# Spliceosome Inhibition in *SF3B1*-Mutated Uveal Melanoma

**DOI:** 10.1101/2022.09.20.22280164

**Authors:** Josephine Q.N. Nguyen, Wojtek Drabarek, Aïsha M.C.H.J. Leeflang, Tom Brands, Thierry P.P. van den Bosch, Robert M. Verdijk, Harmen J.G. van de Werken, Job van Riet, Dion Paridaens, Annelies de Klein, Erwin Brosens, Emine Kiliç, Rotterdam Ocular Melanoma Study group

## Abstract

Treatment of uveal melanoma (UM) patients with metastatic disease is unfortunately limited. Twenty percent of UM harbor a mutation in splicing factor gene *SF3B1*, suggesting that aberrant spliceosome functioning plays a vital role in tumorigenesis. Splicing inhibitors exploit the preferential sensitivity of spliceosome compromised leukemic cells to these compounds. We have studied the effect of splicing inhibitor E7107 using two UM cell lines and *ex vivo* cultured *SF3B1* and *BAP1* mutated primary UM tumor slices. These UM cell lines and *ex vivo* tumor slices were exposed for 24h to different concentrations of E7107. Tumor slices were stained with H&E and incubated with BAP1, MelanA, MIB-1 and caspase-3 antisera. E7107 exposed UM cell lines showed decreased cell viability and increased apoptosis with the largest effect sizes in *SF3B1*-mutated UM. A similar effect was observed upon exposure of E7107 on UM tumor slices. Additionally, RNA was isolated for transcriptome analysis and the type and number of alternative and aberrant transcripts was evaluated. Ninety-seven transcripts had a decrease in aberrant transcripts in all samples after E7107 exposure, and this effect was mostly in intron retention. This study indicates / suggests that mutated *SF3B1* UM cells are more sensitive to splicing inhibitor E7107 compared to wild-type *SF3B1* UM cells.

**Simple Summary:** Uveal melanoma (UM) is an aggressive malignancy of the eye. UM prognosis varies and depends on mutational status. Mutations in spliceosome gene Splicing Factor 3b subunit 1 (*SF3B1*) are in UM associated with late onset metastasis. Also in other malignancies, such as breast cancer or leukemia, *SF3B1* mutations have been implied as drivers for tumor formation. Targeting the spliceosome with inhibitors is possible and would make *SF3B1*-mutated UM amenable for treatment. We investigated and demonstrated using two cell lines and *ex-vivo* culturing of 3 *SF3B1*-mutated tumors and 17 *SF3B1*-wildtype tumors that spliceosome inhibitor E7107 decreased the cell viability of both *SF3B1*-mutated and *SF3B1*-wildtype UM cell line, but significantly more in *SF3B1*-mutated UM cell line. Therefore, inhibiting the spliceosome has the highest therapeutic potential in *SF3B1*-mutated UM, but further research is recommended to determine the best suited strategy to minimize risk and maximize efficacy in a therapeutic setting.

## Supplementary material for "Spliceosome Inhibition in *SF3B1*-Mutated Uveal Melanoma": Supplementary table S3 and S7.xlsx (part 1 of 3)

### Sheet: S3 Gene expression data
Name	Identifier	SF3B1MUT Medium cells (Total counts)	SF3B1MUT Medium cells (TPM)	SF3B1MUT 0 nM E7107 cells (Total counts)	SF3B1MUT 0 nM E7107 cells (TPM)	SF3B1MUT 1 nM E7107 cells (Total counts)	SF3B1MUT 1 nM E7107 cells (TPM)	SF3B1MUT 5 nM E7107 cells (Total counts)	SF3B1MUT 5 nM E7107 cells (TPM)	SF3B1WT Medium cells (Total counts)	SF3B1WT Medium cells (TPM)	SF3B1WT 0 nM E7107 cells (Total counts)	SF3B1WT 0 nM E7107 cells (TPM)	SF3B1WT 1 nM E7107 cells (Total counts)	SF3B1WT 1 nM E7107 cells (TPM)	SF3B1WT 5 nM E7107 cells (Total counts)	SF3B1WT 5 nM E7107 cells (TPM)	SF3B1MUT Medium tumor slice (Total counts)	SF3B1MUT Medium tumor slice (TPM)	SF3B1MUT 0 nM E7107 tumor slice (Total counts)	SF3B1MUT 0 nM E7107 tumor slice (TPM)	SF3B1MUT 1 nM E7107 tumor slice (Total counts)	SF3B1MUT 1 nM E7107 tumor slice (TPM)	SF3B1MUT 5 nM E7107 tumor slice (Total counts)	SF3B1MUT 5 nM E7107 tumor slice (TPM)	SF3B1WT Medium tumor slice (Total counts)	SF3B1WT Medium tumor slice (TPM)	SF3B1WT 0 nM E7107 tumor slice (Total counts)	SF3B1WT 0 nM E7107 tumor slice (TPM)	SF3B1WT 1 nM E7107 tumor slice (Total counts)	SF3B1WT 1 nM E7107 tumor slice (TPM)	SF3B1WT 5 nM E7107 tumor slice (Total counts)	SF3B1WT 5 nM E7107 tumor slice (TPM)
DDX11L1	ENSG00000223972	2	0.105096	0	0	0	0	2	0.0448524	4	0.223761	0	0	0	0	0	0	8	0.290045	15	0.924486	0	0	0	0	0	0	0	0	0	0	0	0
WASH7P	ENSG00000227232	369	16.425	536	21.0327	265	11.4264	1146	21.7704	341	16.1586	539	21.4902	453	14.4199	536	22.3765	1012	31.08	305	15.9233	561	23.9506	426	18.5229	525	22.3257	364	18.83	462	19.4857	280	14.2
MIR1302-10	ENSG00000243485	0	0	0	0	0	0	0	0	0	0	0	0	0	0	0	0	0	0	0	0	0	0	0	0	0	0	0	0	0	0	0	0
FAM138A	ENSG00000237613	0	0	0	0	0	0	0	0	0	0	0	0	0	0	0	0	0	0	17	1.50931	0	0	0	0	0	0	0	0	0	0	0	0
OR4G4P	ENSG00000268020	0	0	0	0	0	0	0	0	0	0	0	0	0	0	0	0	0	0	0	0	0	0	0	0	0	0	0	0	0	0	0	0
OR4G11P	ENSG00000240361	0	0	0	0	0	0	0	0	0	0	0	0	0	0	0	0	0	0	0	0	0	0	0	0	0	0	0	0	0	0	0	0
OR4F5	ENSG00000186092	0	0	0	0	0	0	0	0	0	0	0	0	0	0	0	0	0	0	0	0	0	0	0	0	0	0	0	0	0	0	0	0
RP11-34P13.7	ENSG00000238009	0	0	0	0	1	0.0250446	8	0.0882722	0	0	0	0	0	0	0	0	45	0.802724	2	0.060648	36	0.892707	18	0.454596	66	1.63021	19	0.570893	29	0.710435	15	0.44185
RP11-34P13.8	ENSG00000239945	8	0.55966	0	0	0	0	2	0.0597126	0	0	0	0	2	0.100057	0	0	5	0.241338	7	0.574363	6	0.402587	0	0	1	0.0668345	16	1.30084	0	0	0	0
CICP27	ENSG00000233750	0	0	0	0	0	0	0	0	0	0	0	0	0	0	0	0	0	0	0	0	0	0	0	0	0	0	0	0	0	0	0	0
AL627309.1	ENSG00000237683	0	0	0	0	0	0	2	0.0295982	0	0	1	0.0310603	6	0.148788	0	0	1	0.0239252	11	0.447385	6	0.199554	0	0	1	0.0331284	16	0.644797	0	0	21	0.829668
RP11-34P13.15	ENSG00000268903	0	0	0	0	0	0	0	0	0	0	0	0	0	0	0	0	0	0	0	0	0	0	0	0	0	0	0	0	0	0	0	0
RP11-34P13.16	ENSG00000269981	0	0	0	0	0	0	0	0	0	0	0	0	0	0	0	0	0	0	0	0	0	0	0	0	0	0	0	0	0	0	0	0
RP11-34P13.14	ENSG00000239906	0	0	0	0	0	0	0	0	0	0	0	0	0	0	0	0	0	0	0	0	0	0	0	0	0	0	0	0	0	0	0	0
RP11-34P13.13	ENSG00000241860	0	0	0	0	1	0.0144285	4	0.0254272	0	0	5	0.0667081	0	0	7	0.0977874	109	1.12017	27	0.471689	44	0.628586	54	0.785692	35	0.498049	66	1.14248	72	1.01616	81	1.37459
RNU6-1100P	ENSG00000222623	0	0	0	0	0	0	0	0	0	0	0	0	0	0	0	0	0	0	0	0	0	0	0	0	0	0	0	0	0	0	0	0
RP11-34P13.9	ENSG00000241599	0	0	0	0	0	0	0	0	0	0	0	0	0	0	0	0	0	0	0	0	0	0	0	0	0	0	0	0	0	0	0	0
AP006222.2	ENSG00000228463	26	0.606758	23	0.473173	39	0.881636	203	2.02181	17	0.422339	45	0.940645	101	1.68557	160	3.50195	132	2.12538	157	4.29731	125	2.79786	110	2.50759	63	1.40459	33	0.895004	12	0.265349	16	0.425415
AP006222.1	ENSG00000241670	0	0	0	0	0	0	0	0	0	0	0	0	0	0	0	0	0	0	0	0	0	0	0	0	0	0	0	0	0	0	0	0
RP4-669L17.10	ENSG00000237094	8	0.107467	30	0.355268	49	0.637623	27	0.154793	12	0.171608	44	0.529431	20	0.192131	19	0.239379	69	0.639522	11	0.173314	30	0.386528	4	0.0524888	151	1.93789	54	0.84304	586	7.45894	168	2.57126
RP4-669L17.8	ENSG00000250575	0	0	0	0	2	0.144285	0	0	0	0	2	0.133416	0	0	5	0.349241	50	2.5692	5	0.436749	18	1.28574	1	0.0727493	19	1.35185	21	1.81759	106	7.4801	26	2.20613
CICP7	ENSG00000233653	0	0	0	0	0	0	0	0	0	0	0	0	0	0	0	0	0	0	0	0	0	0	0	0	0	0	0	0	0	0	0	0
RP4-669L17.4	ENSG00000224813	0	0	0	0	0	0	0	0	0	0	0	0	0	0	0	0	0	0	0	0	0	0	0	0	0	0	0	0	0	0	0	0
OR4F29	ENSG00000235249	0	0	0	0	0	0	0	0	0	0	0	0	0	0	0	0	0	0	0	0	0	0	0	0	0	0	0	0	0	0	0	0
WBP1LP7	ENSG00000269732	0	0	0	0	0	0	0	0	0	0	0	0	0	0	0	0	0	0	0	0	0	0	0	0	0	0	0	0	0	0	0	0
AL732372.1	ENSG00000256186	0	0	0	0	0	0	0	0	0	0	0	0	0	0	0	0	0	0	0	0	0	0	0	0	0	0	0	0	0	0	0	0
RP4-669L17.2	ENSG00000236601	0	0	0	0	5	0.703813	0	0	0	0	0	0	0	0	0	0	0	0	0	0	0	0	0	0	0	0	0	0	0	0	0	0
RP5-857K21.15	ENSG00000236743	0	0	0	0	0	0	0	0	0	0	0	0	0	0	2	0.256041	0	0	0	0	0	0	0	0	0	0	0	0	0	0	0	0
RP4-669L17.1	ENSG00000236679	0	0	0	0	0	0	0	0	0	0	0	0	0	0	0	0	0	0	0	0	0	0	0	0	0	0	0	0	0	0	0	0
RP5-857K21.1	ENSG00000231709	0	0	4	0.386435	0	0	4	0.18708	0	0	3	0.294482	0	0	0	0	3	0.226835	0	0	2	0.210219	0	0	0	0	0	0	0	0	0	0
RP5-857K21.2	ENSG00000235146	0	0	0	0	0	0	0	0	0	0	0	0	0	0	0	0	0	0	0	0	0	0	0	0	0	0	0	0	0	0	0	0
RP5-857K21.3	ENSG00000239664	0	0	0	0	0	0	0	0	0	0	0	0	0	0	0	0	0	0	0	0	0	0	0	0	0	0	0	0	0	0	0	0
RP5-857K21.4	ENSG00000230021	0	0	0	0	0	0	0	0	0	0	0	0	0	0	7	0.356979	27	1.01294	0	0	0	0	0	0	0	0	4	0.25277	0	0	0	0
RP5-857K21.5	ENSG00000223659	0	0	0	0	0	0	0	0	0	0	0	0	0	0	0	0	0	0	0	0	0	0	0	0	0	0	0	0	0	0	0	0
MTND1P23	ENSG00000225972	0	0	0	0	0	0	0	0	0	0	0	0	0	0	0	0	0	0	0	0	0	0	0	0	0	0	0	0	0	0	0	0
MTND2P28	ENSG00000225630	0	0	0	0	0	0	0	0	0	0	0	0	0	0	0	0	0	0	0	0	0	0	0	0	0	0	0	0	0	0	0	0
hsa-mir-6723	ENSG00000237973	0	0	0	0	0	0	0	0	0	0	0	0	0	0	0	0	0	0	0	0	0	0	0	0	0	0	0	0	0	0	0	0
RP5-857K21.7	ENSG00000229344	0	0	0	0	0	0	0	0	0	0	0	0	0	0	0	0	0	0	0	0	0	0	0	0	0	0	0	0	0	0	0	0
MTATP8P1	ENSG00000240409	0	0	0	0	0	0	0	0	0	0	0	0	0	0	0	0	0	0	0	0	0	0	0	0	0	0	0	0	0	0	0	0
MTATP6P1	ENSG00000248527	0	0	0	0	0	0	0	0	0	0	0	0	0	0	0	0	0	0	0	0	0	0	0	0	0	0	0	0	0	0	0	0
RP5-857K21.11	ENSG00000198744	0	0	0	0	0	0	0	0	0	0	0	0	0	0	0	0	0	0	0	0	0	0	0	0	0	0	0	0	0	0	0	0
WBP1LP6	ENSG00000268663	0	0	0	0	0	0	0	0	0	0	0	0	0	0	0	0	0	0	0	0	0	0	0	0	0	0	0	0	0	0	0	0
OR4F16	ENSG00000185097	0	0	0	0	0	0	0	0	0	0	0	0	0	0	0	0	0	0	0	0	0	0	0	0	0	0	0	0	0	0	0	0
CICP3	ENSG00000229376	0	0	0	0	0	0	0	0	0	0	0	0	0	0	0	0	0	0	0	0	0	0	0	0	0	0	0	0	0	0	0	0
RP11-206L10.1	ENSG00000224956	0	0	23	1.51369	0	0	30	0.955836	7	0.556325	31	2.07297	2	0.106776	11	0.770195	129	6.64464	28	2.45173	72	5.15546	45	3.28166	20	1.42645	66	5.72629	174	12.3085	53	4.50803
RP11-206L10.3	ENSG00000235373	7	0.132905	1	0.0167376	2	0.0367837	4	0.0324119	0	0	12	0.204077	0	0	2	0.0356139	188	2.46276	85	1.89285	134	2.44018	19	0.352385	176	3.19244	254	5.60461	392	7.05217	266	5.75407
RNU6-1199P	ENSG00000223181	0	0	0	0	0	0	0	0	0	0	0	0	0	0	0	0	0	0	0	0	0	0	0	0	0	0	0	0	0	0	0	0
RP11-206L10.5	ENSG00000240618	0	0	0	0	0	0	2	0.266986	0	0	2	0.560348	0	0	1	0.293362	5	1.07907	0	0	1	0.300007	1	0.305547	4	1.19532	17	6.1798	0	0	1	0.356375
RP11-206L10.4	ENSG00000229905	0	0	0	0	0	0	0	0	0	0	0	0	0	0	0	0	0	0	0	0	0	0	0	0	0	0	0	0	0	0	0	0
RP11-206L10.2	ENSG00000228327	11	0.770701	13	0.802946	8	0.542957	32	0.956852	2	0.149174	13	0.815845	28	1.40292	22	1.44565	103	4.97911	8	0.657412	70	4.70398	5	0.342203	36	2.4097	71	5.78123	35	2.32357	75	5.98695
RP11-206L10.9	ENSG00000237491	0	0	1	0.0220566	12	0.290838	6	0.0640679	1	0.0266353	0	0	0	0	0	0	15	0.258941	0	0	6	0.143984	0	0	0	0	4	0.11631	0	0	0	0
RP11-206L10.8	ENSG00000230092	0	0	4	0.622139	5	0.854534	0	0	0	0	2	0.316066	0	0	0	0	1	0.12173	0	0	0	0	0	0	0	0	0	0	0	0	0	0
AL669831.1	ENSG00000269831	0	0	0	0	0	0	0	0	0	0	0	0	0	0	0	0	0	0	0	0	0	0	0	0	0	0	0	0	0	0	0	0
RP11-206L10.10	ENSG00000240453	0	0	0	0	0	0	0	0	0	0	2	0.411201	0	0	0	0	0	0	0	0	0	0	0	0	0	0	2	0.533521	0	0	0	0
FAM87B	ENSG00000177757	0	0	0	0	0	0	0	0	0	0	0	0	0	0	0	0	2	0.0654989	0	0	0	0	0	0	0	0	0	0	0	0	0	0
LINC00115	ENSG00000225880	0	0	0	0	0	0	0	0	0	0	0	0	0	0	0	0	0	0	0	0	0	0	0	0	0	0	0	0	0	0	0	0
LINC01128	ENSG00000228794	272	2.9441	330	3.14882	239	2.50591	642	2.96566	504	5.80745	775	7.51376	627	4.85328	641	6.50714	824	6.15365	515	6.53802	494	5.12845	483	5.10684	383	3.9605	463	5.82417	436	4.47162	342	4.21756
FAM41C	ENSG00000230368	0	0	0	0	0	0	0	0	1	0.0498382	0	0	0	0	0	0	2	0.0646016	0	0	0	0	0	0	0	0	2	0.108816	0	0	0	0
TUBB8P11	ENSG00000234711	0	0	0	0	0	0	0	0	0	0	0	0	0	0	0	0	0	0	0	0	0	0	0	0	0	0	0	0	0	0	0	0
AL645608.2	ENSG00000269308	0	0	0	0	0	0	0	0	0	0	0	0	0	0	0	0	0	0	0	0	0	0	0	0	0	0	0	0	0	0	0	0
RP11-54O7.16	ENSG00000272438	10	2.62889	4	0.927004	7	1.78259	4	0.44878	0	0	0	0	0	0	0	0	0	0	0	0	0	0	0	0	0	0	0	0	0	0	0	0
RP11-54O7.1	ENSG00000230699	35	1.06132	167	4.4642	55	1.61556	172	2.22591	5	0.161405	17	0.461739	26	0.563811	27	0.767871	17	0.35567	0	0	28	0.814347	5	0.148104	34	0.984969	3	0.105722	0	0	2	0.0690968
RP11-54O7.2	ENSG00000241180	0	0	3	0.550866	0	0	1	0.0888949	0	0	0	0	0	0	0	0	0	0	0	0	0	0	0	0	0	0	0	0	0	0	0	0
RP11-54O7.3	ENSG00000223764	64	3.25732	72	3.23045	20	0.986038	7	0.152048	7	0.379271	18	0.820587	0	0	0	0	0	0	0	0	0	0	0	0	2	0.0972474	1	0.0591493	0	0	0	0
SAMD11	ENSG00000187634	1869	53.8096	3192	81.0147	1178	32.8533	1075	13.2087	135	4.13766	207	5.33817	88	1.81183	6	0.162013	208	4.13176	402	13.5747	111	3.06512	27	0.759339	206	5.66611	114	3.81439	215	5.86521	25	0.820053
AL645608.1	ENSG00000268179	0	0	0	0	0	0	0	0	0	0	0	0	0	0	0	0	0	0	0	0	0	0	0	0	0	0	0	0	0	0	0	0
NOC2L	ENSG00000188976	10726	178.684	14559	213.81	11055	178.397	23584	167.674	11120	197.207	14096	210.336	15348	182.845	3656	57.1217	8960	102.986	5358	104.69	10057	160.691	5835	94.9531	5495	87.4545	4150	80.346	5340	84.2913	3657	69.4102
KLHL17	ENSG00000187961	247	6.7133	667	15.9814	215	5.66057	921	10.6832	284	8.21727	608	14.8018	311	6.04481	471	12.0063	432	8.1011	185	5.89746	206	5.37008	145	3.84971	158	4.10264	157	4.95915	191	4.91888	137	4.24239
PLEKHN1	ENSG00000187583	48	1.56341	164	4.70897	59	1.86152	109	1.51517	16	0.554782	33	0.962759	30	0.698774	0	0	165	3.70798	107	4.08762	95	2.96777	52	1.65446	83	2.58272	80	3.02825	107	3.30225	32	1.1875
C1orf170	ENSG00000187642	180	5.39088	383	10.112	115	3.33632	172	2.19845	92	2.93322	141	3.78249	64	1.37072	5	0.140444	539	11.1377	273	9.58968	233	6.69295	52	1.52129	0	0	8	0.278449	0	0	0	0
RP11-54O7.17	ENSG00000272512	0	0	0	0	0	0	0	0	0	0	0	0	0	0	0	0	0	0	0	0	0	0	0	0	0	0	0	0	0	0	0	0
HES4	ENSG00000188290	447	36.893	941	68.4663	265	21.1868	717	25.2556	336	29.5221	532	39.3296	332	19.5956	83	6.42484	953	54.2689	432	41.8192	452	35.7808	463	37.3284	375	29.5689	219	21.0063	618	48.3303	280	26.3297
RP11-54O7.10	ENSG00000231702	0	0	0	0	0	0	0	0	0	0	0	0	0	0	0	0	0	0	0	0	0	0	0	0	0	0	0	0	0	0	0	0
RP11-54O7.11	ENSG00000224969	0	0	0	0	0	0	0	0	0	0	0	0	0	0	0	0	0	0	0	0	0	0	0	0	0	0	0	0	0	0	0	0
ISG15	ENSG00000187608	66	8.56551	68	7.77979	34	4.27435	144	7.97578	6	0.828955	34	3.95239	13	1.20652	16	1.9475	675	60.4414	424	64.5401	327	40.7035	535	67.8241	129	15.9943	117	17.6467	274	33.6941	125	18.4829
AGRN	ENSG00000188157	1997	17.1319	5324	40.2639	1119	9.29909	6445	23.5968	6168	56.3304	13271	101.977	4111	25.2208	3670	29.5285	17980	106.424	7957	80.063	4913	40.4249	2536	21.2519	1923	15.7607	1961	19.5513	3420	27.8002	2102	20.5453
RP11-54O7.14	ENSG00000242590	0	0	0	0	0	0	0	0	0	0	0	0	0	0	0	0	0	0	0	0	0	0	0	0	0	0	0	0	0	0	0	0
RP11-465B22.3	ENSG00000217801	46	1.95514	29	1.08659	15	0.617579	16	0.290229	52	2.35284	39	1.48475	36	1.09422	6	0.239176	57	1.67153	98	4.88539	33	1.34526	28	1.16251	68	2.76118	55	2.71676	197	7.93377	49	2.37283
RP11-54O7.18	ENSG00000273443	13	1.447	0	0	0	0	0	0	1	0.118494	0	0	0	0	0	0	0	0	0	0	0	0	0	0	0	0	0	0	0	0	0	0
RNF223	ENSG00000237330	0	0	0	0	0	0	2	0.0414095	0	0	0	0	0	0	1	0.0455005	0	0	0	0	5	0.232655	0	0	0	0	0	0	0	0	1	0.0552738
C1orf159	ENSG00000131591	279	4.07219	787	10.1263	316	4.4678	972	6.05469	476	7.39608	745	9.73984	504	5.26063	171	2.34082	797	8.02609	356	6.09437	434	6.07559	274	3.90657	334	4.65734	222	3.7657	326	4.50854	238	3.95779
RP11-465B22.5	ENSG00000223823	0	0	0	0	0	0	0	0	0	0	0	0	0	0	0	0	0	0	0	0	0	0	0	0	0	0	0	0	0	0	0	0
MIR200B	ENSG00000207730	0	0	0	0	0	0	0	0	0	0	0	0	0	0	0	0	0	0	0	0	0	0	0	0	0	0	0	0	0	0	0	0
MIR200A	ENSG00000207607	0	0	0	0	0	0	0	0	0	0	0	0	0	0	0	0	0	0	0	0	0	0	0	0	0	0	0	0	0	0	0	0
MIR429	ENSG00000198976	0	0	0	0	0	0	0	0	0	0	0	0	0	0	0	0	0	0	0	0	0	0	0	0	0	0	0	0	0	0	0	0
RP11-465B22.8	ENSG00000272141	0	0	0	0	0	0	0	0	0	0	0	0	0	0	0	0	0	0	0	0	0	0	0	0	0	0	0	0	0	0	0	0
TTLL10-AS1	ENSG00000205231	0	0	0	0	0	0	0	0	0	0	0	0	0	0	0	0	6	0.108151	0	0	0	0	0	0	0	0	0	0	0	0	0	0
TTLL10	ENSG00000162571	0	0	0	0	0	0	0	0	0	0	0	0	0	0	0	0	0	0	0	0	0	0	0	0	0	0	0	0	0	0	0	0
TNFRSF18	ENSG00000186891	0	0	0	0	0	0	1	0.0287448	0	0	0	0	0	0	0	0	32	1.48706	16	1.26396	1	0.0646	1	0.0657929	5	0.321733	23	1.80034	199	12.7001	79	6.06228
TNFRSF4	ENSG00000186827	1	0.0536164	9	0.425393	3	0.155812	3	0.0686469	0	0	0	0	4	0.15337	0	0	2	0.0739859	0	0	1	0.0514248	0	0	0	0	8	0.49849	16	0.812853	7	0.427609
SDF4	ENSG00000078808	7475	146.474	12646	218.451	7222	137.085	31529	263.671	6818	142.226	10199	179.011	8061	112.959	4775	87.7548	9248	125.031	5419	124.544	8637	162.326	7661	146.641	7071	132.373	3933	89.566	7515	139.532	5578	124.532
B3GALT6	ENSG00000176022	1643	54.2807	2522	73.4519	2050	65.6061	7867	110.922	1062	37.351	1519	44.9507	1386	32.7457	1560	48.337	1378	31.4108	657	25.4582	1343	42.5557	1580	50.9901	1025	32.3518	605	23.2291	826	25.8572	996	37.4902
FAM132A	ENSG00000184163	0	0	0	0	5	0.24912	57	1.25122	0	0	2	0.092142	8	0.294259	30	1.44719	73	2.5906	37	2.23209	43	2.12129	43	2.16046	6	0.294832	12	0.717309	16	0.779777	49	2.87146
RP5-902P8.12	ENSG00000260179	0	0	0	0	0	0	0	0	0	0	0	0	0	0	0	0	0	0	0	0	0	0	0	0	0	0	0	0	0	0	0	0
UBE2J2	ENSG00000160087	2170	42.4945	2728	47.0943	1988	37.7114	7194	60.1237	2231	46.5097	2962	51.9553	2682	37.5591	1875	34.4368	2190	29.5896	1226	28.1591	2220	41.6966	2028	38.7938	909	17.0061	955	21.7343	1533	28.4453	1264	28.2015
RP5-902P8.10	ENSG00000230415	0	0	1	0.158567	4	0.696954	0	0	11	2.10632	0	0	0	0	0	0	19	2.35796	0	0	0	0	0	0	0	0	1	0.20904	0	0	0	0
SCNN1D	ENSG00000162572	38	0.871157	40	0.808394	34	0.755048	102	0.997964	4	0.097621	14	0.287483	27	0.442649	9	0.19351	217	3.43237	75	2.01664	42	0.923499	43	0.962947	5	0.109509	29	0.772645	79	1.71607	3	0.0783583
ACAP3	ENSG00000131584	2263	23.7048	4207	38.8485	1145	11.6182	1793	8.01556	1508	16.816	2189	20.5385	1123	8.41231	108	1.06102	2368	17.1141	929	11.4136	1086	10.9108	383	3.91897	443	4.43326	398	4.84512	446	4.42671	230	2.74493
PUSL1	ENSG00000169972	284	10.5286	463	15.1316	252	9.04976	807	12.7682	738	29.126	918	30.4837	752	19.9368	149	5.18069	459	11.7405	173	7.52237	294	10.4538	122	4.41809	251	8.88985	179	7.71216	105	3.6884	134	5.65991
CPSF3L	ENSG00000127054	2169	24.3482	3360	33.2504	940	10.2216	1842	8.82467	2461	29.4096	3060	30.768	1725	13.8478	718	7.55925	4215	32.6457	2381	31.3488	2359	25.3986	1173	12.8625	2098	22.4998	1778	23.1957	2192	23.3153	1608	20.5657
RP5-890O3.9	ENSG00000240731	0	0	0	0	0	0	2	0.204044	1	0.254485	2	0.428245	0	0	0	0	0	0	3	0.841138	0	0	16	3.73622	0	0	2	0.555636	0	0	8	2.17888
GLTPD1	ENSG00000224051	686	24.7652	1345	42.8046	652	22.8007	2232	34.3885	438	16.833	765	24.7372	646	16.6776	285	9.64962	1014	25.2567	554	23.4575	1054	36.495	770	27.1537	445	15.3478	242	10.1532	367	12.5539	404	16.6169
TAS1R3	ENSG00000169962	11	0.295663	4	0.0947796	6	0.156221	43	0.493259	1	0.0286138	1	0.0240755	0	0	10	0.252088	61	1.13124	7	0.220677	42	1.08275	3	0.0787675	2	0.0513573	2	0.0624747	0	0	23	0.704342
DVL1	ENSG00000107404	2183	57.7837	4096	95.5788	1657	42.487	3210	36.2625	2553	71.9404	3731	88.4602	2689	50.9009	271	6.72773	5102	93.1779	2313	71.8095	3007	76.3412	1441	37.2595	2436	61.6021	1833	56.3875	3383	84.8492	2844	85.7693
MXRA8	ENSG00000162576	37	1.0128	68	1.64089	4	0.106063	26	0.303735	0	0	2	0.0490367	0	0	0	0	14	0.264405	63	2.02262	0	0	90	2.40649	550	14.383	411	13.0747	604	15.6658	279	8.70112
AURKAIP1	ENSG00000175756	4857	268.529	6338	308.905	4463	239.019	14275	336.822	5633	331.537	6203	307.182	5561	219.866	2372	122.994	5077	193.665	2473	160.362	4193	222.342	4530	244.648	3135	165.587	2392	153.692	4301	225.313	3324	209.38
RP5-890O3.3	ENSG00000223663	0	0	0	0	0	0	0	0	0	0	0	0	0	0	0	0	0	0	0	0	0	0	0	0	0	0	0	0	0	0	0	0
CCNL2	ENSG00000221978	942	12.7172	1618	19.2561	949	12.4105	2452	14.1274	953	13.6963	1782	21.5486	1298	12.5314	1956	24.766	8681	80.8595	3102	49.1175	4536	58.7337	3119	41.1317	1468	18.9336	1446	22.687	2431	31.0971	2519	38.7453
RP4-758J18.2	ENSG00000224870	1024	37.4212	1229	39.5931	767	27.1516	1822	28.4163	693	26.9601	1223	40.0327	912	23.8339	241	8.26004	1449	36.5348	616	26.403	787	27.5846	406	14.4932	397	13.8604	324	13.7604	354	12.2579	313	13.0321
MRPL20	ENSG00000242485	3301	109.253	2917	85.1084	3657	117.245	5986	84.5521	3728	131.351	4172	123.681	4631	109.608	3550	110.195	3501	79.9465	2016	78.2584	3312	105.136	4180	135.14	1385	43.7928	1346	51.7726	1833	57.4834	1560	58.825
RN7SL657P	ENSG00000264293	0	0	0	0	0	0	0	0	0	0	0	0	0	0	0	0	0	0	0	0	0	0	0	0	0	0	0	0	0	0	0	0
RP4-758J18.13	ENSG00000272455	0	0	0	0	0	0	0	0	0	0	0	0	0	0	0	0	0	0	0	0	0	0	0	0	0	0	0	0	0	0	0	0
ANKRD65	ENSG00000235098	0	0	1	0.0307657	0	0	9	0.134048	0	0	0	0	0	0	1	0.0327314	237	5.70672	106	4.33888	168	5.62343	62	2.11364	0	0	0	0	0	0	0	0
RP4-758J18.7	ENSG00000225905	0	0	0	0	0	0	0	0	0	0	0	0	0	0	0	0	0	0	0	0	0	0	10	1.65997	0	0	0	0	0	0	0	0
TMEM88B	ENSG00000205116	0	0	0	0	0	0	0	0	0	0	0	0	0	0	0	0	0	0	0	0	0	0	0	0	0	0	0	0	0	0	0	0
RP4-758J18.10	ENSG00000225285	1	0.10843	0	0	0	0	1	0.0462755	0	0	1	0.0971226	0	0	0	0	6	0.448871	8	1.0174	1	0.103998	0	0	0	0	11	1.38615	0	0	0	0
VWA1	ENSG00000179403	0	0	1	0.0160601	0	0	9	0.0699751	775	15.0304	1145	18.6843	692	9.01547	44	0.751795	1917	24.0959	1239	26.4743	1566	27.3631	617	10.9801	970	16.8825	784	16.5991	2157	37.2343	972	20.1751
ATAD3C	ENSG00000215915	0	0	0	0	0	0	2	0.0198091	7	0.172942	7	0.145513	5	0.0829823	0	0	67	1.07282	35	0.952698	66	1.4691	62	1.40555	0	0	3	0.0809138	0	0	37	0.97833
ATAD3B	ENSG00000160072	2243	26.7127	3713	38.982	3100	35.7629	5370	27.2939	2244	28.45	3228	34.4345	3021	25.729	962	10.7451	3023	24.8398	1535	21.4414	3009	34.3705	2044	23.7789	1668	18.9781	1253	17.3424	1703	19.2176	1946	26.4048
ATAD3A	ENSG00000197785	3262	98.0767	5788	153.412	1605	46.7455	2145	27.524	3386	108.378	4520	121.728	2178	46.8299	239	6.7395	2758	57.2134	1787	63.0175	1753	50.552	727	21.3519	1596	45.8439	1016	35.5013	1423	40.5397	836	28.6378
TMEM240	ENSG00000205090	7	0.858932	14	1.51439	8	0.950897	29	1.51866	0	0	7	0.769361	4	0.350998	8	0.920658	12	1.01593	0	0	8	0.941511	0	0	8	0.937817	9	1.28343	8	0.930133	11	1.53782
SSU72	ENSG00000160075	14070	239.184	14878	222.963	13315	219.262	30477	221.112	11399	206.289	11696	178.093	18464	224.465	18433	293.888	10945	128.374	5964	118.914	9827	160.226	12368	205.381	6419	104.249	5035	99.4735	8628	138.977	7315	141.679
AL645728.2	ENSG00000215791	250	10.5916	355	13.2586	105	4.30916	190	3.43539	125	5.63769	55	2.08716	87	2.63587	35	1.39071	97	2.8354	59	2.93175	69	2.80378	22	0.910468	61	2.46898	59	2.90497	75	3.01076	94	4.53732
AL645728.1	ENSG00000215014	97	8.78368	99	7.90296	152	13.3331	813	31.4193	27	2.60279	27	2.18998	54	3.49689	97	8.23804	92	5.74796	71	7.5408	218	18.9337	729	64.4842	10	0.86511	14	1.47334	47	4.03271	11	1.13488
AL645728.3	ENSG00000236684	0	0	0	0	0	0	0	0	0	0	0	0	0	0	0	0	0	0	0	0	0	0	0	0	0	0	0	0	0	0	0	0
C1orf233	ENSG00000228594	2030	89.8398	3546	138.344	1695	72.6649	6617	124.979	1683	79.2916	2298	91.0949	2325	73.5832	603	25.0287	1146	34.9928	609	31.6115	975	41.3858	668	28.8782	726	30.6956	433	22.2705	915	38.3697	673	33.9343
RP11-345P4.9	ENSG00000272106	0	0	0	0	0	0	0	0	0	0	0	0	0	0	0	0	0	0	0	0	0	0	0	0	0	0	0	0	0	0	0	0
MIB2	ENSG00000197530	800	8.42011	1614	14.9755	600	6.11732	1590	7.14211	784	8.78444	1023	9.64439	818	6.15693	183	1.80645	3127	22.7079	1060	13.0854	1603	16.1821	760	7.8138	921	9.26093	739	9.03943	1735	17.303	1085	13.0109
MMP23B	ENSG00000189409	0	0	8	0.286299	3	0.117973	4	0.0693012	12	0.518598	0	0	5	0.145155	4	0.152295	23	0.644211	17	0.809437	22	0.856597	17	0.674139	0	0	3	0.141537	8	0.307726	11	0.508772
CDK11B	ENSG00000248333	712	20.9901	1456	37.8395	687	19.6189	967	12.1664	1610	50.5278	3125	82.5193	1795	37.8427	848	23.4465	3363	68.4042	1578	54.5627	2118	59.8873	890	25.6298	1706	48.0486	1135	38.8865	1438	40.1687	1005	33.756
RP11-345P4.10	ENSG00000272004	0	0	1	0.203362	0	0	1	0.0984511	0	0	1	0.206628	0	0	0	0	0	0	0	0	0	0	0	0	3	0.661161	0	0	0	0	0	0
SLC35E2B	ENSG00000189339	3298	39.0654	5657	59.0714	2396	27.4923	3547	17.931	2361	29.772	4347	46.1214	3547	30.0459	1356	15.0643	5348	43.7073	2114	29.3698	2371	26.9369	954	11.0385	1375	15.5601	1363	18.7632	1676	18.8109	1532	20.6753
RP11-345P4.7	ENSG00000269737	0	0	0	0	0	0	0	0	0	0	0	0	0	0	0	0	0	0	0	0	0	0	0	0	0	0	0	0	0	0	0	0
RP11-345P4.6	ENSG00000269227	0	0	0	0	0	0	0	0	0	0	0	0	0	0	0	0	0	0	0	0	0	0	0	0	0	0	0	0	0	0	0	0
MMP23A	ENSG00000215914	4	0.328377	1	0.0723707	0	0	5	0.17518	0	0	8	0.588266	0	0	2	0.153989	18	1.01954	0	0	0	0	0	0	0	0	0	0	92	7.1564	0	0
CDK11A	ENSG00000008128	645	12.6443	868	15.0005	634	12.0394	780	6.52576	1420	29.6342	2068	36.3125	1350	18.9257	1558	28.6451	2935	39.6976	1418	32.6036	2201	41.3837	1335	25.5645	1621	30.3588	937	21.3473	1515	28.1411	1381	30.8446
RP1-283E3.8	ENSG00000268575	92	1.67143	210	3.36333	205	3.60775	305	2.36484	69	1.3345	157	2.55489	245	3.1831	273	4.65169	431	5.40255	129	2.74881	201	3.50244	131	2.32484	145	2.51672	140	2.95595	112	1.92803	139	2.87718
RP1-283E3.4	ENSG00000227775	12	0.401336	0	0	6	0.194384	3	0.0428203	1	0.0356039	4	0.119828	0	0	8	0.250937	8	0.184603	16	0.627627	5	0.160388	0	0	5	0.159759	0	0	0	0	0	0
SLC35E2	ENSG00000215790	125	4.60632	265	8.60876	79	2.82003	234	3.68012	82	3.21683	110	3.63085	133	3.50493	56	1.93544	448	11.3905	282	12.1884	213	7.52833	106	3.81568	34	1.19699	62	2.65525	138	4.81857	117	4.91226
NADK	ENSG00000008130	2466	40.3668	3587	51.7621	1819	28.8434	3366	23.5151	1936	33.737	3245	47.5791	1995	23.3538	892	13.6944	3313	37.4174	1645	31.5828	1974	30.9922	1326	21.2029	1468	22.9575	1070	20.3556	1404	21.7767	758	14.1368
GNB1	ENSG00000078369	10748	157.522	16042	207.263	11125	157.942	28505	178.294	11748	183.294	18456	242.283	19026	199.409	10955	150.582	16665	168.516	11563	198.765	14228	200.001	8941	128.003	10039	140.563	8512	144.982	11921	165.547	9532	159.166
RP1-140A9.1	ENSG00000231050	2	0.203695	2	0.179569	8	0.789265	4	0.173865	0	0	0	0	3	0.218502	2	0.191042	1	0.0702703	3	0.358366	7	0.68379	0	0	0	0	0	0	0	0	0	0
CALML6	ENSG00000169885	8	0.318049	4	0.140189	0	0	5	0.084835	0	0	0	0	6	0.170584	2	0.0745729	16	0.438879	0	0	1	0.038131	0	0	0	0	0	0	0	0	0	0
TMEM52	ENSG00000178821	0	0	0	0	0	0	0	0	7	0.431379	9	0.466664	2	0.0827949	0	0	0	0	0	0	0	0	0	0	0	0	4	0.269104	0	0	0	0
C1orf222	ENSG00000142609	0	0	2	0.0156192	0	0	0	0	0	0	0	0	0	0	0	0	5	0.0305611	0	0	0	0	0	0	0	0	0	0	0	0	0	0
RP11-547D24.1	ENSG00000233542	0	0	0	0	0	0	0	0	0	0	0	0	0	0	0	0	3	0.0977455	0	0	0	0	0	0	0	0	0	0	0	0	0	0
GABRD	ENSG00000187730	0	0	10	0.42522	0	0	3	0.0617571	0	0	0	0	0	0	0	0	0	0	0	0	8	0.370108	0	0	9	0.414737	1	0.0560574	0	0	0	0
RP11-547D24.3	ENSG00000226969	0	0	0	0	0	0	0	0	0	0	0	0	0	0	0	0	0	0	0	0	0	0	0	0	0	0	0	0	0	0	0	0
PRKCZ	ENSG00000067606	201	2.4289	270	2.87625	122	1.42809	145	0.747795	817	10.5101	849	9.1895	793	6.85282	59	0.668671	1371	11.4307	775	10.9842	805	9.33003	332	3.91897	326	3.76355	212	2.97727	399	4.56857	125	1.72097
RP5-892K4.1	ENSG00000271806	0	0	0	0	0	0	0	0	0	0	0	0	0	0	0	0	0	0	0	0	0	0	0	0	0	0	0	0	0	0	0	0
RP11-181G12.2	ENSG00000182873	17	0.904646	13	0.60985	11	0.567028	35	0.794876	6	0.3399	10	0.476651	1	0.0380551	7	0.349362	8	0.293725	4	0.249657	5	0.255196	12	0.623781	6	0.305034	4	0.247377	0	0	25	1.51573
C1orf86	ENSG00000162585	1651	14.2218	2444	18.5592	1334	11.1313	5863	21.5541	1143	10.4815	1336	10.3083	1124	6.92401	521	4.20914	2457	14.6027	1017	10.275	1776	14.6732	1235	10.3919	1186	9.76023	914	9.15005	1599	13.0512	1221	11.9833
AL590822.2	ENSG00000269554	15	0.712356	19	0.795444	17	0.782055	112	2.27	28	1.41558	41	1.74406	38	1.29054	15	0.668105	37	1.21235	26	1.44822	53	2.41411	35	1.62366	0	0	0	0	2	0.0899975	0	0
AL590822.1	ENSG00000203301	8	0.326489	21	0.755523	0	0	49	0.853446	3	0.130338	7	0.255887	9	0.262666	3	0.114828	14	0.39421	2	0.0957333	25	0.978572	36	1.43516	0	0	0	0	9	0.348029	0	0
RP11-181G12.5	ENSG00000243558	0	0	5	1.2953	0	0	0	0	0	0	0	0	0	0	1	0.275611	0	0	0	0	0	0	2	0.574117	0	0	0	0	0	0	0	0
RP11-181G12.4	ENSG00000234396	0	0	0	0	0	0	0	0	0	0	0	0	0	0	0	0	0	0	0	0	0	0	0	0	0	0	0	0	0	0	0	0
SKI	ENSG00000157933	2183	33.1306	4018	53.757	3146	46.2505	9687	62.7431	1738	28.0799	2988	40.6188	2856	30.9968	1898	27.0159	2919	30.5654	1395	24.8316	2188	31.8491	1300	19.2726	1519	22.0242	915	16.1386	1538	22.117	1310	22.6515
MORN1	ENSG00000116151	129	1.9311	125	1.64959	101	1.4646	133	0.849707	73	1.16335	132	1.76995	106	1.13476	5	0.0701995	600	6.1971	323	5.67118	294	4.22122	43	0.62879	172	2.45987	150	2.60961	138	1.95744	37	0.631057
RP4-713A8.1	ENSG00000272161	0	0	0	0	0	0	0	0	0	0	0	0	0	0	0	0	0	0	0	0	0	0	0	0	0	0	0	0	0	0	0	0
AL589739.1	ENSG00000269753	0	0	0	0	3	0.580418	0	0	0	0	0	0	0	0	0	0	2	0.275606	0	0	0	0	0	0	0	0	0	0	0	0	0	0
RP4-740C4.6	ENSG00000269896	0	0	0	0	0	0	0	0	0	0	0	0	0	0	0	0	0	0	0	0	0	0	0	0	0	0	0	0	0	0	0	0
RP4-740C4.5	ENSG00000238240	0	0	0	0	0	0	0	0	0	0	0	0	0	0	0	0	0	0	0	0	0	0	0	0	0	0	0	0	0	0	0	0
RP4-740C4.7	ENSG00000272420	0	0	0	0	0	0	0	0	0	0	0	0	0	0	0	0	0	0	0	0	0	0	0	0	0	0	0	0	0	0	0	0
RP4-740C4.9	ENSG00000271921	0	0	0	0	0	0	0	0	0	0	0	0	0	0	0	0	0	0	0	0	0	0	0	0	0	0	0	0	0	0	0	0
RP4-740C4.8	ENSG00000271847	0	0	0	0	0	0	0	0	0	0	0	0	0	0	0	0	0	0	0	0	0	0	0	0	0	0	0	0	0	0	0	0
AL513477.1	ENSG00000178642	0	0	0	0	0	0	0	0	0	0	0	0	0	0	0	0	0	0	0	0	0	0	0	0	0	0	0	0	0	0	0	0
RER1	ENSG00000157916	4698	76.8894	5033	72.6157	4156	65.8888	6562	45.8344	3894	67.8453	4194	61.4828	4138	48.4314	610	9.36335	6475	73.1164	3867	74.2305	5245	82.3329	3149	50.344	4264	66.6711	3079	58.5642	4234	65.6597	3451	64.3502
PEX10	ENSG00000157911	1921	59.8643	2459	67.5537	1755	52.9785	2768	36.8136	1435	47.6061	1947	54.3472	1771	39.4677	221	6.45922	1160	24.9413	631	23.0635	1140	34.0737	713	21.7046	542	16.1364	429	15.537	570	16.831	339	12.0362
PLCH2	ENSG00000149527	3	0.0256768	7	0.0528163	20	0.165818	5	0.0182638	1	0.00911151	3	0.0229992	0	0	0	0	96	0.566908	188	1.88726	39	0.320154	27	0.225738	0	0	0	0	0	0	13	0.126769
RP3-395M20.2	ENSG00000224387	0	0	0	0	0	0	0	0	0	0	0	0	0	0	0	0	0	0	0	0	0	0	0	0	0	0	0	0	0	0	0	0
RP3-395M20.3	ENSG00000229393	0	0	0	0	0	0	0	0	0	0	0	0	0	0	0	0	0	0	0	0	0	0	0	0	0	0	0	0	0	0	0	0
PANK4	ENSG00000157881	1111	20.1843	1630	26.1059	842	14.8182	1759	13.6385	774	14.9697	1102	17.933	1104	14.3434	173	2.94777	2113	26.4863	997	21.2447	1802	31.4	776	13.7716	777	13.4862	466	9.8391	1039	17.8859	744	15.4001
HES5	ENSG00000197921	0	0	0	0	0	0	0	0	0	0	0	0	0	0	0	0	0	0	0	0	0	0	0	0	0	0	0	0	0	0	0	0
RP3-395M20.12	ENSG00000272449	0	0	0	0	0	0	0	0	0	0	0	0	0	0	0	0	0	0	0	0	0	0	0	0	0	0	0	0	0	0	0	0
RP3-395M20.8	ENSG00000238164	186	2.79663	281	3.72459	150	2.18472	135	0.86628	331	5.29811	540	7.27257	552	5.93533	35	0.493558	667	6.91942	280	4.93782	287	4.13884	224	3.28997	73	1.04861	63	1.10086	75	1.06851	102	1.74733
TNFRSF14	ENSG00000157873	9322	138.314	15372	201.066	6040	86.8116	13834	87.6007	7199	113.711	10214	135.745	8850	93.9041	2539	35.332	25000	255.929	9159	159.39	12604	179.366	9140	132.472	2185	30.9725	1653	28.5036	3683	51.7791	3259	55.0926
RP3-395M20.7	ENSG00000225931	0	0	1	0.0627175	2	0.137832	2	0.0607254	4	0.302949	1	0.063725	1	0.0508771	1	0.0667247	64	3.14152	9	0.750993	24	1.63766	4	0.277984	12	0.815618	5	0.413407	28	1.88752	5	0.405284
RP3-395M20.9	ENSG00000228037	5	0.737012	13	1.68927	5	0.713932	10	0.62908	4	0.627675	0	0	3	0.316234	4	0.552983	21	2.13572	0	0	7	0.989639	8	1.1519	0	0	0	0	0	0	10	1.67941
FAM213B	ENSG00000157870	1703	46.9643	2530	61.5068	1295	34.5943	1160	13.6525	1232	36.1688	1664	41.1034	1291	25.4602	23	0.594878	2370	45.0944	1362	44.0539	1722	45.5471	422	11.3681	1196	31.5102	803	25.7358	1549	40.4761	880	27.6495
MMEL1	ENSG00000142606	0	0	0	0	0	0	0	0	0	0	4	0.0848577	0	0	0	0	120	1.96093	107	2.97234	32	0.726916	4	0.0925424	1	0.022627	18	0.495452	0	0	8	0.215874
RP13-436F16.1	ENSG00000237058	0	0	0	0	0	0	0	0	0	0	0	0	0	0	0	0	0	0	0	0	0	0	0	0	0	0	0	0	0	0	0	0
TTC34	ENSG00000215912	5	0.167649	5	0.147792	0	0	6	0.0858585	0	0	1	0.0300332	0	0	6	0.188681	0	0	7	0.275285	0	0	0	0	0	0	0	0	0	0	0	0
RP11-740P5.2	ENSG00000233234	0	0	0	0	0	0	0	0	0	0	0	0	0	0	0	0	0	0	0	0	0	0	0	0	0	0	0	0	0	0	0	0
RP11-740P5.3	ENSG00000231630	0	0	0	0	0	0	0	0	0	0	0	0	0	0	0	0	0	0	0	0	0	0	0	0	0	0	0	0	0	0	0	0
ACTRT2	ENSG00000169717	0	0	0	0	0	0	0	0	0	0	0	0	0	0	0	0	0	0	0	0	0	0	0	0	0	0	0	0	0	0	0	0
LINC00982	ENSG00000177133	0	0	1	0.0166656	0	0	3	0.0242043	0	0	0	0	0	0	0	0	2	0.0260868	0	0	0	0	25	0.461669	0	0	0	0	0	0	0	0
AL008733.1	ENSG00000256761	0	0	0	0	0	0	0	0	0	0	0	0	0	0	0	0	0	0	0	0	0	0	0	0	0	0	0	0	0	0	0	0
PRDM16	ENSG00000142611	20	0.188892	23	0.191497	14	0.128084	15	0.0604613	5	0.0502718	13	0.109976	8	0.0540328	7	0.0620054	83	0.540858	1	0.0110774	8	0.0724684	20	0.184517	16	0.144368	4	0.0439049	0	0	3	0.0322817
RP1-163G9.2	ENSG00000226286	0	0	0	0	0	0	0	0	0	0	0	0	0	0	0	0	0	0	0	0	0	0	0	0	0	0	0	0	0	0	0	0
RP11-22L13.1	ENSG00000272235	0	0	0	0	0	0	0	0	0	0	0	0	0	0	0	0	0	0	0	0	0	0	0	0	0	0	0	0	0	0	0	0
ARHGEF16	ENSG00000130762	208	3.45011	471	6.88717	237	3.80803	401	2.83868	211	3.72583	308	4.57606	460	5.45646	18	0.28002	438	5.01262	158	3.07384	303	4.82044	101	1.63649	104	1.64805	69	1.33011	465	7.30831	105	1.98431
RP11-168F9.2	ENSG00000272088	0	0	0	0	0	0	0	0	0	0	0	0	0	0	0	0	0	0	0	0	0	0	0	0	0	0	0	0	0	0	0	0
MEGF6	ENSG00000162591	61	0.799646	141	1.62943	14	0.177778	152	0.85038	67	0.935003	167	1.9609	15	0.140618	8	0.098357	606	5.48102	199	3.05968	180	2.26316	42	0.537822	162	2.02885	247	3.763	399	4.95604	568	8.48335
MIR551A	ENSG00000207776	0	0	0	0	0	0	0	0	0	0	0	0	0	0	0	0	0	0	0	0	0	0	0	0	0	0	0	0	0	0	0	0
RP11-46F15.2	ENSG00000238260	0	0	0	0	0	0	0	0	0	0	0	0	0	0	1	0.139135	0	0	0	0	0	0	0	0	5	0.70864	0	0	0	0	0	0
TPRG1L	ENSG00000158109	2175	83.1382	2482	83.636	2049	75.8693	5235	85.4004	935	38.0473	1032	35.334	1471	40.2103	720	25.812	2741	72.2889	1791	80.2956	2661	97.5575	1886	70.4213	1738	63.4685	1173	52.1085	2038	73.8142	1575	68.5919
WRAP73	ENSG00000116213	503	6.10386	986	10.5478	778	9.14532	2128	11.0207	548	7.07926	780	8.47818	764	6.63	348	3.96062	1056	8.84142	432	6.14858	774	9.00849	606	7.18341	448	5.19376	301	4.24495	493	5.66863	452	6.24922
TP73	ENSG00000078900	192	2.61963	346	4.16165	116	1.53313	82	0.47748	69	1.00221	110	1.34432	57	0.556157	1	0.0127964	5	0.0470685	0	0	5	0.065431	0	0	0	0	0	0	0	0	0	0
RP5-1092A11.5	ENSG00000227589	0	0	0	0	0	0	0	0	0	0	0	0	0	0	0	0	0	0	0	0	0	0	0	0	0	0	0	0	0	0	0	0
RP5-1092A11.2	ENSG00000235131	0	0	0	0	0	0	0	0	0	0	0	0	0	0	0	0	0	0	0	0	0	0	0	0	0	0	0	0	0	0	0	0
TP73-AS1	ENSG00000227372	1012	14.1551	1546	19.063	1284	17.3972	3331	19.8842	117	1.74216	257	3.21986	354	3.54094	458	6.00821	2716	26.211	1227	20.1294	2276	30.5337	1685	23.0225	1063	14.2047	728	11.834	1580	20.9403	1226	19.5377
CCDC27	ENSG00000162592	0	0	0	0	0	0	0	0	0	0	0	0	0	0	0	0	0	0	0	0	0	0	0	0	0	0	0	0	0	0	0	0
SMIM1	ENSG00000235169	61	5.90011	99	8.44142	29	2.71713	64	2.64187	39	4.01574	52	4.50511	15	1.03754	6	0.544289	234	15.6159	62	7.03358	59	5.4734	29	2.73999	3	0.277216	13	1.46131	222	20.3459	22	2.4244
LRRC47	ENSG00000130764	3409	110.218	4810	137.094	3567	111.715	10426	143.861	1989	68.4589	2772	80.2767	2665	61.6177	2388	72.4114	3983	88.8498	2161	81.9472	4057	125.807	3904	123.298	1760	54.3631	1280	48.0954	1665	51.0074	1000	36.8363
RN7SL574P	ENSG00000266075	0	0	0	0	0	0	0	0	0	0	0	0	0	0	0	0	0	0	0	0	0	0	0	0	0	0	0	0	0	0	0	0
RP1-286D6.5	ENSG00000272153	0	0	0	0	0	0	0	0	0	0	0	0	0	0	0	0	0	0	0	0	0	0	0	0	0	0	0	0	0	0	0	0
CEP104	ENSG00000116198	686	8.03706	1019	10.5244	1097	12.4498	1392	6.96008	665	8.29402	1041	10.9243	1196	10.0205	198	2.17563	2912	23.5389	1483	20.3783	1804	20.2714	608	6.95821	1177	13.174	803	10.9335	826	9.16954	310	4.13796
DFFB	ENSG00000169598	351	8.39941	453	9.5563	264	6.11967	842	8.59915	171	4.3562	293	6.2803	266	4.55205	232	5.20688	450	7.42977	207	5.80987	328	7.52818	221	5.16601	173	3.95508	124	3.44852	137	3.10639	100	2.72642
AL691523.1	ENSG00000264428	0	0	0	0	0	0	0	0	0	0	0	0	0	0	0	0	0	0	0	0	0	0	0	0	0	0	0	0	0	0	0	0
C1orf174	ENSG00000198912	535	11.2503	842	15.609	528	10.7554	1586	14.2337	477	10.6783	947	17.8375	807	12.1358	1345	26.5266	1057	15.3359	587	14.4779	874	17.6278	894	18.3641	618	12.4156	496	12.1217	680	13.5493	535	12.8179
LINC01134	ENSG00000236423	29	0.65845	42	0.840668	8	0.175953	26	0.251942	7	0.169197	10	0.203374	2	0.0324742	3	0.0638843	118	1.84854	59	1.5712	61	1.3284	14	0.310509	35	0.759207	49	1.29298	0	0	1	0.0258688
RP13-614K11.1	ENSG00000233304	0	0	0	0	0	0	0	0	0	0	0	0	0	0	0	0	0	0	0	0	0	0	0	0	0	0	0	0	0	0	0	0
RP13-614K11.2	ENSG00000226374	0	0	0	0	0	0	0	0	0	0	0	0	0	0	0	0	0	0	0	0	0	0	0	0	0	0	0	0	0	0	0	0
RP11-374C13.1	ENSG00000229280	0	0	0	0	0	0	0	0	0	0	0	0	0	0	0	0	0	0	0	0	0	0	0	0	0	0	0	0	0	0	0	0
RP5-1166F10.1	ENSG00000235054	0	0	0	0	0	0	0	0	0	0	0	0	0	0	0	0	14	0.429133	11	0.573178	16	0.681768	0	0	0	0	10	0.516311	0	0	0	0
RP1-37J18.1	ENSG00000227169	0	0	0	0	0	0	0	0	0	0	0	0	0	0	0	0	0	0	0	0	0	0	0	0	0	0	0	0	0	0	0	0
RP1-37J18.2	ENSG00000232596	0	0	0	0	0	0	0	0	0	0	0	0	0	0	0	0	0	0	0	0	0	0	0	0	0	0	0	0	0	0	0	0
AJAP1	ENSG00000196581	0	0	0	0	0	0	0	0	0	0	0	0	0	0	0	0	105	0.538881	59	0.514741	41	0.29251	28	0.203452	775	5.50745	447	3.86419	716	5.04649	501	4.24591
RP11-542C10.1	ENSG00000231510	0	0	0	0	0	0	0	0	0	0	0	0	0	0	0	0	0	0	0	0	0	0	0	0	0	0	0	0	0	0	0	0
RP1-58B11.1	ENSG00000260972	0	0	0	0	0	0	0	0	0	0	0	0	0	0	0	0	0	0	0	0	0	0	0	0	0	0	0	0	0	0	0	0
MIR4417	ENSG00000264341	0	0	0	0	0	0	0	0	0	0	0	0	0	0	0	0	0	0	0	0	0	0	0	0	0	0	0	0	0	0	0	0
RP11-154H17.1	ENSG00000236948	0	0	0	0	0	0	0	0	0	0	0	0	0	0	0	0	0	0	0	0	0	0	0	0	0	0	0	0	0	0	0	0
AL356693.1	ENSG00000216045	0	0	0	0	0	0	0	0	0	0	0	0	0	0	0	0	0	0	0	0	0	0	0	0	0	0	0	0	0	0	0	0
MIR4689	ENSG00000264101	0	0	0	0	0	0	0	0	0	0	0	0	0	0	0	0	0	0	0	0	0	0	0	0	0	0	0	0	0	0	0	0
NPHP4	ENSG00000131697	800	5.60637	1608	9.93409	553	3.75405	926	2.76952	616	4.59561	1025	6.43409	635	3.18236	50	0.328632	925	4.47255	374	3.0741	574	3.85814	218	1.49235	295	1.97506	216	1.7592	361	2.39714	295	2.3554
AL356261.1	ENSG00000266687	0	0	0	0	0	0	0	0	0	0	0	0	0	0	0	0	0	0	0	0	0	0	0	0	0	0	0	0	0	0	0	0
KCNAB2	ENSG00000069424	4401	43.8882	7686	67.5689	3536	34.1579	4261	18.1347	6739	71.5422	10981	98.0865	5032	35.8856	164	1.53387	12077	83.0953	5582	65.2891	7485	71.5917	3498	34.0751	5624	53.5807	3709	42.9855	6690	63.2145	4584	52.0825
AL035406.1	ENSG00000268332	0	0	0	0	0	0	0	0	0	0	0	0	0	0	0	0	0	0	0	0	0	0	0	0	0	0	0	0	0	0	0	0
CHD5	ENSG00000116254	78	0.727741	370	3.04323	107	0.96705	185	0.736641	0	0	14	0.116999	1	0.00667215	5	0.0437522	55	0.354051	65	0.711296	79	0.706942	59	0.537719	79	0.704168	52	0.563839	97	0.857528	34	0.36142
RPL22	ENSG00000116251	14362	270.457	10641	176.651	15413	281.159	31001	249.15	12662	253.837	16257	274.217	21033	283.248	40474	714.836	33245	431.947	19946	440.548	26830	484.594	32472	597.328	11468	206.318	9927	217.255	10993	196.152	11340	243.303
RP1-120G22.11	ENSG00000226944	53	12.9379	4	0.86079	19	4.49286	13	1.35435	1	0.259871	1	0.218654	0	0	0	0	12	2.02111	1	0.286313	1	0.234132	16	3.81529	0	0	0	0	0	0	0	0
RNF207	ENSG00000158286	124	1.73758	213	2.63119	60	0.814436	60	0.358819	65	0.969632	114	1.43087	26	0.260543	12	0.157707	950	9.18476	285	4.68406	139	1.86815	46	0.629654	27	0.361455	20	0.325703	82	1.08876	0	0
ICMT	ENSG00000116237	3934	73.9319	6139	101.706	3361	61.1855	8938	71.6868	5584	111.715	8251	138.891	7672	103.107	3972	70.009	4870	63.1462	3354	73.929	5274	95.0631	3708	68.0704	3192	57.3096	2347	51.2601	2478	44.1258	1930	41.3243
LINC00337	ENSG00000225077	16	0.876191	6	0.289654	6	0.318282	5	0.116856	75	4.37231	65	3.18833	27	1.05737	1	0.0513602	2	0.0755666	16	1.02767	8	0.420188	9	0.48144	0	0	0	0	0	0	0	0
HES3	ENSG00000173673	0	0	0	0	0	0	0	0	8	1.12747	1	0.118582	2	0.189347	0	0	0	0	0	0	0	0	0	0	0	0	0	0	0	0	0	0
GPR153	ENSG00000158292	875	19.7794	1391	27.7193	549	12.0216	963	9.29039	2443	58.7895	3618	73.2564	2099	33.9314	72	1.52646	1945	30.3352	875	23.199	958	20.7704	278	6.13863	939	20.2786	562	14.7642	969	20.7551	985	25.3684
ACOT7	ENSG00000097021	6206	117.059	8550	142.17	6183	112.973	15739	126.698	4838	97.1468	4754	80.3198	4902	66.1224	901	15.9391	7746	100.807	4404	97.4303	6775	122.568	4135	76.1884	3392	61.1245	2358	51.6898	3781	67.5761	2117	45.4951
RP1-202O8.3	ENSG00000271746	0	0	0	0	0	0	0	0	0	0	0	0	0	0	0	0	0	0	0	0	0	0	0	0	0	0	0	0	0	0	0	0
HES2	ENSG00000069812	1	0.0170656	8	0.120355	0	0	35	0.254913	2	0.0363348	0	0	0	0	0	0	49	0.576952	24	0.480384	9	0.147312	6	0.100022	123	2.00537	94	1.86431	545	8.81278	38	0.738851
ESPN	ENSG00000187017	16	0.359304	34	0.673088	22	0.478573	52	0.498365	22	0.525939	5	0.100574	19	0.305126	3	0.0631846	51	0.790195	83	2.18613	10	0.215386	30	0.658089	95	2.03814	46	1.20052	198	4.2131	78	1.99567
MIR4252	ENSG00000265392	0	0	0	0	0	0	0	0	0	0	0	0	0	0	0	0	0	0	0	0	0	0	0	0	0	0	0	0	0	0	0	0
RP1-202O8.2	ENSG00000231868	0	0	0	0	0	0	0	0	0	0	0	0	0	0	0	0	0	0	0	0	0	0	0	0	0	0	0	0	0	0	0	0
TNFRSF25	ENSG00000215788	23	0.541679	31	0.643615	0	0	11	0.110563	1	0.0250718	4	0.0843812	4	0.0673686	0	0	97	1.57619	65	1.79549	40	0.903543	14	0.32208	9	0.202499	24	0.656893	22	0.490943	105	2.81744
PLEKHG5	ENSG00000171680	164	2.17615	267	3.12324	113	1.45246	142	0.804144	32	0.452027	95	1.12912	57	0.540882	0	0	199	1.82187	56	0.871539	55	0.699973	79	1.02398	37	0.469043	107	1.65005	148	1.8608	27	0.408187
NOL9	ENSG00000162408	888	11.2353	1320	14.723	782	9.58433	1289	6.96029	663	8.9301	1331	15.0842	946	8.55947	1357	16.1027	1477	12.8936	908	13.4745	919	11.1522	873	10.7897	844	10.2019	607	8.92545	735	8.81159	372	5.36249
RNU6-731P	ENSG00000253022	0	0	0	0	0	0	0	0	0	0	0	0	0	0	0	0	0	0	0	0	0	0	0	0	0	0	0	0	0	0	0	0
RP11-58A11.2	ENSG00000229519	0	0	0	0	0	0	0	0	0	0	0	0	0	0	0	0	0	0	0	0	0	0	0	0	0	0	0	0	0	0	0	0
TAS1R1	ENSG00000173662	1	0.0319066	0	0	0	0	0	0	0	0	0	0	0	0	0	0	0	0	0	0	0	0	0	0	0	0	0	0	0	0	0	0
ZBTB48	ENSG00000204859	614	12.5819	805	14.542	472	9.36917	1473	12.8819	535	11.6708	679	12.4629	702	10.2872	620	11.9156	1114	15.7501	545	13.0987	1021	20.0667	879	17.5949	437	8.5551	235	5.59646	422	8.19377	456	10.6462
KLHL21	ENSG00000162413	4544	62.8624	7337	89.4791	5126	68.6932	15845	93.5507	2564	37.7608	3874	48.0047	3822	37.8118	1283	16.6467	9017	86.0669	3821	61.999	9311	123.545	9151	123.664	2643	34.9315	1770	28.4574	2892	37.9093	1947	30.6881
PHF13	ENSG00000116273	2207	55.3242	2559	56.5501	1554	37.7352	3146	33.6568	1301	34.7185	1600	35.9256	1582	28.3598	1033	24.2863	1386	23.9716	742	21.8158	1113	26.7598	1201	29.4088	649	15.5426	322	9.38076	576	13.6814	738	21.0776
THAP3	ENSG00000041988	703	15.9304	920	18.3784	651	14.2901	2724	26.3439	322	7.76779	338	6.86055	476	7.71367	493	10.4777	911	14.2433	531	14.113	808	17.5613	715	15.827	288	6.23491	181	4.76671	499	10.7143	289	7.46139
DNAJC11	ENSG00000007923	4334	77.6987	5489	86.7497	4238	73.5983	5916	45.2642	3672	70.0806	4423	71.0253	5337	68.4235	1271	21.3707	3970	49.1062	2337	49.1403	3591	61.7468	1949	34.1317	2714	46.4838	1899	39.5657	2047	34.7726	1238	25.2869
RP11-242F24.1	ENSG00000228750	0	0	0	0	0	0	0	0	0	0	0	0	0	0	0	0	0	0	0	0	0	0	1	0.0436496	0	0	0	0	0	0	0	0
snoU13_1	ENSG00000239166	0	0	0	0	0	0	0	0	0	0	0	0	0	0	0	0	0	0	0	0	0	0	0	0	0	0	0	0	0	0	0	0
RP11-312B8.1	ENSG00000237436	0	0	0	0	0	0	0	0	0	0	0	0	0	0	0	0	0	0	0	0	0	0	0	0	0	0	0	0	0	0	0	0
CAMTA1	ENSG00000171735	1969	18.109	1591	12.8994	2198	19.582	2282	8.95706	1099	10.7601	1039	8.55923	1550	10.1944	651	5.61535	1480	9.39141	989	10.6684	1135	10.0119	1413	12.6944	807	7.09069	804	8.59356	659	5.74285	772	8.0894
RP11-312B8.2	ENSG00000227950	0	0	0	0	0	0	0	0	0	0	0	0	0	0	0	0	0	0	0	0	0	0	0	0	0	0	0	0	0	0	0	0
RP11-334N17.1	ENSG00000237365	0	0	0	0	0	0	0	0	0	0	0	0	0	0	0	0	0	0	0	0	0	0	0	0	0	0	0	0	0	0	0	0
RNU1-8P	ENSG00000207056	0	0	0	0	0	0	0	0	0	0	0	0	0	0	0	0	0	0	0	0	0	0	0	0	0	0	0	0	0	0	0	0
CAMTA1-IT1	ENSG00000237402	0	0	0	0	2	0.489777	1	0.107892	0	0	0	0	0	0	0	0	0	0	0	0	0	0	0	0	0	0	1	0.293802	0	0	0	0
RP3-453P22.2	ENSG00000237728	0	0	0	0	0	0	0	0	0	0	0	0	0	0	0	0	0	0	0	0	0	0	0	0	0	0	0	0	0	0	0	0
RP4-549F15.1	ENSG00000225126	0	0	0	0	0	0	0	0	0	0	0	0	0	0	0	0	0	0	0	0	0	0	0	0	0	0	0	0	0	0	0	0
RP11-338N10.1	ENSG00000270171	0	0	0	0	0	0	0	0	0	0	0	0	0	0	0	0	0	0	0	0	0	0	0	0	0	0	0	0	0	0	0	0
RP11-338N10.2	ENSG00000270035	0	0	0	0	0	0	0	0	0	0	0	0	0	0	0	0	0	0	0	0	0	0	0	0	0	0	0	0	0	0	0	0
RP11-338N10.3	ENSG00000269978	0	0	0	0	0	0	0	0	0	0	0	0	0	0	0	0	0	0	0	0	0	0	0	0	0	0	0	0	0	0	0	0
VAMP3	ENSG00000049245	3044	101.769	2461	72.5323	2393	77.4988	2945	42.0201	2434	86.6285	2890	86.5444	3050	72.921	1640	51.4234	4978	114.827	3338	130.891	3741	119.959	2204	71.9784	2427	77.5187	2064	80.1952	1970	62.4066	1342	51.1179
RP3-467L1.6	ENSG00000269925	0	0	0	0	0	0	0	0	0	0	0	0	0	0	0	0	0	0	0	0	0	0	0	0	0	0	0	0	0	0	0	0
PER3	ENSG00000049246	88	1.14303	91	1.042	67	0.843011	130	0.720644	194	2.68255	518	6.02666	241	2.2386	180	2.19278	1560	13.9805	730	11.1212	529	6.59031	195	2.47418	196	2.4322	247	3.72857	159	1.95689	176	2.60459
RP3-467L1.4	ENSG00000236266	0	0	0	0	0	0	0	0	0	0	0	0	0	0	0	0	0	0	0	0	0	0	0	0	0	0	0	0	0	0	0	0
UTS2	ENSG00000049247	0	0	0	0	0	0	0	0	0	0	1	0.0463552	0	0	0	0	0	0	0	0	0	0	0	0	0	0	0	0	0	0	0	0
TNFRSF9	ENSG00000049249	0	0	10	0.35615	0	0	0	0	0	0	0	0	0	0	0	0	0	0	30	1.42154	0	0	0	0	0	0	0	0	0	0	14	0.644409
RP5-892F13.2	ENSG00000270330	0	0	0	0	0	0	0	0	0	0	0	0	0	0	0	0	0	0	0	0	0	0	0	0	0	0	0	0	0	0	0	0
PARK7	ENSG00000116288	15279	588.174	15374	521.732	18352	684.347	34848	572.519	13471	552.053	15939	549.595	22850	629.043	12836	463.434	19362	514.259	11258	508.308	16834	621.545	17546	659.796	8025	295.136	7059	315.808	7594	276.997	6797	298.112
Y_RNA_1	ENSG00000200344	0	0	0	0	0	0	0	0	0	0	0	0	0	0	0	0	0	0	0	0	0	0	0	0	0	0	0	0	0	0	0	0
ERRFI1	ENSG00000116285	117	2.57908	217	4.21686	168	3.58733	709	6.67002	149	3.49652	408	8.05584	419	6.60506	341	7.04988	488	7.42199	398	10.29	400	8.45695	528	11.3693	438	9.22403	386	9.88862	419	8.75161	178	4.47044
RP11-431K24.1	ENSG00000238290	0	0	0	0	0	0	2	0.0385327	0	0	0	0	0	0	0	0	0	0	0	0	0	0	0	0	0	0	0	0	0	0	0	0
CTA-215D11.4	ENSG00000232848	0	0	0	0	0	0	0	0	0	0	0	0	0	0	0	0	0	0	0	0	0	0	0	0	0	0	0	0	0	0	0	0
RP11-431K24.2	ENSG00000229305	0	0	0	0	0	0	0	0	0	0	0	0	0	0	0	0	0	0	0	0	0	0	0	0	0	0	0	0	0	0	0	0
RNU1-7P	ENSG00000200975	0	0	0	0	0	0	0	0	0	0	0	0	0	0	0	0	0	0	0	0	0	0	0	0	0	0	0	0	0	0	0	0
RP11-431K24.3	ENSG00000227634	0	0	0	0	0	0	0	0	0	0	0	0	0	0	0	0	0	0	0	0	0	0	0	0	0	0	0	0	0	0	0	0
RP11-431K24.4	ENSG00000233645	0	0	0	0	0	0	0	0	0	0	0	0	0	0	0	0	0	0	0	0	0	0	0	0	0	0	0	0	0	0	0	0
RN7SL729P	ENSG00000265414	0	0	0	0	0	0	0	0	0	0	0	0	0	0	0	0	0	0	0	0	0	0	0	0	0	0	0	0	0	0	0	0
RNU6-991P	ENSG00000251977	0	0	0	0	0	0	0	0	0	0	0	0	0	0	0	0	0	0	0	0	0	0	0	0	0	0	0	0	0	0	0	0
SLC45A1	ENSG00000162426	0	0	0	0	0	0	0	0	0	0	0	0	0	0	0	0	27	0.595205	20	0.749491	2	0.0612895	0	0	14	0.427343	15	0.556983	60	1.81647	3	0.109208
Y_RNA_2	ENSG00000252254	0	0	0	0	0	0	0	0	0	0	0	0	0	0	0	0	0	0	0	0	0	0	0	0	0	0	0	0	0	0	0	0
RERE	ENSG00000142599	2093	16.7895	3931	27.7985	2863	22.247	8634	29.5584	1569	13.3986	3208	23.0501	3500	20.0779	1970	14.8211	4564	25.2601	2454	23.0886	3174	24.4202	1942	15.2173	1764	13.5186	1208	11.2617	1521	11.5609	1062	9.70607
RP5-1115A15.1	ENSG00000232912	0	0	0	0	0	0	1	0.0560975	0	0	0	0	0	0	0	0	0	0	0	0	0	0	0	0	0	0	0	0	0	0	0	0
SNORA77_1	ENSG00000221083	0	0	0	0	0	0	0	0	0	0	0	0	0	0	0	0	0	0	0	0	0	0	0	0	0	0	0	0	0	0	0	0
RP5-1115A15.2	ENSG00000270282	0	0	0	0	0	0	0	0	0	0	0	0	0	0	0	0	0	0	0	0	0	0	0	0	0	0	0	0	0	0	0	0
RPL7P11	ENSG00000234619	0	0	0	0	0	0	0	0	0	0	0	0	0	0	0	0	0	0	0	0	0	0	0	0	0	0	0	0	0	0	0	0
RPL7P7	ENSG00000224315	0	0	0	0	0	0	0	0	0	0	0	0	0	0	0	0	0	0	0	0	0	0	0	0	0	0	0	0	0	0	0	0
Y_RNA_3	ENSG00000222511	0	0	0	0	0	0	0	0	0	0	0	0	0	0	0	0	0	0	0	0	0	0	0	0	0	0	0	0	0	0	0	0
RP4-633I8.3	ENSG00000226545	0	0	0	0	0	0	0	0	0	0	0	0	0	0	0	0	0	0	0	0	0	0	0	0	0	0	0	0	0	0	0	0
RP4-633I8.4	ENSG00000228423	0	0	0	0	0	0	0	0	0	0	0	0	0	0	0	0	0	0	0	0	1	0.250714	0	0	0	0	0	0	0	0	0	0
RP11-185B14.1	ENSG00000229716	0	0	0	0	0	0	0	0	0	0	0	0	0	0	0	0	0	0	0	0	0	0	0	0	0	0	0	0	0	0	0	0
ENO1	ENSG00000074800	138244	3222.92	157468	3236.27	135059	3050.06	419832	4177.15	101088	2508.84	99238	2072.3	129218	2154.31	73624	1609.79	81754	1315.02	56398	1542.13	88939	1988.7	78665	1791.45	61303	1365.37	45904	1243.72	85683	1892.74	58966	1566.23
ENO1-IT1	ENSG00000236269	0	0	1	0.109334	6	0.720841	3	0.158792	0	0	0	0	0	0	1	0.11632	0	0	0	0	0	0	0	0	0	0	0	0	0	0	0	0
ENO1-AS1	ENSG00000230679	0	0	6	1.07032	5	0.980091	0	0	2	0.430838	5	0.906265	4	0.578838	0	0	0	0	3	0.712016	0	0	0	0	0	0	0	0	0	0	0	0
RNU6-304P	ENSG00000201725	0	0	0	0	0	0	0	0	0	0	0	0	0	0	0	0	0	0	0	0	0	0	0	0	0	0	0	0	0	0	0	0
HMGN2P17	ENSG00000238249	0	0	0	0	0	0	0	0	0	0	0	0	0	0	0	0	0	0	0	0	0	0	0	0	0	0	0	0	0	0	0	0
RP3-477M7.5	ENSG00000232208	0	0	0	0	0	0	0	0	0	0	0	0	0	0	0	0	0	0	0	0	0	0	0	0	0	0	0	0	0	0	0	0
RP3-477M7.6	ENSG00000232663	0	0	0	0	0	0	0	0	0	0	0	0	0	0	0	0	0	0	0	0	0	0	0	0	0	0	0	0	0	0	0	0
CA6	ENSG00000131686	0	0	0	0	0	0	0	0	0	0	0	0	0	0	0	0	0	0	4	0.162624	1	0.0332464	0	0	0	0	0	0	0	0	0	0
RN7SL451P	ENSG00000265141	0	0	0	0	0	0	0	0	0	0	0	0	0	0	0	0	0	0	0	0	0	0	0	0	0	0	0	0	0	0	0	0
SLC2A7	ENSG00000197241	0	0	0	0	0	0	0	0	0	0	0	0	0	0	0	0	0	0	0	0	0	0	0	0	0	0	0	0	0	0	0	0
SLC2A5	ENSG00000142583	0	0	0	0	0	0	0	0	0	0	0	0	0	0	0	0	3	0.0278662	20	0.315805	4	0.0516498	9	0.118358	0	0	8	0.125168	63	0.803655	5	0.076693
SCARNA16_1	ENSG00000252404	0	0	0	0	0	0	0	0	0	0	0	0	0	0	0	0	0	0	0	0	0	0	0	0	0	0	0	0	0	0	0	0
GPR157	ENSG00000180758	606	10.4092	779	11.7959	522	8.68552	476	3.4894	552	10.0937	813	12.5085	518	6.36291	147	2.36814	469	5.55823	276	5.56041	250	4.11867	218	3.6578	184	3.01945	114	2.27571	133	2.16465	151	2.95509
MIR34A	ENSG00000207865	0	0	0	0	0	0	0	0	0	0	0	0	0	0	0	0	0	0	0	0	0	0	0	0	0	0	0	0	0	0	0	0
RP3-510D11.1	ENSG00000228526	0	0	0	0	0	0	1	0.0875121	0	0	0	0	1	0.146639	0	0	2	0.282955	0	0	0	0	0	0	0	0	0	0	0	0	0	0
RP3-510D11.2	ENSG00000234546	17	1.59254	38	3.13817	13	1.17969	33	1.31934	42	4.18854	50	4.1955	74	4.95744	16	1.40576	53	3.42562	38	4.17523	42	3.77369	52	4.75847	0	0	11	1.19758	0	0	11	1.17405
H6PD	ENSG00000049239	1881	18.6211	2944	25.6924	1275	12.2267	1394	5.88953	791	8.3361	1447	12.8309	810	5.73435	81	0.752054	2905	19.8419	1536	17.8345	1591	15.1064	646	6.24698	1305	12.3422	716	8.23755	1386	13.0009	997	11.2451
Z98044.1	ENSG00000252841	0	0	0	0	0	0	0	0	0	0	0	0	0	0	0	0	0	0	0	0	0	0	0	0	0	0	0	0	0	0	0	0
SPSB1	ENSG00000171621	713	19.3333	944	22.5652	524	13.7636	1204	13.933	467	13.4804	749	18.1916	914	17.7234	97	2.46681	1018	19.0452	879	27.9551	868	22.5741	807	21.3753	454	11.7609	439	13.8341	849	21.8132	506	15.6321
RNA5SP40	ENSG00000252956	0	0	0	0	0	0	0	0	0	0	0	0	0	0	0	0	0	0	0	0	0	0	0	0	0	0	0	0	0	0	0	0
RP13-392I16.1	ENSG00000235263	0	0	0	0	0	0	0	0	0	0	0	0	0	0	0	0	0	0	0	0	0	0	0	0	0	0	0	0	0	0	0	0
SLC25A33	ENSG00000171612	1503	35.9854	1417	29.908	1201	27.8543	3174	32.4321	1833	46.7197	2114	45.336	1900	32.5315	1631	36.6242	1515	25.0265	989	27.7727	1225	28.1305	1749	40.9051	549	12.5576	468	13.0221	567	12.8631	649	17.7036
RP13-15M17.1	ENSG00000231181	0	0	0	0	0	0	0	0	0	0	0	0	0	0	0	0	0	0	0	0	0	0	0	0	0	0	0	0	0	0	0	0
TMEM201	ENSG00000188807	1562	20.5374	3035	35.1782	1458	18.5697	4704	26.3958	1652	23.1231	2546	29.9844	2343	22.0303	826	10.1858	1650	14.9682	885	13.6478	1678	21.1608	1120	14.3848	1081	13.5787	561	8.5723	947	11.798	907	13.587
PIK3CD	ENSG00000171608	291	4.07276	455	5.6138	172	2.33188	281	1.67843	817	12.1727	1444	18.1023	1571	15.7237	82	1.07636	2959	28.5734	1425	23.3919	1784	23.9478	776	10.6091	1285	17.1817	862	14.0208	1604	21.2713	852	13.5858
C1orf200	ENSG00000179840	0	0	0	0	0	0	0	0	0	0	0	0	0	0	0	0	0	0	0	0	0	0	0	0	0	0	0	0	0	0	0	0
RP11-558F24.2	ENSG00000233268	0	0	0	0	0	0	0	0	0	0	0	0	0	0	0	0	0	0	0	0	0	0	0	0	0	0	0	0	0	0	0	0
RP11-558F24.4	ENSG00000231789	381	37.4402	289	25.0358	142	13.5171	386	16.1883	363	37.9743	356	31.3353	205	14.4062	158	14.5619	365	24.7473	158	18.2106	108	10.1791	109	10.4631	36	3.37974	13	1.48465	1	0.0931124	24	2.68705
CLSTN1	ENSG00000171603	8865	147.15	14814	216.773	7312	117.571	13355	94.608	7865	138.98	11048	164.262	6938	82.3568	1783	27.7575	11373	130.25	6772	131.842	6474	103.069	3010	48.8056	5463	86.6324	3305	63.7562	6251	98.3164	2719	51.4212
RP11-558F24.6	ENSG00000271264	0	0	0	0	0	0	0	0	0	0	0	0	0	0	0	0	0	0	0	0	0	0	0	0	0	0	0	0	0	0	0	0
CTNNBIP1	ENSG00000178585	1654	45.6539	1873	45.5754	1077	28.7966	925	10.8965	1090	32.0287	1223	30.2371	834	16.4623	89	2.30399	1122	21.3676	662	21.4316	1115	29.5183	571	15.3957	171	4.50926	231	7.41009	255	6.66925	125	3.931
RP11-84A14.5	ENSG00000223989	0	0	0	0	0	0	0	0	0	0	0	0	0	0	0	0	0	0	0	0	0	0	0	0	0	0	0	0	0	0	0	0
LZIC	ENSG00000162441	460	15.2027	387	11.2752	471	15.0788	430	6.06504	518	18.2248	797	23.5935	796	18.8131	363	11.2517	4354	99.2826	2118	82.1001	2298	72.843	660	21.3073	1190	37.5731	1096	42.0962	416	13.0272	333	12.5389
RP11-84A14.4	ENSG00000228150	36	7.54968	0	0	3	0.609438	11	0.984511	0	0	0	0	0	0	3	0.590058	3	0.434079	12	2.95163	0	0	0	0	0	0	0	0	0	0	0	0
NMNAT1	ENSG00000173614	642	12.8503	807	14.2397	670	12.9908	468	3.99784	550	11.7196	615	11.0262	662	9.47587	86	1.61445	1806	24.9412	973	22.8426	1227	23.5557	465	9.09184	573	10.9572	601	13.9805	424	8.04152	285	6.49941
RN7SKP269	ENSG00000202415	0	0	0	0	0	0	0	0	0	0	0	0	0	0	0	0	0	0	0	0	0	0	0	0	0	0	0	0	0	0	0	0
MIR5697	ENSG00000265521	0	0	0	0	0	0	0	0	0	0	0	0	0	0	0	0	0	0	0	0	0	0	0	0	0	0	0	0	0	0	0	0
RP11-807G9.2	ENSG00000241326	0	0	0	0	0	0	0	0	0	0	0	0	0	0	0	0	0	0	0	0	0	0	0	0	0	0	0	0	0	0	0	0
RBP7	ENSG00000162444	0	0	0	0	0	0	0	0	0	0	0	0	0	0	0	0	1974	145.963	886	111.369	1072	110.191	1189	124.474	52	5.3241	83	10.3377	247	25.0823	69	8.42511
AL590639.1	ENSG00000225786	0	0	0	0	0	0	0	0	0	0	0	0	0	0	0	0	0	0	0	0	0	0	0	0	0	0	0	0	0	0	0	0
UBE4B	ENSG00000130939	3224	32.5482	4963	44.1699	3018	29.5144	3746	16.1399	1708	18.3565	2940	26.5859	2631	18.9949	442	4.18507	6613	46.063	4125	48.844	4475	43.3311	1653	16.3015	2379	22.9453	1981	23.2427	2473	23.6565	1421	16.3447
RP11-496H15.2	ENSG00000224340	0	0	0	0	0	0	0	0	0	0	0	0	0	0	0	0	0	0	0	0	0	0	0	0	0	0	0	0	0	0	0	0
PGAM1P11	ENSG00000233623	0	0	0	0	0	0	2	0.115825	0	0	0	0	0	0	0	0	0	0	0	0	0	0	0	0	0	0	0	0	0	0	0	0
RNU6-828P	ENSG00000201746	0	0	0	0	0	0	0	0	0	0	0	0	0	0	0	0	0	0	0	0	0	0	0	0	0	0	0	0	0	0	0	0
KIF1B	ENSG00000054523	533	2.77974	1073	4.93318	984	4.97113	1643	3.65693	684	3.79755	1542	7.20332	1785	6.65731	1769	8.65272	4277	15.39	3002	18.363	3536	17.6874	1500	7.64169	2187	10.8967	1792	10.8614	1982	9.79434	1416	8.41379
MIR1273D	ENSG00000264881	0	0	0	0	0	0	0	0	0	0	0	0	0	0	0	0	0	0	0	0	0	0	0	0	0	0	0	0	0	0	0	0
RNU6-37P	ENSG00000199562	0	0	0	0	0	0	0	0	0	0	0	0	0	0	0	0	0	0	0	0	0	0	0	0	0	0	0	0	0	0	0	0
RN7SL731P	ENSG00000264501	0	0	0	0	0	0	0	0	0	0	0	0	0	0	0	0	0	0	0	0	0	0	0	0	0	0	0	0	0	0	0	0
RN7SL721P	ENSG00000265945	0	0	0	0	0	0	0	0	0	0	0	0	0	0	0	0	0	0	0	0	0	0	0	0	0	0	0	0	0	0	0	0
PGD	ENSG00000142657	12438	361.937	14479	371.425	7882	222.178	15056	186.979	8567	265.388	8666	225.877	10966	228.199	3360	91.7	2280	45.7761	2153	73.482	1801	50.2656	1002	28.4821	1797	49.9571	1548	52.3507	3024	83.3794	1704	56.4941
RP4-736L20.3	ENSG00000271989	0	0	0	0	0	0	0	0	0	0	0	0	0	0	0	0	0	0	0	0	0	0	0	0	0	0	0	0	0	0	0	0
APITD1	ENSG00000175279	291	9.39856	276	7.85828	164	5.13092	161	2.2192	206	7.08282	423	12.2371	288	6.65188	49	1.48427	695	15.4873	406	15.3797	235	7.27965	70	2.20845	320	9.87383	151	5.6678	63	1.92798	38	1.39831
APITD1-CORT	ENSG00000251503	39	2.01044	50	2.2722	63	3.14593	97	2.13402	53	2.90852	40	1.84696	59	2.17501	10	0.483474	19	0.675773	22	1.33016	5	0.247212	4	0.201422	0	0	0	0	0	0	0	0
CORT	ENSG00000241563	9	0.734925	8	0.575891	1	0.0791012	11	0.383349	6	0.521581	9	0.658285	8	0.467168	1	0.0765857	19	1.07047	0	0	0	0	0	0	0	0	0	0	0	0	0	0
DFFA	ENSG00000160049	4168	58.0788	5782	71.0261	4325	58.3792	4271	25.3992	4339	64.365	5241	65.4146	4914	48.9675	888	11.6051	6941	66.7318	4431	72.4179	5896	78.7991	3844	52.3232	1834	24.415	1577	25.5382	1380	18.2206	1217	19.3211
RP5-1113E3.3	ENSG00000203469	0	0	0	0	3	0.574203	0	0	0	0	0	0	0	0	0	0	1	0.136327	0	0	0	0	0	0	0	0	0	0	0	0	0	0
PEX14	ENSG00000142655	783	24.1237	1042	28.3009	902	26.9197	2344	30.8206	602	19.7446	675	18.6276	920	20.27	519	14.9967	1136	24.148	805	29.0892	1455	42.9951	923	27.7782	451	13.2747	355	12.711	611	17.8368	422	14.8131
RN7SL614P	ENSG00000243267	0	0	0	0	0	0	0	0	0	0	0	0	0	0	0	0	0	0	0	0	0	0	0	0	0	0	0	0	0	0	0	0
CASZ1	ENSG00000130940	96	0.78143	169	1.21271	60	0.4731	585	2.03225	85	0.73656	127	0.925964	145	0.844054	59	0.450421	305	1.71293	201	1.91898	209	1.6317	207	1.64593	258	2.00635	115	1.08789	220	1.69682	334	3.09754
RP4-734G22.3	ENSG00000272078	0	0	1	0.0102669	0	0	4	0.0198816	0	0	0	0	0	0	0	0	0	0	1	0.0136598	0	0	0	0	0	0	3	0.040605	0	0	0	0
HSPE1P24	ENSG00000225158	0	0	0	0	0	0	0	0	0	0	0	0	0	0	0	0	0	0	0	0	0	0	0	0	0	0	0	0	0	0	0	0
C1orf127	ENSG00000175262	58	1.49787	114	2.59538	44	1.10073	59	0.650279	31	0.852271	54	1.24914	48	0.886483	4	0.0968843	172	3.06475	71	2.1506	76	1.88249	22	0.554996	0	0	2	0.0600267	0	0	4	0.117695
CFL1P6	ENSG00000215785	0	0	0	0	0	0	0	0	0	0	0	0	0	0	0	0	0	0	0	0	0	0	0	0	0	0	0	0	0	0	0	0
AL713997.1	ENSG00000264181	0	0	0	0	0	0	0	0	0	0	0	0	0	0	0	0	0	0	0	0	0	0	0	0	0	0	0	0	0	0	0	0
Y_RNA_4	ENSG00000207213	0	0	0	0	0	0	0	0	0	0	0	0	0	0	0	0	0	0	0	0	0	0	0	0	0	0	0	0	0	0	0	0
TARDBP	ENSG00000120948	1432	28.5885	2101	36.9764	1534	29.6658	2440	20.7893	2941	62.5049	5206	93.0945	4365	62.3184	7999	149.773	14249	196.27	8192	191.82	8456	161.915	7599	148.193	7301	139.251	5817	134.964	4960	93.8263	7072	160.858
MASP2	ENSG00000009724	0	0	0	0	4	0.0841066	12	0.111166	0	0	1	0.0194428	0	0	9	0.183222	5	0.0748823	0	0	0	0	17	0.36046	0	0	0	0	0	0	13	0.321501
RP4-635E18.8	ENSG00000271895	0	0	0	0	0	0	0	0	0	0	0	0	0	0	0	0	0	0	0	0	0	0	0	0	0	0	0	0	0	0	0	0
SRM	ENSG00000116649	5397	262.383	7946	340.55	5047	237.683	9256	192.047	5877	304.165	6394	278.437	5368	186.629	1548	70.5832	3395	113.879	1868	106.516	2887	134.618	2278	108.183	3757	174.498	2661	150.348	3562	164.086	2131	118.037
EXOSC10	ENSG00000171824	2107	32.3873	2289	31.0175	1392	20.7268	1662	10.9029	2014	32.9564	2617	36.0318	2175	23.9085	406	5.85307	4184	44.3735	2642	47.6319	2842	41.8995	1352	20.3006	2060	30.2513	1630	29.1184	1309	19.0653	782	13.6952
RP4-635E18.7	ENSG00000226849	0	0	0	0	0	0	0	0	0	0	0	0	0	0	5	0.161338	30	0.712135	24	0.968469	23	0.758966	0	0	0	0	2	0.0799685	0	0	5	0.195993
RP4-635E18.6	ENSG00000230337	23	3.95951	7	1.06234	4	0.667047	31	2.2776	11	2.01594	2	0.308401	0	0	11	1.77605	11	1.30656	9	1.81724	0	0	0	0	0	0	0	0	0	0	0	0
MTOR	ENSG00000198793	2723	20.7329	4633	31.0974	1695	12.5016	2451	7.96447	2206	17.8808	4407	30.0557	2879	15.6761	595	4.2489	7792	40.9338	4354	38.8826	3402	24.844	1245	9.25982	3215	23.3862	2445	21.6351	1556	11.2258	1158	10.0455
MTOR-AS1	ENSG00000225602	0	0	0	0	0	0	0	0	0	0	0	0	0	0	0	0	0	0	0	0	0	0	0	0	0	0	0	0	0	0	0	0
RNU6-537P	ENSG00000253086	0	0	0	0	0	0	0	0	0	0	0	0	0	0	0	0	0	0	0	0	0	0	0	0	0	0	0	0	0	0	0	0
snoU13_2	ENSG00000271794	0	0	0	0	0	0	0	0	0	0	0	0	0	0	0	0	0	0	0	0	0	0	0	0	0	0	0	0	0	0	0	0
ANGPTL7	ENSG00000171819	0	0	2	0.072694	0	0	7	0.123174	0	0	0	0	0	0	0	0	0	0	0	0	0	0	26	1.04716	0	0	0	0	0	0	0	0
RNU6-291P	ENSG00000207451	0	0	0	0	0	0	0	0	0	0	0	0	0	0	0	0	0	0	0	0	0	0	0	0	0	0	0	0	0	0	0	0
RPL39P6	ENSG00000238173	0	0	0	0	0	0	0	0	0	0	0	0	0	0	0	0	0	0	0	0	0	0	0	0	0	0	0	0	0	0	0	0
UBIAD1	ENSG00000120942	1124	20.4085	1444	23.1133	1017	17.8874	2574	19.9459	1006	19.4452	1213	19.7277	1127	14.6336	1102	18.7661	1285	16.0979	977	20.8062	1220	21.2461	1323	23.4652	800	13.8772	646	13.6316	777	13.3678	788	16.3013
UBE2V2P3	ENSG00000238199	0	0	0	0	0	0	0	0	0	0	0	0	0	0	0	0	0	0	0	0	0	0	0	0	0	0	0	0	0	0	0	0
RP11-149P14.1	ENSG00000224338	0	0	0	0	0	0	0	0	0	0	0	0	0	0	0	0	0	0	0	0	0	0	0	0	0	0	0	0	0	0	0	0
PTCHD2	ENSG00000204624	9	0.135123	7	0.0926476	0	0	3	0.0192225	1	0.0159829	2	0.026896	1	0.0107367	6	0.0844861	8	0.08287	9	0.158483	22	0.316799	0	0	0	0	0	0	0	0	4	0.0684222
RP1-69M21.2	ENSG00000235643	9	0.646276	0	0	0	0	1	0.0306462	3	0.229333	0	0	0	0	0	0	0	0	0	0	0	0	0	0	0	0	0	0	0	0	0	0
FBXO2	ENSG00000116661	36	1.42386	50	1.74335	18	0.689635	77	1.29974	18	0.757891	20	0.708541	7	0.197991	0	0	542	14.7906	248	11.5046	197	7.47317	175	6.76119	15	0.56679	29	1.333	19	0.712052	39	1.75744
FBXO44	ENSG00000132879	1051	27.4964	1319	30.4206	672	17.0304	1969	21.9847	314	8.74527	346	8.10813	194	3.6296	126	3.09166	1617	29.188	753	23.1059	879	22.0565	504	12.8803	238	5.94863	180	5.47287	114	2.826	145	4.32208
FBXO6	ENSG00000116663	172	8.76373	277	12.442	208	10.2661	960	20.8753	107	5.80383	102	4.65513	197	7.1781	78	3.72737	944	33.1859	480	28.6851	694	33.9152	595	29.6141	121	5.88996	123	7.2834	247	11.9248	62	3.59918
MAD2L2	ENSG00000116670	2729	75.7567	3074	75.2266	2150	57.8148	4184	49.5691	2100	62.0594	2216	55.1009	2202	43.7138	847	22.052	1782	34.1308	986	32.1033	1531	40.7631	724	19.6326	760	20.1557	478	15.4211	968	25.4617	670	21.1906
DRAXIN	ENSG00000162490	83	1.04257	98	1.08519	51	0.620555	149	0.798759	55	0.735463	55	0.618816	48	0.431174	19	0.223836	5	0.043333	30	0.441981	8	0.0963812	47	0.576696	15	0.180006	9	0.131383	0	0	21	0.300537
AGTRAP	ENSG00000177674	1855	70.3527	2746	91.8094	1865	68.5169	4883	79.036	1339	54.0614	1676	56.9353	1956	53.0504	245	8.71466	4140	108.332	2176	96.7944	3162	115.02	1663	61.6098	1941	70.3281	1263	55.6684	2759	99.1477	1377	59.5006
C1orf167	ENSG00000215910	4	0.0567403	0	0	2	0.0274817	2	0.0121077	6	0.0906052	7	0.0889407	1	0.0101441	0	0	76	0.743817	5	0.0831871	36	0.489788	0	0	24	0.325244	40	0.659417	59	0.793008	22	0.355554
RP11-56N19.5	ENSG00000177553	0	0	0	0	0	0	0	0	0	0	0	0	0	0	0	0	0	0	0	0	0	0	0	0	0	0	0	0	0	0	0	0
MTHFR	ENSG00000177000	998	9.01599	1717	13.6742	1256	10.9915	1799	6.93611	922	8.86715	1423	11.5149	1842	11.9002	105	0.889651	9167	57.1388	4437	47.014	5712	49.4932	1658	14.6315	1953	16.8559	1775	18.6359	3878	33.1959	3147	32.3915
CLCN6	ENSG00000011021	378	5.06675	788	9.31138	315	4.09007	690	3.9472	298	4.25231	786	9.43695	606	5.8089	409	5.14172	3370	31.1666	1614	25.3744	2195	28.2193	1413	18.5013	859	11.0001	766	11.9326	1093	13.882	916	13.9889
NPPA-AS1	ENSG00000242349	0	0	14	0.798055	24	1.50331	23	0.634723	13	0.894888	23	1.33215	71	3.28319	19	1.15227	210	9.36905	60	4.55052	85	5.27167	45	2.84242	19	1.17375	23	1.72843	45	2.75716	1	0.0736726
NPPA	ENSG00000175206	0	0	0	0	0	0	0	0	0	0	0	0	0	0	0	0	0	0	0	0	0	0	0	0	0	0	0	0	0	0	0	0
NPPB	ENSG00000120937	0	0	0	0	0	0	0	0	0	0	0	0	0	0	0	0	0	0	0	0	0	0	0	0	0	0	0	0	0	0	0	0
RP5-934G17.6	ENSG00000224904	0	0	0	0	0	0	0	0	0	0	0	0	0	0	0	0	0	0	0	0	0	0	0	0	0	0	0	0	0	0	0	0
RNU5E-1	ENSG00000199347	0	0	0	0	0	0	0	0	0	0	0	0	0	0	0	0	0	0	0	0	0	0	0	0	0	0	0	0	0	0	0	0
RNU5E-4P	ENSG00000201801	0	0	0	0	0	0	0	0	0	0	0	0	0	0	0	0	0	0	0	0	0	0	0	0	0	0	0	0	0	0	0	0
KIAA2013	ENSG00000116685	3036	85.3836	4712	116.823	2818	76.7708	10186	122.258	2400	71.8545	3158	79.5529	2325	46.7605	2040	53.8084	3761	72.9789	1990	65.6418	2388	64.4141	1859	51.0708	1309	35.1706	711	23.2387	1250	33.3102	1163	37.2652
PLOD1	ENSG00000083444	10446	181.183	15656	239.386	8987	150.996	19292	142.806	6925	127.867	8676	134.79	7187	89.1452	1534	24.954	13233	158.36	6988	142.159	6639	110.445	2534	42.9334	7360	121.958	4217	85.0041	7834	128.749	3395	67.09
MFN2	ENSG00000116688	8171	151.613	11148	182.351	7313	131.443	13473	106.691	6204	122.547	8556	142.201	10805	143.373	2262	39.3641	9695	124.116	5509	119.891	9531	169.618	4368	79.1706	4265	75.6043	3874	83.5389	4369	76.8133	3621	76.5491
RP5-1077B9.5	ENSG00000270914	0	0	0	0	0	0	0	0	0	0	0	0	0	0	0	0	0	0	0	0	0	0	0	0	0	0	0	0	0	0	0	0
MIIP	ENSG00000116691	780	25.5135	1278	36.8516	716	22.6867	1712	23.8991	664	23.1214	954	27.9509	774	18.1051	174	5.33793	1212	27.3527	629	24.1313	1005	31.5294	577	18.4362	578	18.0622	348	13.2289	594	18.4101	236	8.79506
Y_RNA_5	ENSG00000202461	0	0	0	0	0	0	0	0	0	0	0	0	0	0	0	0	0	0	0	0	0	0	0	0	0	0	0	0	0	0	0	0
RN7SL649P	ENSG00000243539	0	0	0	0	0	0	0	0	0	0	0	0	0	0	0	0	0	0	0	0	0	0	0	0	0	0	0	0	0	0	0	0
TNFRSF8	ENSG00000120949	2	0.0493707	6	0.130569	0	0	0	0	4	0.105116	15	0.331667	10	0.176532	0	0	0	0	9	0.260577	0	0	11	0.265249	17	0.400918	16	0.459017	19	0.444414	7	0.196874
RNU6-777P	ENSG00000201135	0	0	0	0	0	0	0	0	0	0	0	0	0	0	0	0	0	0	0	0	0	0	0	0	0	0	0	0	0	0	0	0
RP11-426M1.2	ENSG00000227875	0	0	0	0	0	0	0	0	0	0	0	0	0	0	0	0	0	0	0	0	0	0	0	0	0	0	0	0	0	0	0	0
TNFRSF1B	ENSG00000028137	0	0	0	0	0	0	0	0	71	1.85194	111	2.43609	62	1.08636	7	0.160859	239	4.04034	330	9.48346	116	2.72603	226	5.40914	155	3.62825	111	3.16075	696	16.1585	654	18.2569
MIR4632	ENSG00000263676	0	0	0	0	0	0	0	0	0	0	0	0	0	0	0	0	0	0	0	0	0	0	0	0	0	0	0	0	0	0	0	0
RP5-1118D24.2	ENSG00000225196	0	0	0	0	0	0	0	0	0	0	0	0	0	0	0	0	0	0	0	0	0	0	0	0	0	0	0	0	0	0	0	0
SNORA70_1	ENSG00000252969	0	0	0	0	0	0	0	0	0	0	0	0	0	0	0	0	0	0	0	0	0	0	0	0	0	0	0	0	0	0	0	0
VPS13D	ENSG00000048707	227	1.0295	448	1.79113	259	1.13784	520	1.00648	308	1.48703	1080	4.38727	680	2.20542	1007	4.28328	5145	16.0993	2990	15.9047	3127	13.602	1380	6.11364	1394	6.0399	1033	5.44464	664	2.8534	920	4.75377
SNORA59A	ENSG00000239149	0	0	0	0	0	0	0	0	0	0	0	0	0	0	0	0	0	0	0	0	0	0	0	0	0	0	0	0	0	0	0	0
RP5-888M10.2	ENSG00000229484	0	0	0	0	0	0	0	0	0	0	0	0	0	0	0	0	0	0	0	0	0	0	0	0	0	0	0	0	0	0	0	0
DHRS3	ENSG00000162496	22	0.668431	18	0.482122	10	0.294318	10	0.129669	0	0	0	0	0	0	0	0	98	2.05438	206	7.34101	114	3.3221	548	16.2643	43	1.24816	50	1.76552	263	7.57154	247	8.55031
RNU6ATAC18P	ENSG00000221340	0	0	0	0	0	0	0	0	0	0	0	0	0	0	0	0	0	0	0	0	0	0	0	0	0	0	0	0	0	0	0	0
RP11-474O21.5	ENSG00000272482	0	0	0	0	0	0	0	0	0	0	0	0	0	0	0	0	0	0	0	0	0	0	0	0	0	0	0	0	0	0	0	0
AADACL4	ENSG00000204518	0	0	0	0	0	0	0	0	0	0	0	0	0	0	0	0	0	0	0	0	0	0	0	0	0	0	0	0	0	0	0	0
RP11-474O21.2	ENSG00000226166	0	0	0	0	0	0	0	0	0	0	0	0	0	0	0	0	0	0	0	0	0	0	0	0	0	0	0	0	0	0	0	0
AADACL3	ENSG00000188984	0	0	0	0	0	0	0	0	0	0	0	0	0	0	0	0	0	0	0	0	0	0	0	0	0	0	0	0	0	0	0	0
snoU13_3	ENSG00000238771	0	0	0	0	0	0	0	0	0	0	0	0	0	0	0	0	0	0	0	0	0	0	0	0	0	0	0	0	0	0	0	0
C1orf158	ENSG00000157330	0	0	0	0	0	0	0	0	0	0	0	0	0	0	0	0	0	0	0	0	0	0	0	0	0	0	0	0	0	0	0	0
PRAMEF12	ENSG00000116726	0	0	0	0	0	0	0	0	0	0	0	0	0	0	0	0	0	0	0	0	0	0	0	0	0	0	0	0	0	0	0	0
PRAMEF1	ENSG00000116721	0	0	0	0	0	0	0	0	1	0.0402752	0	0	0	0	0	0	0	0	0	0	0	0	0	0	0	0	0	0	0	0	0	0
RP5-845O24.8	ENSG00000228338	0	0	0	0	0	0	0	0	0	0	0	0	0	0	0	0	0	0	0	0	0	0	0	0	0	0	0	0	0	0	0	0
PRAMEF11	ENSG00000204513	0	0	0	0	0	0	0	0	0	0	0	0	0	0	0	0	0	0	0	0	0	0	0	0	0	0	0	0	0	0	0	0
RP5-845O24.3	ENSG00000231103	0	0	0	0	0	0	0	0	0	0	0	0	0	0	0	0	0	0	0	0	0	0	0	0	0	0	0	0	0	0	0	0
HNRNPCL1	ENSG00000179172	0	0	0	0	0	0	0	0	0	0	0	0	0	0	0	0	0	0	0	0	0	0	0	0	0	0	0	0	0	0	0	0
PRAMEF2	ENSG00000120952	0	0	2	0.0990799	0	0	0	0	0	0	0	0	0	0	0	0	0	0	0	0	0	0	0	0	0	0	0	0	0	0	0	0
PRAMEF4	ENSG00000243073	0	0	0	0	0	0	0	0	0	0	0	0	0	0	0	0	0	0	0	0	0	0	0	0	0	0	0	0	0	0	0	0
PRAMEF10	ENSG00000187545	0	0	0	0	0	0	0	0	0	0	0	0	0	0	0	0	0	0	0	0	0	0	0	0	0	0	0	0	0	0	0	0
PRAMEF7	ENSG00000204510	0	0	2	0.0882263	0	0	0	0	0	0	0	0	0	0	0	0	0	0	0	0	0	0	0	0	0	0	0	0	0	0	0	0
RNU6-1072P	ENSG00000207434	0	0	0	0	0	0	0	0	0	0	0	0	0	0	0	0	0	0	0	0	0	0	0	0	0	0	0	0	0	0	0	0
RP11-450I1.2	ENSG00000234064	0	0	0	0	0	0	0	0	0	0	0	0	0	0	0	0	0	0	0	0	0	0	0	0	0	0	0	0	0	0	0	0
PRAMEF6	ENSG00000232423	1	0.0240422	0	0	0	0	0	0	0	0	0	0	0	0	0	0	0	0	0	0	0	0	0	0	0	0	0	0	0	0	0	0
RP11-450I1.4	ENSG00000250894	0	0	0	0	0	0	0	0	0	0	0	0	0	0	0	0	0	0	0	0	0	0	0	0	0	0	0	0	0	0	0	0
PRAMEF22	ENSG00000204508	0	0	0	0	0	0	0	0	0	0	0	0	0	0	0	0	0	0	0	0	0	0	0	0	0	0	0	0	0	0	0	0
WI2-3308P17.2	ENSG00000239810	0	0	0	0	0	0	0	0	0	0	0	0	0	0	0	0	0	0	0	0	0	0	0	0	0	0	0	0	0	0	0	0
PRAMEF23	ENSG00000270601	0	0	0	0	0	0	0	0	0	0	0	0	0	0	0	0	0	0	0	0	0	0	0	0	0	0	0	0	0	0	0	0
RP13-221M14.6	ENSG00000250113	0	0	0	0	0	0	0	0	0	0	0	0	0	0	0	0	0	0	0	0	0	0	0	0	0	0	0	0	0	0	0	0
PRAMEF25	ENSG00000204505	0	0	0	0	0	0	0	0	0	0	0	0	0	0	0	0	0	0	0	0	0	0	0	0	0	0	0	0	0	0	0	0
RP13-221M14.2	ENSG00000233336	0	0	0	0	0	0	0	0	0	0	0	0	0	0	0	0	0	0	0	0	0	0	0	0	0	0	0	0	0	0	0	0
RP13-221M14.3	ENSG00000229978	0	0	0	0	0	0	0	0	0	0	0	0	0	0	0	0	0	0	0	0	0	0	0	0	0	0	0	0	0	0	0	0
RP13-221M14.4	ENSG00000236179	0	0	0	0	0	0	0	0	0	0	0	0	0	0	0	0	0	0	0	0	0	0	0	0	0	0	0	0	0	0	0	0
HNRNPCP5	ENSG00000179412	0	0	0	0	0	0	0	0	0	0	0	0	0	0	0	0	0	0	0	0	0	0	0	0	0	0	0	0	0	0	0	0
WI2-2994D6.1	ENSG00000224199	0	0	0	0	0	0	0	0	0	0	0	0	0	0	0	0	0	0	0	0	0	0	0	0	0	0	0	0	0	0	0	0
PRAMEF26	ENSG00000229571	0	0	0	0	0	0	0	0	0	0	0	0	0	0	0	0	0	0	0	0	0	0	0	0	0	0	0	0	0	0	0	0
PRAMEF3	ENSG00000204503	0	0	0	0	0	0	0	0	0	0	0	0	0	0	0	0	0	0	0	0	0	0	0	0	0	0	0	0	0	0	0	0
RP11-248D7.2	ENSG00000233394	0	0	0	0	0	0	0	0	0	0	0	0	0	0	0	0	0	0	0	0	0	0	0	0	0	0	0	0	0	0	0	0
PRAMEF5	ENSG00000204502	0	0	0	0	0	0	0	0	0	0	0	0	0	0	0	0	0	0	0	0	0	0	0	0	0	0	0	0	0	0	0	0
RP11-219C24.8	ENSG00000231219	0	0	0	0	0	0	0	0	0	0	0	0	0	0	0	0	0	0	0	0	0	0	0	0	0	0	0	0	0	0	0	0
RNU6-771P	ENSG00000207511	0	0	0	0	0	0	0	0	0	0	0	0	0	0	0	0	0	0	0	0	0	0	0	0	0	0	0	0	0	0	0	0
PRAMEF8	ENSG00000182330	0	0	0	0	0	0	0	0	0	0	0	0	0	0	0	0	0	0	0	0	0	0	0	0	0	0	0	0	0	0	0	0
RP11-219C24.6	ENSG00000237700	0	0	0	0	0	0	0	0	0	0	0	0	0	0	0	0	0	0	0	0	0	0	0	0	0	0	0	0	0	0	0	0
PRAMEF9	ENSG00000204501	0	0	0	0	0	0	0	0	0	0	0	0	0	0	0	0	0	0	0	0	0	0	0	0	0	0	0	0	0	0	0	0
RP11-219C24.10	ENSG00000228229	0	0	0	0	0	0	0	0	0	0	0	0	0	0	0	0	0	0	0	0	0	0	0	0	0	0	0	0	0	0	0	0
PRAMEF13	ENSG00000204495	0	0	0	0	0	0	0	0	0	0	0	0	0	0	0	0	0	0	0	0	0	0	0	0	0	0	0	0	0	0	0	0
PRAMEF18	ENSG00000204491	0	0	0	0	0	0	0	0	0	0	0	0	0	0	0	0	0	0	0	0	0	0	0	0	0	0	0	0	0	0	0	0
PRAMEF16	ENSG00000204488	0	0	0	0	0	0	0	0	0	0	0	0	0	0	0	0	0	0	0	0	0	0	0	0	0	0	0	0	0	0	0	0
PRAMEF21	ENSG00000204486	0	0	0	0	0	0	0	0	0	0	0	0	0	0	0	0	0	0	0	0	0	0	0	0	0	0	0	0	0	0	0	0
XX-FW84067D5.1	ENSG00000204485	0	0	0	0	0	0	0	0	0	0	0	0	0	0	0	0	0	0	0	0	0	0	0	0	0	0	0	0	0	0	0	0
XX-FW84067D5.2	ENSG00000224581	0	0	0	0	0	0	0	0	0	0	0	0	0	0	0	0	0	0	0	0	0	0	0	0	0	0	0	0	0	0	0	0
PRAMEF15	ENSG00000157358	0	0	0	0	0	0	0	0	0	0	0	0	0	0	0	0	0	0	0	0	0	0	0	0	0	0	0	0	0	0	0	0
PRAMEF14	ENSG00000204481	0	0	0	0	0	0	0	0	0	0	0	0	0	0	0	0	0	0	0	0	0	0	0	0	0	0	0	0	0	0	0	0
PRAMEF19	ENSG00000204480	0	0	0	0	0	0	0	0	0	0	0	0	0	0	0	0	0	0	0	0	0	0	0	0	0	0	0	0	0	0	0	0
PRAMEF17	ENSG00000204479	0	0	0	0	0	0	0	0	0	0	0	0	0	0	0	0	0	0	0	0	0	0	0	0	0	0	0	0	0	0	0	0
PRAMEF20	ENSG00000204478	0	0	0	0	0	0	0	0	0	0	0	0	0	0	0	0	0	0	0	0	0	0	0	0	0	0	0	0	0	0	0	0
LRRC38	ENSG00000162494	0	0	0	0	0	0	0	0	0	0	0	0	0	0	0	0	0	0	6	0.29396	0	0	0	0	0	0	0	0	0	0	0	0
RP4-597A16.2	ENSG00000259961	0	0	0	0	0	0	0	0	0	0	0	0	0	0	0	0	0	0	0	0	0	0	0	0	0	0	0	0	0	0	0	0
RP4-597A16.3	ENSG00000215909	0	0	0	0	0	0	0	0	0	0	0	0	0	0	0	0	0	0	0	0	0	0	0	0	0	0	0	0	0	0	0	0
PDPN	ENSG00000162493	0	0	0	0	0	0	0	0	0	0	0	0	0	0	0	0	159	2.7307	200	5.83903	47	1.12209	337	8.19421	58	1.37928	50	1.44642	75	1.76893	173	4.90629
RNA5SP41	ENSG00000222952	0	0	0	0	0	0	0	0	0	0	0	0	0	0	0	0	0	0	0	0	0	0	0	0	0	0	0	0	0	0	0	0
AL359771.1	ENSG00000266358	0	0	0	0	0	0	0	0	0	0	0	0	0	0	0	0	0	0	0	0	0	0	0	0	0	0	0	0	0	0	0	0
CTA-520D8.2	ENSG00000237445	0	0	0	0	0	0	0	0	0	0	0	0	0	0	0	0	0	0	0	0	0	0	0	0	0	0	0	0	0	0	0	0
SCARNA11_1	ENSG00000253085	0	0	0	0	0	0	0	0	0	0	0	0	0	0	0	0	0	0	0	0	0	0	0	0	0	0	0	0	0	0	0	0
PRDM2	ENSG00000116731	306	2.58499	575	4.28208	569	4.6562	1357	4.89236	488	4.38861	1237	9.36004	1217	7.35209	1263	10.0066	2983	17.3865	1475	14.6145	2080	16.8529	1218	10.0509	1241	10.0156	1070	10.5048	871	6.97187	880	8.46975
RNU6-1265P	ENSG00000252151	0	0	0	0	0	0	0	0	0	0	0	0	0	0	0	0	0	0	0	0	0	0	0	0	0	0	0	0	0	0	0	0
RP11-344F13.1	ENSG00000231606	0	0	0	0	0	0	0	0	0	0	0	0	0	0	0	0	0	0	0	0	0	0	0	0	0	0	0	0	0	0	0	0
RP4-704D23.1	ENSG00000234593	0	0	0	0	0	0	0	0	0	0	0	0	0	0	0	0	0	0	0	0	0	0	0	0	0	0	0	0	0	0	0	0
KAZN	ENSG00000189337	1758	12.8296	2699	17.3639	1965	13.8912	2276	7.08873	1453	11.2883	2694	17.6102	2305	12.0295	333	2.27922	3912	19.6976	2149	18.3944	2731	19.1157	1278	9.11058	1771	12.3475	1236	10.4829	3049	21.0837	2599	21.6098
TBCAP2	ENSG00000235829	0	0	0	0	0	0	0	0	0	0	0	0	0	0	0	0	0	0	0	0	0	0	0	0	0	0	0	0	0	0	0	0
TMEM51-AS1	ENSG00000175147	3	0.0934261	1	0.0274535	0	0	0	0	0	0	0	0	0	0	0	0	22	0.472706	7	0.255682	8	0.238952	7	0.212944	0	0	7	0.253346	0	0	0	0
TMEM51	ENSG00000171729	153	6.30264	256	9.29653	195	7.78122	653	11.4801	286	12.542	285	10.5159	286	8.4252	113	4.36573	983	27.9387	617	29.8106	722	28.5261	747	30.0589	308	12.1213	192	9.19181	318	12.4123	367	17.2245
C1orf195	ENSG00000204464	0	0	2	0.291036	0	0	0	0	0	0	0	0	0	0	0	0	1	0.113891	0	0	0	0	0	0	0	0	0	0	0	0	0	0
RP1-21O18.3	ENSG00000215720	0	0	0	0	0	0	0	0	0	0	0	0	0	0	0	0	0	0	0	0	0	0	0	0	0	0	0	0	0	0	0	0
FHAD1	ENSG00000142621	0	0	0	0	0	0	2	0.00615079	6	0.0460279	0	0	1	0.00515326	0	0	4	0.0198875	1	0.00845189	2	0.013823	0	0	13	0.0894972	5	0.0418734	0	0	0	0
RP3-467K16.2	ENSG00000233485	0	0	0	0	0	0	0	0	0	0	0	0	0	0	0	0	1	0.020504	0	0	4	0.114012	0	0	0	0	0	0	0	0	0	0
RP3-467K16.7	ENSG00000236045	0	0	0	0	0	0	0	0	0	0	0	0	0	0	0	0	0	0	0	0	0	0	0	0	0	0	0	0	0	0	0	0
RP3-467K16.4	ENSG00000228140	0	0	0	0	0	0	1	0.00760534	0	0	0	0	0	0	0	0	2	0.0245905	2	0.0418024	0	0	2	0.0348151	0	0	1	0.0207103	0	0	0	0
EFHD2	ENSG00000142634	1477	53.8477	2216	71.2207	1368	48.312	5682	88.4076	1652	64.1161	2209	72.1363	1634	42.6012	694	23.7298	3219	80.9709	2096	89.6257	3214	112.385	2651	94.4099	2780	96.8274	1972	83.5531	4443	153.482	4190	174.041
CTRC	ENSG00000162438	0	0	0	0	0	0	0	0	0	0	0	0	0	0	5	0.124128	3	0.0547891	0	0	0	0	0	0	16	0.404612	0	0	0	0	0	0
CELA2A	ENSG00000142615	0	0	0	0	0	0	0	0	0	0	0	0	0	0	0	0	0	0	0	0	0	0	0	0	0	0	0	0	0	0	0	0
CELA2B	ENSG00000215704	0	0	0	0	0	0	0	0	0	0	0	0	0	0	0	0	0	0	0	0	0	0	0	0	0	0	0	0	0	0	0	0
CASP9	ENSG00000132906	274	4.79845	294	4.53887	255	4.32587	433	3.23624	111	2.0694	194	3.04315	212	2.65503	47	0.771962	791	9.55759	467	9.59228	560	9.40617	329	5.62817	517	8.64984	451	9.17902	1200	19.9125	816	16.2814
DNAJC16	ENSG00000116138	298	3.21121	467	4.43629	266	2.77662	528	2.42822	252	2.89084	498	4.80677	592	4.56203	423	4.27505	2081	15.472	1354	17.113	1456	15.0483	784	8.25258	677	6.96961	812	10.169	683	6.97377	438	5.37747
SCARNA21_1	ENSG00000251866	0	0	0	0	0	0	0	0	0	0	0	0	0	0	0	0	0	0	0	0	0	0	0	0	0	0	0	0	0	0	0	0
RP4-680D5.8	ENSG00000272510	0	0	0	0	0	0	0	0	0	0	0	0	0	0	0	0	0	0	0	0	0	0	0	0	0	0	0	0	0	0	0	0
AGMAT	ENSG00000116771	0	0	0	0	0	0	0	0	13	0.510802	37	1.22324	13	0.343135	0	0	113	2.87765	30	1.29872	47	1.66384	7	0.252382	141	4.97193	102	4.3753	84	2.93773	1	0.0420523
RP4-680D5.2	ENSG00000237301	0	0	2	0.0571843	5	0.15709	3	0.0415259	0	0	2	0.0581029	0	0	5	0.152095	3	0.0671335	22	0.8369	7	0.217755	12	0.380188	0	0	0	0	0	0	0	0
CHCHD2P6	ENSG00000235084	0	0	0	0	0	0	0	0	0	0	0	0	0	0	0	0	0	0	0	0	0	0	0	0	0	0	0	0	0	0	0	0
RNU7-179P	ENSG00000252417	0	0	0	0	0	0	0	0	0	0	0	0	0	0	0	0	0	0	0	0	0	0	0	0	0	0	0	0	0	0	0	0
RP4-680D5.4	ENSG00000236500	0	0	0	0	0	0	0	0	0	0	0	0	0	0	0	0	0	0	0	0	0	0	0	0	0	0	0	0	0	0	0	0
DDI2	ENSG00000197312	180	1.3686	309	2.07115	400	2.94609	664	2.15463	329	2.66299	1136	7.73665	650	3.53427	2187	15.5955	6457	33.8731	3599	32.0952	4261	31.0734	2884	21.42	2381	17.2954	2223	19.6432	1944	14.0053	2048	17.7412
RSC1A1	ENSG00000215695	39	1.94104	20	0.877504	34	1.63919	49	1.0408	3	0.15895	47	2.09526	93	3.31005	12	0.560142	7	0.240374	0	0	0	0	0	0	0	0	39	2.25581	0	0	0	0
RP4-680D5.9	ENSG00000271742	0	0	0	0	0	0	0	0	0	0	0	0	0	0	0	0	0	0	0	0	0	0	0	0	0	0	0	0	0	0	0	0
PLEKHM2	ENSG00000116786	4780	107.004	7962	157.124	4740	102.785	12109	115.686	2513	59.8872	3339	66.9512	3258	52.1561	857	17.9928	8000	123.561	4111	107.938	6022	129.296	3824	83.6199	4861	103.959	3494	90.8997	7428	157.557	5380	137.216
AL121992.1	ENSG00000264048	0	0	0	0	0	0	0	0	0	0	0	0	0	0	0	0	0	0	0	0	0	0	0	0	0	0	0	0	0	0	0	0
RP11-288I21.1	ENSG00000237938	0	0	0	0	0	0	0	0	0	0	0	0	0	0	0	0	0	0	0	0	0	0	0	0	0	0	0	0	0	0	0	0
SLC25A34	ENSG00000162461	31	0.895302	40	1.0184	26	0.727384	130	1.60233	3	0.0922358	7	0.181083	4	0.0826135	5	0.135433	121	2.4111	82	2.77764	129	3.57332	51	1.4388	159	4.38704	117	3.92702	199	5.44572	300	9.87143
RP11-169K16.4	ENSG00000224459	0	0	1	0.1273	0	0	8	0.493026	0	0	1	0.129345	1	0.103267	0	0	8	0.797057	12	2.03242	4	0.554003	7	0.987409	0	0	0	0	0	0	0	0
TMEM82	ENSG00000162460	0	0	0	0	0	0	0	0	0	0	0	0	0	0	0	0	0	0	0	0	0	0	0	0	0	0	0	0	0	0	0	0
FBLIM1	ENSG00000162458	1511	29.5644	2280	39.3269	1492	28.2785	1982	16.5505	1082	22.5373	1517	26.5865	1623	22.7095	516	9.46896	1946	26.2705	1301	29.8564	1302	24.4338	503	9.61378	1531	28.6185	1304	29.6518	1635	30.3122	994	22.1586
RP11-169K16.6	ENSG00000224321	0	0	0	0	0	0	0	0	0	0	0	0	0	0	0	0	0	0	0	0	0	0	0	0	0	0	0	0	0	0	0	0
RP11-169K16.7	ENSG00000233954	0	0	0	0	0	0	0	0	0	0	0	0	0	0	0	0	0	0	0	0	0	0	0	0	0	0	0	0	0	0	0	0
RP11-169K16.8	ENSG00000178715	0	0	0	0	0	0	0	0	0	0	0	0	0	0	0	0	0	0	0	0	0	0	0	0	0	0	0	0	0	0	0	0
RP11-169K16.9	ENSG00000179743	37	1.38336	53	1.74687	42	1.52113	137	2.18603	29	1.15426	38	1.27259	56	1.49729	11	0.385722	95	2.45063	36	1.57867	54	1.93643	114	4.16351	25	0.892978	42	1.82495	25	0.885662	67	2.85404
SPEN	ENSG00000065526	308	2.13783	585	3.57955	642	4.31659	2149	6.36592	618	4.56648	2044	12.7079	1585	7.86748	4920	32.0284	7243	34.6867	3263	26.5641	4950	32.9536	2620	17.7642	2483	16.4652	1896	15.2943	1464	9.6285	1900	15.0255
snoU13_4	ENSG00000238818	0	0	0	0	0	0	0	0	0	0	0	0	0	0	0	0	0	0	0	0	0	0	0	0	0	0	0	0	0	0	0	0
RP1-134O19.3	ENSG00000270620	0	0	0	0	0	0	0	0	0	0	0	0	0	0	0	0	0	0	0	0	0	0	0	0	0	0	0	0	0	0	0	0
ZBTB17	ENSG00000116809	736	16.0174	1251	24.0005	543	11.4471	1275	11.842	688	15.9394	1100	21.4426	693	10.7852	387	7.89899	1505	22.598	783	19.9862	970	20.2469	848	18.0273	817	16.9864	619	15.6557	847	17.4659	533	13.2157
RP11-5P18.1	ENSG00000234607	0	0	0	0	0	0	0	0	0	0	0	0	0	0	0	0	0	0	0	0	0	0	0	0	0	0	0	0	0	0	0	0
RP11-5P18.3	ENSG00000231353	0	0	0	0	0	0	0	0	0	0	0	0	0	0	0	0	0	0	0	0	0	0	0	0	0	0	0	0	0	0	0	0
TBC1D3P6	ENSG00000224966	0	0	0	0	0	0	0	0	0	0	0	0	0	0	0	0	0	0	0	0	0	0	0	0	0	0	0	0	0	0	0	0
C1orf64	ENSG00000183888	0	0	0	0	0	0	0	0	0	0	0	0	0	0	0	0	0	0	0	0	0	0	0	0	0	0	0	0	0	0	0	0
RP11-5P18.5	ENSG00000233078	0	0	0	0	0	0	0	0	0	0	0	0	0	0	0	0	0	0	0	0	0	0	0	0	0	0	0	0	0	0	0	0
HSPB7	ENSG00000173641	3304	77.9726	3839	79.8675	1647	37.6511	2593	26.116	830	20.8521	1039	21.9629	676	11.4086	179	3.96189	4637	75.5023	3302	91.3974	2377	53.8029	512	11.803	880	19.8405	809	22.1881	3128	69.946	1456	39.1484
CLCNKA	ENSG00000186510	9	0.238914	26	0.608447	5	0.128574	12	0.135951	8	0.226079	25	0.594443	7	0.132886	11	0.273867	230	4.21258	46	1.43223	59	1.50219	6	0.155586	3	0.0760829	13	0.401062	126	3.1693	90	2.72203
RP11-5P18.10	ENSG00000232456	0	0	11	1.27101	0	0	0	0	15	2.09299	1	0.117402	0	0	0	0	0	0	0	0	0	0	0	0	0	0	0	0	0	0	0	0
CLCNKB	ENSG00000184908	0	0	0	0	0	0	0	0	0	0	0	0	0	0	0	0	15	0.329528	0	0	3	0.091617	0	0	15	0.456288	12	0.444049	40	1.2068	3	0.108831
FAM131C	ENSG00000185519	28	1.51891	54	2.58237	27	1.4188	57	1.31963	37	2.13672	51	2.47808	32	1.24139	7	0.356139	5	0.18714	1	0.0636252	4	0.208118	0	0	1	0.0518253	0	0	18	0.925212	12	0.741663
EPHA2	ENSG00000142627	1301	28.8647	2411	47.156	1728	37.1378	12306	116.522	1373	32.4288	2359	46.8802	3005	47.6779	2330	48.4834	1741	26.6508	913	23.7583	1985	42.2401	1540	33.3758	389	8.2453	354	9.12772	600	12.6135	625	15.7987
RP11-276H7.2	ENSG00000227959	0	0	2	0.179966	0	0	0	0	9	0.977965	0	0	0	0	1	0.0957322	12	0.845109	5	0.598598	2	0.195801	0	0	0	0	0	0	0	0	0	0
RP11-276H7.3	ENSG00000224621	0	0	0	0	0	0	0	0	0	0	0	0	0	0	0	0	0	0	0	0	0	0	0	0	0	0	0	0	0	0	0	0
ARHGEF19-AS1	ENSG00000234166	0	0	0	0	0	0	0	0	0	0	0	0	0	0	0	0	0	0	0	0	0	0	0	0	0	0	0	0	0	0	0	0
ARHGEF19	ENSG00000142632	120	2.95671	113	2.45446	68	1.623	82	0.862268	176	4.61647	190	4.19326	160	2.81923	18	0.415956	163	2.771	83	2.39861	74	1.74877	15	0.361027	168	3.95461	85	2.43397	123	2.87162	65	1.8247
ANO7P1	ENSG00000237276	0	0	0	0	0	0	0	0	0	0	0	0	0	0	0	0	17	0.543871	0	0	2	0.0889468	12	0.543536	0	0	0	0	0	0	0	0
C1orf134	ENSG00000204377	0	0	0	0	0	0	0	0	0	0	0	0	0	0	0	0	0	0	0	0	0	0	0	0	0	0	0	0	0	0	0	0
RSG1	ENSG00000132881	103	6.15159	189	9.95089	103	5.95895	155	3.95079	57	3.62406	97	5.18911	114	4.86898	0	0	232	9.56004	80	5.60396	159	9.10797	73	4.25887	108	6.16227	96	6.66332	259	14.657	32	2.17747
MT1XP1	ENSG00000233929	0	0	0	0	0	0	0	0	0	0	0	0	0	0	0	0	0	0	0	0	0	0	0	0	0	0	0	0	0	0	0	0
FBXO42	ENSG00000037637	948	9.73682	1145	10.3673	1034	10.2876	3654	16.0169	725	7.92716	1027	9.44824	1430	10.5034	1463	14.0929	1782	12.6281	958	11.5406	1485	14.6288	1491	14.9592	646	6.33882	533	6.36217	781	7.60071	565	6.61163
SZRD1	ENSG00000055070	15400	299.351	19685	337.322	17017	320.424	111185	922.375	3596	74.4131	4212	73.3363	4766	66.2517	5835	106.377	11916	159.813	7282	166.022	16003	298.356	20161	382.818	5325	98.8886	3953	89.3008	8756	161.272	10155	224.901
RP11-430L17.1	ENSG00000226457	0	0	0	0	0	0	0	0	0	0	0	0	0	0	0	0	0	0	0	0	0	0	0	0	0	0	0	0	0	0	0	0
SPATA21	ENSG00000187144	28	0.573384	2	0.036105	19	0.376898	32	0.279666	0	0	3	0.0550275	3	0.0439331	4	0.0768237	1	0.0141289	0	0	0	0	4	0.0800145	0	0	0	0	0	0	0	0
NECAP2	ENSG00000157191	3724	61.8147	4087	59.8049	3320	53.383	6192	43.8647	2366	41.8088	2676	39.7868	2997	35.5756	611	9.51198	4365	49.9905	2561	49.8593	3397	54.0819	2304	37.3582	1459	23.1369	1396	26.93	2497	39.2731	1401	26.4954
RP4-798A10.2	ENSG00000226029	17	0.483407	34	0.852301	22	0.605995	43	0.521836	8	0.242172	2	0.0509407	12	0.244022	7	0.186685	79	1.54993	44	1.46748	43	1.17275	11	0.305547	17	0.461828	14	0.462659	0	0	0	0
CROCCP3	ENSG00000080947	10	0.135438	20	0.238792	2	0.0262393	13	0.0751425	0	0	17	0.206234	5	0.0484277	3	0.0381074	528	4.93396	237	3.76481	173	2.2473	22	0.291061	89	1.15159	166	2.61287	58	0.744325	64	0.987578
RNU1-1	ENSG00000206652	0	0	0	0	0	0	0	0	0	0	0	0	0	0	0	0	0	0	0	0	0	0	0	0	0	0	0	0	0	0	0	0
RP4-798A10.7	ENSG00000261135	0	0	0	0	0	0	0	0	0	0	0	0	0	0	0	0	0	0	0	0	0	0	0	0	0	0	0	0	0	0	0	0
RP4-798A10.4	ENSG00000224174	0	0	0	0	0	0	0	0	0	0	0	0	0	0	0	0	0	0	0	0	0	0	0	0	0	0	0	0	0	0	0	0
U1_1	ENSG00000233421	0	0	0	0	0	0	0	0	0	0	0	0	0	0	0	0	0	0	0	0	0	0	0	0	0	0	3	0.207825	0	0	0	0
FAM231B	ENSG00000268674	0	0	0	0	0	0	0	0	0	0	0	0	0	0	0	0	0	0	0	0	0	0	0	0	0	0	0	0	0	0	0	0
RP5-875O13.6	ENSG00000225710	0	0	0	0	0	0	0	0	0	0	0	0	0	0	0	0	0	0	0	0	0	0	0	0	0	0	0	0	0	0	0	0
AL355149.1	ENSG00000266584	0	0	0	0	0	0	0	0	0	0	0	0	0	0	0	0	0	0	0	0	0	0	0	0	0	0	0	0	0	0	0	0
NBPF1	ENSG00000219481	290	2.43135	398	2.94159	241	1.95726	571	2.04309	303	2.70435	572	4.29553	672	4.02904	183	1.43896	2069	11.9683	1043	10.2562	1009	8.11362	211	1.72804	715	5.72694	712	6.93742	177	1.4061	376	3.5916
RP5-1182A14.5	ENSG00000271732	0	0	0	0	0	0	0	0	0	0	0	0	0	0	0	0	0	0	0	0	0	0	0	0	0	0	0	0	0	0	0	0
CROCCP2	ENSG00000215908	210	4.27382	365	6.54847	402	7.92512	1628	14.1401	287	6.21798	530	9.6615	527	7.66992	768	14.6591	864	12.132	314	7.49517	723	14.1127	510	10.1388	746	14.5045	580	13.7181	720	13.8843	749	17.3672
MST1P2	ENSG00000186301	0	0	0	0	0	0	2	0.0293227	0	0	2	0.0615423	0	0	0	0	46	1.09031	8	0.322342	11	0.362443	24	0.805388	37	1.21434	4	0.159699	37	1.20439	10	0.391403
RNU1-3	ENSG00000207513	0	0	0	0	0	0	0	0	0	0	0	0	0	0	0	0	0	0	0	0	0	0	0	0	0	0	0	0	0	0	0	0
FAM231A	ENSG00000237847	0	0	0	0	0	0	0	0	0	0	0	0	0	0	0	0	0	0	0	0	0	0	0	0	0	0	0	0	0	0	0	0
AL021920.1	ENSG00000264742	0	0	0	0	0	0	0	0	0	0	0	0	0	0	0	0	0	0	0	0	0	0	0	0	0	0	0	0	0	0	0	0
EIF1AXP1	ENSG00000236698	0	0	0	0	0	0	0	0	0	0	0	0	0	0	0	0	0	0	0	0	0	0	0	0	0	0	0	0	0	0	0	0
ESPNP	ENSG00000268869	0	0	0	0	0	0	0	0	0	0	0	0	0	0	0	0	1	0.020033	0	0	4	0.111393	0	0	0	0	0	0	14	0.385165	17	0.562373
FAM231C	ENSG00000268991	0	0	0	0	0	0	0	0	0	0	0	0	0	0	0	0	0	0	0	0	0	0	0	0	0	0	0	0	0	0	0	0
CROCC	ENSG00000058453	437	4.54556	1215	11.1412	231	2.32756	372	1.65139	527	5.83562	1393	12.9786	268	1.99354	57	0.556069	1731	12.4229	835	10.187	1026	10.2359	465	4.72477	886	8.80454	425	5.13765	604	5.95302	535	6.34032
RNU1-4	ENSG00000207389	0	0	0	0	0	0	0	0	0	0	0	0	0	0	0	0	0	0	0	0	0	0	0	0	0	0	0	0	0	0	0	0
CROCCP4	ENSG00000227684	0	0	0	0	0	0	0	0	0	0	0	0	0	0	0	0	0	0	0	0	0	0	0	0	0	0	0	0	0	0	0	0
MST1L	ENSG00000186715	0	0	3	0.0460876	0	0	0	0	0	0	0	0	0	0	0	0	19	0.228448	0	0	7	0.117	0	0	0	0	0	0	0	0	20	0.397094
RP11-108M9.1	ENSG00000223643	0	0	0	0	0	0	0	0	0	0	0	0	0	0	0	0	0	0	0	0	0	0	0	0	0	0	0	0	0	0	0	0
RP11-108M9.2	ENSG00000230239	0	0	0	0	0	0	0	0	0	0	0	0	0	0	0	0	0	0	0	0	0	0	0	0	0	0	0	0	0	0	0	0
MIR3675	ENSG00000263811	0	0	0	0	0	0	0	0	0	0	0	0	0	0	0	0	0	0	0	0	0	0	0	0	0	0	0	0	0	0	0	0
U1_2	ENSG00000228549	0	0	6	0.164721	1	0.0301668	2	0.0265815	0	0	0	0	0	0	0	0	0	0	0	0	0	0	0	0	0	0	0	0	5	0.147541	0	0
RP11-108M9.4	ENSG00000238142	0	0	0	0	0	0	0	0	0	0	0	0	0	0	0	0	250	31.3311	110	23.4349	42	7.3171	55	9.75885	32	5.55306	8	1.68878	22	3.78645	5	1.03475
RP11-108M9.5	ENSG00000235241	0	0	0	0	0	0	0	0	0	0	0	0	0	0	0	0	0	0	0	0	0	0	0	0	0	0	0	0	0	0	0	0
RNU1-2	ENSG00000207005	0	0	0	0	0	0	0	0	0	0	0	0	0	0	0	0	0	0	0	0	0	0	0	0	0	0	0	0	0	0	0	0
RP11-108M9.6	ENSG00000272426	0	0	0	0	0	0	0	0	0	0	0	0	0	0	0	0	0	0	0	0	0	0	0	0	0	0	0	0	0	0	0	0
MFAP2	ENSG00000117122	2317	73.3443	3254	90.8046	1850	56.7276	2260	30.5317	6340	213.649	7504	212.767	5325	120.543	396	11.7566	3079	67.2467	1487	55.2085	2573	78.1186	1396	43.1665	434	13.1249	430	15.8189	596	17.8764	615	22.1802
RP1-37C10.3	ENSG00000226526	0	0	3	0.383701	0	0	0	0	0	0	0	0	0	0	0	0	4	0.400408	0	0	0	0	0	0	0	0	0	0	0	0	0	0
ATP13A2	ENSG00000159363	6344	111.438	11631	180.11	4953	84.2795	9994	74.9225	2785	52.0795	3974	62.5274	2738	34.3944	70	1.15323	5429	65.798	2812	57.935	3171	53.4247	937	16.078	1980	33.2279	1322	26.9881	2234	37.1834	1289	25.7974
SDHB	ENSG00000117118	5088	190.694	4600	151.984	3001	108.953	5933	94.9001	2605	103.937	3097	103.969	3067	82.203	1242	43.6576	6798	175.79	3634	159.746	3700	133.005	2839	103.939	2463	88.1906	1916	83.4555	1580	56.1102	1335	57.0063
PADI2	ENSG00000117115	0	0	0	0	0	0	2	0.0131224	0	0	0	0	0	0	0	0	4423	46.916	3286	59.2523	2049	30.2134	707	10.6175	3321	48.7774	2543	45.4358	3741	54.496	3348	58.6434
Y_RNA_6	ENSG00000252180	0	0	0	0	0	0	0	0	0	0	0	0	0	0	0	0	0	0	0	0	0	0	0	0	0	0	0	0	0	0	0	0
RP11-380J14.1	ENSG00000204362	0	0	0	0	0	0	0	0	0	0	0	0	0	0	0	0	0	0	0	0	0	0	0	0	13	0.245084	30	0.68801	7	0.130887	57	1.28153
PADI1	ENSG00000142623	0	0	1	0.0160728	1	0.0176614	0	0	0	0	0	0	0	0	0	0	59	0.742191	31	0.662916	2	0.0349741	24	0.42744	1476	25.7096	1046	22.1637	2306	39.8379	2986	62.0274
PADI3	ENSG00000142619	0	0	0	0	0	0	0	0	0	0	0	0	0	0	0	0	0	0	0	0	0	0	0	0	1	0.0276434	8	0.269019	0	0	17	0.560434
MIR3972	ENSG00000266634	0	0	0	0	0	0	0	0	0	0	0	0	0	0	0	0	0	0	0	0	0	0	0	0	0	0	0	0	0	0	0	0
PADI4	ENSG00000159339	0	0	0	0	0	0	0	0	0	0	0	0	0	0	0	0	1	0.0214288	0	0	0	0	0	0	0	0	0	0	0	0	0	0
AC004824.2	ENSG00000269468	0	0	0	0	0	0	0	0	0	0	0	0	0	0	0	0	0	0	0	0	0	0	0	0	0	0	0	0	0	0	0	0
PADI6	ENSG00000256049	0	0	0	0	0	0	0	0	0	0	0	0	0	0	0	0	0	0	0	0	0	0	0	0	0	0	0	0	0	0	0	0
RP1-20B21.4	ENSG00000227751	0	0	0	0	8	2.29927	1	0.126625	0	0	0	0	7	1.48525	0	0	0	0	0	0	0	0	0	0	0	0	0	0	0	0	0	0
RCC2	ENSG00000179051	9442	211.161	13990	275.815	9473	205.22	19569	186.775	9251	220.246	14121	282.87	15735	251.651	8837	185.354	8474	130.755	4555	119.479	7288	156.326	5104	111.502	3204	68.4556	2175	56.5298	3022	64.0381	1904	48.5141
AC004824.1	ENSG00000266727	0	0	0	0	0	0	0	0	0	0	0	0	0	0	0	0	0	0	0	0	0	0	0	0	0	0	0	0	0	0	0	0
snoU13_5	ENSG00000239020	0	0	0	0	0	0	0	0	0	0	0	0	0	0	0	0	0	0	0	0	0	0	0	0	0	0	0	0	0	0	0	0
ARHGEF10L	ENSG00000074964	607	7.13779	1095	11.3511	446	5.08034	517	2.59458	177	2.21574	340	3.58117	178	1.49685	35	0.386003	2847	23.0985	1448	19.9709	1600	18.0455	434	4.98524	780	8.76267	518	7.07903	968	10.7856	332	4.44799
RP11-473A10.2	ENSG00000236648	0	0	0	0	0	0	0	0	0	0	0	0	0	0	0	0	0	0	0	0	0	0	0	0	0	0	0	0	0	0	0	0
ACTL8	ENSG00000117148	917	45.4676	860	37.5907	619	29.7307	1849	39.1265	14	0.738977	16	0.710597	5	0.177291	16	0.744046	53	1.81313	2	0.11631	20	0.951123	30	1.45303	0	0	3	0.172871	0	0	0	0
RP11-174G17.2	ENSG00000261781	0	0	0	0	0	0	0	0	0	0	0	0	0	0	0	0	0	0	0	0	0	0	0	0	0	0	0	0	0	0	0	0
IGSF21	ENSG00000117154	0	0	0	0	0	0	0	0	0	0	0	0	0	0	0	0	1	0.0206369	12	0.420978	7	0.200815	17	0.496699	0	0	0	0	0	0	0	0
RP11-174G17	ENSG00000230035	0	0	0	0	0	0	0	0	0	0	0	0	0	0	0	0	0	0	0	0	0	0	0	0	0	0	0	0	0	0	0	0
RP11-422P22.1	ENSG00000225387	0	0	0	0	0	0	0	0	0	0	0	0	0	0	0	0	0	0	0	0	0	0	0	0	0	0	0	0	0	0	0	0
KLHDC7A	ENSG00000179023	0	0	0	0	0	0	5	0.038952	0	0	0	0	0	0	0	0	7	0.0881611	0	0	0	0	44	0.784569	0	0	0	0	0	0	0	0
RP1-8B22.1	ENSG00000235282	0	0	0	0	0	0	0	0	0	0	0	0	0	0	0	0	0	0	0	0	0	0	0	0	0	0	0	0	0	0	0	0
RP1-8B22.2	ENSG00000225478	0	0	0	0	0	0	0	0	0	0	0	0	0	0	0	0	0	0	0	0	0	0	0	0	0	0	0	0	0	0	0	0
PAX7	ENSG00000009709	0	0	0	0	0	0	0	0	0	0	0	0	0	0	0	0	0	0	0	0	6	0.0841141	0	0	0	0	0	0	0	0	0	0
TAS1R2	ENSG00000179002	0	0	0	0	0	0	0	0	0	0	0	0	0	0	0	0	0	0	0	0	0	0	0	0	0	0	0	0	0	0	0	0
RP13-279N23.2	ENSG00000255275	0	0	2	0.0372372	0	0	0	0	0	0	0	0	0	0	0	0	0	0	0	0	0	0	0	0	12	0.242128	3	0.0736355	0	0	0	0
ALDH4A1	ENSG00000159423	1285	32.1595	1779	39.2493	809	19.6127	2229	23.8077	802	21.3673	898	20.1304	363	6.49674	35	0.821526	1673	28.8884	1175	34.4904	978	23.4757	410	10.0233	2414	57.7178	1692	49.2124	2337	55.419	1358	38.7219
MIR4695	ENSG00000265606	0	0	0	0	0	0	0	0	0	0	0	0	0	0	0	0	0	0	0	0	0	0	0	0	0	0	0	0	0	0	0	0
MIR1290	ENSG00000221662	0	0	0	0	0	0	0	0	0	0	0	0	0	0	0	0	0	0	0	0	0	0	0	0	0	0	0	0	0	0	0	0
IFFO2	ENSG00000169991	790	11.7803	1419	18.6535	1063	15.3548	3521	22.4076	567	9.00082	929	12.4084	1221	13.0205	405	5.6641	1310	13.4779	896	15.6708	1320	18.8789	750	10.9247	842	11.9952	578	10.0167	1123	15.8673	792	13.4557
RP5-1126H10.2	ENSG00000272084	0	0	0	0	0	0	0	0	0	0	0	0	0	0	0	0	0	0	0	0	0	0	0	0	0	0	0	0	0	0	0	0
UBR4	ENSG00000127481	5765	21.5412	13474	44.383	7943	28.7499	15885	25.3314	3303	13.1386	7284	24.3787	10155	27.1352	2816	9.86847	17605	45.3865	8368	36.673	13080	46.8761	5518	20.1406	7678	27.4085	6683	29.0209	9034	31.9848	6724	28.6252
AL137127.1	ENSG00000266098	0	0	0	0	0	0	0	0	0	0	0	0	0	0	0	0	0	0	0	0	0	0	0	0	0	0	0	0	0	0	0	0
RP1-43E13.2	ENSG00000230424	29	5.27799	10	1.60443	11	1.9393	12	0.932081	3	0.581249	6	0.978123	5	0.650765	1	0.170694	8	1.00457	0	0	1	0.17456	1	0.177784	0	0	3	0.634543	0	0	0	0
EMC1	ENSG00000127463	3401	29.467	4883	37.2963	4179	35.0739	6052	22.3784	2352	21.6939	4101	31.8266	4042	25.0443	1378	11.1976	3743	22.3754	2635	26.7772	3189	26.5007	2733	23.1308	1591	13.1694	1222	12.3047	1831	15.0318	1442	14.2346
MRTO4	ENSG00000053372	6006	196.384	6030	173.816	6143	194.574	12978	181.105	7936	276.245	7875	230.645	8756	204.744	3455	105.954	4136	93.309	2603	99.8276	4482	140.562	4019	128.369	3136	97.9636	2684	101.994	2736	84.768	3066	114.221
AKR7L	ENSG00000211454	0	0	1	0.0293875	12	0.387504	4	0.0569081	0	0	0	0	1	0.0238394	4	0.125061	18	0.414006	0	0	38	1.21498	0	0	0	0	4	0.154968	0	0	0	0
AKR7A3	ENSG00000162482	8	0.431691	19	0.903829	0	0	7	0.161206	0	0	4	0.193337	1	0.0385892	0	0	30	1.11693	11	0.696193	6	0.310533	17	0.896092	22	1.13415	9	0.564409	6	0.306781	11	0.67628
RP4-657E11.10	ENSG00000270728	0	0	0	0	0	0	0	0	0	0	0	0	0	0	0	0	0	0	0	0	0	0	0	0	0	0	0	0	0	0	0	0
AKR7A2	ENSG00000053371	1934	100.201	2718	124.141	964	48.3809	1630	36.0416	1579	87.0898	1776	82.4193	1180	43.72	169	8.212	2332	83.3613	1279	77.7213	988	49.096	475	24.0397	1125	55.6845	810	48.7718	1152	56.5538	501	29.5736
RNU6-1099P	ENSG00000200403	0	0	0	0	0	0	0	0	0	0	0	0	0	0	0	0	0	0	0	0	0	0	0	0	0	0	0	0	0	0	0	0
PQLC2	ENSG00000040487	741	25.456	1269	38.4312	685	22.7953	2608	38.2368	304	11.1177	508	15.6318	403	9.90059	177	5.70287	1077	25.5276	562	22.6445	899	29.6215	707	23.7254	558	18.3136	328	13.0953	422	13.7366	307	12.0161
RN7SL85P	ENSG00000265192	0	0	0	0	0	0	0	0	0	0	0	0	0	0	0	0	0	0	0	0	0	0	0	0	0	0	0	0	0	0	0	0
CAPZB	ENSG00000077549	9484	251.762	10550	246.889	9340	240.175	18021	204.164	7124	201.323	7909	188.058	8849	167.987	3619	90.1022	9646	176.672	6542	203.687	9430	240.096	6301	163.392	5616	142.427	4346	134.078	7151	179.871	5268	159.329
RN7SL277P	ENSG00000240490	0	0	0	0	0	0	0	0	0	0	0	0	0	0	0	0	0	0	0	0	0	0	0	0	0	0	0	0	0	0	0	0
RNU4-28P	ENSG00000201609	0	0	0	0	0	0	0	0	0	0	0	0	0	0	0	0	0	0	0	0	0	0	0	0	0	0	0	0	0	0	0	0
snoU13_6	ENSG00000239027	0	0	0	0	0	0	0	0	0	0	0	0	0	0	0	0	0	0	0	0	0	0	0	0	0	0	0	0	0	0	0	0
RP5-1056L3.1	ENSG00000235185	0	0	0	0	0	0	0	0	0	0	0	0	0	0	0	0	0	0	0	0	0	0	0	0	0	0	0	0	0	0	0	0
MINOS1-NBL1	ENSG00000270136	549	20.3202	7	0.228404	405	14.5209	614	9.69899	0	0	77	2.55281	145	3.83802	334	11.5945	4	0.10215	0	0	110	3.90502	290	10.4852	0	0	0	0	393	13.783	203	8.56059
MINOS1	ENSG00000173436	3608	63.7786	3155	49.1652	4487	76.8328	4649	35.0727	2218	41.7388	2852	45.1574	3797	47.999	1182	19.5963	5159	62.9209	2963	61.432	3280	55.6105	3875	66.9115	2258	38.1328	2048	42.0734	1694	28.3737	1694	34.1171
RPS14P3	ENSG00000226396	0	0	0	0	0	0	0	0	0	0	0	0	0	0	0	0	0	0	0	0	0	0	0	0	0	0	0	0	0	0	0	0
NBL1	ENSG00000158747	15985	426.177	21355	501.911	12445	321.406	37597	427.791	8156	231.486	9183	219.297	8973	171.08	1057	26.4302	2449	45.0492	1294	40.4637	2329	59.5554	2277	59.3009	3347	85.2511	2271	70.3661	4657	117.646	3872	117.615
HTR6	ENSG00000158748	2	0.093018	19	0.779006	11	0.495578	22	0.436678	0	0	0	0	0	0	0	0	0	0	0	0	0	0	0	0	0	0	0	0	0	0	0	0
TMCO4	ENSG00000162542	510	11.6082	918	18.4199	348	7.67285	348	3.38046	461	11.1703	617	12.5792	556	9.05009	17	0.362904	1243	19.5203	734	19.595	1075	23.4681	330	7.33719	212	4.60997	232	6.13694	227	4.8957	51	1.32256
RNF186	ENSG00000178828	0	0	0	0	0	0	0	0	0	0	0	0	0	0	0	0	0	0	0	0	0	0	0	0	0	0	0	0	0	0	0	0
RP11-91K11.2	ENSG00000235434	0	0	0	0	0	0	0	0	0	0	0	0	0	0	0	0	0	0	0	0	0	0	0	0	0	0	0	0	0	0	0	0
OTUD3	ENSG00000169914	79	1.07723	79	0.949642	77	1.01708	224	1.30356	204	2.96131	862	10.5284	687	6.69919	1448	18.5182	1658	15.5987	651	10.4116	1116	14.5956	1199	15.9707	713	9.28836	610	9.66677	569	7.35172	822	12.7704
PLA2G2E	ENSG00000188784	0	0	0	0	0	0	0	0	0	0	0	0	0	0	0	0	0	0	0	0	0	0	0	0	0	0	0	0	0	0	0	0
RN7SL304P	ENSG00000242688	0	0	0	0	0	0	0	0	0	0	0	0	0	0	0	0	0	0	0	0	0	0	0	0	0	0	0	0	0	0	0	0
PLA2G2A	ENSG00000188257	0	0	0	0	0	0	0	0	0	0	0	0	0	0	0	0	0	0	0	0	0	0	132	7.19347	0	0	0	0	0	0	0	0
PLA2G5	ENSG00000127472	0	0	0	0	0	0	0	0	0	0	0	0	0	0	0	0	0	0	11	0.456652	0	0	50	1.72874	0	0	0	0	0	0	0	0
PLA2G2D	ENSG00000117215	0	0	0	0	0	0	0	0	0	0	0	0	0	0	0	0	1	0.0238267	13	0.526551	1	0.033122	33	1.11321	19	0.626849	0	0	74	2.42141	6	0.236072
PLA2G2F	ENSG00000158786	0	0	0	0	0	0	0	0	0	0	0	0	0	0	0	0	0	0	0	0	0	0	0	0	0	0	0	0	0	0	0	0
RP3-340N1.2	ENSG00000227066	0	0	0	0	0	0	0	0	0	0	0	0	0	0	0	0	0	0	0	0	0	0	0	0	0	0	0	0	0	0	0	0
PLA2G2C	ENSG00000187980	0	0	0	0	0	0	0	0	0	0	0	0	0	0	0	0	0	0	0	0	0	0	0	0	0	0	0	0	0	0	0	0
UBXN10-AS1	ENSG00000225986	0	0	0	0	0	0	0	0	0	0	2	0.324123	0	0	0	0	21	2.6215	16	3.39534	10	1.73533	17	3.00454	0	0	0	0	0	0	0	0
UBXN10	ENSG00000162543	0	0	0	0	0	0	0	0	4	0.0705303	0	0	0	0	0	0	478	5.46254	273	5.3035	329	5.22656	186	3.0094	0	0	3	0.0577479	59	0.925959	21	0.396293
RP3-340N1.6	ENSG00000228105	0	0	0	0	0	0	0	0	0	0	0	0	0	0	0	0	0	0	0	0	0	0	0	0	0	0	0	0	0	0	0	0
VWA5B1	ENSG00000158816	0	0	0	0	0	0	0	0	0	0	0	0	0	0	0	0	0	0	0	0	0	0	0	0	0	0	0	0	0	0	0	0
RP4-745E8.2	ENSG00000226664	0	0	0	0	0	0	0	0	0	0	0	0	0	0	0	0	0	0	0	0	0	0	0	0	0	0	0	0	0	0	0	0
LINC01141	ENSG00000236963	0	0	0	0	0	0	0	0	0	0	0	0	0	0	0	0	0	0	0	0	0	0	0	0	0	0	0	0	0	0	0	0
RP4-749H3.2	ENSG00000226487	0	0	0	0	0	0	0	0	0	0	0	0	0	0	0	0	0	0	0	0	0	0	0	0	0	0	0	0	0	0	0	0
CAMK2N1	ENSG00000162545	817	28.829	930	28.9294	695	23.7561	710	10.6922	264	9.91703	383	12.1053	358	9.03386	138	4.56703	1177	28.6553	634	26.2392	725	24.5369	429	14.7872	585	19.721	548	22.4728	585	19.5595	802	32.2428
MUL1	ENSG00000090432	1978	74.9252	3179	106.155	2267	83.1832	9926	160.464	1542	62.1808	1833	62.1921	2787	75.4956	3183	113.08	3181	83.1355	1743	77.4379	3878	140.891	5029	186.082	1399	50.6275	1017	44.7704	1865	66.9383	1827	78.8481
RPS4XP4	ENSG00000215520	0	0	0	0	0	0	0	0	0	0	0	0	0	0	0	0	0	0	0	0	0	0	0	0	0	0	0	0	0	0	0	0
FAM43B	ENSG00000183114	0	0	0	0	0	0	0	0	0	0	0	0	0	0	0	0	5	0.123334	0	0	0	0	0	0	0	0	6	0.249294	10	0.338754	28	1.14051
CDA	ENSG00000158825	10	0.958192	1	0.08447	1	0.0928186	3	0.12268	2	0.204011	0	0	0	0	0	0	15	0.991665	0	0	0	0	14	1.31039	0	0	4	0.445432	0	0	0	0
PINK1	ENSG00000158828	1277	24.366	1693	28.4773	1486	27.4659	1589	12.9395	625	12.6953	867	14.8178	905	12.3488	88	1.57479	4057	53.4095	2476	55.4112	3490	63.8693	1626	30.3064	1352	24.6454	1110	24.6141	1298	23.4672	563	12.2392
PINK1-AS	ENSG00000117242	225	4.67288	239	4.37573	244	4.90879	385	3.41244	370	8.1804	393	7.31082	509	7.55968	198	3.85669	275	3.94055	229	5.57818	346	6.89212	153	3.10395	150	2.97619	152	3.66872	49	0.964257	69	1.63269
AL391357.1	ENSG00000257033	0	0	0	0	0	0	0	0	0	0	0	0	0	0	0	0	0	0	0	0	0	0	0	0	0	0	0	0	0	0	0	0
DDOST	ENSG00000244038	12148	419.201	16375	498.137	12641	422.553	36131	532.107	11124	408.647	15206	470.006	19826	489.255	14647	474.039	10851	258.35	6567	265.79	8990	297.544	6212	209.397	5620	185.277	4395	176.257	6659	217.731	4812	189.188
KIF17	ENSG00000117245	30	0.619288	25	0.454948	8	0.159972	54	0.475737	1405	30.8758	1831	33.8556	2023	29.8642	282	5.45969	100	1.42427	93	2.25169	53	1.04935	59	1.18972	171	3.37236	84	2.01521	323	6.31783	138	3.24565
RP5-930J4.5	ENSG00000235432	0	0	0	0	0	0	0	0	0	0	0	0	0	0	0	0	0	0	0	0	0	0	0	0	0	0	0	0	0	0	0	0
SH2D5	ENSG00000189410	68	1.41864	168	3.08973	64	1.29337	137	1.21979	506	11.2378	726	13.5666	423	6.31081	19	0.37176	241	3.46897	185	4.52677	123	2.46117	134	2.73079	644	12.8356	518	12.5592	915	18.0874	612	14.5467
RP5-930J4.2	ENSG00000233069	0	0	0	0	0	0	0	0	0	0	0	0	0	0	0	0	0	0	0	0	0	0	0	0	0	0	0	0	0	0	0	0
HP1BP3	ENSG00000127483	1991	24.6865	2390	26.1238	1268	15.2297	1877	9.93242	1490	19.6673	3275	36.3724	2329	20.651	2631	30.5955	12151	103.949	5205	75.6945	4737	56.3335	1999	24.2116	3323	39.3628	3539	50.9963	3180	37.3603	1755	24.7923
RP5-930J4.4	ENSG00000203394	0	0	0	0	0	0	0	0	0	0	0	0	0	0	0	0	0	0	0	0	0	0	0	0	0	0	0	0	0	0	0	0
EIF4G3	ENSG00000075151	162	1.78958	191	1.86003	327	3.49918	299	1.40964	194	2.28144	772	7.63879	347	2.74125	239	2.47618	7565	57.6589	3928	50.8935	3076	32.591	801	8.6435	3935	41.5287	3561	45.7169	1635	17.1139	1534	19.3069
RNU7-200P	ENSG00000251914	0	0	0	0	0	0	0	0	0	0	0	0	0	0	0	0	0	0	0	0	0	0	0	0	0	0	0	0	0	0	0	0
MIR1256	ENSG00000221808	0	0	0	0	0	0	0	0	0	0	0	0	0	0	0	0	0	0	0	0	0	0	0	0	0	0	0	0	0	0	0	0
RPS15AP6	ENSG00000233072	0	0	0	0	0	0	0	0	0	0	0	0	0	0	0	0	0	0	0	0	0	0	0	0	0	0	0	0	0	0	0	0
RP11-487E1.2	ENSG00000236073	0	0	0	0	0	0	0	0	0	0	0	0	0	0	0	0	0	0	0	0	0	0	0	0	0	0	0	0	0	0	0	0
HSPE1P27	ENSG00000235112	0	0	0	0	0	0	0	0	0	0	0	0	0	0	0	0	0	0	0	0	0	0	0	0	0	0	0	0	0	0	0	0
AL031005.1	ENSG00000266867	0	0	0	0	0	0	0	0	0	0	0	0	0	0	0	0	0	0	0	0	0	0	0	0	0	0	0	0	0	0	0	0
ECE1	ENSG00000117298	1161	14.746	2177	24.3754	1145	14.0874	2432	13.1828	1311	17.7262	2274	25.8705	1671	15.1776	238	2.8351	733	6.42345	361	5.3778	346	4.21496	270	3.34987	1036	12.571	652	9.62409	779	9.37508	339	4.90562
RP3-329E20.2	ENSG00000236936	0	0	0	0	0	0	0	0	0	0	0	0	0	0	0	0	0	0	0	0	0	0	0	0	0	0	0	0	0	0	0	0
RP5-1071N3.1	ENSG00000231105	0	0	0	0	2	0.0721132	1	0.0158856	0	0	0	0	0	0	0	0	0	0	0	0	1	0.0357007	0	0	6	0.213364	8	0.346068	0	0	0	0
PPP1R11P1	ENSG00000236216	0	0	0	0	0	0	0	0	0	0	0	0	0	0	0	0	0	0	0	0	0	0	0	0	0	0	0	0	0	0	0	0
RP11-293F5.8	ENSG00000228823	0	0	0	0	0	0	0	0	0	0	0	0	0	0	0	0	0	0	0	0	0	0	0	0	0	0	0	0	0	0	0	0
RP11-293F5.1	ENSG00000236009	0	0	0	0	0	0	0	0	0	0	0	0	0	0	0	0	0	0	0	0	0	0	0	0	0	0	0	0	0	0	0	0
NBPF2P	ENSG00000227001	11	1.4296	31	3.55167	6	0.75536	8	0.443723	0	0	3	0.349231	23	2.13762	1	0.12189	12	1.07603	0	0	5	0.623254	15	1.90429	12	1.48994	4	0.604156	0	0	7	1.0365
HS6ST1P1	ENSG00000187952	0	0	0	0	0	0	0	0	0	0	0	0	0	0	0	0	0	0	0	0	0	0	0	0	0	0	0	0	0	0	0	0
CROCCP5	ENSG00000186543	0	0	0	0	0	0	0	0	0	0	0	0	0	0	0	0	0	0	0	0	0	0	0	0	0	0	0	0	0	0	0	0
NBPF3	ENSG00000142794	199	2.69561	152	1.81509	115	1.50898	210	1.21402	23	0.331667	52	0.630926	71	0.687774	7	0.0889303	601	5.61694	270	4.28966	333	4.32636	116	1.53491	203	2.62704	143	2.25117	378	4.85166	112	1.72852
PFN1P10	ENSG00000176378	0	0	0	0	0	0	0	0	0	0	0	0	0	0	0	0	0	0	0	0	0	0	0	0	0	0	0	0	0	0	0	0
ALPL	ENSG00000162551	60	1.83691	80	2.15911	49	1.45316	87	1.13673	113	3.68285	152	4.16822	49	1.07279	22	0.631693	284	5.99895	86	3.08808	79	2.31973	102	3.0504	86	2.51536	21	0.747178	27	0.783238	61	2.12773
RP11-63N8.3	ENSG00000233431	0	0	0	0	0	0	0	0	0	0	0	0	0	0	0	0	0	0	0	0	0	0	0	0	0	0	0	0	0	0	0	0
AL359815.1	ENSG00000221781	0	0	0	0	0	0	0	0	0	0	0	0	0	0	0	0	0	0	0	0	0	0	0	0	0	0	0	0	0	0	0	0
RAP1GAP	ENSG00000076864	1758	28.7111	2279	32.8114	1166	18.4464	2098	14.623	1085	18.8639	1486	21.738	1604	18.7335	94	1.43981	2057	23.1785	822	15.7455	1385	21.6947	534	8.51908	2081	32.469	972	18.4487	1723	26.6631	571	10.6247
USP48	ENSG00000090686	200	1.94322	191	1.63597	254	2.39061	172	0.713218	383	3.96152	927	8.06758	560	3.89102	208	1.89541	8503	57.0014	3706	42.233	3449	32.141	946	8.97852	3923	36.4148	3519	39.7357	2045	18.8269	1509	16.7045
RP11-132G19.3	ENSG00000231978	0	0	0	0	0	0	0	0	0	0	0	0	0	0	0	0	0	0	0	0	0	0	0	0	0	0	0	0	0	0	0	0
LDLRAD2	ENSG00000187942	0	0	2	0.0362337	0	0	1	0.0087707	2	0.0437555	1	0.0184079	0	0	0	0	14	0.19851	0	0	0	0	0	0	8	0.157069	0	0	0	0	0	0
HSPG2	ENSG00000142798	2059	10.7376	7313	33.6201	1185	5.98623	5137	11.4331	1283	7.12278	3157	14.7468	989	3.68835	417	2.03956	6803	24.4779	2967	18.1478	1927	9.63849	1172	5.97037	1569	7.81705	1442	8.73951	2477	12.2398	1063	6.31593
RP11-26H16.1	ENSG00000232037	0	0	0	0	0	0	0	0	0	0	0	0	0	0	0	0	0	0	0	0	0	0	0	0	0	0	0	0	0	0	0	0
CELA3B	ENSG00000219073	0	0	0	0	0	0	0	0	0	0	0	0	0	0	0	0	0	0	0	0	0	0	0	0	0	0	0	0	0	0	0	0
RN7SL421P	ENSG00000264385	0	0	0	0	0	0	0	0	0	0	0	0	0	0	0	0	0	0	0	0	0	0	0	0	0	0	0	0	0	0	0	0
RN7SL386P	ENSG00000263991	0	0	0	0	0	0	0	0	0	0	0	0	0	0	0	0	0	0	0	0	0	0	0	0	0	0	0	0	0	0	0	0
RNU6-1022P	ENSG00000201919	0	0	0	0	0	0	0	0	0	0	0	0	0	0	0	0	0	0	0	0	0	0	0	0	0	0	0	0	0	0	0	0
CELA3A	ENSG00000142789	0	0	0	0	0	0	0	0	2	0.160508	0	0	0	0	0	0	0	0	0	0	0	0	0	0	0	0	0	0	0	0	0	0
RN7SL768P	ENSG00000263582	0	0	0	0	0	0	0	0	0	0	0	0	0	0	0	0	0	0	0	0	0	0	0	0	0	0	0	0	0	0	0	0
RN7SL186P	ENSG00000263929	0	0	0	0	0	0	0	0	0	0	0	0	0	0	0	0	0	0	0	0	0	0	0	0	0	0	0	0	0	0	0	0
RNU6-776P	ENSG00000201273	0	0	0	0	0	0	0	0	0	0	0	0	0	0	0	0	0	0	0	0	0	0	0	0	0	0	0	0	0	0	0	0
RP1-224A6.3	ENSG00000228397	0	0	1	0.132268	0	0	3	0.1921	0	0	0	0	0	0	0	0	1	0.10352	0	0	0	0	0	0	0	0	0	0	0	0	0	0
LINC00339	ENSG00000218510	266	17.2366	199	11.3677	131	8.22285	184	5.08848	278	19.1771	323	18.7475	344	15.9408	104	6.32047	952	42.5625	443	33.6688	663	41.2056	440	27.8511	129	7.98593	82	6.17521	141	8.65729	32	2.36249
CDC42	ENSG00000070831	7721	205.316	6658	156.079	5957	153.447	12063	136.901	8760	247.984	11323	269.701	10633	202.203	8638	215.432	16131	295.959	10372	323.494	10879	277.468	10114	262.72	5254	133.477	4719	145.837	4349	109.58	3379	102.374
CDC42-IT1	ENSG00000230068	0	0	0	0	0	0	0	0	0	0	0	0	0	0	1	0.125061	0	0	0	0	0	0	0	0	0	0	0	0	0	0	0	0
RP1-224A6.8	ENSG00000271428	0	0	0	0	0	0	0	0	0	0	0	0	0	0	0	0	0	0	0	0	0	0	0	0	0	0	0	0	0	0	0	0
RP1-224A6.9	ENSG00000271840	0	0	0	0	0	0	0	0	0	0	0	0	0	0	0	0	0	0	0	0	0	0	0	0	0	0	0	0	0	0	0	0
WNT4	ENSG00000162552	274	5.58494	317	5.6961	92	1.81651	35	0.304465	36	0.781162	63	1.15022	2	0.0291529	0	0	808	11.3632	357	8.53476	343	6.70559	67	1.33403	7	0.136312	42	0.994916	112	2.16312	55	1.27727
MIR4418	ENSG00000266564	0	0	0	0	0	0	0	0	0	0	0	0	0	0	0	0	0	0	0	0	0	0	0	0	0	0	0	0	0	0	0	0
RP11-415K20.1	ENSG00000234397	0	0	0	0	0	0	0	0	0	0	0	0	0	0	0	0	0	0	0	0	0	0	0	0	0	0	0	0	0	0	0	0
ZBTB40	ENSG00000184677	888	9.11246	1571	14.2118	808	8.03186	4246	18.5953	507	5.53861	1208	11.1035	1252	9.18777	3136	30.1819	3950	27.9667	2330	28.0436	2703	26.6038	2044	20.4892	935	9.16645	825	9.83887	1027	9.9859	723	8.45302
ZBTB40-IT1	ENSG00000237200	0	0	0	0	0	0	0	0	0	0	0	0	0	0	0	0	0	0	0	0	0	0	0	0	0	0	0	0	0	0	0	0
EPHA8	ENSG00000070886	29	0.499429	66	1.00201	25	0.41706	65	0.477739	27	0.495006	6	0.0925547	1	0.0123157	0	0	4	0.0475289	42	0.84836	17	0.280801	12	0.201873	18	0.296153	29	0.580421	2	0.0326363	0	0
C1QA	ENSG00000173372	0	0	0	0	0	0	0	0	0	0	0	0	0	0	0	0	258	12.9132	209	17.7825	138	9.60163	612	43.3675	43	2.98007	16	1.3489	64	4.39912	129	10.6618
C1QC	ENSG00000159189	0	0	0	0	0	0	0	0	0	0	1	0.0619111	0	0	0	0	256	12.2084	335	27.1579	104	6.89454	429	28.9652	58	3.82994	43	3.4541	9	0.589433	64	5.03998
C1QB	ENSG00000173369	0	0	0	0	0	0	0	0	0	0	0	0	0	0	0	0	106	4.21516	205	13.8579	72	3.9801	444	24.9972	67	3.68917	26	1.74153	153	8.35551	120	7.87988
EPHB2	ENSG00000133216	207	3.01225	282	3.6176	174	2.45275	136	0.84462	529	8.19497	794	10.3493	921	9.58438	24	0.327552	133	1.33535	210	3.58422	44	0.614113	119	1.69157	10	0.139023	2	0.0338236	46	0.634268	34	0.563704
MIR4684	ENSG00000265422	0	0	0	0	0	0	0	0	0	0	0	0	0	0	0	0	0	0	0	0	0	0	0	0	0	0	0	0	0	0	0	0
AL611946.1	ENSG00000216157	0	0	0	0	0	0	0	0	0	0	0	0	0	0	0	0	0	0	0	0	0	0	0	0	0	0	0	0	0	0	0	0
RP11-69E9.1	ENSG00000225952	0	0	0	0	0	0	0	0	0	0	0	0	0	0	0	0	0	0	0	0	0	0	0	0	0	0	0	0	0	0	0	0
MIR4253	ENSG00000264014	0	0	0	0	0	0	0	0	0	0	0	0	0	0	0	0	0	0	0	0	0	0	0	0	0	0	0	0	0	0	0	0
RP1-74M1.3	ENSG00000272796	0	0	0	0	0	0	0	0	0	0	0	0	0	0	0	0	0	0	0	0	0	0	0	0	0	0	0	0	0	0	0	0
LACTBL1	ENSG00000215906	0	0	0	0	0	0	0	0	0	0	0	0	0	0	0	0	0	0	1	0.0659515	0	0	0	0	0	0	0	0	0	0	0	0
C1orf234	ENSG00000227868	0	0	0	0	0	0	0	0	0	0	0	0	0	0	0	0	1	0.10454	0	0	0	0	0	0	0	0	0	0	0	0	0	0
KDM1A	ENSG00000004487	3769	101.809	4734	112.73	4187	109.559	5068	58.4251	3985	114.593	6431	155.6	6921	133.694	1402	35.5187	8425	157.019	4717	149.445	7290	188.87	4501	118.766	1716	44.2838	1408	44.201	1383	35.3979	906	27.883
RP1-184J9.2	ENSG00000240553	0	0	0	0	0	0	0	0	0	0	0	0	0	0	0	0	0	0	0	0	0	0	0	0	0	0	0	0	0	0	0	0
MIR3115	ENSG00000263793	0	0	0	0	0	0	0	0	0	0	0	0	0	0	0	0	0	0	0	0	0	0	0	0	0	0	0	0	0	0	0	0
MIR4419A	ENSG00000266802	0	0	0	0	0	0	0	0	0	0	0	0	0	0	0	0	0	0	0	0	0	0	0	0	0	0	0	0	0	0	0	0
LUZP1	ENSG00000169641	831	7.87346	1472	12.2948	1487	13.6476	3098	12.527	1519	15.3212	3003	25.4854	2637	17.8673	3540	31.4569	7163	46.8253	3639	40.4391	5144	46.7455	2659	24.6096	1545	13.9849	1125	12.3876	1293	11.608	1247	13.4611
RP5-979D14.1	ENSG00000229010	0	0	0	0	0	0	0	0	0	0	0	0	0	0	0	0	0	0	0	0	0	0	0	0	0	0	0	0	0	0	0	0
RNU6-514P	ENSG00000206935	0	0	0	0	0	0	0	0	0	0	0	0	0	0	0	0	0	0	0	0	0	0	0	0	0	0	0	0	0	0	0	0
RNU6-135P	ENSG00000252578	0	0	0	0	0	0	0	0	0	0	0	0	0	0	0	0	0	0	0	0	0	0	0	0	0	0	0	0	0	0	0	0
HTR1D	ENSG00000179546	0	0	0	0	0	0	0	0	0	0	2	0.0580213	0	0	0	0	1	0.0223464	0	0	0	0	0	0	0	0	6	0.225843	0	0	0	0
RP5-1057J7.1	ENSG00000215381	0	0	0	0	0	0	0	0	0	0	0	0	0	0	0	0	0	0	0	0	0	0	0	0	0	0	0	0	0	0	0	0
RP5-1057J7.6	ENSG00000261326	0	0	0	0	0	0	0	0	0	0	0	0	0	0	0	0	12	1.90995	1	0.270566	4	0.88502	0	0	1	0.220387	0	0	0	0	0	0
HNRNPR	ENSG00000125944	934	9.93359	1114	10.4447	1444	14.8768	2570	11.6652	2140	24.2294	4470	42.5832	2912	22.148	12407	123.758	14728	108.075	9365	116.821	10729	109.444	9024	93.7518	6816	69.2557	6048	74.755	3887	39.1713	4915	59.5571
ZNF436	ENSG00000125945	163	3.42455	295	5.46372	307	6.24795	676	6.06129	206	4.60738	388	7.30162	408	6.12999	729	14.3645	1183	17.1484	812	20.0091	881	17.7528	760	15.5974	251	5.03799	220	5.37165	218	4.33977	196	4.69163
C1orf213	ENSG00000249087	28	0.973133	16	0.490212	30	1.00999	56	0.830623	3	0.110996	10	0.311305	25	0.621352	26	0.847491	182	4.36422	83	3.38335	111	3.70008	44	1.49378	44	1.46095	37	1.49446	118	3.88589	120	4.75167
Y_RNA_7	ENSG00000201405	0	0	0	0	0	0	0	0	0	0	0	0	0	0	0	0	0	0	0	0	0	0	0	0	0	0	0	0	0	0	0	0
RP5-1057J7.7	ENSG00000271420	0	0	0	0	0	0	0	0	0	0	0	0	0	0	0	0	0	0	0	0	0	0	0	0	0	0	0	0	0	0	0	0
TCEA3	ENSG00000204219	860	22.5763	1123	25.9886	610	15.5119	709	7.94331	0	0	1	0.0235139	3	0.0563194	0	0	1352	24.4879	697	21.4605	1008	25.3798	496	12.7191	74	1.85589	30	0.915258	135	3.35801	124	3.70874
RP4-654C18.1	ENSG00000232482	0	0	0	0	0	0	0	0	0	0	0	0	0	0	0	0	0	0	0	0	0	0	0	0	0	0	0	0	0	0	0	0
ASAP3	ENSG00000088280	649	12.006	983	16.0308	341	6.11067	204	1.61059	932	18.3543	1199	19.8675	566	7.48776	19	0.32965	1135	14.4867	535	11.6081	418	7.41657	116	2.09619	243	4.29463	197	4.23533	569	9.97376	325	6.84994
E2F2	ENSG00000007968	945	15.9793	1490	22.2106	436	7.14157	620	4.47423	1476	26.5694	2111	31.9731	1251	15.1274	970	15.3831	52	0.606666	10	0.198326	11	0.178399	27	0.445974	3	0.0484633	0	0	0	0	0	0
RP1-150O5.3	ENSG00000235052	0	0	0	0	0	0	0	0	0	0	0	0	0	0	0	0	0	0	0	0	0	0	0	0	0	0	0	0	0	0	0	0
ID3	ENSG00000117318	8320	427.222	12235	553.841	11144	554.312	20590	451.22	6533	357.12	8751	402.494	6696	245.883	580	27.9323	534	18.9188	302	18.1883	411	20.2417	348	17.4554	2615	128.283	1310	78.1756	1188	57.8018	811	47.4463
MDS2	ENSG00000197880	0	0	0	0	0	0	0	0	0	0	0	0	0	0	0	0	0	0	0	0	0	0	0	0	0	0	0	0	0	0	0	0
RP11-223J15.2	ENSG00000229239	0	0	0	0	0	0	0	0	0	0	0	0	0	0	0	0	0	0	0	0	0	0	0	0	0	0	0	0	0	0	0	0
RPL11	ENSG00000142676	30818	1431.15	28511	1167.19	44001	1979.37	68153	1350.73	22915	1132.85	32805	1364.56	44470	1476.83	47898	2086.15	47364	1517.58	23689	1290.27	30049	1338.4	50455	2288.79	17224	764.156	15619	842.953	16896	743.463	12565	664.805
RP5-886K2.1	ENSG00000203589	0	0	0	0	0	0	0	0	0	0	0	0	0	0	0	0	0	0	0	0	0	0	0	0	0	0	0	0	0	0	0	0
RN7SL532P	ENSG00000244609	0	0	0	0	0	0	0	0	0	0	0	0	0	0	0	0	0	0	0	0	0	0	0	0	0	0	0	0	0	0	0	0
TCEB3	ENSG00000011007	2561	43.8348	3392	51.1818	2887	47.8673	8366	61.1123	2502	45.5897	4641	71.1528	4181	51.1768	4893	78.5475	3644	43.0337	2285	45.8723	3597	59.0506	3662	61.2278	2707	44.2654	2164	43.0463	2228	36.1342	2464	48.0509
RP5-886K2.3	ENSG00000236810	11	0.753536	43	2.59675	34	2.25617	19	0.555477	77	5.61529	116	7.11771	43	2.10651	16	1.02797	126	5.95529	93	7.4722	35	2.29961	0	0	12	0.785343	43	3.42333	46	2.98582	0	0
PITHD1	ENSG00000057757	2189	92.4005	2474	92.0616	1537	62.8471	1838	33.1113	925	41.5662	1504	56.8653	1226	37.0086	220	8.70961	3403	99.1087	2287	113.227	1959	79.3117	1129	46.5526	1274	51.3766	966	47.3887	1189	47.5559	509	24.4792
LYPLA2	ENSG00000011009	4817	202.406	7489	277.409	3529	143.642	8688	155.8	2968	132.764	3908	147.086	2612	78.4879	749	29.5172	6284	182.181	3797	187.129	4375	176.319	2256	92.5991	2564	102.928	1783	87.0696	2812	111.958	1656	79.2789
GALE	ENSG00000117308	1582	36.9095	2573	52.9203	1468	33.1773	1442	14.3582	2842	70.5873	3602	75.2744	3911	65.2534	258	5.64546	4166	67.0614	1979	54.1543	2936	65.6996	1844	42.0256	1744	38.8728	1414	38.3399	1944	42.9757	1242	33.0145
HMGCL	ENSG00000117305	1462	23.8431	1638	23.5494	985	15.5609	875	6.09012	375	6.51055	349	5.09815	318	3.70874	12	0.183546	3040	34.2067	1855	35.4825	1566	24.4953	577	9.19206	921	14.3497	870	16.4894	1036	16.0092	488	9.06748
FUCA1	ENSG00000179163	150	6.76164	175	6.95423	183	7.99088	335	6.44477	178	8.54184	265	10.6999	283	9.12285	62	2.6212	1019	31.6925	1017	53.7696	640	27.6704	605	26.6402	313	13.4795	240	12.5731	455	19.4342	171	8.7823
CNR2	ENSG00000188822	0	0	0	0	0	0	1	0.00720198	0	0	0	0	0	0	0	0	3	0.0349295	0	0	0	0	0	0	0	0	0	0	0	0	0	0
RN7SL24P	ENSG00000264347	0	0	0	0	0	0	0	0	0	0	0	0	0	0	0	0	0	0	0	0	0	0	0	0	0	0	0	0	0	0	0	0
snoU13_7	ENSG00000238538	0	0	0	0	0	0	0	0	0	0	0	0	0	0	0	0	0	0	0	0	0	0	0	0	0	0	0	0	0	0	0	0
RP11-4M23.2	ENSG00000229106	0	0	0	0	0	0	0	0	0	0	0	0	0	0	0	0	0	0	0	0	0	0	0	0	0	0	0	0	0	0	0	0
RP11-4M23.3	ENSG00000232557	0	0	0	0	0	0	0	0	0	0	0	0	0	0	0	0	0	0	0	0	0	0	0	0	0	0	0	0	0	0	0	0
MIR378F	ENSG00000264926	0	0	0	0	0	0	0	0	0	0	0	0	0	0	0	0	0	0	0	0	0	0	0	0	0	0	0	0	0	0	0	0
RP11-4M23.4	ENSG00000230228	0	0	0	0	0	0	0	0	0	0	0	0	0	0	0	0	0	0	0	0	0	0	0	0	0	0	0	0	0	0	0	0
PNRC2	ENSG00000189266	273	9.82479	336	10.6598	476	16.594	478	7.34159	396	15.1714	1018	32.8156	363	9.34223	1034	34.9003	11586	287.684	6659	281.076	5630	194.332	3706	130.283	3346	115.041	3145	131.538	2146	73.1787	2489	102.056
SRSF10	ENSG00000188529	651	5.84512	554	4.38503	638	5.54901	1005	3.85106	1010	9.65393	2573	20.693	1424	9.14336	4499	37.8858	10786	66.8181	5310	55.9193	6156	53.0134	4068	35.6791	3768	32.3214	3566	37.2103	2371	20.1715	2826	28.9092
RP11-4M23.7	ENSG00000215905	0	0	0	0	0	0	0	0	0	0	0	0	0	0	0	0	0	0	0	0	0	0	0	0	0	0	0	0	0	0	0	0
RP11-293P20.2	ENSG00000225315	0	0	0	0	0	0	0	0	0	0	0	0	0	0	0	0	0	0	0	0	0	0	0	0	0	0	0	0	0	0	0	0
MYOM3	ENSG00000142661	0	0	0	0	0	0	0	0	0	0	1	0.00881991	0	0	0	0	5	0.0339691	0	0	0	0	0	0	37	0.348066	0	0	0	0	0	0
RP11-293P20.4	ENSG00000230703	0	0	0	0	0	0	0	0	0	0	0	0	0	0	0	0	0	0	0	0	0	0	0	0	0	0	0	0	0	0	0	0
IL22RA1	ENSG00000142677	0	0	2	0.0581448	0	0	3	0.0422235	0	0	0	0	0	0	0	0	0	0	0	0	0	0	0	0	0	0	4	0.153306	0	0	0	0
IFNLR1	ENSG00000185436	0	0	3	0.0495702	2	0.0363129	15	0.119989	0	0	0	0	0	0	0	0	343	4.43572	227	4.99033	264	4.74599	104	1.90416	91	1.62951	94	2.0476	166	2.94816	55	1.17453
RP11-10N16.2	ENSG00000230023	0	0	0	0	0	0	0	0	0	0	0	0	0	0	0	0	0	0	0	0	0	0	0	0	0	0	0	0	0	0	0	0
AL590683.1	ENSG00000221032	0	0	0	0	0	0	0	0	0	0	0	0	0	0	0	0	0	0	0	0	0	0	0	0	0	0	0	0	0	0	0	0
AL590683.2	ENSG00000266511	0	0	0	0	0	0	0	0	0	0	0	0	0	0	0	0	0	0	0	0	0	0	0	0	0	0	0	0	0	0	0	0
RP11-10N16.3	ENSG00000232298	0	0	0	0	0	0	0	0	0	0	0	0	0	0	0	0	0	0	0	0	0	0	0	0	0	0	0	0	0	0	0	0
GRHL3	ENSG00000158055	0	0	2	0.0412917	1	0.0226864	7	0.0699652	0	0	5	0.104888	4	0.0669924	0	0	2	0.0323172	0	0	0	0	0	0	0	0	0	0	0	0	2	0.0533659
STPG1	ENSG00000001460	242	2.62277	228	2.17836	192	2.01571	278	1.28585	427	4.92656	449	4.35876	700	5.42533	60	0.609879	583	4.35948	509	6.4702	441	4.58414	168	1.77859	101	1.04576	110	1.3855	86	0.883157	54	0.666791
NIPAL3	ENSG00000001461	372	3.65014	700	6.055	555	5.27523	706	2.95646	37	0.38649	43	0.377925	72	0.505222	17	0.156445	3509	23.7559	2197	25.2843	2283	21.4855	909	8.71267	561	5.25891	237	2.70261	336	3.12392	177	1.97875
RCAN3	ENSG00000117602	302	4.00154	379	4.427	462	5.92986	428	2.42028	332	4.68305	603	7.15663	695	6.58549	54	0.67106	2083	19.0428	1171	18.1983	1365	17.3471	561	7.26113	491	6.21539	461	7.09888	478	6.00126	212	3.20042
RN7SL857P	ENSG00000266551	0	0	0	0	0	0	0	0	0	0	0	0	0	0	0	0	0	0	0	0	0	0	0	0	0	0	0	0	0	0	0	0
RP4-594I10.3	ENSG00000264443	0	0	0	0	0	0	0	0	0	0	2	0.114396	4	0.182664	0	0	5	0.220294	0	0	1	0.0612471	0	0	0	0	0	0	0	0	0	0
NCMAP	ENSG00000184454	0	0	0	0	0	0	0	0	0	0	0	0	0	0	0	0	3	0.0463354	0	0	0	0	0	0	0	0	0	0	0	0	0	0
RP11-496D1.2	ENSG00000227312	0	0	0	0	0	0	0	0	0	0	0	0	0	0	0	0	0	0	0	0	0	0	0	0	0	0	0	0	0	0	0	0
Y_RNA_8	ENSG00000239106	0	0	0	0	0	0	0	0	0	0	0	0	0	0	0	0	0	0	0	0	0	0	0	0	0	0	0	0	0	0	0	0
SRRM1	ENSG00000133226	2185	24.6839	2282	22.7263	3396	37.1632	9874	47.6056	2223	26.7346	3617	36.6001	4673	37.7522	11956	126.677	5737	44.7166	3159	41.8569	6767	73.3219	6014	66.3663	2918	31.4931	2550	33.479	2181	23.346	3712	47.7773
snoU13_8	ENSG00000238986	0	0	0	0	0	0	0	0	0	0	0	0	0	0	0	0	0	0	0	0	0	0	0	0	0	0	0	0	0	0	0	0
CLIC4	ENSG00000169504	1597	32.7834	1669	30.2034	2670	53.0937	3905	34.2115	2182	47.6842	4343	79.8565	3991	58.5887	9017	173.604	33279	471.347	25400	611.558	28003	551.351	13930	279.332	23455	459.993	24567	586.098	24132	469.393	21350	499.342
RNU6-1208P	ENSG00000238482	0	0	0	0	0	0	0	0	0	0	0	0	0	0	0	0	0	0	0	0	0	0	0	0	0	0	0	0	0	0	0	0
RUNX3	ENSG00000020633	7	0.140264	4	0.0706576	0	0	12	0.10262	44	0.938582	32	0.574342	23	0.329579	0	0	141	1.94935	150	3.52529	62	1.19156	105	2.05523	2009	38.4588	1249	29.0858	1740	33.0364	1238	28.2632
RP11-84D1.1	ENSG00000229162	0	0	0	0	0	0	0	0	0	0	0	0	0	0	0	0	0	0	0	0	0	0	0	0	0	0	2	0.261556	0	0	0	0
RP11-84D1.2	ENSG00000261025	0	0	0	0	0	0	0	0	0	0	0	0	0	0	0	0	0	0	0	0	0	0	0	0	0	0	0	0	0	0	0	0
MIR4425	ENSG00000264371	0	0	0	0	0	0	0	0	0	0	0	0	0	0	0	0	0	0	0	0	0	0	0	0	0	0	0	0	0	0	0	0
RP4-799D16.1	ENSG00000233755	0	0	0	0	0	0	0	0	0	0	0	0	0	0	0	0	0	0	0	0	0	0	0	0	0	0	0	0	0	0	0	0
RP4-781L3.1	ENSG00000233419	0	0	0	0	0	0	0	0	0	0	0	0	0	0	0	0	0	0	0	0	0	0	0	0	0	0	0	0	0	0	0	0
RP4-706G24.1	ENSG00000231953	0	0	0	0	0	0	0	0	0	0	0	0	0	0	0	0	0	0	0	0	0	0	0	0	0	0	0	0	0	0	0	0
SYF2	ENSG00000117614	215	5.88691	195	4.70688	544	14.4288	722	8.43699	291	8.48227	558	13.6853	807	15.8018	3702	95.0677	4142	78.2493	2475	79.4838	2567	67.4139	1909	51.0594	1747	45.6992	1415	45.0271	779	20.2107	1186	36.9985
C1orf63	ENSG00000117616	105	1.42398	82	0.980344	171	2.24643	2734	15.8239	44	0.63524	143	1.73709	169	1.63902	1542	19.6131	6265	58.6215	2360	37.5389	2483	32.2973	2261	29.9527	1149	14.8868	1517	23.9094	1600	20.5603	1713	26.4681
RP3-465N24.6	ENSG00000272432	0	0	0	0	0	0	0	0	0	0	0	0	0	0	0	0	0	0	0	0	0	0	0	0	0	0	0	0	0	0	0	0
RP3-465N24.5	ENSG00000261349	0	0	0	0	0	0	2	0.171592	0	0	3	0.540205	0	0	0	0	4	0.554814	0	0	3	0.578445	0	0	0	0	0	0	0	0	0	0
RHD	ENSG00000187010	0	0	0	0	0	0	0	0	0	0	0	0	0	0	0	0	0	0	1	0.0326672	2	0.0534271	0	0	0	0	0	0	0	0	0	0
SDHDP6	ENSG00000224183	0	0	0	0	0	0	0	0	0	0	0	0	0	0	0	0	0	0	0	0	0	0	0	0	0	0	0	0	0	0	0	0
RP11-335G20.7	ENSG00000259984	0	0	0	0	0	0	0	0	0	0	0	0	0	0	0	0	0	0	0	0	0	0	0	0	0	0	0	0	0	0	0	0
TMEM50A	ENSG00000183726	1437	38.8849	1512	36.0683	1409	36.9333	2161	24.9563	2007	57.8152	2815	68.2298	2756	53.3319	1312	33.2971	7013	130.933	4005	127.111	4780	124.059	2597	68.6463	3112	80.4509	2400	75.4753	2575	66.0231	1717	52.9353
RNU6-1171P	ENSG00000252515	0	0	0	0	0	0	0	0	0	0	0	0	0	0	0	0	0	0	0	0	0	0	0	0	0	0	0	0	0	0	0	0
snoU13_9	ENSG00000238889	0	0	0	0	0	0	0	0	0	0	0	0	0	0	0	0	0	0	0	0	0	0	0	0	0	0	0	0	0	0	0	0
RHCE	ENSG00000188672	19	0.720593	22	0.735545	9	0.330645	18	0.291347	5	0.201872	12	0.407652	0	0	0	0	5	0.130836	0	0	0	0	0	0	0	0	0	0	0	0	0	0
RP3-469D22.1	ENSG00000238084	0	0	0	0	0	0	0	0	0	0	0	0	0	0	0	0	0	0	0	0	0	0	0	0	0	0	0	0	0	0	0	0
AL031284.1	ENSG00000266468	0	0	0	0	0	0	0	0	0	0	0	0	0	0	0	0	0	0	0	0	0	0	0	0	0	0	0	0	0	0	0	0
TMEM57	ENSG00000204178	319	7.4709	372	7.68025	545	12.3641	740	7.39632	569	14.1862	841	17.6421	973	16.2959	947	20.8008	1323	21.3778	967	26.5622	764	17.1613	424	9.69995	817	18.2798	679	18.4808	280	6.21348	461	12.3008
LDLRAP1	ENSG00000157978	815	13.9343	1250	18.8402	611	10.1193	1303	9.50763	884	16.0897	1287	19.7095	896	10.9551	108	1.7318	2162	25.5037	1391	27.8938	1751	28.7136	664	11.0896	708	11.5645	623	12.3789	778	12.6038	678	13.2071
RP11-70P17.1	ENSG00000225643	0	0	2	0.336831	0	0	0	0	0	0	1	0.171121	8	1.09296	0	0	2	0.263623	0	0	0	0	0	0	0	0	0	0	0	0	0	0
MAN1C1	ENSG00000117643	48	0.491363	108	0.974619	12	0.118994	6	0.0262128	9	0.0980786	31	0.284246	0	0	0	0	198	1.39845	171	2.05311	64	0.62837	40	0.399984	324	3.16864	187	2.2247	989	9.59294	334	3.89546
RP1-187B23.1	ENSG00000233478	0	0	0	0	0	0	0	0	0	0	0	0	1	0.0296707	0	0	0	0	0	0	0	0	0	0	0	0	0	0	0	0	0	0
SEPN1	ENSG00000162430	5441	113.563	8344	153.526	3474	70.2377	9948	88.6126	3634	80.7446	4642	86.783	3941	58.8231	1608	31.4769	7470	107.572	4241	103.82	5038	100.853	2351	47.9327	4221	84.1668	3372	81.7927	6340	125.384	4171	99.1858
RP1-317E23.6	ENSG00000255054	0	0	0	0	0	0	0	0	0	0	0	0	0	0	0	0	0	0	10	1.3665	1	0.111745	0	0	0	0	0	0	0	0	0	0
RP1-317E23.3	ENSG00000228172	0	0	5	0.661338	0	0	0	0	0	0	0	0	0	0	0	0	6	0.621121	0	0	0	0	0	0	0	0	0	0	0	0	0	0
MTFR1L	ENSG00000117640	3219	51.0711	3562	49.8194	3351	51.5005	4642	31.4312	2581	43.5926	2414	34.3054	3161	35.8643	1009	15.0139	4137	45.2857	2526	47.0048	3312	50.3987	2420	37.5051	1413	21.4172	1338	24.6706	1664	25.0151	1106	19.9922
AL020996.1	ENSG00000223474	0	0	1	0.0391645	0	0	9	0.170642	11	0.520242	2	0.0795873	7	0.222394	0	0	9	0.275871	5	0.260535	4	0.170442	7	0.303782	0	0	0	0	0	0	0	0
RP1-317E23.7	ENSG00000272478	0	0	0	0	0	0	0	0	0	0	0	0	0	0	0	0	0	0	0	0	0	0	0	0	0	0	0	0	0	0	0	0
AUNIP	ENSG00000127423	339	13.2997	291	10.0643	232	8.81682	322	5.39137	330	13.7824	434	15.2511	479	13.4388	391	14.3869	17	0.460163	24	1.10435	35	1.31699	63	2.41437	0	0	1	0.0455943	0	0	0	0
RP1-125I3.2	ENSG00000236528	0	0	2	0.191625	1	0.105282	4	0.185538	0	0	1	0.0973514	3	0.233172	0	0	2	0.149976	0	0	0	0	0	0	0	0	14	1.76835	0	0	0	0
PAQR7	ENSG00000182749	534	14.9452	477	11.7687	406	11.007	979	11.6935	597	17.7871	870	21.8097	1022	20.4547	409	10.7357	778	15.0231	556	18.2511	567	15.2201	248	6.78005	371	9.91975	253	8.22904	292	7.74349	165	5.26132
Y_RNA_9	ENSG00000207302	0	0	0	0	0	0	0	0	0	0	0	0	0	0	0	0	0	0	0	0	0	0	0	0	0	0	0	0	0	0	0	0
STMN1	ENSG00000117632	15316	225.725	11590	150.58	9503	135.668	12671	79.698	20346	319.216	21690	286.329	21169	223.11	15024	207.667	4555	46.3175	2461	42.5404	2312	32.6811	1543	22.2138	570	8.02559	702	12.0238	271	3.78441	514	8.63076
SNRPFP2	ENSG00000229786	0	0	0	0	0	0	0	0	0	0	0	0	0	0	0	0	0	0	0	0	0	0	0	0	0	0	0	0	0	0	0	0
RP1-125I3.4	ENSG00000223624	0	0	0	0	0	0	0	0	0	0	0	0	0	0	0	0	0	0	0	0	0	0	0	0	0	0	0	0	0	0	0	0
MIR3917	ENSG00000264021	0	0	0	0	0	0	0	0	0	0	0	0	0	0	0	0	0	0	0	0	0	0	0	0	0	0	0	0	0	0	0	0
AL033528.1	ENSG00000266763	0	0	0	0	0	0	0	0	0	0	0	0	0	0	0	0	0	0	0	0	0	0	0	0	0	0	0	0	0	0	0	0
PAFAH2	ENSG00000158006	570	13.7148	672	14.2539	643	14.9867	1135	11.655	370	9.47732	409	8.81471	523	8.99908	163	3.67831	1576	26.1632	1196	33.752	1068	24.6467	490	11.5168	912	20.9641	653	18.2598	594	13.5424	349	9.56731
RNU6-110P	ENSG00000207237	0	0	0	0	0	0	0	0	0	0	0	0	0	0	0	0	0	0	0	0	0	0	0	0	0	0	0	0	0	0	0	0
SCARNA17_1	ENSG00000252190	0	0	0	0	0	0	0	0	0	0	0	0	0	0	0	0	0	0	0	0	0	0	0	0	0	0	0	0	0	0	0	0
SCARNA18_1	ENSG00000252691	0	0	0	0	0	0	0	0	0	0	0	0	0	0	0	0	0	0	0	0	0	0	0	0	0	0	0	0	0	0	0	0
EXTL1	ENSG00000158008	809	16.4535	1649	29.5652	918	18.0857	1183	10.2682	1634	35.3779	2275	41.4441	1283	18.6604	290	5.53166	5566	78.1042	2418	57.6794	4207	82.0648	1779	35.3433	17	0.330313	13	0.307272	95	1.83075	146	3.38309
SLC30A2	ENSG00000158014	0	0	0	0	0	0	0	0	0	0	0	0	2	0.0377287	0	0	878	15.9799	567	17.5427	560	14.1684	218	5.61742	18	0.453627	62	1.90073	133	3.32434	33	0.9918
TRIM63	ENSG00000158022	987	35.3962	1143	36.1356	711	24.6997	1977	30.2585	1783	68.0708	2433	78.1542	3701	94.9164	949	31.9193	6243	154.473	3964	166.735	5612	193.033	6498	227.635	735	25.1822	515	21.4642	1647	55.9663	822	33.5863
AL391650.1	ENSG00000265320	0	0	0	0	0	0	0	0	0	0	0	0	0	0	0	0	0	0	0	0	0	0	0	0	0	0	0	0	0	0	0	0
PDIK1L	ENSG00000175087	7	0.142681	9	0.161719	24	0.473873	19	0.165281	24	0.520775	58	1.05893	39	0.568481	147	2.81017	1346	18.9293	797	19.0538	629	12.2968	267	5.31619	288	5.60825	233	5.51942	39	0.753229	55	1.27727
FAM110D	ENSG00000197245	29	1.75587	50	2.66879	54	3.16716	95	2.45482	14	0.902386	41	2.22356	50	2.16495	0	0	4	0.167099	5	0.355074	13	0.754938	28	1.65605	0	0	5	0.35183	0	0	0	0
ZNF593	ENSG00000142684	1406	66.3277	1742	72.445	1331	60.8234	4706	94.7466	1356	68.0989	1461	61.735	1369	46.1845	893	39.5102	1329	43.257	620	34.3049	1142	51.6714	1225	56.4504	740	33.351	539	29.5507	1109	49.5719	614	33.0012
RP11-96L14.7	ENSG00000236782	0	0	0	0	0	0	2	0.0610549	5	0.380741	0	0	0	0	2	0.134173	0	0	9	0.755068	1	0.0686062	1	0.0698731	0	0	0	0	0	0	0	0
CNKSR1	ENSG00000142675	5	0.114116	8	0.160959	13	0.287409	16	0.155846	3	0.0728898	7	0.143102	14	0.2285	8	0.171243	82	1.29125	15	0.401533	25	0.547255	0	0	1	0.0218043	6	0.159146	41	0.886652	2	0.0520063
CATSPER4	ENSG00000188782	0	0	0	0	0	0	0	0	0	0	0	0	0	0	0	0	0	0	0	0	0	0	0	0	0	0	0	0	0	0	0	0
RP11-231P20.2	ENSG00000236155	0	0	0	0	0	0	0	0	0	0	0	0	0	0	0	0	0	0	0	0	5	0.138674	0	0	0	0	0	0	0	0	0	0
CEP85	ENSG00000130695	792	14.2043	1119	17.6919	615	10.6844	1867	14.2902	849	16.2096	1387	22.2813	1448	18.5714	868	14.6003	858	10.617	395	8.30893	821	14.1225	434	7.60334	333	5.70564	252	5.25246	370	6.28766	145	2.96287
RP11-231P20.5	ENSG00000270733	0	0	0	0	0	0	0	0	0	0	0	0	0	0	0	0	0	0	0	0	0	0	0	0	0	0	0	0	0	0	0	0
SH3BGRL3	ENSG00000142669	3784	196.16	4058	185.447	3753	188.46	14308	316.548	2100	115.891	2206	102.432	2597	96.2751	1553	75.5054	3688	131.908	2441	148.416	3498	173.921	3299	167.056	6847	339.099	5516	332.317	10357	508.73	7258	428.674
UBXN11	ENSG00000158062	427	8.37605	747	12.9176	339	6.4416	580	4.85558	424	8.85417	606	10.6477	313	4.39075	85	1.56379	1599	21.6412	902	20.7526	1274	23.9693	576	11.0371	156	2.9235	131	2.98643	186	3.45715	95	2.12318
CD52	ENSG00000169442	0	0	0	0	0	0	2	0.0842362	0	0	0	0	1	0.0705749	1	0.0925582	127	8.64753	167	19.3303	9	0.851891	81	7.8086	0	0	12	1.37631	4	0.374043	11	1.23683
AIM1L	ENSG00000176092	9	0.161726	0	0	9	0.156662	29	0.222402	20	0.382595	16	0.257531	15	0.192758	11	0.185387	2	0.0247965	5	0.105381	6	0.10341	0	0	0	0	0	0	0	0	0	0
RP11-569G9.7	ENSG00000225854	0	0	0	0	0	0	0	0	0	0	0	0	0	0	0	0	0	0	0	0	0	0	0	0	0	0	0	0	0	0	0	0
RN7SL490P	ENSG00000265143	0	0	0	0	0	0	0	0	0	0	0	0	0	0	0	0	0	0	0	0	0	0	0	0	0	0	0	0	0	0	0	0
ZNF683	ENSG00000176083	0	0	0	0	0	0	0	0	0	0	0	0	0	0	0	0	0	0	5	0.227462	0	0	0	0	0	0	2	0.0901536	0	0	0	0
LIN28A	ENSG00000131914	0	0	0	0	0	0	4	0.0393018	0	0	0	0	0	0	0	0	1	0.0158845	0	0	0	0	0	0	0	0	0	0	0	0	0	0
DHDDS	ENSG00000117682	2384	39.3104	2596	37.736	1825	29.1505	2497	17.572	669	11.7435	1185	17.5021	1062	12.523	210	3.24764	2189	24.9039	1403	27.134	1912	30.2387	1158	18.6522	1218	19.1874	962	18.4351	1516	23.6862	564	10.5957
RP3-476K8.4	ENSG00000223583	0	0	0	0	0	0	0	0	0	0	0	0	0	0	0	0	0	0	0	0	0	0	0	0	0	0	0	0	0	0	0	0
RP3-476K8.3	ENSG00000225891	0	0	0	0	0	0	0	0	0	0	0	0	0	0	0	0	0	0	0	0	0	0	0	0	0	0	0	0	0	0	0	0
HMGN2	ENSG00000198830	19988	735.102	18551	601.444	15584	555.187	16440	258.037	19370	758.365	22456	739.744	22695	596.886	6124	211.233	8615	218.602	4857	209.508	8714	307.376	5262	189.038	3250	114.19	2967	126.813	2807	97.8171	2231	93.4822
DPPA2P2	ENSG00000224129	0	0	0	0	0	0	0	0	0	0	0	0	0	0	0	0	0	0	0	0	0	0	0	0	0	0	0	0	0	0	0	0
RPS6KA1	ENSG00000117676	1542	24.1819	2169	29.9858	1006	15.2822	963	6.44517	2038	34.0236	2295	32.2374	1978	22.1828	37	0.544196	1446	15.6457	778	14.31	882	13.2663	448	6.86286	366	5.48345	351	6.39709	620	9.21281	252	4.50254
MIR1976	ENSG00000238705	0	0	0	0	0	0	0	0	0	0	0	0	0	0	0	0	0	0	0	0	0	0	0	0	0	0	0	0	0	0	0	0
RN7SL679P	ENSG00000243905	0	0	0	0	0	0	0	0	0	0	0	0	0	0	0	0	0	0	0	0	0	0	0	0	0	0	0	0	0	0	0	0
Y_RNA_10	ENSG00000252802	0	0	0	0	0	0	0	0	0	0	0	0	0	0	0	0	0	0	0	0	0	0	0	0	0	0	0	0	0	0	0	0
RP11-492M19.3	ENSG00000229247	0	0	0	0	0	0	0	0	0	0	0	0	0	0	0	0	0	0	0	0	0	0	0	0	0	0	0	0	0	0	0	0
snoU13_10	ENSG00000238316	0	0	0	0	0	0	0	0	0	0	0	0	0	0	0	0	0	0	0	0	0	0	0	0	0	0	0	0	0	0	0	0
RP4-785J1.1	ENSG00000235069	0	0	0	0	0	0	0	0	0	0	0	0	0	0	0	0	0	0	0	0	0	0	0	0	0	0	0	0	0	0	0	0
RP5-968P14.2	ENSG00000260063	0	0	0	0	0	0	0	0	0	0	0	0	0	0	0	0	0	0	0	0	0	0	0	0	0	0	0	0	0	0	0	0
ARID1A	ENSG00000117713	1474	14.7103	4204	36.986	2633	25.4541	7982	33.9968	1575	16.7331	4068	36.3645	4448	31.7448	7421	69.46	5771	39.7372	3396	39.7509	3625	34.6982	2547	24.8299	1773	16.9044	1237	14.3471	1422	13.4468	1041	11.8366
RN7SL501P	ENSG00000266138	0	0	0	0	0	0	0	0	0	0	0	0	0	0	0	0	0	0	0	0	0	0	0	0	0	0	0	0	0	0	0	0
PIGV	ENSG00000060642	369	10.0677	517	12.435	327	8.64242	195	2.2706	233	6.76755	344	8.40688	203	3.96081	1	0.025589	1412	26.5804	631	20.1925	526	13.7647	124	3.30482	328	8.5496	364	11.5419	210	5.42899	86	2.67334
RN7SL165P	ENSG00000241188	0	0	0	0	0	0	0	0	0	0	0	0	0	0	0	0	0	0	0	0	0	0	0	0	0	0	0	0	0	0	0	0
ZDHHC18	ENSG00000204160	1292	21.9312	1764	26.3966	949	15.6044	2462	17.8357	1242	22.4435	1444	21.9552	1524	18.4998	583	9.28144	1024	11.9928	727	14.474	809	13.1711	748	12.4029	801	12.9897	549	10.8303	913	14.6847	896	17.3284
SFN	ENSG00000175793	0	0	0	0	0	0	8	0.239577	4	0.298802	6	0.377116	0	0	1	0.0658113	2	0.0968287	14	1.15222	5	0.33651	68	4.66104	93	6.23452	44	3.58818	97	6.4494	22	1.75884
RP1-50O24.6	ENSG00000226698	0	0	0	0	0	0	0	0	0	0	0	0	0	0	0	0	0	0	0	0	0	0	0	0	0	0	0	0	0	0	0	0
GPN2	ENSG00000142751	1090	20.2005	1443	23.5751	1189	21.3452	5614	44.4028	541	10.6734	864	14.3424	979	12.9749	1417	24.6294	1590	20.3308	1027	22.3235	1541	27.3914	2410	43.6289	751	13.2967	647	13.9351	947	16.6296	768	16.2162
GPATCH3	ENSG00000198746	1159	48.0654	1585	57.9466	1230	49.4124	5270	93.2741	896	39.5574	1114	41.3814	1445	42.8548	1520	59.1207	1241	35.5093	751	36.5295	1226	48.7656	1111	45.0074	678	26.8624	437	21.062	558	21.9269	650	30.7124
NUDC	ENSG00000090273	7494	242.122	9409	267.987	8010	250.689	9360	129.062	8367	287.78	9738	281.813	10054	232.296	2249	68.1487	9376	209.006	5639	213.687	8413	260.703	4585	144.704	5687	175.538	3670	137.802	5832	178.539	3863	142.199
NR0B2	ENSG00000131910	0	0	0	0	0	0	0	0	0	0	0	0	0	0	0	0	7	0.385514	0	0	0	0	0	0	0	0	0	0	0	0	0	0
C1orf172	ENSG00000175707	0	0	0	0	0	0	0	0	0	0	0	0	0	0	0	0	82	2.91161	61	3.68199	57	2.81351	18	0.904882	1	0.0491661	0	0	1	0.0487633	0	0
RP11-344H11.4	ENSG00000172746	0	0	0	0	0	0	0	0	0	0	0	0	0	0	0	0	1	0.128098	0	0	0	0	0	0	0	0	0	0	0	0	0	0
RP11-344H11.5	ENSG00000224064	0	0	0	0	0	0	0	0	0	0	0	0	0	0	0	0	0	0	0	0	0	0	0	0	0	0	0	0	0	0	0	0
OSTCP2	ENSG00000225294	0	0	0	0	0	0	0	0	0	0	0	0	0	0	0	0	0	0	0	0	0	0	0	0	0	0	0	0	0	0	0	0
TRNP1	ENSG00000253368	1199	55.9901	1193	49.1114	979	44.285	768	15.3058	347	17.2501	404	16.8984	275	9.18349	44	1.92705	277	8.92468	266	14.5689	196	8.77854	112	5.10894	258	11.5101	197	10.6912	178	7.87601	74	3.93708
FAM46B	ENSG00000158246	9	0.350703	0	0	0	0	15	0.249454	231	9.58251	281	9.80787	331	9.22377	29	1.05985	109	2.93052	100	4.57037	149	5.56875	48	1.82709	10	0.372275	10	0.452862	48	1.77228	20	0.887929
SLC9A1	ENSG00000090020	910	14.0558	1756	23.9105	1006	15.052	2450	16.1503	842	13.8451	1337	18.4976	1057	11.6754	373	5.40344	2819	30.0421	1282	23.225	1590	23.5551	672	10.1392	986	14.5498	653	11.7218	692	10.1278	471	8.28868
RP11-40H20.5	ENSG00000229985	0	0	0	0	0	0	0	0	0	0	0	0	0	0	0	0	0	0	0	0	0	0	0	0	0	0	0	0	0	0	0	0
CHCHD3P3	ENSG00000214973	0	0	0	0	0	0	0	0	0	0	0	0	0	0	0	0	0	0	0	0	0	0	0	0	0	0	0	0	0	0	0	0
NPM1P39	ENSG00000225159	0	0	0	0	0	0	0	0	0	0	0	0	0	0	0	0	0	0	0	0	0	0	0	0	0	0	0	0	0	0	0	0
SNRPEP7	ENSG00000225990	0	0	0	0	0	0	0	0	0	0	0	0	0	0	0	0	0	0	0	0	0	0	0	0	0	0	0	0	0	0	0	0
RP11-40H20.4	ENSG00000224311	0	0	0	0	0	0	0	0	0	0	0	0	0	0	0	0	0	0	0	0	0	0	0	0	0	0	0	0	0	0	0	0
WDTC1	ENSG00000142784	2000	30.7068	2708	36.6524	1759	26.1609	2535	16.6105	1989	32.5094	2259	31.0665	2556	28.0639	250	3.59991	3842	40.6989	2338	42.1021	3652	53.7786	1501	22.5116	952	13.9639	785	14.0069	1340	19.4941	1141	19.9591
Y_RNA_11	ENSG00000252098	0	0	0	0	0	0	0	0	0	0	0	0	0	0	0	0	0	0	0	0	0	0	0	0	0	0	0	0	0	0	0	0
RP11-4K3__A.3	ENSG00000243659	0	0	0	0	0	0	0	0	0	0	0	0	0	0	0	0	0	0	0	0	0	0	0	0	0	0	0	0	0	0	0	0
TMEM222	ENSG00000186501	1651	34.1502	2389	43.5625	1721	34.4834	6785	59.896	1167	25.6973	1454	26.939	1481	21.9071	547	10.6116	1468	20.9505	794	19.2629	1967	39.0234	1317	26.6105	813	16.0659	690	16.5869	1314	25.7535	948	22.3412
RNU6-48P	ENSG00000206888	0	0	0	0	0	0	0	0	0	0	0	0	0	0	0	0	0	0	0	0	0	0	0	0	0	0	0	0	0	0	0	0
RP11-4K3__A.5	ENSG00000241547	0	0	0	0	0	0	0	0	0	0	0	0	0	0	0	0	0	0	0	0	0	0	0	0	0	0	0	0	0	0	0	0
SYTL1	ENSG00000142765	50	0.827568	39	0.569048	37	0.593223	28	0.197785	124	2.18487	117	1.73457	59	0.698344	10	0.155232	62	0.708022	11	0.213541	31	0.492119	9	0.145512	32	0.506	10	0.192355	0	0	0	0
MAP3K6	ENSG00000142733	853	15.8977	1429	23.4784	486	8.77414	472	3.7543	869	17.2415	1070	17.8624	469	6.25089	29	0.506911	1539	19.79	870	19.0178	773	13.8178	250	4.55142	1064	18.945	814	17.6311	1272	22.463	648	13.7598
FCN3	ENSG00000142748	0	0	0	0	0	0	0	0	0	0	0	0	0	0	0	0	0	0	1	0.049943	0	0	1	0.041595	0	0	5	0.247434	25	1.00868	15	0.727716
CD164L2	ENSG00000174950	0	0	0	0	0	0	0	0	0	0	0	0	0	0	0	0	0	0	0	0	0	0	0	0	0	0	3	0.157625	67	2.87015	0	0
RP1-144C9.2	ENSG00000231207	0	0	0	0	0	0	0	0	0	0	0	0	0	0	0	0	0	0	0	0	0	0	0	0	0	0	0	0	0	0	0	0
GPR3	ENSG00000181773	150	6.54425	211	8.11523	109	4.60657	257	4.78523	113	5.24828	181	7.07324	135	4.21197	20	0.818363	121	3.64229	61	3.12142	50	2.09225	40	1.70471	48	2.00068	74	3.75205	83	3.43116	85	4.22511
WASF2	ENSG00000158195	6941	113.038	9614	138.025	8277	130.574	31949	222.055	5401	93.6369	7094	103.482	12382	144.204	10037	153.304	8720	97.9806	5251	100.3	9642	150.607	7017	111.628	4484	69.7645	3817	72.2426	6830	105.394	5584	103.609
RP4-752I6.1	ENSG00000241169	0	0	0	0	0	0	0	0	0	0	0	0	0	0	0	0	0	0	0	0	0	0	0	0	0	0	0	0	0	0	0	0
RP1-159A19.4	ENSG00000237429	0	0	0	0	0	0	0	0	0	0	0	0	0	0	0	0	0	0	0	0	0	0	0	0	0	0	0	0	0	0	0	0
AHDC1	ENSG00000126705	202	2.60435	551	6.26252	274	3.42201	1516	8.34159	254	3.4862	630	7.27544	728	6.71216	515	6.22734	1533	13.6368	635	9.60232	1072	13.2561	401	5.05025	933	11.492	679	10.1739	1008	12.3141	614	9.01918
FGR	ENSG00000000938	0	0	0	0	0	0	0	0	0	0	4	0.0951656	0	0	0	0	55	1.00794	191	5.95027	34	0.866168	115	2.98379	45	1.1419	4	0.123475	87	2.18959	12	0.363146
RP1-159A19.3	ENSG00000235912	0	0	0	0	0	0	0	0	0	0	0	0	0	0	0	0	0	0	0	0	0	0	0	0	0	0	0	0	0	0	0	0
RP11-288L9.1	ENSG00000233975	0	0	0	0	0	0	0	0	0	0	0	0	0	0	0	0	0	0	0	0	0	0	0	0	0	0	0	0	0	0	0	0
IFI6	ENSG00000126709	266	28.3755	339	31.8796	305	31.517	938	42.7039	425	48.2639	462	44.1444	351	26.7764	286	28.6138	3534	260.106	1916	239.725	1617	165.442	3407	355.022	284	28.9433	244	30.2497	272	27.4932	232	28.1969
RP11-288L9.4	ENSG00000225886	0	0	0	0	0	0	0	0	0	0	0	0	0	0	0	0	0	0	0	0	0	0	0	0	0	0	0	0	0	0	0	0
RNU6-949P	ENSG00000206767	0	0	0	0	0	0	0	0	0	0	0	0	0	0	0	0	0	0	0	0	0	0	0	0	0	0	0	0	0	0	0	0
CHMP1AP1	ENSG00000226662	0	0	0	0	0	0	0	0	0	0	0	0	0	0	0	0	0	0	0	0	0	0	0	0	0	0	0	0	0	0	0	0
RNU6-424P	ENSG00000207095	0	0	0	0	0	0	0	0	0	0	0	0	0	0	0	0	0	0	0	0	0	0	0	0	0	0	0	0	0	0	0	0
FAM76A	ENSG00000009780	119	2.72201	130	2.62142	126	2.79187	90	0.878592	92	2.24027	211	4.32311	214	3.50058	23	0.493422	650	10.2583	300	8.04857	518	11.3644	136	3.03881	125	2.73162	128	3.40269	141	3.05602	90	2.34551
RP3-426I6.2	ENSG00000231344	0	0	0	0	0	0	0	0	0	0	0	0	0	0	0	0	0	0	0	0	0	0	0	0	0	0	0	0	0	0	0	0
RPEP3	ENSG00000230833	0	0	0	0	0	0	0	0	0	0	0	0	0	0	0	0	0	0	0	0	0	0	0	0	0	0	0	0	0	0	0	0
STX12	ENSG00000117758	597	14.3233	685	14.4881	631	14.665	817	8.36553	505	12.8983	879	18.8899	1168	20.0399	176	3.96032	2844	47.0783	1722	48.4571	1664	38.291	561	13.1478	1385	31.7458	1212	33.7941	1387	31.5312	726	19.8453
RP3-426I6.5	ENSG00000269971	0	0	0	0	0	0	0	0	0	0	0	0	0	0	0	0	0	0	0	0	0	0	0	0	0	0	0	0	0	0	0	0
RP3-426I6.6	ENSG00000270031	0	0	0	0	0	0	0	0	0	0	0	0	0	0	0	0	0	0	0	0	0	0	0	0	0	0	0	0	0	0	0	0
RNU6-1245P	ENSG00000223062	0	0	0	0	0	0	0	0	0	0	0	0	0	0	0	0	0	0	0	0	0	0	0	0	0	0	0	0	0	0	0	0
PPP1R8	ENSG00000117751	1158	37.9046	1551	44.7554	1453	46.0714	4782	66.8028	801	27.9117	1744	51.133	2174	50.8893	1820	55.8731	3895	87.9655	2520	96.7473	3315	104.074	2463	78.7534	1629	50.9415	1360	51.7358	1640	50.8653	1090	40.6501
SCARNA1	ENSG00000252947	0	0	0	0	0	0	0	0	0	0	0	0	0	0	0	0	0	0	0	0	0	0	0	0	0	0	0	0	0	0	0	0
AL109927.1	ENSG00000268552	0	0	1	0.4757	0	0	0	0	2	1.1489	0	0	0	0	0	0	0	0	1	0.632903	0	0	0	0	0	0	0	0	0	0	0	0
THEMIS2	ENSG00000130775	164	3.27552	223	3.92637	138	2.66992	192	1.63659	106	2.25379	157	2.80872	99	1.41402	7	0.131124	638	8.79182	458	10.7289	390	7.47095	193	3.76544	916	17.4783	753	17.4784	1305	24.6969	664	15.1097
RPA2	ENSG00000117748	3300	150.819	3012	121.352	3016	133.523	9224	179.913	2137	103.972	2541	104.02	3964	129.557	2101	90.0567	3187	100.495	2123	113.801	3357	147.153	2549	113.798	1844	80.5138	1057	56.1418	1217	52.702	1059	55.1429
SMPDL3B	ENSG00000130768	0	0	1	0.0304661	0	0	7	0.103245	29	1.06693	49	1.51682	42	1.03801	0	0	18	0.429202	19	0.770151	0	0	16	0.540143	0	0	1	0.040164	0	0	0	0
RP11-460I13.2	ENSG00000227050	0	0	0	0	0	0	0	0	0	0	0	0	0	0	0	0	0	0	0	0	0	0	0	0	0	0	0	0	0	0	0	0
XKR8	ENSG00000158156	0	0	0	0	0	0	0	0	0	0	0	0	0	0	0	0	658	15.2721	378	14.9142	408	13.164	261	8.57659	273	8.7737	214	8.36634	345	10.9968	191	7.32044
EYA3	ENSG00000158161	532	7.57207	675	8.46948	606	8.35522	2558	15.5384	567	8.59125	1023	13.0422	1445	14.708	1558	20.7978	6277	61.6419	3368	56.225	5451	74.4138	3005	41.78	1756	23.8778	1420	23.4888	1728	23.3046	1246	20.2056
RP11-460I13.6	ENSG00000238231	0	0	0	0	0	0	0	0	0	0	0	0	0	0	0	0	0	0	0	0	0	0	0	0	0	0	0	0	0	0	0	0
RN7SL559P	ENSG00000240750	0	0	0	0	0	0	0	0	0	0	0	0	0	0	0	0	0	0	0	0	0	0	0	0	0	0	0	0	0	0	0	0
SPCS2P4	ENSG00000228589	0	0	0	0	0	0	0	0	0	0	0	0	0	0	0	0	0	0	0	0	0	0	0	0	0	0	0	0	0	0	0	0
RP5-1053E7.2	ENSG00000228943	0	0	0	0	0	0	0	0	0	0	0	0	0	0	0	0	0	0	0	0	0	0	0	0	0	0	0	0	0	0	0	0
RP5-1053E7.3	ENSG00000214812	0	0	0	0	0	0	0	0	0	0	0	0	0	0	0	0	0	0	0	0	0	0	0	0	0	0	0	0	0	0	0	0
RNU6-176P	ENSG00000253005	0	0	0	0	0	0	0	0	0	0	0	0	0	0	0	0	0	0	0	0	0	0	0	0	0	0	0	0	0	0	0	0
RNU7-29P	ENSG00000252429	0	0	0	0	0	0	0	0	0	0	0	0	0	0	0	0	0	0	0	0	0	0	0	0	0	0	0	0	0	0	0	0
PTAFR	ENSG00000169403	16	0.313723	11	0.190138	10	0.189937	8	0.0669451	4	0.0834944	24	0.421511	7	0.098154	4	0.0735588	100	1.35285	48	1.10388	23	0.432543	56	1.0726	52	0.974086	19	0.432962	54	1.00326	15	0.335096
DNAJC8	ENSG00000126698	3136	110.913	2896	90.2928	3236	110.865	6083	91.8172	4814	181.251	5332	168.914	4176	105.621	4849	160.844	10897	265.909	6339	262.954	5022	170.355	7171	247.745	4062	137.25	4032	165.727	1577	52.8483	1989	80.1476
AL353354.1	ENSG00000215902	0	0	0	0	0	0	0	0	0	0	0	0	0	0	0	0	0	0	0	0	0	0	0	0	0	0	0	0	0	0	0	0
AL353354.2	ENSG00000269804	0	0	0	0	0	0	0	0	0	0	0	0	0	0	0	0	0	0	0	0	0	0	0	0	0	0	0	0	0	0	0	0
ATPIF1	ENSG00000130770	1868	77.4686	1546	56.5208	1473	59.1744	2666	47.1857	1542	68.0775	1728	64.1895	1391	41.2533	635	24.6985	4180	119.604	1841	89.5483	2018	80.2683	1800	72.9193	727	28.8038	687	33.1112	679	26.6817	423	19.9867
RP5-1092A3.4	ENSG00000270605	0	0	0	0	0	0	0	0	0	0	0	0	0	0	0	0	0	0	0	0	0	0	0	0	0	0	0	0	0	0	0	0
RP5-1092A3.5	ENSG00000271398	0	0	0	0	0	0	0	0	0	0	0	0	0	0	0	0	0	0	0	0	0	0	0	0	0	0	0	0	0	0	0	0
SESN2	ENSG00000130766	1450	38.7481	2114	49.8009	1750	45.3005	18933	215.925	476	13.5413	515	12.3271	2523	48.2151	5167	129.5	1366	25.1857	949	29.7442	2424	62.1283	2850	74.3957	792	20.2197	573	17.7953	1547	39.1712	1987	60.4966
MED18	ENSG00000130772	758	34.677	857	34.5624	984	43.6064	1430	27.9197	541	26.3476	494	20.2428	725	23.7189	282	12.0996	1370	43.2429	716	38.4185	1280	56.1639	1021	45.6268	937	40.9524	739	39.2904	783	33.9413	472	24.6017
PHACTR4	ENSG00000204138	1573	20.2578	1705	19.357	1754	21.8814	2224	12.2236	922	12.6405	1720	19.8409	1978	18.2168	847	10.2304	2332	20.7211	1456	21.9927	1843	22.7647	710	8.93186	762	9.37529	588	8.80053	506	6.17458	334	4.90072
Y_RNA_12	ENSG00000206779	0	0	0	0	0	0	0	0	0	0	0	0	0	0	0	0	0	0	0	0	0	0	0	0	0	0	0	0	0	0	0	0
RP1-308E4.1	ENSG00000229820	0	0	0	0	0	0	0	0	0	0	0	0	0	0	0	0	0	0	0	0	0	0	0	0	0	0	0	0	0	0	0	0
RNU6ATAC27P	ENSG00000221216	0	0	0	0	0	0	0	0	0	0	0	0	0	0	0	0	0	0	0	0	0	0	0	0	0	0	0	0	0	0	0	0
RCC1	ENSG00000180198	4412	104.71	5797	121.285	3096	71.1764	5037	51.0183	3686	93.1276	4787	101.762	4067	69.0256	1582	35.2133	4377	71.6721	2081	57.9268	3328	75.7548	3866	89.6263	3514	79.6748	2287	63.0794	1618	36.3852	1218	32.9345
SNHG3	ENSG00000242125	2495	56.3169	2434	48.4327	2688	58.7732	15884	153.013	1209	29.0512	2070	41.8513	4140	66.8269	7791	164.933	3706	57.7158	1612	42.6764	3068	66.4198	7440	164.045	1659	35.7751	1291	33.8659	1488	31.8248	1629	41.8929
SNORA73B	ENSG00000200087	0	0	0	0	0	0	0	0	0	0	0	0	0	0	0	0	0	0	0	0	0	0	0	0	0	0	0	0	0	0	0	0
snoU13_11	ENSG00000238821	0	0	0	0	0	0	0	0	0	0	0	0	0	0	0	0	0	0	0	0	0	0	0	0	0	0	0	0	0	0	0	0
PRDX3P2	ENSG00000231468	0	0	0	0	0	0	0	0	0	0	0	0	0	0	0	0	0	0	0	0	0	0	0	0	0	0	0	0	0	0	0	0
TRNAU1AP	ENSG00000180098	618	13.2463	722	13.6425	849	17.6277	978	8.94636	1037	23.6622	928	17.8166	1380	21.1528	296	5.95038	894	13.221	589	14.8073	867	17.8238	617	12.9185	495	10.1363	471	11.7326	574	11.6577	305	7.44829
SNHG12	ENSG00000197989	323	8.82572	466	11.2249	492	13.0225	1307	15.2414	68	1.978	481	11.7724	381	7.44485	466	11.9421	1013	19.0976	544	17.4342	614	16.0913	525	14.0129	256	6.68274	210	6.66862	292	7.56005	266	8.28095
SNORD99	ENSG00000221539	0	0	0	0	0	0	0	0	0	0	0	0	0	0	0	0	0	0	0	0	0	0	0	0	0	0	0	0	0	0	0	0
TAF12	ENSG00000120656	779	30.758	667	23.2165	756	28.9151	1183	19.9346	410	17.2335	473	16.7283	766	21.6288	218	8.0728	1621	44.1595	883	40.8917	1004	38.0214	753	29.0426	520	19.6151	553	25.3755	317	11.8597	208	9.35695
RAB42	ENSG00000188060	0	0	0	0	0	0	0	0	0	0	0	0	0	0	0	0	49	1.431	80	3.97161	47	1.90807	15	0.620204	3	0.121314	42	2.06605	1	0.0401067	23	1.10918
RP11-442N24__B.1	ENSG00000229388	3	0.283049	3	0.249523	0	0	2	0.0805326	0	0	2	0.169021	0	0	0	0	10	0.65097	1	0.110661	5	0.452464	0	0	0	0	0	0	0	0	0	0
RNU11	ENSG00000270103	0	0	0	0	0	0	0	0	0	0	0	0	0	0	0	0	0	0	0	0	0	0	0	0	0	0	0	0	0	0	0	0
GMEB1	ENSG00000162419	437	6.24302	632	7.95941	519	7.1823	2110	12.8646	573	8.71442	841	10.7617	1098	11.2176	1760	23.5816	1044	10.2905	857	14.3598	894	12.2497	1118	15.6019	615	8.39374	519	8.61688	394	5.3334	703	11.4425
SCARNA24_1	ENSG00000252777	0	0	0	0	0	0	0	0	0	0	0	0	0	0	0	0	0	0	0	0	0	0	0	0	0	0	0	0	0	0	0	0
YTHDF2	ENSG00000198492	1964	46.9619	2387	50.316	2404	55.6828	6571	67.0559	2548	64.8595	3773	80.8094	3859	65.9875	9025	202.395	6621	109.232	4102	115.041	5698	130.678	4086	95.4385	2955	67.5038	2211	61.4415	2033	46.0612	2568	69.96
OPRD1	ENSG00000116329	0	0	3	0.137561	0	0	7	0.155391	5	0.276863	46	2.14316	27	1.00432	10	0.487835	0	0	0	0	0	0	79	4.01396	0	0	11	0.664947	0	0	0	0
RP1-212P9.2	ENSG00000226852	8	0.422548	14	0.651874	14	0.716302	20	0.450835	67	3.76731	101	4.77836	66	2.49295	40	1.9815	0	0	0	0	0	0	211	10.8865	0	0	0	0	0	0	9	0.541601
RP1-212P9.3	ENSG00000233427	0	0	1	0.074972	0	0	0	0	0	0	0	0	0	0	0	0	0	0	0	0	0	0	0	0	0	0	1	0.0988367	0	0	0	0
Y_RNA_13	ENSG00000199756	0	0	0	0	0	0	0	0	0	0	0	0	0	0	0	0	0	0	0	0	0	0	0	0	0	0	0	0	0	0	0	0
EPB41	ENSG00000159023	320	3.56528	507	4.97968	375	4.04722	790	3.7564	558	6.61833	1039	10.3688	1312	10.4535	374	3.90807	2916	22.4157	1564	20.4378	1626	17.3755	572	6.22531	1461	15.5511	1221	15.8099	680	7.17872	567	7.19743
RP4-604A21.1	ENSG00000225616	0	0	0	0	0	0	0	0	0	0	0	0	0	0	0	0	0	0	0	0	0	0	0	0	0	0	0	0	0	0	0	0
Y_RNA_14	ENSG00000206704	0	0	0	0	0	0	0	0	0	0	0	0	0	0	0	0	0	0	0	0	0	0	0	0	0	0	0	0	0	0	0	0
TMEM200B	ENSG00000253304	3	0.104896	8	0.246592	11	0.372576	10	0.149225	0	0	6	0.187915	5	0.125024	1	0.0327934	55	1.32685	5	0.205052	16	0.536579	6	0.204933	48	1.60342	46	1.86924	151	5.00277	58	2.31057
RP11-242O24.3	ENSG00000225750	0	0	0	0	0	0	0	0	0	0	0	0	0	0	0	0	0	0	0	0	0	0	0	0	0	0	0	0	0	0	0	0
SRSF4	ENSG00000116350	1960	56.3241	2679	67.8674	2695	75.0205	6328	77.608	2158	66.0177	3372	86.7955	4232	86.9696	3946	106.351	6539	129.65	3560	119.989	7158	197.29	6664	187.066	3986	109.432	2742	91.5746	4427	120.543	3735	122.287
RP11-242O24.5	ENSG00000227637	0	0	0	0	0	0	0	0	0	0	0	0	0	0	0	0	0	0	0	0	0	0	0	0	0	0	0	0	0	0	0	0
MECR	ENSG00000116353	1514	35.6203	1771	36.7316	632	14.4036	1029	10.3321	1199	30.0304	1263	26.6162	726	12.2149	126	2.78028	1106	17.9534	554	15.2875	560	12.6367	328	7.53817	555	12.4747	468	12.7963	563	12.5509	392	10.5077
RP11-467D18.2	ENSG00000237934	0	0	0	0	0	0	0	0	0	0	0	0	0	0	0	0	0	0	0	0	0	0	0	0	0	0	0	0	0	0	0	0
PTPRU	ENSG00000060656	166	2.28619	282	3.42376	99	1.32075	156	0.916917	76	1.11426	102	1.25827	55	0.541689	10	0.129167	763	7.2502	411	6.63897	394	5.20445	234	3.14804	701	9.22336	540	8.64304	790	10.3092	471	7.39054
AL645859.1	ENSG00000221550	0	0	0	0	0	0	0	0	0	0	0	0	0	0	0	0	0	0	0	0	0	0	0	0	0	0	0	0	0	0	0	0
RP3-437I16.1	ENSG00000230523	0	0	0	0	0	0	0	0	0	0	0	0	0	0	0	0	0	0	0	0	0	0	0	0	0	0	0	0	0	0	0	0
AL139151.1	ENSG00000266678	0	0	0	0	0	0	0	0	0	0	0	0	0	0	0	0	0	0	0	0	0	0	0	0	0	0	0	0	0	0	0	0
RP11-810H18.1	ENSG00000225011	0	0	0	0	0	0	0	0	0	0	0	0	0	0	0	0	0	0	0	0	0	0	0	0	0	0	0	0	0	0	0	0
AC092265.1	ENSG00000221126	0	0	0	0	0	0	0	0	0	0	0	0	0	0	0	0	0	0	0	0	0	0	0	0	0	0	0	0	0	0	0	0
RP4-656G21.1	ENSG00000228176	0	0	0	0	0	0	0	0	0	0	0	0	0	0	0	0	0	0	0	0	0	0	0	0	0	0	0	0	0	0	0	0
AL645944.1	ENSG00000222787	0	0	0	0	0	0	0	0	0	0	0	0	0	0	0	0	0	0	0	0	0	0	0	0	0	0	0	0	0	0	0	0
RP11-179G8.1	ENSG00000270927	0	0	0	0	0	0	0	0	0	0	0	0	0	0	0	0	0	0	0	0	0	0	0	0	0	0	0	0	0	0	0	0
RP11-111I12.1	ENSG00000233399	0	0	0	0	0	0	0	0	0	0	0	0	0	0	0	0	0	0	0	0	0	0	0	0	0	0	0	0	0	0	0	0
RP5-893G23.1	ENSG00000233372	0	0	0	0	0	0	0	0	0	0	0	0	0	0	0	0	0	0	0	0	0	0	0	0	0	0	0	0	0	0	0	0
RP3-357I16.1	ENSG00000231251	0	0	0	0	0	0	0	0	0	0	0	0	0	0	0	0	0	0	0	0	0	0	0	0	0	0	0	0	0	0	0	0
RP4-591L5.1	ENSG00000236335	0	0	0	0	0	0	0	0	0	0	0	0	0	0	0	0	0	0	0	0	0	0	0	0	0	0	0	0	0	0	0	0
RP4-591L5.2	ENSG00000231949	0	0	0	0	0	0	0	0	0	0	0	0	0	0	0	0	0	0	0	0	0	0	0	0	0	0	0	0	0	0	0	0
MATN1	ENSG00000162510	0	0	1	0.0176606	5	0.0970303	24	0.205195	1	0.0213268	2	0.0358886	0	0	1	0.0187889	20	0.276443	5	0.117484	0	0	16	0.313109	0	0	0	0	0	0	0	0
MATN1-AS1	ENSG00000186056	26	0.596203	45	0.909669	40	0.888512	193	1.88877	2	0.0488226	31	0.636728	13	0.21318	11	0.236571	110	1.74034	62	1.6675	70	1.53955	131	2.93436	65	1.42397	20	0.532991	52	1.12984	60	1.56756
LAPTM5	ENSG00000162511	0	0	0	0	0	0	1	0.0120282	0	0	0	0	0	0	0	0	1067	20.7485	1589	52.5265	392	10.5965	1279	35.2121	253	6.8122	161	5.27345	253	6.75639	344	11.0461
MIR4420	ENSG00000264773	0	0	0	0	0	0	0	0	0	0	0	0	0	0	0	0	0	0	0	0	0	0	0	0	0	0	0	0	0	0	0	0
RP5-1125N11.1	ENSG00000229607	0	0	0	0	0	0	0	0	0	0	0	0	0	0	0	0	0	0	0	0	0	0	0	0	0	0	0	0	0	0	0	0
RP1-65J11.1	ENSG00000223382	4	0.278353	4	0.245383	0	0	1	0.0296987	2	0.148162	0	0	0	0	0	0	11	0.52814	8	0.65295	8	0.533949	0	0	0	0	0	0	0	0	4	0.317137
RN7SKP91	ENSG00000222784	0	0	0	0	0	0	0	0	0	0	0	0	0	0	0	0	0	0	0	0	0	0	0	0	0	0	0	0	0	0	0	0
RP1-65J11.5	ENSG00000235143	0	0	0	0	0	0	0	0	0	0	0	0	0	0	0	0	0	0	0	0	0	0	0	0	0	0	0	0	0	0	0	0
SDC3	ENSG00000162512	2863	37.3822	4782	55.0432	2150	27.1935	5709	31.8131	2756	38.3083	4626	54.1029	3091	28.862	557	6.82098	10607	95.5559	5722	87.6287	7314	91.5953	3978	50.7376	2673	33.3434	2034	30.8648	3276	40.5305	2194	32.6386
PUM1	ENSG00000134644	1090	15.1908	1834	22.5322	1595	21.5327	4854	28.8707	1209	17.9371	3145	39.2597	2889	28.7929	5077	66.3605	6368	61.2321	4168	68.1299	4989	66.6873	3149	42.8695	3160	42.0736	2312	37.4466	2135	28.1934	2186	34.7101
SNORD103A	ENSG00000200154	0	0	0	0	0	0	0	0	0	0	0	0	0	0	0	0	0	0	0	0	0	0	0	0	0	0	0	0	0	0	0	0
SNORD103B	ENSG00000202107	0	0	0	0	0	0	0	0	0	0	0	0	0	0	0	0	0	0	0	0	0	0	0	0	0	0	0	0	0	0	0	0
SNORD85	ENSG00000200181	0	0	0	0	0	0	0	0	0	0	0	0	0	0	0	0	0	0	0	0	0	0	0	0	0	0	0	0	0	0	0	0
RP11-201O14.1	ENSG00000237329	0	0	0	0	0	0	0	0	0	0	0	0	0	0	0	0	0	0	0	0	0	0	0	0	0	0	0	0	0	0	0	0
RP11-201O14.2	ENSG00000232768	0	0	0	0	0	0	0	0	0	0	0	0	0	0	0	0	0	0	0	0	0	0	0	0	0	0	0	0	0	0	0	0
SEPW1P	ENSG00000215900	0	0	0	0	0	0	0	0	0	0	0	0	0	0	0	0	0	0	0	0	0	0	0	0	0	0	0	0	0	0	0	0
RP11-490K7.1	ENSG00000225142	0	0	0	0	0	0	0	0	0	0	0	0	0	0	0	0	0	0	0	0	0	0	0	0	0	0	0	0	0	0	0	0
NKAIN1	ENSG00000084628	685	21.1609	969	26.3887	957	28.6377	2604	34.331	429	14.1082	439	12.1473	501	11.0679	162	4.6936	118	2.51505	48	1.73916	84	2.48884	108	3.25903	145	4.27936	107	3.84146	283	8.2837	64	2.25255
SNRNP40	ENSG00000060688	3410	78.4477	2963	60.0908	2411	53.7286	5487	53.872	1807	44.2542	1961	40.4087	2369	38.9739	882	19.0302	2483	39.4116	1484	40.0419	2080	45.8948	1694	38.068	1103	24.242	871	23.287	735	16.0217	691	18.1115
RP11-490K7.4	ENSG00000229447	0	0	0	0	0	0	0	0	0	0	0	0	0	0	0	0	0	0	0	0	0	0	0	0	0	0	0	0	0	0	0	0
ZCCHC17	ENSG00000121766	1608	78.4645	1589	68.3536	1779	84.0903	1911	39.7969	1723	89.5041	2174	95.0207	2265	79.0385	492	22.5165	5165	173.892	3075	175.99	4019	188.096	2225	106.057	2044	95.2873	1755	99.5253	1502	69.4467	1104	61.3772
RP11-266K22.2	ENSG00000229044	0	0	0	0	0	0	1	0.0897048	0	0	0	0	0	0	0	0	0	0	0	0	0	0	0	0	0	0	0	0	0	0	0	0
FABP3	ENSG00000121769	4754	427.554	4377	347.023	4689	408.502	4533	173.988	2774	265.588	3202	257.943	3392	218.158	535	45.1266	2286	141.85	1090	114.977	1323	114.121	596	52.3599	2364	203.117	1850	193.362	1432	122.031	900	92.22
SERINC2	ENSG00000168528	591	15.4926	929	21.4685	440	11.173	1326	14.8348	432	12.0556	504	11.8342	328	6.14884	66	1.62266	1019	18.4303	517	15.8958	574	14.4319	185	4.73728	582	14.5756	331	10.084	773	19.2004	289	8.63147
AC114494.1	ENSG00000268950	0	0	0	0	0	0	0	0	0	0	0	0	0	0	0	0	0	0	0	0	0	0	0	0	0	0	0	0	0	0	0	0
RP11-439L8.2	ENSG00000215899	0	0	0	0	0	0	0	0	0	0	0	0	0	0	0	0	0	0	0	0	0	0	0	0	0	0	0	0	0	0	0	0
RNU6-40P	ENSG00000206981	0	0	0	0	0	0	0	0	0	0	0	0	0	0	0	0	0	0	0	0	0	0	0	0	0	0	0	0	0	0	0	0
RP11-439L8.3	ENSG00000228682	0	0	0	0	0	0	0	0	0	0	0	0	0	0	0	0	0	0	0	0	0	0	0	0	0	0	0	0	0	0	0	0
RP11-439L8.4	ENSG00000223907	0	0	0	0	0	0	0	0	0	0	0	0	0	0	0	0	0	0	0	0	0	0	0	0	0	0	0	0	0	0	0	0
RP11-73M7.1	ENSG00000229167	0	0	0	0	0	0	0	0	0	0	0	0	0	0	0	0	0	0	0	0	0	0	0	0	0	0	0	0	0	0	0	0
TINAGL1	ENSG00000142910	0	0	1	0.013729	1	0.015086	19	0.126283	0	0	0	0	2	0.0222743	0	0	66	0.709179	14	0.255725	32	0.477986	83	1.26267	141	2.09786	142	2.57009	91	1.34285	94	1.6679
HCRTR1	ENSG00000121764	0	0	0	0	0	0	0	0	0	0	0	0	0	0	0	0	0	0	0	0	0	0	0	0	0	0	3	0.128377	0	0	0	0
PEF1	ENSG00000162517	3245	107.902	3812	111.743	3070	98.8864	6417	91.0646	2376	84.1071	2494	74.282	2970	70.6245	1321	41.1971	5526	126.779	3237	126.245	4833	154.137	3284	106.669	2236	71.0321	1657	64.0335	1859	58.5719	1629	61.7146
RP11-73M7.6	ENSG00000235790	0	0	0	0	0	0	0	0	0	0	0	0	0	0	0	0	0	0	0	0	0	0	0	0	0	0	0	0	0	0	0	0
RP11-73M7.9	ENSG00000264078	0	0	0	0	3	0.558652	0	0	0	0	0	0	0	0	0	0	0	0	0	0	0	0	0	0	0	0	0	0	0	0	0	0
COL16A1	ENSG00000084636	43	0.423681	84	0.729626	33	0.314969	123	0.517223	0	0	0	0	0	0	3	0.027723	10481	71.2517	2948	34.0685	2424	22.9075	1349	12.9839	202	1.90147	295	3.37802	367	3.42635	201	2.25641
BAI2	ENSG00000121753	215	2.55623	381	3.99334	54	0.621924	239	1.21272	95	1.20242	172	1.83173	44	0.374108	1	0.0111509	121	0.992585	35	0.488072	24	0.273682	19	0.220666	21	0.238532	11	0.151993	11	0.123922	26	0.352197
MIR4254	ENSG00000266580	0	0	0	0	0	0	0	0	0	0	0	0	0	0	0	0	0	0	0	0	0	0	0	0	0	0	0	0	0	0	0	0
RP11-84A19.3	ENSG00000254545	0	0	0	0	0	0	0	0	0	0	0	0	0	0	0	0	0	0	0	0	0	0	0	0	0	0	0	0	0	0	0	0
SPOCD1	ENSG00000134668	0	0	16	0.1837	0	0	2	0.0111166	0	0	6	0.0699941	3	0.0279411	2	0.0244296	25	0.224647	77	1.17621	24	0.299795	328	4.17286	551	6.85579	451	6.82629	862	10.6375	282	4.18446
RP11-84A19.2	ENSG00000203620	0	0	0	0	0	0	0	0	0	0	0	0	0	0	0	0	1	0.0282078	0	0	1	0.0392122	35	1.39777	0	0	0	0	0	0	0	0
RP11-84A19.4	ENSG00000269967	0	0	0	0	0	0	0	0	0	0	0	0	3	0.337245	0	0	8	0.867665	14	2.58121	0	0	0	0	0	0	3	0.548064	0	0	0	0
PTP4A2	ENSG00000184007	2086	29.9305	2447	30.9517	2474	34.3861	4186	25.6331	3145	48.0387	5147	66.1494	3645	37.4008	3409	45.8749	10179	100.769	6726	113.191	6977	96.016	4758	66.6877	5496	75.338	4950	82.5419	4697	63.858	4103	67.0738
AL136115.1	ENSG00000212673	0	0	0	0	0	0	0	0	0	0	0	0	0	0	0	0	0	0	0	0	0	0	0	0	0	0	0	0	0	0	0	0
RP4-534N18.2	ENSG00000228634	0	0	0	0	0	0	0	0	0	0	0	0	0	0	0	0	0	0	0	0	0	0	0	0	0	0	0	0	0	0	0	0
KHDRBS1	ENSG00000121774	2789	71.7257	3934	89.1889	4453	110.933	3666	40.2365	5191	142.118	9008	207.504	8024	147.571	3416	82.3933	6979	123.834	4307	129.914	6038	148.934	2079	52.2278	2281	56.0426	2129	63.6313	2731	66.5491	1979	57.986
RP11-277A4.4	ENSG00000203325	0	0	0	0	0	0	0	0	0	0	0	0	0	0	0	0	0	0	0	0	0	0	0	0	0	0	0	0	0	0	0	0
TMEM39B	ENSG00000121775	603	16.0627	973	22.8488	467	12.0504	910	10.3453	444	12.5908	694	16.5589	366	6.97213	110	2.74815	669	12.2956	403	12.591	393	10.0408	256	6.66134	365	9.28882	262	8.11094	315	7.95071	179	5.43257
MIR5585	ENSG00000266203	0	0	0	0	0	0	0	0	0	0	0	0	0	0	0	0	0	0	0	0	0	0	0	0	0	0	0	0	0	0	0	0
KPNA6	ENSG00000025800	2658	31.9063	3489	36.921	2954	34.3491	6275	32.1468	2192	28.0113	3399	36.5464	4377	37.5735	3574	40.2369	6619	54.8196	4095	57.6541	5427	62.4822	3802	44.5815	2552	29.2664	2303	32.1281	2129	24.2154	1605	21.9507
RP4-622L5.2	ENSG00000250135	0	0	0	0	0	0	2	0.118082	0	0	0	0	0	0	0	0	0	0	0	0	0	0	0	0	0	0	0	0	0	0	0	0
TXLNA	ENSG00000084652	5955	107.68	8405	133.98	5805	101.681	18720	144.464	3209	61.7722	5205	84.3034	6516	84.2592	4324	73.3308	9725	121.329	5351	113.486	8383	145.388	5841	103.172	2988	51.618	2383	50.0779	2960	50.7153	2008	41.3683
CCDC28B	ENSG00000160050	576	18.8608	595	17.1753	632	20.0464	1040	14.5336	504	17.5687	499	14.6356	618	14.4714	219	6.72558	219	4.9477	95	3.64851	153	4.80511	89	2.84675	28	0.875917	32	1.21775	101	3.13367	50	1.86534
RP4-622L5.7	ENSG00000224066	0	0	2	0.119889	0	0	1	0.0290202	0	0	0	0	0	0	0	0	5	0.23458	4	0.319017	0	0	0	0	0	0	2	0.158051	0	0	0	0
IQCC	ENSG00000160051	205	8.24952	178	6.31458	156	6.0811	322	5.53009	140	5.99754	259	9.33567	285	8.20168	176	6.64255	191	5.30309	110	5.19185	168	6.48423	64	2.5158	106	4.07519	80	3.7414	94	3.58424	69	3.16355
DCDC2B	ENSG00000222046	0	0	0	0	0	0	0	0	0	0	0	0	0	0	0	0	5	0.170318	0	0	0	0	0	0	0	0	0	0	0	0	0	0
TMEM234	ENSG00000160055	266	6.85036	398	9.03577	193	4.81473	430	4.72609	253	6.93622	317	7.31244	225	4.14379	82	1.98058	643	11.4252	287	8.66899	381	9.4109	146	3.67287	118	2.90323	160	4.78874	9	0.219618	167	4.90004
EIF3I	ENSG00000084623	19398	1037.64	20057	945.814	15584	807.516	26739	610.431	15767	897.861	14636	701.267	14053	537.579	5921	297.052	11021	406.754	6924	434.412	8334	427.58	5294	276.627	11494	587.392	9409	584.928	11364	575.99	6755	411.686
MTMR9LP	ENSG00000220785	91	2.83584	89	2.44501	22	0.664118	75	0.997478	23	0.763025	19	0.530353	31	0.690852	0	0	927	19.9316	259	9.46662	152	4.54316	71	2.16132	156	4.64442	105	3.80276	145	4.28157	65	2.30784
FAM167B	ENSG00000183615	197	19.4209	288	25.0291	110	10.5046	258	10.8549	21	2.2039	59	5.20986	22	1.55099	3	0.277378	1152	78.3568	570	65.9071	430	40.658	223	21.4748	583	54.9084	251	28.7571	768	71.7395	254	28.5291
LCK	ENSG00000182866	0	0	0	0	0	0	0	0	0	0	0	0	0	0	0	0	38	0.724982	77	2.49728	5	0.132607	65	1.75573	0	0	19	0.610584	64	1.67686	15	0.472569
Y_RNA_15	ENSG00000252450	0	0	0	0	0	0	0	0	0	0	0	0	0	0	0	0	0	0	0	0	0	0	0	0	0	0	0	0	0	0	0	0
HDAC1	ENSG00000116478	2824	64.9991	3145	63.8136	2384	53.1534	2580	25.3434	2820	69.0975	3556	73.3121	4404	72.4892	598	12.909	7143	113.434	4034	108.901	4779	105.5	2482	55.804	3331	73.2461	2568	68.6921	2572	56.0929	1590	41.6957
MARCKSL1	ENSG00000175130	13655	741.613	18745	897.472	12985	683.14	28126	651.921	12008	694.267	15517	754.856	13160	511.122	11130	566.928	4946	185.336	3447	219.574	3150	164.086	1482	78.6239	2689	139.522	1861	117.463	2712	139.563	2607	161.316
RP4-811H24.9	ENSG00000233775	0	0	0	0	0	0	0	0	0	0	0	0	0	0	0	0	8	0.741367	9	1.41781	0	0	0	0	0	0	2	0.312191	21	2.67261	0	0
TSSK3	ENSG00000162526	1	0.042115	2	0.0742534	0	0	0	0	5	0.22417	1	0.0377231	3	0.0903526	0	0	36	1.04607	0	0	0	0	0	0	0	0	3	0.146834	0	0	0	0
FAM229A	ENSG00000225828	25	0.810842	60	1.71553	41	1.28814	387	5.35685	37	1.27752	50	1.45257	30	0.695826	131	3.98488	273	6.10914	132	5.0214	134	4.16846	85	2.693	35	1.0845	44	1.65851	118	3.62638	46	1.69983
BSDC1	ENSG00000160058	2258	33.2039	3287	42.6103	2647	37.7052	10015	62.8518	946	14.809	1512	19.9154	2197	23.1035	1805	24.8937	6011	60.9864	3096	53.3975	5234	73.8199	3632	52.1713	2297	32.2696	1528	26.113	1535	21.3879	1469	24.6115
GAPDHP20	ENSG00000224333	0	0	0	0	0	0	0	0	0	0	0	0	0	0	0	0	0	0	0	0	0	0	0	0	0	0	0	0	0	0	0	0
RP11-395N6.4	ENSG00000270850	0	0	0	0	0	0	0	0	0	0	0	0	0	0	0	0	0	0	0	0	0	0	0	0	0	0	0	0	0	0	0	0
LRRC37A12P	ENSG00000229259	0	0	0	0	0	0	0	0	0	0	0	0	0	0	0	0	0	0	0	0	0	0	0	0	0	0	0	0	0	0	0	0
RN7SL122P	ENSG00000263529	0	0	0	0	0	0	0	0	0	0	0	0	0	0	0	0	0	0	0	0	0	0	0	0	0	0	0	0	0	0	0	0
RP1-27O5.3	ENSG00000254553	0	0	0	0	0	0	2	0.0228491	0	0	45	1.079	95	1.81863	22	0.552342	24	0.443272	0	0	0	0	0	0	0	0	0	0	0	0	2	0.0609984
ZBTB8B	ENSG00000273274	0	0	0	0	0	0	2	0.00613689	95	0.727128	137	0.882284	184	0.946058	14	0.0944044	44	0.218268	0	0	18	0.124126	0	0	0	0	0	0	0	0	0	0
ZBTB8A	ENSG00000160062	70	0.912957	63	0.724341	156	1.97088	97	0.539915	141	1.95768	177	2.06774	137	1.27778	183	2.23847	548	4.93122	319	4.87975	301	3.76524	233	2.96845	223	2.77859	256	3.88026	275	3.39844	194	2.88274
ZBTB8OS	ENSG00000176261	190	4.96518	120	2.76447	169	4.27809	158	1.76214	118	3.28272	335	7.84146	131	2.44814	47	1.15193	856	15.4339	530	16.2447	293	7.34384	98	2.50166	355	8.86291	341	10.3563	189	4.67991	44	1.31004
Y_RNA_16	ENSG00000200591	0	0	0	0	0	0	0	0	0	0	0	0	0	0	0	0	0	0	0	0	0	0	0	0	0	0	0	0	0	0	0	0
RBBP4	ENSG00000162521	3864	37.6501	4387	37.6831	4246	40.0766	7166	29.7994	4298	44.5826	7677	67.0026	8736	60.873	2705	24.7197	11314	76.0617	6161	70.41	9296	86.8759	5539	52.7207	2536	23.6072	2519	28.525	2331	21.5211	2489	27.6315
SYNC	ENSG00000162520	26	0.608759	20	0.412812	27	0.612377	38	0.379715	19	0.473583	64	1.34222	44	0.73673	8	0.175675	376	6.07409	279	7.66181	138	3.09903	82	1.87546	2134	47.7346	1570	42.721	1029	22.8287	508	13.5515
RP11-114B7.6	ENSG00000224409	0	0	0	0	0	0	0	0	0	0	0	0	0	0	0	0	0	0	0	0	0	0	0	0	0	0	0	0	0	0	0	0
KIAA1522	ENSG00000162522	245	3.78996	571	7.78672	320	4.79513	872	5.75687	665	10.9512	805	11.1541	823	9.1044	124	1.79903	775	8.27163	364	6.60426	521	7.73002	310	4.68437	1431	21.1483	986	17.7261	1913	28.04	931	16.4085
YARS	ENSG00000134684	11197	125.845	12720	126.03	14238	155.013	27772	133.212	8874	106.176	9373	94.3595	20496	164.736	9018	95.059	5640	43.7357	3120	41.1287	11667	125.768	8025	88.1052	4754	51.046	3726	48.6684	7285	77.5817	6045	77.4075
S100PBP	ENSG00000116497	185	1.85753	432	3.82382	249	2.42184	297	1.27269	195	2.08434	441	3.96619	663	4.76058	377	3.55019	1708	11.8324	910	10.7167	1044	10.054	482	4.7275	501	4.80583	534	6.23123	818	7.78235	359	4.10685
FNDC5	ENSG00000160097	0	0	3	0.0777425	7	0.199328	1	0.0125455	0	0	0	0	0	0	0	0	56	1.13579	11	0.379258	0	0	0	0	0	0	0	0	20	0.557072	0	0
HPCA	ENSG00000121905	2	0.092691	1	0.0408562	1	0.0448942	1	0.0197792	0	0	0	0	0	0	0	0	3	0.095929	20	1.08716	5	0.222255	0	0	0	0	0	0	0	0	0	0
TMEM54	ENSG00000121900	1139	74.1707	1777	102.011	811	51.1578	2105	58.5009	169	11.7156	325	18.9567	208	9.68624	39	2.38189	1111	49.9165	707	53.9987	644	40.2225	425	27.0345	1067	66.3805	623	47.1483	1309	80.7687	577	42.8091
AL031602.1	ENSG00000221423	0	0	0	0	0	0	0	0	0	0	0	0	0	0	0	0	0	0	0	0	0	0	0	0	0	0	0	0	0	0	0	0
RNF19B	ENSG00000116514	760	26.869	994	30.9795	801	27.4317	5646	85.1885	373	14.0384	618	19.5703	1012	25.586	1091	36.1752	1410	34.3937	1029	42.6686	1557	52.796	1615	55.774	674	22.7649	554	22.7623	1107	37.0835	645	25.9806
FKSG48	ENSG00000267885	0	0	0	0	0	0	0	0	0	0	0	0	0	0	0	0	0	0	0	0	0	0	0	0	0	0	0	0	0	0	0	0
RP4-803A2.1	ENSG00000217644	0	0	0	0	0	0	0	0	0	0	0	0	0	0	0	0	0	0	0	0	0	0	0	0	0	0	0	0	0	0	0	0
RP4-803A2.2	ENSG00000239670	0	0	0	0	0	0	0	0	0	0	0	0	0	0	0	0	0	0	0	0	0	0	0	0	0	0	0	0	0	0	0	0
RP1-117O3.2	ENSG00000236065	0	0	0	0	0	0	0	0	0	0	0	0	0	0	0	0	0	0	0	0	0	0	0	0	0	0	0	0	0	0	0	0
AK2	ENSG00000004455	11488	186.529	10320	147.717	9623	151.354	16864	116.859	12295	212.52	12601	183.264	14336	166.461	8173	124.46	13244	148.368	7672	146.105	11326	176.381	11403	180.859	3570	55.3779	3180	60.0064	4786	73.6323	3454	63.8961
ADC	ENSG00000142920	188	2.64484	195	2.41839	78	1.06296	121	0.726488	37	0.554132	61	0.768674	21	0.211273	2	0.0263887	830	8.05639	404	6.66618	359	4.84407	78	1.07191	103	1.38435	63	1.03003	68	0.906451	31	0.496883
TRIM62	ENSG00000116525	139	3.51785	253	5.64459	241	5.90829	416	4.49321	123	3.31389	182	4.12577	197	3.56543	23	0.545931	392	6.84494	202	5.99609	332	8.05888	98	2.42275	180	4.35213	103	3.02948	117	2.80571	45	1.29755
ZNF362	ENSG00000160094	1709	47.342	2897	70.7461	2340	62.7917	7315	86.4809	1193	35.1816	2004	49.7248	2477	49.0697	2104	54.6635	4672	89.2952	2365	76.8404	3366	89.4319	2346	63.4824	411	10.8771	283	9.11086	521	13.6753	259	8.17438
RP11-415J8.7	ENSG00000270115	0	0	0	0	0	0	0	0	0	0	0	0	0	0	0	0	0	0	0	0	0	0	0	0	0	0	0	0	0	0	0	0
AL513327.1	ENSG00000256142	0	0	0	0	0	0	0	0	0	0	4	0.245803	0	0	0	0	13	0.615348	0	0	2	0.131602	1	0.0670159	0	0	0	0	0	0	0	0
A3GALT2	ENSG00000184389	0	0	0	0	0	0	0	0	0	0	0	0	0	0	0	0	0	0	0	0	0	0	0	0	3	0.250677	0	0	0	0	2	0.1993
RP11-415J8.3	ENSG00000225313	0	0	0	0	0	0	0	0	0	0	0	0	0	0	0	0	0	0	0	0	6	0.490769	0	0	0	0	0	0	0	0	0	0
PHC2	ENSG00000134686	3855	65.7515	5465	82.1716	3994	65.9891	11300	82.2549	3918	71.1404	4568	69.7877	4598	56.0833	3217	51.4612	5786	68.0897	3420	68.4167	5951	97.3522	4305	71.7259	3063	49.9109	2315	45.8882	5654	91.3759	3720	72.2895
MIR3605	ENSG00000266239	0	0	0	0	0	0	0	0	0	0	0	0	0	0	0	0	0	0	0	0	0	0	0	0	0	0	0	0	0	0	0	0
RN7SKP16	ENSG00000222112	0	0	0	0	0	0	0	0	0	0	0	0	0	0	0	0	0	0	0	0	0	0	0	0	0	0	0	0	0	0	0	0
RP11-415J8.5	ENSG00000233246	0	0	0	0	0	0	0	0	0	0	0	0	0	0	0	0	0	0	0	0	0	0	0	0	0	0	0	0	0	0	0	0
AL138837.1	ENSG00000221225	0	0	0	0	0	0	0	0	0	0	0	0	0	0	0	0	0	0	0	0	0	0	0	0	0	0	0	0	0	0	0	0
TLR12P	ENSG00000234512	0	0	0	0	0	0	0	0	0	0	0	0	0	0	0	0	0	0	0	0	0	0	0	0	0	0	0	0	0	0	0	0
ZSCAN20	ENSG00000121903	80	1.39071	166	2.54393	88	1.48188	281	2.08476	98	1.81361	263	4.0952	323	4.01544	263	4.28796	517	6.20097	226	4.60798	286	4.76857	129	2.19058	331	5.49722	232	4.68711	64	1.0542	166	3.28781
RP4-580O19.2	ENSG00000235907	0	0	0	0	0	0	0	0	0	0	0	0	0	0	0	0	0	0	0	0	0	0	0	0	0	0	0	0	0	0	0	0
CSMD2	ENSG00000121904	0	0	0	0	0	0	1	0.00217008	0	0	0	0	0	0	0	0	35	0.12279	86	0.512893	56	0.273109	23	0.114241	37	0.179739	46	0.271832	5	0.0240901	5	0.0289664
HSPD1P14	ENSG00000227000	0	0	0	0	0	0	0	0	0	0	0	0	0	0	0	0	0	0	0	0	0	0	0	0	0	0	0	0	0	0	0	0
HMGB4	ENSG00000176256	0	0	0	0	0	0	0	0	0	0	0	0	0	0	0	0	0	0	0	0	0	0	0	0	0	0	0	0	0	0	0	0
RP5-1007G16.1	ENSG00000231163	0	0	0	0	0	0	0	0	0	0	0	0	0	0	0	0	0	0	0	0	0	0	0	0	0	0	0	0	0	0	0	0
RNA5SP42	ENSG00000201148	0	0	0	0	0	0	0	0	0	0	0	0	0	0	0	0	0	0	0	0	0	0	0	0	0	0	0	0	0	0	0	0
C1orf94	ENSG00000142698	0	0	0	0	0	0	0	0	0	0	0	0	0	0	0	0	0	0	0	0	0	0	0	0	0	0	0	0	0	0	0	0
AC115286.1	ENSG00000221053	0	0	0	0	0	0	0	0	0	0	0	0	0	0	0	0	0	0	0	0	0	0	0	0	0	0	0	0	0	0	0	0
RP4-657M3.2	ENSG00000270241	0	0	0	0	0	0	0	0	0	0	0	0	0	0	0	0	0	0	0	0	0	0	0	0	0	0	0	0	0	0	0	0
MIR552	ENSG00000207941	0	0	0	0	0	0	0	0	0	0	0	0	0	0	0	0	0	0	0	0	0	0	0	0	0	0	0	0	0	0	0	0
SMIM12	ENSG00000163866	2381	27.1541	2192	22.0377	2098	23.1774	4691	22.832	2417	29.3443	2314	23.638	2760	22.5097	1701	18.194	3338	26.2654	1973	26.3911	2845	31.1195	3819	42.5449	1461	15.9182	1121	14.8577	1689	18.2516	1084	14.085
GJB5	ENSG00000189280	0	0	0	0	0	0	0	0	0	0	0	0	0	0	0	0	0	0	0	0	0	0	0	0	0	0	0	0	0	0	0	0
GJB4	ENSG00000189433	0	0	0	0	0	0	0	0	0	0	0	0	0	0	0	0	0	0	0	0	0	0	0	0	0	0	0	0	0	0	0	0
RP1-34M23.5	ENSG00000255811	0	0	0	0	0	0	0	0	0	0	1	0.147592	0	0	0	0	0	0	0	0	0	0	0	0	0	0	0	0	0	0	0	0
AL121988.1	ENSG00000216162	0	0	0	0	0	0	0	0	0	0	0	0	0	0	0	0	0	0	0	0	0	0	0	0	0	0	0	0	0	0	0	0
GJB3	ENSG00000188910	0	0	0	0	0	0	0	0	0	0	0	0	0	0	0	0	36	0.960174	4	0.18136	1	0.0370767	2	0.0755227	0	0	3	0.134777	0	0	0	0
GJA4	ENSG00000187513	0	0	0	0	0	0	0	0	0	0	0	0	0	0	0	0	15	0.556187	9	0.567291	8	0.412357	2	0.104993	9	0.462081	25	1.56141	0	0	34	2.0818
RP5-997D16.2	ENSG00000230163	0	0	0	0	0	0	0	0	0	0	0	0	0	0	0	0	0	0	0	0	0	0	0	0	0	0	0	0	0	0	0	0
DLGAP3	ENSG00000116544	26	0.603249	79	1.61585	5	0.112377	49	0.4852	69	1.70429	94	1.95354	67	1.11168	4	0.0870424	689	11.0297	324	8.81704	357	7.94449	207	4.69153	0	0	0	0	0	0	0	0
SNORD112_1	ENSG00000252728	0	0	0	0	0	0	0	0	0	0	0	0	0	0	0	0	0	0	0	0	0	0	0	0	0	0	0	0	0	0	0	0
RP11-244H3.1	ENSG00000241014	1	0.0275774	8	0.194488	3	0.0801413	47	0.553162	6	0.176147	8	0.197612	9	0.177492	6	0.155186	69	1.31287	23	0.743935	69	1.82506	27	0.72734	82	2.1604	43	1.37813	12	0.313566	14	0.439878
RP11-244H3.4	ENSG00000271741	11	0.327529	0	0	39	1.12488	11	0.139782	0	0	0	0	0	0	0	0	240	4.93049	102	3.56215	92	2.62736	32	0.93074	0	0	111	3.84104	0	0	0	0
ZMYM6NB	ENSG00000243749	239	23.9191	217	19.1451	120	11.6335	97	4.14306	66	7.03173	85	7.6197	51	3.65007	4	0.375453	1647	113.727	1005	117.969	456	43.7711	142	13.8822	528	50.4834	550	63.9705	217	20.5779	155	17.6738
ZMYM6	ENSG00000163867	10	0.0959487	52	0.439838	101	0.938735	102	0.417677	54	0.551573	164	1.40946	97	0.665571	144	1.29583	2036	13.4784	1308	14.7198	1000	9.20266	444	4.16144	898	8.23157	864	9.63434	662	6.01854	504	5.50961
RP11-248I9.2	ENSG00000233940	0	0	0	0	0	0	0	0	0	0	0	0	0	0	0	0	0	0	0	0	0	0	0	0	0	0	0	0	0	0	0	0
ZMYM1	ENSG00000197056	49	0.9365	28	0.471758	29	0.536898	36	0.29364	24	0.488307	70	1.19834	26	0.35536	100	1.7925	1425	18.7909	511	11.4548	591	10.8336	294	5.48883	449	8.19832	602	13.3714	140	2.53533	204	4.44214
EFCAB14P1	ENSG00000228348	0	0	0	0	0	0	0	0	0	0	0	0	0	0	0	0	0	0	0	0	0	0	0	0	0	0	0	0	0	0	0	0
SFPQ	ENSG00000116560	6192	76.9405	7189	78.7485	9714	116.924	12207	64.7343	8882	117.491	13603	151.401	16187	143.838	10701	124.708	21047	180.441	11464	167.076	17741	211.435	7616	92.4425	11993	142.37	9293	134.199	8122	95.6271	7525	106.532
Y_RNA_17	ENSG00000201868	0	0	0	0	0	0	0	0	0	0	0	0	0	0	0	0	0	0	0	0	0	0	0	0	0	0	0	0	0	0	0	0
RN7SL136P	ENSG00000263591	0	0	0	0	0	0	0	0	0	0	0	0	0	0	0	0	0	0	0	0	0	0	0	0	0	0	0	0	0	0	0	0
ZMYM4	ENSG00000146463	191	2.30474	187	1.9892	330	3.85731	248	1.27715	399	5.12544	935	10.1058	479	4.13339	620	7.0166	4169	34.7089	2442	34.5611	1755	20.3114	816	9.61831	1710	19.7129	1748	24.5131	623	7.12312	823	11.3146
RN7SL503P	ENSG00000240374	0	0	0	0	0	0	0	0	0	0	0	0	0	0	0	0	0	0	0	0	0	0	0	0	0	0	0	0	0	0	0	0
SNORA62_1	ENSG00000201542	0	0	0	0	0	0	0	0	0	0	0	0	0	0	0	0	0	0	0	0	0	0	0	0	0	0	0	0	0	0	0	0
RPL5P4	ENSG00000229994	0	0	0	0	0	0	0	0	0	0	0	0	0	0	0	0	0	0	0	0	0	0	0	0	0	0	0	0	0	0	0	0
ZMYM4-AS1	ENSG00000227409	0	0	0	0	0	0	0	0	0	0	1	0.180068	0	0	0	0	0	0	0	0	0	0	0	0	0	0	0	0	0	0	0	0
RNY5P1	ENSG00000202129	0	0	0	0	0	0	0	0	0	0	0	0	0	0	0	0	0	0	0	0	0	0	0	0	0	0	0	0	0	0	0	0
KIAA0319L	ENSG00000142687	2727	26.1326	3772	31.8654	1634	15.1681	1630	6.66633	2684	27.3811	3858	33.1155	2231	15.289	221	1.98627	5869	38.8046	3490	39.2263	3187	29.2923	942	8.81799	2009	18.3927	1796	20.002	2294	20.8298	1096	11.9663
RP4-728D4.3	ENSG00000236274	0	0	0	0	0	0	0	0	0	0	0	0	0	0	0	0	0	0	0	0	0	0	0	0	0	0	0	0	0	0	0	0
NCDN	ENSG00000020129	2065	38.7524	4339	71.7824	2204	40.0657	5693	45.5954	1334	26.6505	2310	38.8295	1653	22.1837	242	4.25933	3262	42.2361	2280	50.1843	2482	44.674	907	16.6267	2217	39.7476	1393	30.3808	1345	23.9164	704	15.0523
RP4-728D4.2	ENSG00000239636	0	0	1	0.0789754	1	0.0867809	2	0.0764669	0	0	0	0	1	0.0640656	4	0.336085	9	0.556295	0	0	2	0.171849	9	0.787599	0	0	4	0.416457	0	0	9	0.918618
TFAP2E	ENSG00000116819	20	0.843069	40	1.48643	19	0.775835	32	0.575685	27	1.21162	45	1.69909	54	1.62783	4	0.15814	93	2.70481	45	2.22485	83	3.35572	36	1.48237	38	1.53032	19	0.930798	16	0.639068	14	0.672376
PSMB2	ENSG00000126067	5507	188.135	6208	186.963	5745	190.12	15283	222.825	6784	246.723	7292	223.137	9088	222.027	7010	224.605	4477	105.527	2949	118.164	3791	124.217	3834	127.946	2604	84.9889	2417	95.9621	1870	60.5327	2267	88.2382
RN7SL281P	ENSG00000239859	0	0	0	0	0	0	0	0	0	0	0	0	0	0	0	0	0	0	0	0	0	0	0	0	0	0	0	0	0	0	0	0
C1orf216	ENSG00000142686	2484	63.1602	2692	60.3416	1903	46.872	2593	28.1382	1276	34.5393	1426	32.4775	1323	24.0566	372	8.8712	3389	59.4545	2005	59.7944	2343	57.1398	1413	35.0958	1759	42.7292	948	28.0136	1422	34.2599	623	18.0481
CLSPN	ENSG00000092853	79	1.34719	69	1.03729	75	1.23892	23	0.16739	256	4.64742	614	9.37866	180	2.19511	82	1.31148	328	3.85919	94	1.88011	69	1.12856	52	0.866215	109	1.7758	45	0.891831	0	0	48	0.932596
RP11-435D7.3	ENSG00000232335	0	0	0	0	0	0	0	0	0	0	0	0	0	0	0	0	0	0	0	0	0	0	0	0	0	0	0	0	0	0	0	0
AGO4	ENSG00000134698	93	1.18088	121	1.35444	77	0.947102	94	0.509393	141	1.90596	337	3.83288	97	0.880802	186	2.21505	2355	20.6317	1349	20.0905	1277	15.5521	599	7.4297	523	6.34443	529	7.80635	626	7.53169	391	5.65655
AGO1	ENSG00000092847	1059	7.58327	1698	10.7189	1042	7.22788	1082	3.30666	486	3.70482	1138	7.29918	1243	6.36524	261	1.75287	3064	15.1381	1741	14.6222	2118	14.5466	655	4.58166	1254	8.57877	940	7.82271	1030	6.98863	529	4.31586
RP4-789D17.4	ENSG00000271164	0	0	0	0	0	0	0	0	0	0	0	0	0	0	0	0	0	0	0	0	0	0	0	0	0	0	0	0	0	0	0	0
RP4-789D17.5	ENSG00000271914	0	0	0	0	0	0	0	0	0	0	0	0	0	0	0	0	0	0	0	0	0	0	0	0	0	0	0	0	0	0	0	0
AGO3	ENSG00000126070	103	0.447299	85	0.325409	119	0.500599	122	0.226111	148	0.684215	270	1.05026	283	0.878882	382	1.55586	2446	7.32889	1532	7.80322	1751	7.29325	750	3.18158	1090	4.52225	1022	5.15799	658	2.70758	713	3.52778
RP4-665N4.8	ENSG00000271554	0	0	0	0	0	0	0	0	0	0	0	0	0	0	0	0	0	0	0	0	0	0	0	0	0	0	0	0	0	0	0	0
RP4-665N4.4	ENSG00000232862	0	0	0	0	0	0	0	0	0	0	0	0	0	0	0	0	0	0	0	0	0	0	0	0	0	0	0	0	0	0	0	0
TEKT2	ENSG00000092850	0	0	1	0.0411247	0	0	7	0.139365	0	0	0	0	0	0	2	0.0875044	32	1.02997	25	1.36788	6	0.268459	0	0	0	0	5	0.271076	0	0	0	0
ADPRHL2	ENSG00000116863	1097	60.6861	1559	76.0289	1068	57.2317	3192	75.3611	997	58.7149	1077	53.3666	1000	39.5609	553	28.6916	1671	63.7794	877	56.9032	1326	70.3559	1016	54.9032	801	42.3333	614	39.4748	1052	55.1433	674	42.4809
COL8A2	ENSG00000171812	0	0	2	0.0348371	0	0	1	0.00843264	0	0	0	0	0	0	0	0	269	3.66721	219	5.07529	80	1.51609	166	3.20399	498	9.40066	421	9.66747	714	13.3676	255	5.74054
TRAPPC3	ENSG00000054116	2768	77.0945	2929	71.9162	2732	73.709	5544	65.8995	1575	46.6991	1657	41.3382	2028	40.3932	1048	27.3758	5431	104.366	3214	104.992	3904	104.29	3440	93.5916	2151	57.2354	1878	60.7886	1992	52.5704	1565	49.6618
MAP7D1	ENSG00000116871	6430	112.563	10137	156.439	6641	112.616	20351	152.045	4964	92.5098	6379	100.025	6626	82.9508	2213	36.3341	7178	86.6983	4259	87.4476	6086	102.186	3744	64.024	5691	95.179	3535	71.9191	7342	121.785	4306	85.8837
RN7SL131P	ENSG00000264592	0	0	0	0	0	0	0	0	0	0	0	0	0	0	0	0	0	0	0	0	0	0	0	0	0	0	0	0	0	0	0	0
THRAP3	ENSG00000054118	2156	42.0064	2912	50.0159	2959	55.8463	6566	54.5971	4102	85.0811	7056	123.139	6212	86.5529	5563	101.654	17788	239.12	10405	237.774	11218	209.632	4997	95.1037	8026	149.394	6702	151.754	4175	77.0758	4346	96.4735
UBE2V2P4	ENSG00000231849	0	0	0	0	0	0	0	0	0	0	0	0	0	0	0	0	0	0	0	0	0	0	0	0	0	0	0	0	0	0	0	0
SH3D21	ENSG00000214193	51	1.05185	105	1.90907	40	0.799144	65	0.572134	18	0.395208	35	0.64658	3	0.0442473	4	0.0773732	3807	54.1735	1504	36.3819	1220	24.1333	388	7.81692	460	9.06374	398	9.5397	649	12.683	445	10.4567
EVA1B	ENSG00000142694	1007	76.7298	1531	102.839	865	63.8459	2456	79.8665	453	36.7454	599	40.8821	441	24.0301	123	8.78997	3099	162.921	1549	138.433	2146	156.833	1290	96.0164	1273	92.668	807	71.4623	2077	149.957	1214	105.391
RP11-268J15.5	ENSG00000116883	25	1.25509	26	1.15069	8	0.38905	31	0.664197	3	0.160334	36	1.61885	17	0.610331	10	0.470848	1467	50.8141	455	26.7916	390	18.779	233	11.4264	154	7.3862	122	7.11807	251	11.9399	179	10.2385
STK40	ENSG00000196182	1318	21.7562	2317	33.7165	1659	26.5275	5388	37.9574	1918	33.7044	2690	39.7732	4284	50.5708	1335	20.6679	5372	61.1821	2556	49.486	5470	86.6022	3362	54.2108	1777	28.0234	1153	22.119	2698	42.1991	2127	40.0023
LSM10	ENSG00000181817	1506	92.8907	1865	101.409	1147	68.5319	2371	62.4138	1304	85.6239	1453	80.2757	1217	53.681	257	14.8672	2323	98.8593	1093	79.0719	1756	103.883	1322	79.6526	1017	59.9287	893	64.0129	437	25.5401	485	34.0832
RNU4-27P	ENSG00000222821	0	0	0	0	0	0	0	0	0	0	0	0	0	0	0	0	0	0	0	0	0	0	0	0	0	0	0	0	0	0	0	0
OSCP1	ENSG00000116885	370	12.0983	342	9.85821	423	13.3981	424	5.91683	104	3.62014	92	2.69452	137	3.20351	51	1.56401	255	5.75285	157	6.0211	174	5.45689	168	5.36602	1	0.0312384	18	0.684011	4	0.12393	2	0.074508
SNORA63_1	ENSG00000201448	0	0	0	0	0	0	0	0	0	0	0	0	0	0	0	0	0	0	0	0	0	0	0	0	0	0	0	0	0	0	0	0
MRPS15	ENSG00000116898	4245	134.329	4039	112.672	4021	123.256	7430	100.342	3446	116.085	3661	103.768	4557	103.123	2190	64.9954	3025	66.0447	1465	54.373	2198	66.7104	1526	47.1701	2030	61.3697	1535	56.4506	1226	36.76	805	29.0227
CSF3R	ENSG00000119535	0	0	0	0	0	0	0	0	0	0	1	0.00980909	0	0	0	0	1	0.00755577	2	0.0256887	9	0.094531	20	0.213948	0	0	3	0.038181	0	0	0	0
FTLP18	ENSG00000230214	0	0	0	0	0	0	0	0	0	0	0	0	0	0	0	0	0	0	0	0	0	0	0	0	0	0	0	0	0	0	0	0
RP4-614N24.1	ENSG00000234481	0	0	0	0	0	0	0	0	0	0	0	0	0	0	0	0	0	0	0	0	0	0	0	0	0	0	0	0	0	0	0	0
GRIK3	ENSG00000163873	0	0	0	0	0	0	0	0	0	0	0	0	0	0	0	0	203	1.27821	174	1.86247	146	1.27794	32	0.28527	11	0.0959057	2	0.0212121	40	0.345891	9	0.093579
MIR4255	ENSG00000264698	0	0	0	0	0	0	0	0	0	0	0	0	0	0	0	0	0	0	0	0	0	0	0	0	0	0	0	0	0	0	0	0
RNU6-636P	ENSG00000207328	0	0	0	0	0	0	0	0	0	0	0	0	0	0	0	0	0	0	0	0	0	0	0	0	0	0	0	0	0	0	0	0
RP5-1180C18.1	ENSG00000223944	0	0	0	0	0	0	0	0	0	0	0	0	0	0	0	0	0	0	0	0	0	0	0	0	0	0	0	0	0	0	0	0
RNA5SP43	ENSG00000252368	0	0	0	0	0	0	0	0	0	0	0	0	0	0	0	0	0	0	0	0	0	0	0	0	0	0	0	0	0	0	0	0
RPS29P6	ENSG00000230451	0	0	0	0	0	0	0	0	0	0	0	0	0	0	0	0	0	0	0	0	0	0	0	0	0	0	0	0	0	0	0	0
LINC01137	ENSG00000233621	56	3.70418	80	4.66492	52	3.33189	48	1.35503	46	3.23916	20	1.18497	44	2.08133	0	0	66	3.0121	41	3.18085	33	2.0936	15	0.969208	120	7.5832	93	7.14918	125	7.83446	28	2.11015
ZC3H12A	ENSG00000163874	113	3.34519	234	6.10672	56	1.60588	365	4.61144	27	0.850895	56	1.48491	57	1.2067	47	1.30493	185	3.77864	138	4.79155	114	3.23684	168	4.85817	311	8.79568	246	8.46342	438	12.286	362	12.2096
MEAF6	ENSG00000163875	1317	34.8508	1403	32.7291	1367	35.0411	2723	30.7522	963	27.1284	1312	31.098	1487	28.1398	811	20.1278	2864	52.2903	1289	40.0068	1947	49.416	1184	30.6055	1090	27.5563	865	26.6019	1185	29.7125	878	26.4711
MIR5581	ENSG00000263675	0	0	0	0	0	0	0	0	0	0	0	0	0	0	0	0	0	0	0	0	0	0	0	0	0	0	0	0	0	0	0	0
SNIP1	ENSG00000163877	769	14.5169	877	14.5948	751	13.7331	3292	26.5222	659	13.2435	1015	17.1627	1208	16.3079	2329	41.2349	1188	15.4734	691	15.2996	1172	21.2202	1980	36.5118	583	10.5144	455	9.98224	488	8.72894	743	15.9804
FTH1P1	ENSG00000232273	0	0	0	0	0	0	0	0	0	0	0	0	0	0	0	0	0	0	0	0	0	0	0	0	0	0	0	0	0	0	0	0
RP3-423B22.5	ENSG00000237749	0	0	0	0	0	0	0	0	0	0	0	0	0	0	0	0	0	0	0	0	0	0	0	0	0	0	0	0	0	0	0	0
DNALI1	ENSG00000163879	576	11.9277	560	10.2228	502	10.0698	833	7.36174	0	0	2	0.0370967	0	0	0	0	42	0.600073	28	0.680058	32	0.635562	30	0.606842	0	0	6	0.144396	0	0	0	0
GNL2	ENSG00000134697	95	1.52585	94	1.33097	239	3.71851	465	3.18745	347	5.9332	611	8.79025	414	4.75524	1666	25.0964	4376	48.4939	2150	40.5025	1489	22.9381	758	11.8927	1781	27.3287	2189	40.8605	380	5.78318	596	10.9065
RSPO1	ENSG00000169218	0	0	1	0.025742	0	0	0	0	0	0	0	0	0	0	0	0	0	0	0	0	0	0	0	0	0	0	0	0	0	0	0	0
C1orf109	ENSG00000116922	694	18.044	859	19.6887	690	17.3782	3504	38.8811	558	15.4446	910	21.1927	1079	20.0621	2911	70.9843	1353	24.2712	760	23.1761	1605	40.0242	1591	40.4077	563	13.9845	574	17.3442	310	7.6371	627	18.5734
CDCA8	ENSG00000134690	2643	98.7768	2924	96.3352	1155	41.814	1694	27.0192	1857	73.8822	2186	73.1778	1738	46.4505	1315	46.0926	149	3.84207	29	1.27119	84	3.011	21	0.766652	65	2.3208	22	0.955541	0	0	10	0.425803
EPHA10	ENSG00000183317	5	0.0566028	3	0.0299391	4	0.0438642	4	0.0193254	0	0	0	0	0	0	0	0	9	0.0702962	21	0.278831	1	0.0108578	20	0.221166	0	0	0	0	0	0	0	0
Y_RNA_18	ENSG00000200421	0	0	0	0	0	0	0	0	0	0	0	0	0	0	0	0	0	0	0	0	0	0	0	0	0	0	0	0	0	0	0	0
snoU13_12	ENSG00000238871	0	0	0	0	0	0	0	0	0	0	0	0	0	0	0	0	0	0	0	0	0	0	0	0	0	0	0	0	0	0	0	0
ACTN4P2	ENSG00000214141	0	0	0	0	0	0	0	0	0	0	0	0	0	0	0	0	0	0	0	0	0	0	0	0	0	0	0	0	0	0	0	0
RP11-109P14.2	ENSG00000227416	0	0	0	0	0	0	0	0	0	0	0	0	0	0	0	0	0	0	0	0	0	0	0	0	0	0	0	0	0	0	0	0
MANEAL	ENSG00000185090	1058	32.3478	1567	42.2356	883	26.1519	1949	25.4316	1087	35.3801	1439	39.4087	982	21.4711	600	17.2051	242	5.105	95	3.40673	245	7.18456	78	2.32957	27	0.788661	1	0.0355327	0	0	11	0.38318
RP11-109P14.9	ENSG00000233728	0	0	0	0	0	0	0	0	0	0	0	0	6	0.565608	8	0.98905	0	0	0	0	0	0	0	0	0	0	0	0	0	0	0	0
YRDC	ENSG00000196449	2147	108.495	2474	110.212	2317	113.419	9450	203.803	1579	84.9436	1912	86.544	2233	80.6956	4001	189.624	1669	58.191	1327	78.6509	1970	95.4814	4218	208.212	931	44.9464	750	44.0462	1167	55.8783	1130	65.059
C1orf122	ENSG00000197982	1489	61.5848	2023	73.7607	1670	66.908	8245	145.536	1033	45.4831	1396	51.7173	1269	37.5339	1393	54.0353	2060	58.7852	790	38.3231	1725	68.4294	3158	127.589	980	38.7233	620	29.8016	1084	42.4818	1103	51.9763
MTF1	ENSG00000188786	203	2.33445	396	4.01451	423	4.71206	1166	5.72253	224	2.74225	496	5.10906	368	3.02635	1017	10.9687	1703	13.5121	955	12.8809	1247	13.754	1502	16.8725	941	10.3382	708	9.46216	298	3.24712	980	12.84
AL929472.1	ENSG00000230610	0	0	0	0	0	0	0	0	0	0	0	0	0	0	0	0	0	0	0	0	0	0	0	0	0	0	0	0	0	0	0	0
RP11-109P14.8	ENSG00000235673	0	0	0	0	0	0	0	0	0	0	0	0	0	0	0	0	0	0	0	0	0	0	0	0	0	0	0	0	0	0	0	0
RP11-109P14.10	ENSG00000230955	0	0	0	0	1	0.18583	0	0	0	0	2	0.343665	0	0	0	0	0	0	0	0	0	0	12	2.24872	0	0	0	0	0	0	0	0
INPP5B	ENSG00000204084	1829	18.5481	2201	19.6768	1191	11.6998	1729	7.4831	591	6.38033	953	8.65664	1525	11.0596	492	4.67948	2222	15.5471	1265	15.0463	1758	17.0993	1160	11.4912	729	7.06284	660	7.77854	907	8.71539	615	7.10577
SNORA63_2	ENSG00000252448	0	0	0	0	0	0	0	0	0	0	0	0	0	0	0	0	0	0	0	0	0	0	0	0	0	0	0	0	0	0	0	0
RNU6-584P	ENSG00000222282	0	0	0	0	0	0	0	0	0	0	0	0	0	0	0	0	0	0	0	0	0	0	0	0	0	0	0	0	0	0	0	0
SF3A3	ENSG00000183431	4943	96.2257	4593	78.8219	4487	84.6134	8412	69.8878	4423	91.6617	5244	91.4396	7152	99.566	2522	46.0461	6198	83.2479	3647	83.2704	5012	93.5806	2917	55.47	2764	51.405	2132	48.2344	1936	35.7108	1460	32.382
RNU6-510P	ENSG00000212541	0	0	0	0	0	0	0	0	0	0	0	0	0	0	0	0	0	0	0	0	0	0	0	0	0	0	0	0	0	0	0	0
FHL3	ENSG00000183386	718	33.0602	842	34.1777	571	25.4683	905	17.7841	651	31.9104	666	27.468	838	27.5936	80	3.45477	306	9.72129	112	6.04858	184	8.12593	61	2.74367	96	4.22298	101	5.4047	134	5.84629	90	4.72144
UTP11L	ENSG00000183520	635	17.3099	537	12.9046	815	21.5209	1227	14.2747	746	21.6486	1246	30.4235	1296	25.2644	1815	46.4028	3222	60.5992	1743	55.7278	1714	44.8131	994	26.4684	1250	32.5535	1335	42.2932	883	22.8074	717	22.2685
POU3F1	ENSG00000185668	38	1.19754	53	1.47243	18	0.549494	44	0.591782	76	2.54972	162	4.57292	197	4.43974	21	0.62069	120	2.60922	44	1.62635	25	0.755652	50	1.53921	0	0	0	0	12	0.35833	1	0.0359053
RP5-884C9.2	ENSG00000224592	0	0	1	0.118925	0	0	0	0	0	0	5	0.604177	4	0.385892	0	0	0	0	0	0	0	0	0	0	0	0	4	0.627121	0	0	0	0
RP5-884C9.3	ENSG00000223589	0	0	0	0	0	0	0	0	0	0	0	0	0	0	0	0	0	0	0	0	0	0	0	0	0	0	0	0	0	0	0	0
MIR3659	ENSG00000265596	0	0	0	0	0	0	0	0	0	0	0	0	0	0	0	0	0	0	0	0	0	0	0	0	0	0	0	0	0	0	0	0
RP11-214L19.1	ENSG00000237290	0	0	0	0	0	0	0	0	0	0	0	0	0	0	0	0	0	0	0	0	0	0	0	0	0	0	0	0	0	0	0	0
RNU6-753P	ENSG00000200796	0	0	0	0	0	0	0	0	0	0	0	0	0	0	0	0	0	0	0	0	0	0	0	0	0	0	0	0	0	0	0	0
RP11-329N22.1	ENSG00000238063	0	0	0	0	0	0	0	0	0	0	0	0	0	0	0	0	0	0	0	0	0	0	0	0	0	0	0	0	0	0	0	0
RP11-334L9.1	ENSG00000215895	0	0	0	0	0	0	0	0	0	0	0	0	0	0	0	0	0	0	0	0	0	0	0	0	0	0	0	0	0	0	0	0
RRAGC	ENSG00000116954	691	12.3401	1020	16.058	1112	19.2366	2432	18.5356	791	15.0379	1223	19.5631	1599	20.4208	2554	42.7768	2899	35.7199	1982	41.5144	2681	45.921	2696	47.0307	1261	21.5141	988	20.5053	1128	19.0873	1424	28.9735
RP5-864K19.4	ENSG00000228436	31	2.93083	4	0.33338	13	1.19057	7	0.282442	16	1.61035	8	0.67747	5	0.338051	9	0.79803	31	2.02214	3	0.332663	1	0.0906783	0	0	0	0	0	0	0	0	0	0
MYCBP	ENSG00000214114	205	3.56035	222	3.39893	425	7.15007	457	3.38732	263	4.86256	476	7.40486	511	6.34663	308	5.01692	1909	22.8753	1121	22.8349	1577	26.2691	1220	20.6976	1045	17.3389	915	18.4684	394	6.4838	298	5.89666
GJA9	ENSG00000131233	0	0	0	0	0	0	0	0	0	0	0	0	0	0	0	0	4	0.0783568	0	0	0	0	0	0	0	0	0	0	0	0	0	0
RHBDL2	ENSG00000158315	22	0.696646	14	0.390811	16	0.490785	10	0.135142	0	0	0	0	0	0	0	0	10	0.218479	14	0.519962	8	0.242971	0	0	0	0	0	0	0	0	0	0
RNU6-605P	ENSG00000199963	0	0	0	0	0	0	0	0	0	0	0	0	0	0	0	0	0	0	0	0	0	0	0	0	0	0	0	0	0	0	0	0
Y_RNA_19	ENSG00000207466	0	0	0	0	0	0	0	0	0	0	0	0	0	0	0	0	0	0	0	0	0	0	0	0	0	0	0	0	0	0	0	0
RP11-781D11.1	ENSG00000235549	0	0	0	0	0	0	0	0	0	0	0	0	0	0	0	0	0	0	0	0	0	0	0	0	0	0	0	0	0	0	0	0
AKIRIN1	ENSG00000174574	3222	108.466	3431	101.822	3227	105.233	6075	87.2806	2637	94.504	3783	114.072	3770	90.76	4648	146.752	5496	127.655	3564	140.722	4386	141.616	4597	151.17	2949	94.8444	2307	90.2581	3317	105.806	2809	107.739
NDUFS5	ENSG00000168653	9112	1534.31	7009	1040.41	9900	1614.79	17118	1230.14	5709	1023.36	6234	940.235	7855	945.862	6309	996.337	7378	857.153	4049	799.651	5120	826.88	7896	1298.75	3020	485.816	2727	533.645	3675	586.34	2235	428.772
MACF1	ENSG00000127603	520	1.31567	1003	2.23714	1108	2.7156	1144	1.2353	815	2.19518	2509	5.68611	1966	3.55721	2139	5.07576	12062	21.0564	6633	19.6837	5830	14.1477	1680	4.15215	8448	20.4204	7216	21.2182	4692	11.2485	3320	9.57045
RNU6-608P	ENSG00000206654	0	0	0	0	0	0	0	0	0	0	0	0	0	0	0	0	0	0	0	0	0	0	0	0	0	0	0	0	0	0	0	0
RNA5SP44	ENSG00000222378	0	0	0	0	0	0	0	0	0	0	0	0	0	0	0	0	0	0	0	0	0	0	0	0	0	0	0	0	0	0	0	0
RP11-416A14.1	ENSG00000270040	0	0	0	0	0	0	0	0	0	0	0	0	0	0	0	0	0	0	0	0	0	0	0	0	0	0	0	0	0	0	0	0
RP11-420K8.1	ENSG00000226438	0	0	0	0	0	0	0	0	0	0	0	0	0	0	0	0	0	0	0	0	0	0	0	0	0	0	0	0	0	0	0	0
HSPE1P8	ENSG00000217897	0	0	0	0	0	0	0	0	0	0	0	0	0	0	0	0	0	0	0	0	0	0	0	0	0	0	0	0	0	0	0	0
KIAA0754	ENSG00000255103	32	0.491799	116	1.57161	96	1.4292	189	1.23966	102	1.66882	385	5.29993	319	3.506	375	5.40526	681	7.22115	298	5.37167	398	5.86672	119	1.78651	785	11.5259	721	12.8778	381	5.54827	223	3.90476
BMP8A	ENSG00000183682	2	0.109071	16	0.769216	2	0.105655	34	0.791332	2	0.116112	2	0.0976966	0	0	0	0	0	0	3	0.191891	4	0.209225	19	1.01217	1	0.0521009	3	0.190138	0	0	0	0
OXCT2P1	ENSG00000237624	0	0	0	0	0	0	0	0	0	0	0	0	0	0	0	0	0	0	0	0	0	0	0	0	0	0	0	0	0	0	0	0
RP11-69E11.4	ENSG00000182109	1	0.0301647	25	0.664797	21	0.613622	75	0.965522	7	0.224785	3	0.0810572	8	0.172573	22	0.6224	138	2.8721	40	1.41519	71	2.05415	184	5.42173	14	0.403454	19	0.666073	39	1.1147	37	1.2716
PPIEL	ENSG00000243970	0	0	8	0.800439	0	0	14	0.678138	6	0.724953	2	0.203324	5	0.405827	0	0	6	0.469852	2	0.26624	0	0	11	1.21956	0	0	0	0	0	0	0	0
PABPC4	ENSG00000090621	6965	94.7637	10179	122.089	7448	98.1619	7253	42.1153	5357	77.5913	8750	106.635	9319	90.6721	4236	54.0536	8150	76.5068	4405	70.2945	5282	68.9277	3604	47.899	7486	97.3056	5782	91.4257	7106	91.6095	6249	96.8685
RP11-69E11.8	ENSG00000228060	0	0	0	0	0	0	0	0	0	0	0	0	0	0	0	0	0	0	0	0	0	0	0	0	0	0	0	0	0	0	0	0
SNORA55	ENSG00000201457	0	0	0	0	0	0	0	0	0	0	0	0	0	0	0	0	0	0	0	0	0	0	0	0	0	0	0	0	0	0	0	0
HEYL	ENSG00000163909	0	0	1	0.0216919	0	0	0	0	0	0	0	0	0	0	0	0	97	1.6468	85	2.45313	50	1.18003	14	0.336509	9	0.211571	22	0.629128	26	0.606199	83	2.32689
RP1-144F13.3	ENSG00000225903	0	0	0	0	0	0	0	0	0	0	0	0	0	0	0	0	0	0	0	0	0	0	0	0	0	0	0	0	0	0	0	0
NT5C1A	ENSG00000116981	18	1.50039	9	0.661338	20	1.61489	19	0.675906	22	1.9522	19	1.41859	27	1.60945	0	0	0	0	0	0	0	0	0	0	0	0	0	0	0	0	0	0
HPCAL4	ENSG00000116983	8	0.152016	34	0.569546	2	0.036814	11	0.0892061	65	1.31487	82	1.39568	37	0.502788	8	0.142573	11	0.144216	66	1.47095	1	0.0182253	0	0	1	0.0181538	22	0.485838	0	0	44	0.952585
PPIE	ENSG00000084072	2356	26.9356	2566	25.8618	2321	25.7045	4761	23.2301	1278	15.5544	1340	13.7223	1914	15.6486	898	9.62887	3425	27.0168	1448	19.4167	2727	29.9027	1538	17.1763	1490	16.2744	1257	16.7015	1463	15.8486	1030	13.4165
RP1-144F13.4	ENSG00000225333	0	0	0	0	0	0	0	0	0	0	0	0	0	0	0	0	0	0	0	0	0	0	0	0	0	0	0	0	0	0	0	0
RNU7-121P	ENSG00000252413	0	0	0	0	0	0	0	0	0	0	0	0	0	0	0	0	0	0	0	0	0	0	0	0	0	0	0	0	0	0	0	0
BMP8B	ENSG00000116985	114	2.04535	252	3.98578	84	1.4599	124	0.949479	140	2.674	206	3.31055	123	1.57816	11	0.185098	180	2.22821	111	2.33582	50	0.860412	0	0	210	3.59955	77	1.60554	100	1.70003	4	0.0817661
OXCT2	ENSG00000198754	2	0.101067	4	0.178192	3	0.146853	35	0.754827	7	0.376571	24	1.08633	13	0.469791	18	0.853096	16	0.557852	6	0.355618	8	0.387742	38	1.87578	67	3.23459	32	1.8793	1	0.047882	55	3.16659
RP1-118J21.25	ENSG00000261798	0	0	0	0	0	0	0	0	0	0	0	0	0	0	0	0	0	0	0	0	0	0	0	0	0	0	0	0	0	0	0	0
RP1-118J21.24	ENSG00000229213	0	0	0	0	0	0	0	0	0	0	0	0	0	0	0	0	0	0	0	0	0	0	0	0	0	0	0	0	0	0	0	0
TRIT1	ENSG00000043514	347	10.4843	367	9.7752	441	12.9072	694	8.94892	284	9.13479	660	17.8618	742	16.0323	697	19.751	2071	43.1729	1239	43.9072	1732	50.1917	1209	35.6827	586	16.9151	539	18.9264	550	15.7459	378	13.0123
Y_RNA_20	ENSG00000202222	0	0	0	0	0	0	0	0	0	0	0	0	0	0	0	0	0	0	0	0	0	0	0	0	0	0	0	0	0	0	0	0
MYCL	ENSG00000116990	124	2.25902	136	2.18418	86	1.51768	436	3.3899	77	1.49335	78	1.27281	116	1.51126	41	0.700536	341	4.28622	237	5.0641	261	4.56052	173	3.07869	0	0	7	0.148206	12	0.207145	25	0.518908
RP1-118J21.5	ENSG00000236546	0	0	0	0	0	0	0	0	12	1.50162	1	0.105288	0	0	0	0	11	0.89212	0	0	4	0.450966	0	0	0	0	0	0	0	0	0	0
Y_RNA_21	ENSG00000207356	0	0	0	0	0	0	0	0	0	0	0	0	0	0	0	0	0	0	0	0	0	0	0	0	0	0	0	0	0	0	0	0
MFSD2A	ENSG00000168389	114	2.63838	118	2.40749	90	2.0177	305	3.01255	223	5.49424	273	5.65935	202	3.34324	154	3.34273	205	3.27346	173	4.69606	115	2.55273	161	3.63982	106	2.34372	39	1.04898	91	1.99558	32	0.843788
RP3-342P20.2	ENSG00000228477	0	0	0	0	0	0	0	0	0	0	0	0	0	0	0	0	0	0	0	0	0	0	0	0	0	0	0	0	0	0	0	0
CAP1	ENSG00000131236	10077	243.798	12529	267.217	11890	278.652	28926	298.668	8058	207.537	11831	256.384	15300	264.711	9555	216.809	27412	457.573	18133	514.544	27089	628.587	17591	415.728	23639	546.379	19306	542.824	21559	494.221	15256	420.523
PPT1	ENSG00000131238	7302	203.93	7982	196.517	6874	185.965	13405	159.774	4760	141.519	6495	162.476	7828	156.341	1657	43.4019	14016	270.075	8900	291.53	10990	294.382	7306	199.315	2854	76.1482	2642	85.7513	2018	53.4016	1676	53.329
RP11-115D7.3	ENSG00000226745	0	0	0	0	0	0	0	0	0	0	0	0	0	0	0	0	0	0	0	0	0	0	0	0	0	0	0	0	0	0	0	0
RLF	ENSG00000117000	31	0.457972	32	0.416751	70	1.00175	103	0.649405	41	0.644809	171	2.26279	62	0.655016	862	11.9435	2614	26.6443	1186	20.5502	883	12.5116	590	8.51432	988	13.9444	1016	17.4437	1077	15.076	960	16.1584
RNU6-1237P	ENSG00000207508	0	0	0	0	0	0	0	0	0	0	0	0	0	0	0	0	0	0	0	0	0	0	0	0	0	0	0	0	0	0	0	0
TMCO2	ENSG00000188800	0	0	0	0	0	0	0	0	0	0	0	0	0	0	0	0	0	0	0	0	0	0	0	0	0	0	0	0	0	0	0	0
RP1-39G22.7	ENSG00000259943	0	0	0	0	0	0	0	0	0	0	0	0	0	0	0	0	0	0	0	0	0	0	0	0	0	0	0	0	0	0	0	0
ZMPSTE24	ENSG00000084073	219	5.65733	261	5.94371	505	12.6369	1039	11.4547	334	9.18511	1048	24.2493	809	14.9451	2979	72.1748	9236	164.616	5849	177.216	7353	182.182	6819	172.072	3245	80.0846	3480	104.476	2216	54.2415	2425	71.3724
RP1-39G22.4	ENSG00000231296	0	0	0	0	0	0	0	0	0	0	0	0	0	0	0	0	0	0	0	0	0	0	0	0	0	0	0	0	0	0	0	0
COL9A2	ENSG00000049089	21	0.466816	85	1.66569	24	0.516797	81	0.768445	15	0.354967	31	0.617247	9	0.143071	5	0.104242	98	1.50305	75	1.95543	67	1.42848	286	6.21031	61	1.29546	4	0.103337	0	0	0	0
RP1-228H13.1	ENSG00000227311	0	0	0	0	0	0	0	0	0	0	0	0	0	0	0	0	0	0	0	0	0	0	0	0	0	0	0	0	0	0	0	0
SMAP2	ENSG00000084070	1675	44.9822	2133	50.4971	1398	36.3677	2492	28.5611	1428	40.8248	1861	44.7655	2048	39.3313	404	10.1755	1604	29.7202	855	26.9306	1305	33.6133	485	12.723	355	9.10796	359	11.2044	524	13.3337	300	9.17905
RP1-228H13.2	ENSG00000213172	0	0	0	0	0	0	0	0	0	0	0	0	0	0	0	0	0	0	0	0	0	0	0	0	0	0	0	0	0	0	0	0
ZFP69B	ENSG00000187801	3	0.116019	0	0	21	0.786702	17	0.280581	9	0.370528	35	1.2124	17	0.470154	53	1.92235	242	6.45721	165	7.48423	138	5.11873	36	1.35998	15	0.5542	23	1.03373	0	0	26	1.1456
RP1-228H13.5	ENSG00000260920	0	0	0	0	0	0	0	0	0	0	0	0	0	0	0	0	0	0	0	0	0	0	0	0	0	0	0	0	0	0	0	0
ZFP69	ENSG00000187815	13	0.369323	16	0.400712	48	1.32095	49	0.594101	41	1.23999	109	2.77371	25	0.507909	89	2.37138	370	7.25247	189	6.29766	202	5.50413	67	1.85934	168	4.55973	195	6.43823	38	1.02292	32	1.03577
RP11-656D10.3	ENSG00000238287	9	1.37267	10	1.34454	14	2.0684	11	0.716008	0	0	0	0	11	1.19977	0	0	38	3.99879	30	5.3666	8	1.17027	25	3.72464	13	1.89423	15	2.65879	0	0	0	0
EXO5	ENSG00000164002	168	5.01359	258	6.78749	274	7.92086	632	8.0493	294	9.34022	402	10.7457	441	9.41155	302	8.45267	659	13.5689	316	11.0607	539	15.4277	518	15.1005	150	4.27659	163	5.65322	361	10.208	100	3.40009
RP11-656D10.5	ENSG00000227278	0	0	0	0	0	0	0	0	0	0	0	0	0	0	0	0	0	0	0	0	0	0	0	0	0	0	0	0	0	0	0	0
RP11-656D10.6	ENSG00000238186	0	0	0	0	0	0	1	0.0721253	3	0.539732	0	0	0	0	0	0	0	0	0	0	0	0	0	0	0	0	0	0	0	0	0	0
ZNF684	ENSG00000117010	55	1.66998	39	1.04391	50	1.47062	42	0.544251	65	2.10103	66	1.79499	38	0.825116	29	0.825836	204	4.27366	124	4.41595	83	2.41713	52	1.54231	69	2.00154	49	1.72907	0	0	61	2.11023
RP1-63P18.2	ENSG00000236505	0	0	0	0	0	0	0	0	0	0	0	0	0	0	0	0	0	0	0	0	0	0	0	0	0	0	0	0	0	0	0	0
GTF2F2P2	ENSG00000233910	0	0	0	0	0	0	0	0	0	0	0	0	0	0	0	0	0	0	0	0	0	0	0	0	0	0	0	0	0	0	0	0
RIMS3	ENSG00000117016	274	3.49455	401	4.50853	220	2.71797	302	1.6438	512	6.95153	604	6.89999	642	5.85543	28	0.334924	548	4.82216	264	3.94911	348	4.2569	38	0.473418	140	1.70583	102	1.51185	456	5.51061	260	3.77802
RP4-739H11.3	ENSG00000237899	0	0	0	0	0	0	0	0	0	0	0	0	0	0	0	0	0	0	0	0	0	0	0	0	0	0	0	0	0	0	0	0
NFYC-AS1	ENSG00000272145	0	0	0	0	0	0	0	0	0	0	0	0	0	0	0	0	0	0	0	0	0	0	0	0	0	0	0	0	0	0	0	0
NFYC	ENSG00000066136	1680	25.8798	2045	27.7712	1610	24.0248	4373	28.7497	1658	27.1899	2150	29.6662	2997	33.0158	2220	32.074	3192	33.9263	1849	33.4075	2914	43.0542	1834	27.5977	1202	17.6898	861	15.4143	913	13.3265	773	13.567
MIR30E	ENSG00000198974	0	0	0	0	0	0	0	0	0	0	0	0	0	0	0	0	0	0	0	0	0	0	0	0	0	0	0	0	0	0	0	0
MIR30C1	ENSG00000207962	0	0	0	0	0	0	0	0	0	0	0	0	0	0	0	0	0	0	0	0	0	0	0	0	0	0	0	0	0	0	0	0
KCNQ4	ENSG00000117013	100	2.20593	171	3.32535	95	2.03	161	1.51572	44	1.03327	71	1.40288	27	0.42593	6	0.124134	304	4.62685	93	2.40618	278	5.8818	81	1.74541	106	2.2339	58	1.48692	101	2.11109	118	2.96568
RN7SL326P	ENSG00000264582	0	0	0	0	0	0	0	0	0	0	0	0	0	0	0	0	0	0	0	0	0	0	0	0	0	0	0	0	0	0	0	0
CITED4	ENSG00000179862	3	0.21459	23	1.45033	6	0.415741	27	0.824242	0	0	0	0	0	0	0	0	118	5.82361	77	6.46003	92	6.31177	65	4.54175	34	2.32346	9	0.74817	43	2.91442	76	6.19375
RP5-1066H13.4	ENSG00000229528	0	0	0	0	0	0	0	0	0	0	0	0	0	0	0	0	0	0	0	0	0	0	0	0	0	0	0	0	0	0	0	0
RP11-348A7.1	ENSG00000228940	0	0	0	0	0	0	0	0	0	0	0	0	0	0	0	0	0	0	0	0	0	0	0	0	0	0	0	0	0	0	0	0
UBE2V1P8	ENSG00000233118	0	0	0	0	0	0	0	0	0	0	0	0	0	0	0	0	0	0	0	0	0	0	0	0	0	0	0	0	0	0	0	0
CTPS1	ENSG00000171793	2737	43.93	3773	53.3855	1774	27.5818	1860	12.7409	2575	43.9981	4128	59.3468	3131	35.9379	236	3.5526	1912	21.1736	922	17.3569	863	13.2853	485	7.60413	1274	19.5354	1342	25.0327	1032	15.695	557	10.1857
SLFNL1	ENSG00000171790	0	0	1	0.0188735	0	0	6	0.0548219	0	0	1	0.0191766	0	0	2	0.0401586	55	0.812429	6	0.150663	18	0.369614	7	0.146393	0	0	9	0.22393	0	0	11	0.268315
SCMH1	ENSG00000010803	888	18.4257	1345	24.6028	456	9.16556	751	6.65048	784	17.318	1328	24.682	944	14.0077	276	5.37116	2102	30.093	1179	28.6933	1182	23.5236	581	11.7763	406	8.04831	477	11.5027	490	9.6339	316	7.4705
RP4-635E8.1	ENSG00000215893	0	0	0	0	0	0	0	0	0	0	0	0	0	0	0	0	0	0	0	0	0	0	0	0	0	0	0	0	0	0	0	0
RP11-399E6.1	ENSG00000235358	0	0	0	0	0	0	0	0	0	0	0	0	0	0	0	0	0	0	0	0	0	0	0	0	0	0	0	0	0	0	0	0
RP11-399E6.2	ENSG00000213987	0	0	0	0	0	0	0	0	0	0	0	0	0	0	0	0	0	0	0	0	0	0	0	0	0	0	0	0	0	0	0	0
FOXO6	ENSG00000204060	1	0.0384795	1	0.0339219	2	0.074549	12	0.197066	2	0.0819276	17	0.585935	13	0.357731	1	0.0360892	24	0.63718	2	0.0902639	6	0.22144	1	0.0375881	0	0	2	0.0894393	36	1.31258	11	0.482251
RP11-399E6.4	ENSG00000229901	0	0	0	0	0	0	0	0	0	0	0	0	0	0	0	0	0	0	0	0	0	0	0	0	0	0	0	0	0	0	0	0
RNA5SP45	ENSG00000252563	0	0	0	0	0	0	0	0	0	0	0	0	0	0	0	0	0	0	0	0	0	0	0	0	0	0	0	0	0	0	0	0
EDN2	ENSG00000127129	0	0	0	0	0	0	6	0.144163	0	0	0	0	0	0	0	0	0	0	0	0	0	0	0	0	0	0	0	0	0	0	0	0
HIVEP3	ENSG00000127124	0	0	4	0.0228753	0	0	4	0.0110744	1	0.00690601	17	0.0987819	6	0.027835	1	0.00608422	278	1.24429	185	1.40761	108	0.671978	16	0.101391	95	0.588773	80	0.603137	75	0.461012	48	0.354772
RP11-486B10.3	ENSG00000230881	0	0	0	0	0	0	0	0	0	0	0	0	0	0	0	0	0	0	0	0	0	0	0	0	0	0	0	0	0	0	0	0
RP11-486B10.4	ENSG00000230638	0	0	0	0	0	0	0	0	0	0	0	0	0	0	0	0	0	0	0	0	0	0	0	0	0	0	0	0	0	0	0	0
AL451006.1	ENSG00000264896	0	0	0	0	0	0	0	0	0	0	0	0	0	0	0	0	0	0	0	0	0	0	0	0	0	0	0	0	0	0	0	0
HNRNPFP1	ENSG00000227538	0	0	0	0	0	0	0	0	0	0	0	0	0	0	0	0	0	0	0	0	0	0	0	0	0	0	0	0	0	0	0	0
RP11-319C21.1	ENSG00000228776	0	0	0	0	0	0	0	0	0	0	0	0	0	0	0	0	0	0	0	0	0	0	0	0	0	0	0	0	0	0	0	0
GUCA2B	ENSG00000044012	0	0	0	0	0	0	0	0	0	0	0	0	0	0	0	0	0	0	0	0	0	0	0	0	0	0	0	0	0	0	0	0
GUCA2A	ENSG00000197273	0	0	0	0	0	0	0	0	0	0	0	0	0	0	0	0	0	0	0	0	0	0	0	0	0	0	0	0	0	0	0	0
FOXJ3	ENSG00000198815	667	8.92887	1039	12.2613	1046	13.5639	3475	19.853	751	10.7024	1435	17.2065	1852	17.7294	4176	52.4298	3305	30.5255	2185	34.3065	4307	55.2993	3503	45.807	1286	16.4467	1261	19.618	1723	21.855	1546	23.5793
RP11-223A3.1	ENSG00000227527	0	0	0	0	0	0	0	0	0	0	0	0	0	0	0	0	0	0	0	0	0	0	0	0	0	0	0	0	0	0	0	0
RIMKLA	ENSG00000177181	7	0.0719204	12	0.108689	16	0.159242	26	0.114006	0	0	0	0	17	0.124907	5	0.0481805	86	0.60964	51	0.614581	27	0.266068	8	0.0802907	33	0.323918	22	0.262691	0	0	46	0.538472
RP11-157D18.2	ENSG00000235002	0	0	0	0	0	0	0	0	0	0	0	0	0	0	0	0	0	0	0	0	0	0	0	0	0	0	0	0	0	0	0	0
ZMYND12	ENSG00000066185	5	0.210191	8	0.296472	6	0.244331	7	0.125587	4	0.179009	5	0.188272	6	0.180376	4	0.157707	99	2.87145	43	2.12015	48	1.93535	1	0.0410644	57	2.28921	26	1.27024	49	1.9518	0	0
PPCS	ENSG00000127125	557	19.5573	624	19.3147	585	19.8972	905	13.5614	441	16.484	528	16.6058	556	13.9608	170	5.59822	2721	65.9179	1555	64.0381	1472	49.5719	849	29.1194	1253	42.0312	930	37.9494	537	17.8658	174	6.96071
CCDC30	ENSG00000186409	19	0.129493	0	0	0	0	14	0.0407213	0	0	0	0	3	0.0146217	7	0.0447443	193	0.90755	68	0.54357	110	0.71905	8	0.0532603	77	0.50136	36	0.285144	37	0.23894	18	0.139771
RP11-163G10.2	ENSG00000230116	0	0	0	0	0	0	0	0	0	0	0	0	0	0	0	0	0	0	0	0	0	0	0	0	0	0	0	0	0	0	0	0
TMSB4XP1	ENSG00000236876	0	0	0	0	0	0	0	0	0	0	0	0	0	0	0	0	0	0	0	0	0	0	0	0	0	0	0	0	0	0	0	0
RNU6-536P	ENSG00000200254	0	0	0	0	0	0	0	0	0	0	0	0	0	0	0	0	0	0	0	0	0	0	0	0	0	0	0	0	0	0	0	0
RP11-163G10.4	ENSG00000236180	0	0	0	0	0	0	0	0	0	0	0	0	0	0	0	0	0	0	0	0	0	0	0	0	0	0	0	0	0	0	0	0
PPIH	ENSG00000171960	1374	57.3166	893	32.8394	1283	51.8445	1291	22.9838	1341	59.5515	1414	52.8341	2710	80.8437	692	27.0737	1214	34.9409	686	33.5639	1032	41.2903	1092	44.4977	289	11.5175	320	15.5136	128	5.05939	200	9.50549
RP5-994D16.3	ENSG00000234917	0	0	1	0.136484	0	0	3	0.198224	1	0.164817	0	0	5	0.553587	0	0	3	0.320461	1	0.181588	0	0	0	0	0	0	0	0	0	0	0	0
YBX1	ENSG00000065978	41442	1981.35	51643	2176.62	38966	1804.64	117778	2403.19	43682	2223.28	59985	2568.83	71124	2431.76	64732	2902.61	44856	1479.66	26145	1466.1	43561	1997.53	41184	1923.41	42593	1945.48	32144	1786.04	43928	1990.02	41674	2270.06
CLDN19	ENSG00000164007	0	0	0	0	0	0	1	0.0109329	0	0	0	0	0	0	0	0	0	0	0	0	0	0	16	0.400383	0	0	0	0	0	0	0	0
LEPRE1	ENSG00000117385	3237	44.1458	4656	55.977	1953	25.8007	2890	16.8208	1920	27.8752	2618	31.9807	1473	14.3659	281	3.59419	1732	16.2973	988	15.8037	758	9.91495	335	4.46285	888	11.5698	575	9.11347	696	8.99395	586	9.10532
C1orf50	ENSG00000164008	146	4.8356	224	6.54027	213	6.83376	240	3.39243	213	7.51013	217	6.43767	233	5.5187	76	2.3608	378	8.63795	212	8.23547	208	6.60747	81	2.62062	169	5.34751	90	3.46425	103	3.23243	119	4.49051
RP5-994D16.9	ENSG00000228452	0	0	0	0	0	0	0	0	0	0	0	0	0	0	0	0	0	0	0	0	0	0	0	0	0	0	0	0	0	0	0	0
CCDC23	ENSG00000177868	106	7.89429	144	9.4541	125	9.01779	86	2.73343	121	9.59319	149	9.93951	51	2.71619	43	3.00347	378	19.4232	112	9.78318	129	9.2145	162	11.7854	115	8.18224	103	8.91484	76	5.36309	45	3.81831
ERMAP	ENSG00000164010	90	1.79327	162	2.84557	50	0.965065	26	0.221095	36	0.763619	56	0.999455	12	0.170989	39	0.728813	383	5.26531	157	3.66909	186	3.5546	40	0.778547	102	1.94165	114	2.63984	72	1.35935	51	1.15778
RP11-342M1.3	ENSG00000228192	9	0.513584	27	1.35826	15	0.829168	16	0.389664	12	0.728988	33	1.68676	12	0.489703	1	0.05352	4	0.157489	23	1.5394	0	0	0	0	0	0	5	0.331595	0	0	0	0
ZNF691	ENSG00000164011	483	20.8166	544	20.6686	376	15.6976	239	4.39604	355	16.2877	441	17.0244	399	12.2975	29	1.17222	693	20.6071	371	18.7539	401	16.576	55	2.31551	260	10.7054	272	13.6239	251	10.2501	150	7.36554
RP11-342M1.7	ENSG00000233708	0	0	0	0	0	0	0	0	0	0	0	0	0	0	0	0	0	0	0	0	0	0	0	0	0	0	0	0	0	0	0	0
RP11-342M1.6	ENSG00000237090	0	0	0	0	0	0	0	0	0	0	0	0	0	0	0	0	0	0	0	0	0	0	0	0	5	0.332409	0	0	0	0	0	0
ATP6V1E1P1	ENSG00000225099	0	0	0	0	0	0	0	0	0	0	0	0	0	0	0	0	0	0	0	0	0	0	0	0	0	0	0	0	0	0	0	0
SLC2A1	ENSG00000117394	641	14.056	879	16.9919	535	11.3642	3068	28.7118	589	13.7496	861	16.9113	786	12.3256	826	16.9875	1299	19.6532	1032	26.5422	1017	21.3894	1890	40.4842	1824	38.2116	1004	25.5862	3367	69.9585	1700	42.472
SLC2A1-AS1	ENSG00000227533	6	0.164579	8	0.193447	11	0.292279	7	0.081945	0	0	4	0.0982775	1	0.0196158	1	0.0257259	55	1.04089	20	0.643439	39	1.02603	33	0.884215	19	0.497901	7	0.223146	15	0.38986	0	0
RNU6-880P	ENSG00000207256	0	0	0	0	0	0	0	0	0	0	0	0	0	0	0	0	0	0	0	0	0	0	0	0	0	0	0	0	0	0	0	0
RNU6-870P	ENSG00000252803	0	0	0	0	0	0	0	0	0	0	0	0	0	0	0	0	0	0	0	0	0	0	0	0	0	0	0	0	0	0	0	0
FAM183A	ENSG00000186973	0	0	0	0	0	0	0	0	0	0	0	0	0	0	0	0	1	0.0755218	0	0	0	0	0	0	0	0	0	0	0	0	0	0
EBNA1BP2	ENSG00000117395	4262	110.438	5367	122.599	5027	126.182	8369	92.5512	4696	129.54	6466	150.077	6182	114.556	3930	95.5096	6423	114.833	3821	116.128	4679	116.288	2953	74.7466	4621	114.396	3408	102.63	2701	66.3171	1752	51.724
WDR65	ENSG00000243710	12	0.195461	10	0.143592	17	0.268232	4	0.0278061	3	0.05202	5	0.0729491	5	0.0582414	0	0	14	0.157336	22	0.420297	0	0	0	0	0	0	8	0.151439	0	0	0	0
RNA5SP46	ENSG00000199240	0	0	0	0	0	0	0	0	0	0	0	0	0	0	0	0	0	0	0	0	0	0	0	0	0	0	0	0	0	0	0	0
TMEM125	ENSG00000179178	0	0	0	0	0	0	0	0	0	0	0	0	0	0	0	0	0	0	0	0	0	0	0	0	0	0	0	0	0	0	0	0
C1orf210	ENSG00000253313	0	0	0	0	0	0	0	0	0	0	0	0	0	0	0	0	0	0	0	0	0	0	0	0	0	0	0	0	0	0	0	0
TIE1	ENSG00000066056	0	0	0	0	3	0.0400587	5	0.0294147	0	0	0	0	0	0	0	0	90	0.855967	55	0.889222	65	0.859371	128	1.72355	207	2.72603	100	1.602	186	2.42941	188	2.95258
MPL	ENSG00000117400	0	0	0	0	0	0	0	0	0	0	0	0	0	0	0	0	0	0	0	0	0	0	0	0	0	0	0	0	0	0	0	0
RP1-92O14.3	ENSG00000234694	0	0	2	0.246126	3	0.405678	1	0.059577	1	0.14861	0	0	0	0	0	0	11	1.05948	0	0	6	0.803347	0	0	0	0	6	0.973414	0	0	0	0
CDC20	ENSG00000117399	4940	223.667	6254	249.622	2760	121.05	3713	71.7466	3832	184.702	4114	166.844	3396	109.958	1956	83.0598	389	12.1519	88	4.67317	126	5.47167	69	3.05172	104	4.49857	69	3.63072	4	0.171605	0	0
ELOVL1	ENSG00000066322	5135	192.769	6278	207.763	4240	154.186	7266	116.411	2868	114.616	2905	97.6819	2953	79.2763	481	16.9352	4470	115.778	2705	119.102	3620	130.341	1690	61.9733	2899	103.971	2535	110.597	2670	94.9735	1725	73.7797
MED8	ENSG00000159479	1500	51.1874	1548	46.5686	1774	58.6419	4532	66.003	1540	55.9453	1754	53.6133	2751	67.1345	2293	73.3878	2047	48.196	1322	52.9125	1751	57.3103	1540	51.335	1092	35.601	737	29.2286	1377	44.5246	962	37.4023
RP1-92O14.6	ENSG00000229431	0	0	0	0	0	0	0	0	0	0	0	0	0	0	0	0	0	0	0	0	0	0	0	0	0	0	0	0	0	0	0	0
SZT2	ENSG00000198198	631	3.35958	1200	5.63231	619	3.19248	1295	2.94257	507	2.87365	1231	5.87063	1199	4.56518	195	0.973727	3079	11.3106	1321	8.24921	2171	11.0864	1001	5.20607	709	3.60635	664	4.10858	798	4.0258	587	3.56077
SZT2-AS1	ENSG00000229372	0	0	0	0	0	0	0	0	0	0	0	0	0	0	0	0	0	0	0	0	0	0	0	0	0	0	0	0	0	0	0	0
HYI	ENSG00000178922	393	14.0014	489	15.3581	189	6.52264	221	3.36026	197	7.47164	211	6.73337	73	1.85988	28	0.935588	1227	30.1609	426	17.801	418	14.2833	241	8.3872	484	16.4737	338	13.9947	539	18.1954	355	14.4098
HYI-AS1	ENSG00000229348	0	0	0	0	0	0	0	0	0	0	0	0	0	0	0	0	0	0	0	0	0	0	0	0	0	0	0	0	0	0	0	0
PTPRF	ENSG00000142949	3466	29.8369	7398	56.1421	2691	22.4399	7901	29.0274	3008	27.5659	5650	43.5656	3366	20.7215	1136	9.17171	2143	12.7282	1211	12.2271	1234	10.1886	561	4.71746	3555	29.2369	2529	25.3013	6274	51.1756	2323	22.7837
KDM4A	ENSG00000066135	2392	42.6758	3754	59.0425	2505	43.2923	8241	62.7483	1141	21.6709	1940	31.0023	3424	43.6855	5042	84.3666	3965	48.8073	2100	43.9435	3635	62.2012	1867	32.5376	1422	24.2374	1062	22.0198	1046	17.6826	828	16.8307
KDM4A-AS1	ENSG00000236200	5	0.238928	14	0.589759	26	1.20352	32	0.652602	8	0.406965	24	1.02726	30	1.02518	2	0.0896343	41	1.35177	7	0.392328	17	0.779148	1	0.0466786	23	1.05	9	0.499814	0	0	0	0
ST3GAL3	ENSG00000126091	527	10.9895	623	11.4526	268	5.41356	194	1.72651	232	5.1502	262	4.89371	182	2.71406	6	0.117345	373	5.36656	262	6.40798	309	6.18014	44	0.896271	129	2.56994	65	1.57524	329	6.50063	171	4.06268
RP11-184I16.4	ENSG00000229444	0	0	0	0	0	0	0	0	0	0	0	0	0	0	0	0	0	0	0	0	0	0	0	0	0	0	0	0	0	0	0	0
RNU6-1058P	ENSG00000252201	0	0	0	0	0	0	0	0	0	0	0	0	0	0	0	0	0	0	0	0	0	0	0	0	0	0	0	0	0	0	0	0
RP11-184I16.3	ENSG00000233674	0	0	0	0	0	0	0	0	0	0	0	0	0	0	0	0	0	0	0	0	0	0	0	0	0	0	0	0	0	0	0	0
SHMT1P1	ENSG00000224751	0	0	0	0	0	0	0	0	0	0	0	0	0	0	0	0	0	0	0	0	0	0	0	0	0	0	0	0	0	0	0	0
ARTN	ENSG00000117407	0	0	5	0.153018	0	0	2	0.0296316	0	0	1	0.0310953	0	0	0	0	10	0.239522	0	0	0	0	0	0	0	0	0	0	0	0	16	0.632841
RP11-7O11.3	ENSG00000237950	0	0	3	0.438122	6	0.962847	6	0.424206	0	0	0	0	2	0.236939	1	0.155371	11	1.2573	6	1.16581	8	1.27112	0	0	5	0.791335	6	1.15516	0	0	0	0
IPO13	ENSG00000117408	2106	38.2311	3431	54.9072	1423	25.0234	2278	17.6488	1207	23.3258	1685	27.3987	1164	15.1111	224	3.81377	3131	39.216	1745	37.1543	2099	36.5465	894	15.8532	1490	25.8412	991	20.9075	1119	19.2479	693	14.3332
DPH2	ENSG00000132768	1658	52.215	2472	68.6293	1708	52.1053	6540	87.9003	1513	50.7248	1922	54.217	1646	37.0701	1140	33.6716	1931	41.958	1388	51.269	2231	67.3884	2582	79.4307	975	29.3348	705	25.8029	974	29.0646	733	26.3006
ATP6V0B	ENSG00000117410	7952	207.571	8609	198.103	7184	181.651	15965	177.852	7150	198.685	6291	147.089	7433	138.751	1710	41.8633	8576	154.453	5053	154.701	6868	171.947	5304	135.243	4343	108.304	3580	108.603	6425	158.912	4060	120.744
B4GALT2	ENSG00000117411	3307	80.7702	4669	100.529	2635	62.3419	9937	103.579	2169	56.3958	2749	60.1399	2542	44.3992	1876	42.9732	1870	31.5123	931	26.6699	1465	34.3185	1519	36.2406	850	19.8337	569	16.1509	729	16.8709	899	25.0166
CCDC24	ENSG00000159214	111	2.88194	100	2.28882	31	0.77966	49	0.542949	36	0.995026	73	1.69768	41	0.761252	1	0.0243506	277	4.96206	146	4.44599	132	3.28708	28	0.710134	132	3.27418	85	2.56477	31	0.762636	50	1.47905
SLC6A9	ENSG00000196517	0	0	4	0.0630701	0	0	3	0.0229	0	0	0	0	0	0	0	0	582	7.1822	335	7.02769	1097	18.8189	395	6.90131	156	2.66566	171	3.5545	267	4.525	91	1.85441
RP5-1198O20.4	ENSG00000230615	0	0	0	0	3	0.0703998	1	0.0103388	0	0	1	0.021699	0	0	0	0	6	0.100286	12	0.34096	4	0.0929399	16	0.378625	1	0.0231438	0	0	0	0	0	0
RP5-1198O20.5	ENSG00000227163	0	0	0	0	0	0	0	0	0	0	0	0	0	0	0	0	0	0	0	0	0	0	0	0	0	0	0	0	0	0	0	0
KRT8P47	ENSG00000271647	0	0	0	0	0	0	0	0	0	0	0	0	0	0	0	0	0	0	0	0	0	0	0	0	0	0	0	0	0	0	0	0
RN7SL479P	ENSG00000239560	0	0	0	0	0	0	0	0	0	0	0	0	0	0	0	0	0	0	0	0	0	0	0	0	0	0	0	0	0	0	0	0
KLF17	ENSG00000171872	0	0	0	0	0	0	0	0	0	0	0	0	1	0.0210755	0	0	0	0	9	0.311095	12	0.339196	0	0	0	0	0	0	0	0	0	0
RP11-570P14.1	ENSG00000233514	0	0	0	0	0	0	0	0	0	0	0	0	0	0	0	0	0	0	0	0	0	0	0	0	0	0	0	0	0	0	0	0
RP4-675G8.2	ENSG00000239275	0	0	0	0	0	0	0	0	0	0	0	0	0	0	0	0	0	0	0	0	0	0	0	0	0	0	0	0	0	0	0	0
RP4-675G8.3	ENSG00000226804	0	0	0	0	0	0	0	0	0	0	0	0	0	0	0	0	0	0	0	0	0	0	0	0	0	0	0	0	0	0	0	0
Y_RNA_22	ENSG00000200171	0	0	0	0	0	0	0	0	0	0	0	0	0	0	0	0	0	0	0	0	0	0	0	0	0	0	0	0	0	0	0	0
OOSP1P1	ENSG00000238037	0	0	0	0	0	0	0	0	0	0	0	0	0	0	0	0	0	0	0	0	0	0	0	0	0	0	0	0	0	0	0	0
RP5-891H21.1	ENSG00000227994	0	0	0	0	0	0	0	0	0	0	0	0	0	0	0	0	0	0	0	0	0	0	0	0	0	0	0	0	0	0	0	0
RP5-891H21.5	ENSG00000271329	0	0	0	0	0	0	0	0	0	0	0	0	0	0	0	0	2	0.159962	0	0	0	0	0	0	0	0	4	0.538883	0	0	0	0
DMAP1	ENSG00000178028	1126	18.557	1398	20.3107	739	11.7976	1632	11.4786	766	13.439	1096	16.1789	941	11.0902	517	7.9911	2885	32.8046	1354	26.1723	2436	38.5053	1312	21.1214	1030	16.2171	902	17.276	1308	20.4254	895	16.8051
ERI3	ENSG00000117419	4344	151.603	4633	142.538	3130	105.814	5961	88.7847	2870	106.628	2644	82.6514	2239	55.8798	716	23.4357	2641	63.5927	1532	62.7091	2461	82.3765	1542	52.5682	1437	47.9116	1029	41.7351	1605	53.0746	1048	41.6706
ERI3-IT1	ENSG00000233602	0	0	0	0	0	0	1	0.0636194	0	0	1	0.133524	6	0.639621	4	0.559237	5	0.514256	0	0	0	0	0	0	0	0	0	0	7	0.988736	1	0.16984
AL390776.1	ENSG00000252146	0	0	0	0	0	0	0	0	0	0	0	0	0	0	0	0	0	0	0	0	0	0	0	0	0	0	0	0	0	0	0	0
RNU6-369P	ENSG00000199385	0	0	0	0	0	0	0	0	0	0	0	0	0	0	0	0	0	0	0	0	0	0	0	0	0	0	0	0	0	0	0	0
RNF220	ENSG00000187147	3574	33.724	4527	37.6569	3462	31.6442	6623	26.6711	3326	33.41	3975	33.5964	4714	31.8095	2137	18.912	3753	24.4334	2021	22.3669	3480	31.4947	2825	26.039	2067	18.6334	1592	17.4581	1773	15.8521	1487	15.9862
MIR5584	ENSG00000263381	0	0	0	0	0	0	0	0	0	0	0	0	0	0	0	0	0	0	0	0	0	0	0	0	0	0	0	0	0	0	0	0
TMEM53	ENSG00000126106	327	8.30084	283	6.33302	273	6.71304	284	3.07677	135	3.6482	147	3.34243	167	3.03161	3	0.0714238	1081	18.9331	556	16.554	740	18.0169	320	7.93497	411	9.96743	287	8.46692	578	13.9026	286	8.27164
C1orf228	ENSG00000198520	2	0.0582905	11	0.282625	1	0.0282326	1	0.0124385	5	0.155134	0	0	0	0	0	0	105	2.11144	77	2.63217	28	0.782709	10	0.284701	1	0.0278442	1	0.0338717	11	0.303777	0	0
RNU5F-1	ENSG00000199377	0	0	0	0	0	0	0	0	0	0	0	0	0	0	0	0	0	0	0	0	0	0	0	0	0	0	0	0	0	0	0	0
RNU5D-1	ENSG00000200169	0	0	0	0	0	0	0	0	0	0	0	0	0	0	0	0	0	0	0	0	0	0	0	0	0	0	0	0	0	0	0	0
KIF2C	ENSG00000142945	3593	90.6342	4085	90.84	1602	39.1453	1514	16.2991	3316	89.0471	3921	88.5938	2954	53.2879	1705	40.3373	697	12.1308	171	5.05925	256	6.19369	65	1.60166	0	0	0	0	34	0.812659	2	0.0574799
RP11-269F19.2	ENSG00000225721	0	0	0	0	0	0	0	0	0	0	0	0	0	0	3	0.33938	0	0	0	0	2	0.231378	0	0	0	0	2	0.28036	0	0	0	0
RPS8	ENSG00000142937	51800	1678.89	50267	1436.23	48814	1532.56	113202	1565.84	53208	1835.86	59952	1740.47	74571	1728.4	79612	2420.01	71037	1588.54	40106	1524.6	50075	1556.63	78586	2488.04	31322	969.857	27332	1029.51	37903	1164.02	28882	1066.52
SNORD55	ENSG00000264294	0	0	0	0	0	0	0	0	0	0	0	0	0	0	0	0	0	0	0	0	0	0	0	0	0	0	0	0	0	0	0	0
SNORD46_1	ENSG00000200913	0	0	0	0	0	0	0	0	0	0	0	0	0	0	0	0	0	0	0	0	0	0	0	0	0	0	0	0	0	0	0	0
SNORD38A	ENSG00000202031	0	0	0	0	0	0	0	0	0	0	0	0	0	0	0	0	0	0	0	0	0	0	0	0	0	0	0	0	0	0	0	0
SNORD38B	ENSG00000207421	0	0	0	0	0	0	0	0	0	0	0	0	0	0	0	0	0	0	0	0	0	0	0	0	0	0	0	0	0	0	0	0
RPS15AP11	ENSG00000234093	0	0	0	0	0	0	0	0	0	0	0	0	0	0	0	0	0	0	0	0	0	0	0	0	0	0	0	0	0	0	0	0
BEST4	ENSG00000142959	3	0.135233	0	0	0	0	0	0	0	0	0	0	0	0	0	0	0	0	0	0	9	0.389115	0	0	11	0.473719	0	0	6	0.256275	0	0
PLK3	ENSG00000173846	304	8.06302	640	14.9642	637	16.3661	2752	31.1512	233	6.57886	311	7.38849	546	10.3562	323	8.03479	624	11.4191	336	10.4525	773	19.6643	742	19.2242	559	14.1646	365	11.2509	710	17.8434	385	11.6342
TCTEX1D4	ENSG00000188396	1	0.0729438	1	0.064304	4	0.282638	3	0.0933923	0	0	0	0	0	0	0	0	3	0.150984	0	0	0	0	0	0	0	0	3	0.254319	26	1.79703	0	0
BTBD19	ENSG00000222009	48	1.25828	121	2.79622	17	0.431686	72	0.805509	6	0.167439	10	0.234805	19	0.356183	4	0.0983431	573	10.3636	378	11.622	211	5.30509	221	5.65913	177	4.43278	236	7.1898	131	3.25388	74	2.21014
PTCH2	ENSG00000117425	0	0	0	0	0	0	10	0.0764817	0	0	0	0	2	0.0256312	3	0.0504225	70	0.865516	27	0.567511	14	0.240635	0	0	40	0.68483	4	0.0833076	35	0.594317	9	0.183759
RNU5E-6P	ENSG00000202444	0	0	0	0	0	0	0	0	0	0	0	0	0	0	0	0	0	0	0	0	0	0	0	0	0	0	0	0	0	0	0	0
RP5-882O7.1	ENSG00000226499	0	0	0	0	0	0	0	0	0	0	0	0	0	0	0	0	0	0	0	0	0	0	0	0	0	0	0	0	0	0	0	0
EIF2B3	ENSG00000070785	1398	42.392	1437	38.4135	1178	34.6023	1421	18.3896	1053	33.9919	1358	36.8848	1819	39.4451	357	10.153	2196	45.9442	1482	52.7084	1483	43.1313	900	26.6588	847	24.5373	833	29.3556	283	8.13125	361	12.472
AL136380.1	ENSG00000266294	0	0	0	0	0	0	0	0	0	0	0	0	0	0	0	0	0	0	0	0	0	0	0	0	0	0	0	0	0	0	0	0
RNA5SP47	ENSG00000253039	0	0	0	0	0	0	0	0	0	0	0	0	0	0	0	0	0	0	0	0	0	0	0	0	0	0	0	0	0	0	0	0
CCNB1IP1P1	ENSG00000229815	0	0	0	0	0	0	0	0	0	0	0	0	0	0	0	0	0	0	0	0	0	0	0	0	0	0	0	0	0	0	0	0
RP5-882O7.4	ENSG00000232369	0	0	0	0	0	0	0	0	0	0	0	0	0	0	0	0	0	0	0	0	0	0	0	0	0	0	0	0	0	0	0	0
MRPS17P1	ENSG00000268949	0	0	0	0	0	0	0	0	0	0	0	0	0	0	0	0	0	0	0	0	0	0	0	0	0	0	0	0	0	0	0	0
HECTD3	ENSG00000126107	3547	64.4663	4817	77.1788	1949	34.3136	1887	14.6368	2344	45.3523	2806	45.6805	2252	29.27	172	2.93189	5213	65.3703	2844	60.6256	3090	53.8647	1062	18.8546	2101	36.4808	1300	27.459	1602	27.5885	675	13.9774
UROD	ENSG00000126088	3416	108.393	4081	114.157	1972	60.6141	2114	28.628	3567	120.492	3892	110.619	1769	40.1417	649	19.3142	5560	121.725	2896	107.78	2501	76.1154	1473	45.6571	1349	40.8943	1069	39.4213	942	28.3224	519	18.763
ZSWIM5	ENSG00000162415	39	0.595217	15	0.201814	18	0.266113	61	0.397322	6	0.0974838	6	0.0820225	18	0.196456	6	0.0858834	218	2.29556	72	1.28884	138	2.02006	72	1.07341	48	0.699872	37	0.656268	150	2.16918	38	0.660762
AL359473.1	ENSG00000264650	0	0	0	0	0	0	0	0	0	0	0	0	0	0	0	0	0	0	0	0	0	0	0	0	0	0	0	0	0	0	0	0
OSTCP5	ENSG00000234315	0	0	0	0	0	0	0	0	0	0	0	0	0	0	0	0	0	0	0	0	0	0	0	0	0	0	0	0	0	0	0	0
AL592294.1	ENSG00000221707	0	0	0	0	0	0	0	0	0	0	0	0	0	0	0	0	0	0	0	0	0	0	0	0	0	0	0	0	0	0	0	0
HPDL	ENSG00000186603	0	0	0	0	0	0	0	0	718	39.1181	1043	47.8122	787	28.8032	211	10.1278	491	17.3375	193	11.585	403	19.7816	465	23.2465	302	14.7658	208	12.3713	176	8.53473	176	10.2623
MUTYH	ENSG00000132781	582	13.7384	651	13.547	313	7.15715	266	2.67976	174	4.37253	237	5.0111	215	3.6294	18	0.398504	957	15.5864	576	15.9474	653	14.7843	244	5.62631	353	7.96076	319	8.7513	197	4.4063	279	7.50358
TOE1	ENSG00000132773	775	26.0803	990	29.3695	622	20.2761	1037	14.8933	739	26.4744	997	30.0523	922	22.1884	377	11.8987	929	21.5699	531	20.9585	669	21.5929	632	20.7754	611	19.6435	360	14.0794	311	9.91667	77	2.95225
TESK2	ENSG00000070759	76	2.02682	98	2.30398	75	1.93752	126	1.43408	93	2.64032	76	1.81546	138	2.63187	26	0.650315	407	7.48891	191	5.97435	224	5.72961	202	5.26229	102	2.59878	54	1.67365	135	3.41138	76	2.30923
snoU13_13	ENSG00000238945	0	0	0	0	0	0	0	0	0	0	0	0	0	0	0	0	0	0	0	0	0	0	0	0	0	0	0	0	0	0	0	0
RP11-291L19.1	ENSG00000236872	0	0	0	0	0	0	0	0	0	0	0	0	0	0	0	0	0	0	0	0	0	0	0	0	0	0	0	0	0	0	0	0
CCDC163P	ENSG00000236624	40	1.33876	52	1.53425	16	0.518734	78	1.11414	68	2.42282	67	2.00857	54	1.29247	44	1.38115	191	4.41059	78	3.0619	70	2.24706	77	2.51741	38	1.21505	46	1.78924	31	0.983101	40	1.52529
MMACHC	ENSG00000132763	1200	37.1448	1321	36.047	1049	31.4539	796	10.5155	921	30.3492	988	27.3933	1162	25.7221	229	6.64814	620	13.2413	370	13.433	560	16.6257	136	4.11222	93	2.75022	71	2.55414	11	0.322629	9	0.317403
PRDX1	ENSG00000117450	20860	1264.67	20785	1110.87	27547	1617.79	54742	1416.4	17672	1140.57	20516	1114.11	26851	1164.15	11256	640.023	48465	2027.28	28915	2056.09	40637	2362.98	33378	1976.72	22797	1320.41	19781	1393.74	18673	1072.69	14684	1014.28
HMGB1P48	ENSG00000234379	0	0	0	0	0	0	0	0	0	0	0	0	0	0	0	0	0	0	0	0	0	0	0	0	0	0	0	0	0	0	0	0
AKR1A1	ENSG00000117448	2656	78.5259	2875	74.933	1231	35.2554	1990	25.1096	3108	97.822	2892	76.5869	1585	33.5118	439	12.173	5150	105.054	3098	107.429	2101	59.5779	1149	33.1838	2637	74.4838	2119	72.809	1704	47.7363	966	32.5397
NASP	ENSG00000132780	1079	12.0057	1056	10.3581	881	9.49567	756	3.58997	2624	31.0815	4204	41.8987	2321	18.4682	1834	19.1388	2962	22.7391	1644	21.4548	1677	17.8968	549	5.96706	1733	18.4218	1398	18.0777	1586	16.7211	1108	14.0462
CCDC17	ENSG00000159588	0	0	1	0.0244793	1	0.0268987	26	0.308123	0	0	5	0.124363	0	0	17	0.442736	43	0.823831	17	0.553671	30	0.798995	50	1.35625	9	0.238758	5	0.161357	13	0.342047	36	1.13894
GPBP1L1	ENSG00000159592	1106	13.73	1442	15.7808	1200	14.4304	2715	14.3842	670	8.85441	1272	14.144	1149	10.2004	1532	17.837	6003	51.4167	3526	51.3395	3452	41.1017	2471	29.9646	2260	26.8034	1935	27.9167	1156	13.5977	1516	21.442
RPS15AP10	ENSG00000225447	0	0	0	0	0	0	0	0	0	0	0	0	0	0	0	0	0	0	0	0	0	0	0	0	0	0	0	0	0	0	0	0
RP11-767N6.2	ENSG00000234329	0	0	0	0	0	0	0	0	0	0	0	0	0	0	0	0	0	0	0	0	0	0	0	0	0	0	0	0	0	0	0	0
TMEM69	ENSG00000159596	675	25.537	690	23.0126	366	13.4131	584	9.42934	580	23.3596	800	27.1099	342	9.25287	171	6.06751	925	24.1452	699	31.0169	392	14.2242	322	11.8999	591	21.361	463	20.3571	168	6.02241	135	5.81905
IPP	ENSG00000197429	115	2.8641	219	4.80822	193	4.65619	259	2.75291	72	1.90895	207	4.61777	243	4.32793	124	2.89641	745	12.8017	486	14.1965	582	13.9023	249	6.05774	342	8.13736	398	11.5197	256	6.04122	122	3.4618
RP11-767N6.7	ENSG00000230896	3	0.462912	0	0	0	0	3	0.197561	0	0	1	0.138213	0	0	0	0	12	1.27756	0	0	3	0.44399	0	0	0	0	3	0.537982	0	0	0	0
RP11-630I5.1	ENSG00000236111	0	0	0	0	0	0	0	0	0	0	0	0	0	0	0	0	0	0	0	0	0	0	0	0	0	0	0	0	0	0	0	0
MAST2	ENSG00000086015	1847	21.6364	3023	31.2181	840	9.5319	1681	8.40402	938	11.6974	1604	16.8304	1050	8.79611	174	1.91168	1785	14.427	931	12.7915	883	9.92094	360	4.11947	1779	19.9095	1351	18.3926	1701	18.8806	1307	17.4439
TMA16P2	ENSG00000232467	0	0	0	0	0	0	0	0	0	0	0	0	0	0	0	0	0	0	0	0	0	0	0	0	0	0	0	0	0	0	0	0
PIK3R3	ENSG00000117461	136	1.63487	153	1.62138	65	0.756902	147	0.754159	118	1.51007	231	2.48729	101	0.868257	287	3.23574	235	1.94909	153	2.1572	95	1.09532	121	1.42086	230	2.64143	190	2.6544	196	2.23251	62	0.849154
RP4-533D7.4	ENSG00000226957	0	0	0	0	0	0	0	0	0	0	0	0	0	0	0	0	0	0	0	0	0	0	0	0	0	0	0	0	0	0	0	0
RP4-533D7.3	ENSG00000233114	0	0	0	0	0	0	0	0	0	0	0	0	0	0	0	0	0	0	0	0	0	0	0	0	0	0	0	0	0	0	0	0
RP4-533D7.5	ENSG00000227857	0	0	0	0	0	0	0	0	7	2.02837	0	0	0	0	0	0	0	0	0	0	0	0	0	0	0	0	0	0	0	0	0	0
TSPAN1	ENSG00000117472	0	0	0	0	1	0.0377787	4	0.0665772	0	0	0	0	0	0	0	0	83	2.23338	78	3.5679	34	1.2718	16	0.609544	18	0.670662	8	0.362596	4	0.147815	16	0.710943
RP11-322N21.2	ENSG00000250719	0	0	0	0	0	0	0	0	0	0	0	0	0	0	0	0	0	0	0	0	0	0	0	0	0	0	0	0	0	0	0	0
POMGNT1	ENSG00000085998	4451	64.5163	5258	67.1866	3946	55.4053	4290	26.5382	3909	60.3182	4078	52.9457	3553	36.8291	117	1.59054	8441	84.4165	4572	77.7272	6466	89.8922	2705	38.3002	2555	35.381	1980	33.3539	2554	35.0774	2101	34.6968
LURAP1	ENSG00000171357	80	3.98161	87	3.81714	83	4.00156	55	1.16824	160	8.47734	137	6.10746	118	4.19985	9	0.420106	632	21.7024	223	13.0175	261	12.459	96	4.66725	7	0.332839	6	0.347048	0	0	44	2.49501
RAD54L	ENSG00000085999	732	21.0288	1071	27.1233	372	10.3521	293	3.5923	956	29.2369	1484	38.1864	1038	21.3247	178	4.79591	117	2.31905	5	0.168472	43	1.1848	7	0.196437	0	0	2	0.0667732	0	0	47	1.53834
LRRC41	ENSG00000132128	4414	53.1164	5704	60.5099	3457	40.2975	5893	30.2646	2030	26.0054	2634	28.3912	2645	22.7617	765	8.63387	5437	45.1416	2631	37.134	4691	54.1423	2316	27.2243	2035	23.3953	1578	22.0685	3102	35.3698	1973	27.0505
UQCRH	ENSG00000173660	12254	803.071	11088	640.589	12541	796.142	20191	564.723	9166	639.479	10672	626.46	12833	601.433	9432	579.732	13169	595.457	6331	486.635	7301	458.916	12270	785.492	2958	185.2	3000	228.49	3451	214.297	2740	204.587
NSUN4	ENSG00000117481	1090	11.8775	1503	14.438	1696	17.9022	4257	19.7972	963	11.1711	1431	13.9672	2069	16.1228	1174	11.9981	2586	19.4423	1588	20.2957	2472	25.8357	1991	21.1929	748	7.78693	772	9.77652	1039	10.7277	654	8.11945
RP4-603I14.3	ENSG00000225779	0	0	0	0	0	0	0	0	0	0	0	0	0	0	0	0	0	0	0	0	0	0	0	0	0	0	0	0	0	0	0	0
FAAH	ENSG00000117480	59	1.96115	105	3.0768	53	1.70654	107	1.51791	234	8.28029	283	8.42591	164	3.8984	35	1.09113	631	14.4714	247	9.62966	273	8.70355	75	2.43524	71	2.25468	36	1.39069	0	0	50	1.89357
RP5-1109J22.1	ENSG00000232022	14	0.67494	19	0.807496	27	1.26091	4	0.0822997	5	0.256612	10	0.431825	4	0.137905	3	0.135646	33	1.09767	1	0.0565446	4	0.184957	0	0	0	0	0	0	0	0	0	0
RP5-1109J22.2	ENSG00000224863	0	0	0	0	0	0	0	0	0	0	0	0	0	0	0	0	0	0	0	0	0	0	0	0	0	0	0	0	0	0	0	0
LINC00505	ENSG00000225667	0	0	2	0.459574	3	0.757494	1	0.111244	0	0	5	1.16739	6	1.11843	0	0	11	1.97829	0	0	0	0	0	0	0	0	0	0	0	0	0	0
DMBX1	ENSG00000197587	9	0.286763	18	0.505595	0	0	5	0.0679911	35	1.18719	19	0.542257	1	0.0227858	2	0.0597665	1	0.0219837	3	0.112113	0	0	0	0	0	0	0	0	0	0	0	0
MKNK1-AS1	ENSG00000269956	0	0	0	0	0	0	0	0	0	0	0	0	0	0	0	0	0	0	0	0	0	0	0	0	0	0	0	0	0	0	0	0
KNCN	ENSG00000162456	0	0	0	0	0	0	0	0	0	0	0	0	0	0	0	0	0	0	0	0	0	0	0	0	0	0	0	0	0	0	0	0
MKNK1	ENSG00000079277	724	8.28862	981	9.90063	633	7.01988	796	3.88918	651	7.93405	753	7.72165	582	4.76486	156	1.675	1716	13.5545	1038	13.9378	851	9.34432	412	4.60746	645	7.05457	599	7.96966	1076	11.6721	296	3.86088
MOB3C	ENSG00000142961	172	2.68274	248	3.40998	127	1.91883	321	2.13677	53	0.880029	107	1.49488	84	0.936943	10	0.146284	696	7.48999	366	6.69555	424	6.34294	154	2.34635	400	5.96043	381	6.90629	385	5.68991	218	3.87399
ATPAF1	ENSG00000123472	1421	23.1909	1512	21.7533	1372	21.69	1419	9.88341	1162	20.1883	1811	26.4736	1680	19.6072	449	6.87253	4370	49.2069	2138	40.9247	2194	34.3427	1122	17.887	1556	24.2605	1215	23.0445	857	13.2525	510	9.48297
EFCAB14	ENSG00000159658	798	11.2833	1085	13.5242	1157	15.847	3056	18.4411	624	9.39262	1714	21.7077	1544	15.6121	1549	20.5414	7408	72.2693	4674	77.5131	6212	84.2437	3857	53.2724	2595	35.0539	2325	38.2053	1944	26.0449	1723	27.7567
RP11-8J9.1	ENSG00000233647	0	0	0	0	0	0	0	0	0	0	0	0	0	0	0	0	0	0	0	0	0	0	0	0	0	0	0	0	0	0	0	0
TEX38	ENSG00000186118	0	0	3	0.157951	0	0	1	0.025489	0	0	0	0	0	0	0	0	0	0	0	0	0	0	0	0	0	0	0	0	0	0	0	0
EFCAB14-AS1	ENSG00000228237	0	0	0	0	0	0	0	0	0	0	0	0	0	0	0	0	0	0	1	0.185319	0	0	0	0	0	0	0	0	0	0	0	0
RP11-8J9.5	ENSG00000236476	0	0	0	0	0	0	0	0	0	0	0	0	0	0	0	0	0	0	0	0	0	0	0	0	0	0	0	0	0	0	0	0
CYP4B1	ENSG00000142973	0	0	0	0	0	0	0	0	0	0	0	0	0	0	0	0	0	0	0	0	0	0	0	0	0	0	0	0	0	0	0	0
CYP4Z2P	ENSG00000154198	0	0	0	0	0	0	0	0	0	0	0	0	0	0	0	0	0	0	0	0	0	0	0	0	0	0	0	0	0	0	0	0
RP11-346M5.1	ENSG00000238145	0	0	0	0	0	0	0	0	0	0	0	0	0	0	0	0	0	0	0	0	0	0	0	0	0	0	0	0	0	0	0	0
CYP4A11	ENSG00000187048	0	0	0	0	0	0	0	0	0	0	0	0	0	0	0	0	0	0	0	0	0	0	0	0	0	0	0	0	0	0	0	0
CYP4X1	ENSG00000186377	0	0	0	0	0	0	0	0	0	0	0	0	0	0	0	0	19	0.4113	15	0.551988	24	0.72222	3	0.0919446	0	0	0	0	0	0	0	0
CYP4A26P	ENSG00000259832	0	0	0	0	0	0	0	0	0	0	0	0	0	0	0	0	0	0	0	0	0	0	0	0	0	0	0	0	0	0	0	0
CYP4A43P	ENSG00000261196	0	0	0	0	0	0	0	0	0	0	0	0	0	0	0	0	0	0	0	0	0	0	0	0	0	0	0	0	0	0	0	0
CYP4A27P	ENSG00000261593	0	0	0	0	0	0	0	0	0	0	0	0	0	0	0	0	0	0	0	0	0	0	0	0	0	0	0	0	0	0	0	0
CYP4A44P	ENSG00000261290	0	0	0	0	0	0	0	0	0	0	0	0	0	0	0	0	0	0	0	0	0	0	0	0	0	0	0	0	0	0	0	0
CYP4Z1	ENSG00000186160	0	0	0	0	0	0	0	0	0	0	0	0	0	0	0	0	1	0.0318962	0	0	0	0	0	0	0	0	0	0	0	0	0	0
RP11-184J23.2	ENSG00000225154	0	0	0	0	0	0	0	0	0	0	0	0	0	0	0	0	0	0	0	0	0	0	0	0	0	0	0	0	0	0	0	0
CYP4A22-AS1	ENSG00000225506	0	0	7	0.618254	0	0	0	0	0	0	0	0	0	0	0	0	7	0.483881	0	0	0	0	0	0	0	0	0	0	0	0	1	0.114148
CYP4A22	ENSG00000162365	0	0	0	0	0	0	0	0	0	0	0	0	0	0	0	0	0	0	0	0	0	0	0	0	0	0	0	0	0	0	0	0
MTND1P34	ENSG00000225514	0	0	0	0	0	0	0	0	0	0	0	0	0	0	0	0	0	0	0	0	0	0	0	0	0	0	0	0	0	0	0	0
LINC00853	ENSG00000224805	3	0.418792	10	1.23063	5	0.676129	12	0.714925	0	0	1	0.12504	7	0.698809	0	0	7	0.674212	0	0	0	0	9	1.22727	12	1.60039	0	0	0	0	0	0
PDZK1IP1	ENSG00000162366	0	0	0	0	0	0	0	0	0	0	0	0	0	0	0	0	0	0	0	0	3	0.184636	7	0.438772	0	0	0	0	0	0	0	0
TAL1	ENSG00000162367	8	0.129371	18	0.256608	6	0.0939898	47	0.324374	1	0.0172154	0	0	0	0	0	0	24	0.267781	0	0	2	0.0310207	0	0	14	0.216293	7	0.131557	2	0.0306458	1	0.0184246
RP1-18D14.7	ENSG00000226252	0	0	0	0	0	0	0	0	0	0	0	0	0	0	0	0	0	0	0	0	0	0	0	0	0	0	0	0	0	0	0	0
STIL	ENSG00000123473	317	4.01191	288	3.21317	155	1.90023	265	1.43133	348	4.68858	814	9.22757	383	3.46636	1101	13.0685	324	2.82916	122	1.81095	180	2.18494	67	0.8283	130	1.57182	82	1.20608	0	0	35	0.504674
CMPK1	ENSG00000162368	471	11.3062	393	8.31645	884	20.5556	650	6.65902	307	7.8452	876	18.8352	432	7.41587	400	9.0054	7064	116.995	4188	117.912	4312	99.277	1742	40.8474	3005	68.9139	2895	80.7631	1896	43.1249	1842	50.3774
RP11-511I2.2	ENSG00000225762	0	0	3	0.505246	0	0	0	0	0	0	0	0	0	0	0	0	0	0	0	0	0	0	0	0	0	0	0	0	0	0	0	0
FOXE3	ENSG00000186790	0	0	0	0	0	0	14	0.278447	0	0	0	0	4	0.133308	0	0	0	0	0	0	0	0	10	0.455234	0	0	0	0	0	0	1	0.0530963
FOXD2-AS1	ENSG00000237424	0	0	0	0	0	0	0	0	0	0	0	0	0	0	0	0	0	0	0	0	0	0	0	0	0	0	0	0	0	0	0	0
FOXD2	ENSG00000186564	83	1.63823	116	2.01839	60	1.14718	201	1.69315	29	0.609348	24	0.424306	20	0.2823	5	0.0925582	37	0.503872	6	0.1389	5	0.0946546	0	0	17	0.320563	8	0.183508	84	1.57098	5	0.112439
RP4-666O22.3	ENSG00000271355	0	0	0	0	0	0	0	0	0	0	0	0	0	0	0	0	0	0	0	0	0	0	0	0	0	0	0	0	0	0	0	0
RPL21P24	ENSG00000229554	0	0	0	0	0	0	0	0	0	0	0	0	0	0	0	0	0	0	0	0	0	0	0	0	0	0	0	0	0	0	0	0
AL356458.1	ENSG00000221346	0	0	0	0	0	0	0	0	0	0	0	0	0	0	0	0	0	0	0	0	0	0	0	0	0	0	0	0	0	0	0	0
ATP6V0E1P4	ENSG00000227883	0	0	0	0	0	0	0	0	0	0	0	0	0	0	0	0	0	0	0	0	0	0	0	0	0	0	0	0	0	0	0	0
AL591415.1	ENSG00000221447	0	0	0	0	0	0	0	0	0	0	0	0	0	0	0	0	0	0	0	0	0	0	0	0	0	0	0	0	0	0	0	0
RP11-543D5.1	ENSG00000227947	0	0	0	0	0	0	0	0	0	0	0	0	0	0	0	0	0	0	0	0	0	0	0	0	0	0	0	0	0	0	0	0
TRABD2B	ENSG00000269113	10	0.131183	32	0.370064	4	0.0508299	17	0.0951759	11	0.153617	23	0.270256	29	0.272056	10	0.123034	3	0.0271531	0	0	0	0	0	0	5	0.0626633	5	0.0762282	103	1.28029	39	0.582897
RP11-543D5.2	ENSG00000223814	0	0	0	0	0	0	0	0	0	0	0	0	0	0	0	0	0	0	0	0	0	0	0	0	0	0	0	0	0	0	0	0
FLJ00388	ENSG00000273395	0	0	0	0	0	0	0	0	0	0	0	0	0	0	0	0	0	0	0	0	0	0	0	0	0	0	0	0	0	0	0	0
RP11-330M19.1	ENSG00000225028	0	0	0	0	0	0	0	0	0	0	0	0	0	0	0	0	0	0	0	0	0	0	0	0	0	0	0	0	0	0	0	0
RP4-683M8.2	ENSG00000226133	0	0	0	0	0	0	0	0	0	0	0	0	0	0	0	0	0	0	0	0	0	0	0	0	0	0	0	0	0	0	0	0
RP11-193P11.3	ENSG00000231413	0	0	0	0	0	0	0	0	0	0	0	0	0	0	0	0	0	0	0	0	0	0	0	0	0	0	0	0	0	0	0	0
CYP46A4P	ENSG00000237180	0	0	0	0	0	0	0	0	0	0	0	0	0	0	0	0	0	0	0	0	0	0	0	0	0	0	0	0	0	0	0	0
SKINTL	ENSG00000242267	0	0	0	0	0	0	0	0	0	0	0	0	0	0	0	0	0	0	0	0	0	0	0	0	0	0	0	0	0	0	0	0
AL109659.1	ENSG00000269709	0	0	0	0	0	0	0	0	0	0	0	0	0	0	0	0	0	0	0	0	0	0	0	0	0	0	0	0	0	0	0	0
RP5-1024N4.2	ENSG00000223720	0	0	0	0	0	0	0	0	0	0	0	0	0	0	0	0	0	0	0	0	0	0	0	0	0	0	0	0	0	0	0	0
SLC5A9	ENSG00000117834	0	0	2	0.0358741	0	0	0	0	3	0.064982	1	0.0182252	2	0.0291015	0	0	0	0	0	0	0	0	0	0	0	0	0	0	0	0	0	0
RP5-1024N4.4	ENSG00000272491	0	0	0	0	0	0	0	0	0	0	0	0	0	0	0	0	0	0	0	0	0	0	0	0	0	0	0	0	0	0	0	0
SPATA6	ENSG00000132122	100	1.5629	157	2.16313	81	1.22631	37	0.246795	66	1.09811	130	1.8199	30	0.335303	11	0.16124	671	7.23563	443	8.12065	232	3.47772	34	0.519078	146	2.17998	175	3.17863	259	3.83554	83	1.47796
PPP1R8P1	ENSG00000224986	0	0	0	0	0	0	0	0	0	0	0	0	0	0	0	0	0	0	0	0	0	0	0	0	0	0	0	0	0	0	0	0
RNU6-723P	ENSG00000206700	0	0	0	0	0	0	0	0	0	0	0	0	0	0	0	0	0	0	0	0	0	0	0	0	0	0	0	0	0	0	0	0
RP11-329A14.1	ENSG00000235105	0	0	0	0	0	0	0	0	0	0	0	0	0	0	0	0	0	0	0	0	0	0	0	0	0	0	0	0	0	0	0	0
RNU4-61P	ENSG00000223175	0	0	0	0	0	0	0	0	0	0	0	0	0	0	0	0	0	0	0	0	0	0	0	0	0	0	0	0	0	0	0	0
RP11-329A14.2	ENSG00000232514	0	0	0	0	0	0	0	0	0	0	0	0	0	0	0	0	0	0	0	0	0	0	0	0	0	0	0	0	0	0	0	0
AGBL4	ENSG00000186094	0	0	0	0	0	0	0	0	0	0	0	0	0	0	0	0	2	0.0168872	4	0.0574146	5	0.0586883	6	0.0717265	1	0.0116916	0	0	0	0	0	0
BEND5	ENSG00000162373	0	0	8	0.304376	0	0	0	0	38	1.74592	70	2.70608	62	1.91358	24	0.971471	20	0.595556	13	0.658065	25	1.03487	13	0.548069	0	0	0	0	0	0	0	0
RP11-141A19.1	ENSG00000229846	0	0	0	0	0	0	0	0	0	0	0	0	0	0	0	0	0	0	0	0	0	0	0	0	0	0	0	0	0	0	0	0
snoU13_14	ENSG00000239144	0	0	0	0	0	0	0	0	0	0	0	0	0	0	0	0	0	0	0	0	0	0	0	0	0	0	0	0	0	0	0	0
RP11-141A19.2	ENSG00000230114	0	0	0	0	0	0	0	0	0	0	0	0	0	0	0	0	0	0	0	0	0	0	0	0	0	0	0	0	0	0	0	0
AGBL4-IT1	ENSG00000225623	0	0	0	0	0	0	0	0	0	0	0	0	0	0	0	0	0	0	0	0	0	0	0	0	0	0	0	0	0	0	0	0
RP5-926E3.1	ENSG00000237478	0	0	0	0	0	0	0	0	0	0	0	0	0	0	0	0	0	0	0	0	0	0	0	0	0	0	0	0	0	0	0	0
ZNF859P	ENSG00000215887	0	0	0	0	0	0	0	0	0	0	0	0	0	0	0	0	0	0	0	0	0	0	0	0	0	0	0	0	0	0	0	0
AL645730.1	ENSG00000221746	0	0	0	0	0	0	0	0	0	0	0	0	0	0	0	0	0	0	0	0	0	0	0	0	0	0	0	0	0	0	0	0
AL645730.2	ENSG00000227839	0	0	0	0	0	0	0	0	0	0	0	0	0	0	0	0	0	0	0	0	0	0	0	0	0	0	0	0	0	0	0	0
MTND2P29	ENSG00000233595	0	0	0	0	0	0	0	0	0	0	0	0	0	0	0	0	0	0	0	0	0	0	0	0	0	0	0	0	0	0	0	0
ELAVL4	ENSG00000162374	0	0	0	0	0	0	0	0	0	0	6	0.0714977	0	0	0	0	5	0.0458945	0	0	0	0	0	0	0	0	0	0	0	0	0	0
RP11-492I2.1	ENSG00000230828	0	0	0	0	0	0	0	0	0	0	0	0	0	0	0	0	0	0	0	0	0	0	0	0	0	0	0	0	0	0	0	0
RP11-567C20.2	ENSG00000237337	0	0	0	0	0	0	0	0	0	0	0	0	0	0	0	0	0	0	0	0	0	0	0	0	0	0	0	0	0	0	0	0
RP11-567C20.3	ENSG00000233407	0	0	0	0	0	0	0	0	0	0	0	0	0	0	0	0	0	0	0	0	0	0	0	0	0	0	0	0	0	0	0	0
RP11-183G22.1	ENSG00000234080	0	0	0	0	0	0	0	0	0	0	0	0	0	0	0	0	0	0	0	0	0	0	0	0	0	0	0	0	0	0	0	0
HMGB1P45	ENSG00000229316	0	0	0	0	0	0	0	0	0	0	0	0	0	0	0	0	0	0	0	0	0	0	0	0	0	0	0	0	0	0	0	0
FCF1P6	ENSG00000225671	0	0	0	0	0	0	0	0	0	0	0	0	0	0	0	0	0	0	0	0	0	0	0	0	0	0	0	0	0	0	0	0
DMRTA2	ENSG00000142700	0	0	0	0	0	0	3	0.036633	245	7.46252	438	11.2252	295	6.03607	423	11.3511	3	0.0592232	0	0	0	0	0	0	0	0	0	0	0	0	0	0
RP5-850O15.4	ENSG00000271782	0	0	0	0	0	0	0	0	0	0	0	0	0	0	0	0	0	0	0	0	0	0	0	0	0	0	0	0	0	0	0	0
FAF1	ENSG00000185104	1882	32.9963	2204	34.0649	1665	28.2776	1558	11.6577	1495	27.9034	2164	33.984	2439	30.5802	372	6.11696	2848	34.4514	1764	36.2743	2298	38.6429	1218	20.86	1688	28.2738	1426	29.0559	1287	21.3805	986	19.6958
RP5-850O15.3	ENSG00000225767	0	0	0	0	0	0	0	0	0	0	0	0	0	0	0	0	0	0	0	0	0	0	0	0	0	0	0	0	0	0	0	0
Y_RNA_23	ENSG00000202140	0	0	0	0	0	0	0	0	0	0	0	0	0	0	0	0	0	0	0	0	0	0	0	0	0	0	0	0	0	0	0	0
RNU6-1026P	ENSG00000207194	0	0	0	0	0	0	0	0	0	0	0	0	0	0	0	0	0	0	0	0	0	0	0	0	0	0	0	0	0	0	0	0
RNU6-1253P	ENSG00000252825	0	0	0	0	0	0	0	0	0	0	0	0	0	0	0	0	0	0	0	0	0	0	0	0	0	0	0	0	0	0	0	0
PHBP12	ENSG00000230585	0	0	0	0	0	0	0	0	0	0	0	0	0	0	0	0	0	0	0	0	0	0	0	0	0	0	0	0	0	0	0	0
MRPS6P2	ENSG00000237130	0	0	0	0	0	0	0	0	0	0	0	0	0	0	0	0	0	0	0	0	0	0	0	0	0	0	0	0	0	0	0	0
CDKN2C	ENSG00000123080	1109	30.8414	1612	39.52	508	13.6851	719	8.53361	784	23.2107	1145	28.5219	316	6.28453	768	20.0314	219	4.20211	69	2.25064	109	2.90739	40	1.08663	1468	39.0028	1277	41.2726	1336	35.2049	664	21.0388
MIR4421	ENSG00000265538	0	0	0	0	0	0	0	0	0	0	0	0	0	0	0	0	0	0	0	0	0	0	0	0	0	0	0	0	0	0	0	0
C1orf185	ENSG00000204006	0	0	0	0	0	0	0	0	0	0	0	0	0	0	0	0	0	0	0	0	0	0	0	0	0	0	0	0	0	0	0	0
Y_RNA_24	ENSG00000200262	0	0	0	0	0	0	0	0	0	0	0	0	0	0	0	0	0	0	0	0	0	0	0	0	0	0	0	0	0	0	0	0
CFL1P2	ENSG00000213478	0	0	0	0	0	0	0	0	0	0	0	0	0	0	0	0	0	0	0	0	0	0	0	0	0	0	0	0	0	0	0	0
AL162430.2	ENSG00000239101	0	0	0	0	0	0	0	0	0	0	0	0	0	0	0	0	0	0	0	0	0	0	0	0	0	0	0	0	0	0	0	0
AL162430.1	ENSG00000221492	0	0	0	0	0	0	0	0	0	0	0	0	0	0	0	0	0	0	0	0	0	0	0	0	0	0	0	0	0	0	0	0
RP11-296A18.3	ENSG00000203356	0	0	0	0	0	0	0	0	0	0	0	0	0	0	0	0	0	0	5	0.228712	0	0	8	0.304772	0	0	0	0	0	0	0	0
snoU13_15	ENSG00000238618	0	0	0	0	0	0	0	0	0	0	0	0	0	0	0	0	0	0	0	0	0	0	0	0	0	0	0	0	0	0	0	0
RNF11	ENSG00000123091	1413	41.7626	1457	37.9626	2254	64.5331	4050	51.0861	1249	39.2988	1989	52.6565	1932	40.8353	2434	67.4705	6182	126.065	4048	140.327	4613	130.769	4471	129.084	2510	70.8739	2359	81.0294	3093	86.6204	2832	95.3653
RP11-296A18.5	ENSG00000233406	0	0	0	0	0	0	0	0	0	0	0	0	0	0	0	0	0	0	0	0	0	0	0	0	0	0	0	0	0	0	0	0
RP11-296A18.6	ENSG00000236434	0	0	0	0	0	0	0	0	0	0	0	0	0	0	0	0	0	0	0	0	0	0	0	0	0	0	0	0	0	0	0	0
TTC39A	ENSG00000085831	12	0.118275	30	0.260664	25	0.238689	14	0.0588898	66	0.692508	55	0.485561	79	0.556827	3	0.0277319	2008	13.6551	1048	12.1151	842	7.9597	496	4.77543	50	0.470812	64	0.733093	90	0.840518	21	0.23582
RP11-275F13.1	ENSG00000261664	0	0	0	0	0	0	0	0	0	0	0	0	0	0	0	0	0	0	0	0	0	0	0	0	0	0	0	0	0	0	0	0
EPS15	ENSG00000085832	545	6.65995	396	4.26599	709	8.39273	615	3.20738	401	5.21662	1026	11.2303	873	7.62907	361	4.13742	6713	56.5994	4189	60.0398	3455	40.4946	896	10.6956	4022	46.9552	3231	45.886	1465	16.9631	1379	19.1995
RP11-275F13.3	ENSG00000232027	0	0	0	0	0	0	0	0	0	0	0	0	0	0	0	0	0	0	0	0	0	0	0	0	0	0	0	0	0	0	0	0
RNU6-877P	ENSG00000206595	0	0	0	0	0	0	0	0	0	0	0	0	0	0	0	0	0	0	0	0	0	0	0	0	0	0	0	0	0	0	0	0
RP11-253A20.1	ENSG00000238140	0	0	0	0	0	0	0	0	0	0	0	0	0	0	0	0	0	0	0	0	0	0	0	0	0	0	0	0	0	0	0	0
RP11-191G24.1	ENSG00000227070	0	0	0	0	0	0	0	0	0	0	0	0	0	0	0	0	0	0	0	0	0	0	0	0	0	0	0	0	0	0	0	0
RNU6-1281P	ENSG00000252032	0	0	0	0	0	0	0	0	0	0	0	0	0	0	0	0	0	0	0	0	0	0	0	0	0	0	0	0	0	0	0	0
CALR4P	ENSG00000227742	0	0	0	0	0	0	0	0	0	0	0	0	0	0	0	0	0	0	0	0	0	0	0	0	0	0	0	0	0	0	0	0
OSBPL9	ENSG00000117859	333	3.13607	473	3.92692	644	5.87502	538	2.16235	598	5.99533	1357	11.447	918	6.18254	485	4.28381	14160	92.0081	8835	97.5894	8328	75.224	2708	24.9121	3664	32.9658	3098	33.9072	1715	15.3038	1389	14.9037
GAPDHP51	ENSG00000236973	0	0	0	0	0	0	0	0	0	0	0	0	0	0	0	0	0	0	0	0	0	0	0	0	0	0	0	0	0	0	0	0
SLC25A6P3	ENSG00000232846	0	0	0	0	0	0	0	0	0	0	0	0	0	0	0	0	0	0	0	0	0	0	0	0	0	0	0	0	0	0	0	0
SNORA26_1	ENSG00000212624	0	0	0	0	0	0	0	0	0	0	0	0	0	0	0	0	0	0	0	0	0	0	0	0	0	0	0	0	0	0	0	0
NRD1	ENSG00000078618	704	9.81429	979	12.0315	1094	14.7736	1141	6.7885	1305	19.3672	2197	27.4339	1902	18.9618	790	10.3291	10000	96.1851	6226	101.801	6842	91.4837	2582	35.1612	8672	115.498	7842	127.052	6732	88.9252	5041	80.0671
RP4-657D16.3	ENSG00000266993	0	0	0	0	0	0	7	0.154347	0	0	0	0	0	0	5	0.242279	10	0.356466	0	0	16	0.792851	1	0.0504683	0	0	0	0	0	0	2	0.117728
RP4-657D16.6	ENSG00000272175	0	0	0	0	0	0	0	0	0	0	0	0	0	0	0	0	0	0	0	0	0	0	0	0	0	0	0	0	0	0	0	0
MIR761	ENSG00000212076	0	0	0	0	0	0	0	0	0	0	0	0	0	0	0	0	0	0	0	0	0	0	0	0	0	0	0	0	0	0	0	0
TSEN15P2	ENSG00000230604	0	0	0	0	0	0	0	0	0	0	0	0	0	0	0	0	0	0	0	0	0	0	0	0	0	0	0	0	0	0	0	0
Y_RNA_25	ENSG00000212174	0	0	0	0	0	0	0	0	0	0	0	0	0	0	0	0	0	0	0	0	0	0	0	0	0	0	0	0	0	0	0	0
AL589663.1	ENSG00000265769	0	0	0	0	0	0	0	0	0	0	0	0	0	0	0	0	0	0	0	0	0	0	0	0	0	0	0	0	0	0	0	0
RAB3B	ENSG00000169213	45	0.323289	36	0.227998	32	0.222695	88	0.269813	31	0.237089	83	0.534106	75	0.385321	48	0.32342	48	0.237925	50	0.421311	39	0.268731	0	0	280	1.92178	243	2.02887	180	1.22531	27	0.221001
RNA5SP48	ENSG00000200839	0	0	0	0	0	0	0	0	0	0	0	0	0	0	0	0	0	0	0	0	0	0	0	0	0	0	0	0	0	0	0	0
RP11-91A18.1	ENSG00000229032	0	0	0	0	0	0	0	0	0	0	0	0	0	0	0	0	0	0	0	0	0	0	0	0	0	0	0	0	0	0	0	0
RN7SL290P	ENSG00000264613	0	0	0	0	0	0	0	0	0	0	0	0	0	0	0	0	0	0	0	0	0	0	0	0	0	0	0	0	0	0	0	0
TXNDC12	ENSG00000117862	2052	52.1614	2226	49.8824	2131	52.4733	3097	33.5981	1847	49.9815	2393	54.4861	2133	38.7745	817	19.4779	5141	90.1656	3249	96.8671	3751	91.4521	2374	58.9487	2369	57.5313	1972	58.257	2048	49.3283	1368	39.6195
KTI12	ENSG00000198841	896	48.2365	1026	48.6929	636	33.1671	3945	90.6393	563	32.2661	725	34.9605	750	28.8744	1396	70.4857	959	35.6211	494	31.1925	948	48.9498	1890	99.3919	557	28.6477	365	22.8365	696	35.5035	628	38.5193
RP11-91A18.4	ENSG00000223390	0	0	0	0	2	0.234604	0	0	0	0	0	0	0	0	0	0	14	1.1697	0	0	0	0	0	0	0	0	0	0	0	0	0	0
TXNDC12-AS1	ENSG00000228369	0	0	0	0	0	0	0	0	0	0	0	0	0	0	0	0	0	0	0	0	0	0	0	0	0	0	0	0	0	0	0	0
BTF3L4	ENSG00000134717	1349	20.6705	999	13.4944	1329	19.7263	1374	8.98517	908	14.8113	1496	20.5325	2069	22.6716	1031	14.8165	4639	49.0437	3034	54.5266	3208	47.1462	2672	39.9941	1773	25.9546	1473	26.2307	1443	20.9507	995	17.3705
ZFYVE9	ENSG00000157077	110	1.8358	149	2.19214	214	3.45962	352	2.50713	256	4.54823	391	5.84494	438	5.22745	497	7.77922	3020	34.7745	1961	38.3853	1919	30.7172	991	16.1557	579	9.23162	569	11.036	555	8.77646	412	7.83394
RN7SL788P	ENSG00000241745	0	0	0	0	0	0	0	0	0	0	0	0	0	0	0	0	0	0	0	0	0	0	0	0	0	0	0	0	0	0	0	0
RP4-800M22.1	ENSG00000228407	0	0	0	0	0	0	0	0	0	0	0	0	0	0	0	0	0	0	0	0	0	0	0	0	0	0	0	0	0	0	0	0
RP4-800M22.2	ENSG00000223429	0	0	0	0	0	0	0	0	0	0	0	0	0	0	0	0	0	0	0	0	0	0	0	0	0	0	0	0	0	0	0	0
PDCL3P6	ENSG00000224255	0	0	0	0	0	0	0	0	0	0	0	0	0	0	0	0	0	0	0	0	0	0	0	0	0	0	0	0	0	0	0	0
RP4-800M22.4	ENSG00000236004	0	0	0	0	0	0	0	0	0	0	0	0	0	0	0	0	0	0	0	0	0	0	0	0	0	0	0	0	0	0	0	0
DNAJC19P7	ENSG00000237663	0	0	0	0	0	0	0	0	0	0	0	0	0	0	0	0	0	0	0	0	0	0	0	0	0	0	0	0	0	0	0	0
ANAPC10P1	ENSG00000213735	0	0	0	0	0	0	0	0	0	0	0	0	0	0	0	0	0	0	0	0	0	0	0	0	0	0	0	0	0	0	0	0
CC2D1B	ENSG00000154222	1841	22.6774	2680	29.1021	1822	21.7405	2923	15.3663	1285	16.8505	1806	19.9264	2369	20.8683	324	3.7431	5290	44.9589	2482	35.8588	4734	55.9296	2566	30.8757	1335	15.7104	1124	16.0907	1729	20.1803	1499	21.0374
RP11-155O18.6	ENSG00000272100	0	0	0	0	0	0	0	0	0	0	0	0	0	0	0	0	0	0	0	0	0	0	0	0	0	0	0	0	0	0	0	0
PLA2G12AP1	ENSG00000224680	0	0	0	0	0	0	0	0	0	0	0	0	0	0	0	0	0	0	0	0	0	0	0	0	0	0	0	0	0	0	0	0
ORC1	ENSG00000085840	911	26.627	1260	32.4657	587	16.6198	1350	16.8399	1269	39.4854	1742	45.6062	2333	48.7643	1158	31.7439	164	3.30727	111	3.80524	114	3.19583	84	2.39831	70	1.95465	33	1.12095	21	0.581591	54	1.79825
PRPF38A	ENSG00000134748	846	13.797	1010	14.5207	1200	18.9574	2090	14.5467	988	17.1531	1714	25.0379	2004	23.372	1705	26.0788	3070	34.5442	1664	31.8291	2602	40.7003	1347	21.4588	1358	21.1584	1103	20.9055	1503	23.2257	1637	30.4169
ZCCHC11	ENSG00000134744	58	0.330384	24	0.120518	89	0.491092	71	0.172604	53	0.321393	274	1.39802	121	0.4929	227	1.21273	2762	10.8551	1073	7.16877	1184	6.46869	370	2.0588	727	3.95632	578	3.82637	140	0.755636	321	2.08328
snoU13_16	ENSG00000239063	0	0	0	0	0	0	0	0	0	0	0	0	0	0	0	0	0	0	0	0	0	0	0	0	0	0	0	0	0	0	0	0
RP11-25O10.2	ENSG00000272371	0	0	0	0	0	0	0	0	0	0	0	0	0	0	0	0	0	0	0	0	0	0	0	0	0	0	0	0	0	0	0	0
EEF1GP7	ENSG00000236290	0	0	0	0	0	0	0	0	0	0	0	0	0	0	0	0	0	0	0	0	0	0	0	0	0	0	0	0	0	0	0	0
GPX7	ENSG00000116157	0	0	2	0.0962089	1	0.0528588	0	0	0	0	2	0.0977544	0	0	0	0	341	12.8384	181	11.5843	145	7.58888	79	4.21098	68	3.54496	37	2.34642	1	0.0517046	3	0.186512
FAM159A	ENSG00000182183	0	0	0	0	0	0	0	0	0	0	0	0	0	0	0	0	0	0	0	0	0	0	0	0	0	0	0	0	0	0	15	0.628773
COA7	ENSG00000162377	668	34.6286	838	38.2959	476	23.9028	1441	31.8804	847	46.7426	1293	60.0383	1135	42.0763	1385	67.3374	1603	57.3342	1032	62.747	1109	55.1397	807	40.8652	548	27.1398	523	31.5086	170	8.3503	348	20.5537
NDUFS5P3	ENSG00000233664	0	0	0	0	0	0	0	0	0	0	0	0	0	0	0	0	0	0	0	0	0	0	0	0	0	0	0	0	0	0	0	0
RN7SL62P	ENSG00000239640	0	0	0	0	0	0	0	0	0	0	0	0	0	0	0	0	0	0	0	0	0	0	0	0	0	0	0	0	0	0	0	0
ZYG11B	ENSG00000162378	128	1.43844	165	1.63462	259	2.81945	464	2.22537	201	2.40464	532	5.35508	520	4.17897	407	4.28968	4766	36.9537	2657	35.021	3475	37.4552	1706	18.7276	1362	14.6227	1573	20.5438	1077	11.4681	699	8.94975
RNU2-30P	ENSG00000252018	0	0	0	0	0	0	0	0	0	0	0	0	0	0	0	0	0	0	0	0	0	0	0	0	0	0	0	0	0	0	0	0
RP11-159C21.4	ENSG00000228929	0	0	0	0	0	0	0	0	0	0	0	0	0	0	0	0	0	0	0	0	0	0	0	0	0	0	0	0	0	0	0	0
RNU6-969P	ENSG00000206627	0	0	0	0	0	0	0	0	0	0	0	0	0	0	0	0	0	0	0	0	0	0	0	0	0	0	0	0	0	0	0	0
ZYG11A	ENSG00000203995	0	0	3	0.0519885	7	0.133296	2	0.016779	75	1.56952	132	2.32424	153	2.15085	29	0.534664	0	0	2	0.0461127	2	0.0377086	1	0.0192025	0	0	0	0	0	0	0	0
RP4-631H13.2	ENSG00000242391	0	0	0	0	0	0	0	0	0	0	0	0	0	0	0	0	0	0	0	0	0	0	0	0	0	0	0	0	0	0	0	0
ECHDC2	ENSG00000121310	431	5.07142	616	6.38973	265	3.02051	375	1.88315	403	5.04809	544	5.73353	382	3.21439	359	3.96181	2789	22.6424	1143	15.7744	1743	19.6709	701	8.05733	405	4.55275	440	6.01691	372	4.14753	314	4.20952
RP4-631H13.6	ENSG00000230953	0	0	0	0	0	0	0	0	0	0	0	0	0	0	0	0	0	0	0	0	0	0	0	0	0	0	0	0	0	0	0	0
RP4-631H13.4	ENSG00000231866	0	0	0	0	0	0	0	0	0	0	0	0	0	0	0	0	0	0	0	0	0	0	0	0	0	0	0	0	0	0	0	0
SCP2	ENSG00000116171	211	2.34435	180	1.76304	347	3.73466	332	1.57427	266	3.14624	553	5.50346	353	2.80477	971	10.1183	7051	54.0519	4142	53.9764	3552	37.8518	1997	21.674	1633	17.3337	1550	20.0143	954	10.0434	627	7.93702
MIR1273F	ENSG00000264834	0	0	0	0	0	0	0	0	0	0	0	0	0	0	0	0	0	0	0	0	0	0	0	0	0	0	0	0	0	0	0	0
MIR5095	ENSG00000266188	0	0	0	0	0	0	0	0	0	0	0	0	0	0	0	0	0	0	0	0	0	0	0	0	0	0	0	0	0	0	0	0
MIR1273G	ENSG00000265815	0	0	0	0	0	0	0	0	0	0	0	0	0	0	0	0	0	0	0	0	0	0	0	0	0	0	0	0	0	0	0	0
RP4-631H13.5	ENSG00000237279	0	0	0	0	0	0	0	0	0	0	0	0	0	0	0	0	0	0	0	0	0	0	0	0	0	0	0	0	0	0	0	0
RP11-334A14.2	ENSG00000236360	0	0	0	0	0	0	0	0	0	0	0	0	0	0	0	0	0	0	0	0	0	0	0	0	0	0	0	0	0	0	0	0
TUBBP10	ENSG00000226147	0	0	0	0	0	0	0	0	0	0	0	0	0	0	0	0	0	0	0	0	0	0	0	0	0	0	0	0	0	0	0	0
PODN	ENSG00000174348	0	0	0	0	0	0	3	0.0247676	0	0	0	0	0	0	0	0	6	0.0800816	0	0	9	0.166985	9	0.170069	9	0.16633	7	0.157372	54	0.989802	8	0.17632
RP11-334A14.5	ENSG00000232993	0	0	0	0	0	0	0	0	0	0	0	0	0	0	0	0	0	0	0	0	0	0	0	0	0	0	0	0	0	0	0	0
HIGD1AP11	ENSG00000227644	0	0	0	0	0	0	0	0	0	0	0	0	0	0	0	0	0	0	0	0	0	0	0	0	0	0	0	0	0	0	0	0
SLC1A7	ENSG00000162383	0	0	0	0	0	0	0	0	0	0	0	0	0	0	0	0	8	0.120207	88	2.2478	6	0.125327	5	0.106368	0	0	0	0	0	0	0	0
RP11-334A14.8	ENSG00000235563	0	0	0	0	0	0	0	0	0	0	0	0	0	0	2	0.0925087	0	0	0	0	0	0	0	0	0	0	0	0	0	0	0	0
CPT2	ENSG00000157184	1223	33.1817	1414	33.8198	786	20.6575	1154	13.3623	665	19.2072	890	21.6288	681	13.213	224	5.69991	1420	26.5816	776	24.6938	832	21.6506	391	10.3626	473	12.2603	330	10.4053	588	15.1162	264	8.16069
RP5-1024G6.2	ENSG00000236723	3	0.528286	1	0.155238	0	0	1	0.0751535	0	0	0	0	0	0	0	0	4	0.485992	3	0.619617	0	0	0	0	0	0	0	0	0	0	0	0
C1orf123	ENSG00000162384	1207	24.8216	1106	20.0506	629	12.5301	1015	8.90821	615	13.4638	720	13.2625	678	9.97093	113	2.17946	2821	40.0264	1444	34.8293	1341	26.45	553	11.1088	911	17.8981	849	20.2908	476	9.27521	496	11.6213
RP5-1024G6.7	ENSG00000259818	0	0	0	0	0	0	0	0	0	0	0	0	0	0	0	0	0	0	0	0	0	0	0	0	0	0	0	0	0	0	0	0
MAGOH	ENSG00000162385	399	25.1656	358	19.9052	638	38.9796	1483	39.9188	375	25.1789	846	47.7943	883	39.8271	1595	94.3502	2055	89.4268	1166	86.2557	1605	97.0921	2201	135.605	652	39.287	652	47.7915	964	57.611	624	44.8405
RP5-1024G6.5	ENSG00000226754	4	0.312528	9	0.6199	15	1.13528	3	0.100035	8	0.66541	3	0.209953	8	0.446994	0	0	17	0.916429	6	0.549838	0	0	0	0	0	0	3	0.272408	0	0	0	0
RP5-1024G6.8	ENSG00000270172	0	0	0	0	0	0	0	0	0	0	0	0	0	0	0	0	0	0	0	0	0	0	0	0	0	0	0	0	0	0	0	0
LRP8	ENSG00000157193	476	6.20635	750	8.62067	426	5.38049	429	2.3872	693	9.61907	1498	17.4949	768	7.16101	190	2.32344	1085	9.76069	574	8.77801	782	9.77937	226	2.87845	1034	12.88	975	14.7742	650	8.0304	738	10.9632
RP4-784A16.1	ENSG00000234578	0	0	0	0	0	0	0	0	0	0	0	0	0	0	0	0	0	0	0	0	0	0	0	0	0	0	0	0	0	0	0	0
RP4-784A16.2	ENSG00000228838	0	0	0	0	0	0	0	0	0	0	0	0	0	0	0	0	0	0	0	0	0	0	0	0	0	0	0	0	0	0	0	0
RP4-784A16.3	ENSG00000225030	0	0	0	0	0	0	0	0	0	0	0	0	0	0	0	0	0	0	0	0	0	0	0	0	0	0	0	0	0	0	0	0
RP4-784A16.4	ENSG00000232762	0	0	0	0	0	0	0	0	0	0	0	0	0	0	0	0	0	0	0	0	0	0	0	0	0	0	0	0	0	0	0	0
RP4-784A16.5	ENSG00000225675	0	0	1	0.143465	0	0	0	0	0	0	1	0.14577	0	0	0	0	0	0	0	0	0	0	0	0	0	0	0	0	0	0	0	0
RP11-117D22.1	ENSG00000226938	0	0	0	0	0	0	0	0	0	0	0	0	0	0	0	0	0	0	0	0	0	0	0	0	0	0	0	0	0	0	0	0
RP11-117D22.2	ENSG00000230138	0	0	0	0	0	0	0	0	0	0	0	0	0	0	0	0	0	0	0	0	0	0	0	0	0	0	0	0	0	0	0	0
SLC25A3P1	ENSG00000236253	0	0	0	0	0	0	0	0	0	0	0	0	0	0	0	0	0	0	0	0	0	0	0	0	0	0	0	0	0	0	0	0
DMRTB1	ENSG00000143006	0	0	0	0	0	0	0	0	0	0	0	0	0	0	0	0	0	0	0	0	0	0	0	0	0	0	0	0	0	0	0	0
GLIS1	ENSG00000174332	2	0.0656286	8	0.231421	0	0	5	0.0700221	0	0	1	0.0293924	7	0.164265	0	0	77	1.74331	32	1.2316	18	0.566514	7	0.224379	76	2.38256	41	1.56357	93	2.89162	72	2.69183
RNU7-95P	ENSG00000239007	0	0	0	0	0	0	0	0	0	0	0	0	0	0	0	0	0	0	0	0	0	0	0	0	0	0	0	0	0	0	0	0
NDC1	ENSG00000058804	710	12.7584	853	13.5126	627	10.9141	808	6.19657	1248	23.8739	2572	41.3981	1131	14.534	1357	22.87	1826	22.6392	1505	31.7197	959	16.5284	647	11.357	1463	25.116	1284	26.8147	762	12.9744	755	15.4574
SNORA58_1	ENSG00000201003	0	0	0	0	0	0	0	0	0	0	0	0	0	0	0	0	0	0	0	0	0	0	0	0	0	0	0	0	0	0	0	0
AL049745.1	ENSG00000264454	0	0	0	0	0	0	0	0	0	0	0	0	0	0	0	0	0	0	0	0	0	0	0	0	0	0	0	0	0	0	0	0
RP4-654H19.2	ENSG00000229687	0	0	0	0	0	0	0	0	0	0	0	0	0	0	0	0	0	0	0	0	0	0	0	0	0	0	0	0	0	0	0	0
YIPF1	ENSG00000058799	1031	42.1135	906	32.6243	742	29.3595	1092	19.0365	1354	58.8778	1273	46.576	1355	39.5808	244	9.3476	2071	58.3665	1674	80.1997	1301	50.97	680	27.1327	730	28.4874	745	35.3662	488	18.8876	576	26.8063
DIO1	ENSG00000211452	0	0	0	0	5	0.195846	0	0	0	0	0	0	0	0	0	0	1	0.0278987	0	0	0	0	0	0	0	0	0	0	0	0	0	0
HSPB11	ENSG00000081870	453	12.9172	381	9.57735	505	13.949	250	3.04237	297	9.01565	505	12.8983	305	6.21947	63	1.68484	1552	30.534	695	23.2439	607	16.601	503	14.0107	258	7.02841	268	8.88125	189	5.10654	65	2.11171
LRRC42	ENSG00000116212	917	35.0955	999	33.7052	671	24.8763	1167	19.0614	530	21.5937	671	23.0025	671	18.3648	160	5.74314	1072	28.3072	579	25.9905	676	24.8143	464	17.3468	507	18.5377	512	22.773	885	32.0936	225	9.81104
HNRNPA3P12	ENSG00000219102	0	0	0	0	0	0	0	0	0	0	0	0	0	0	0	0	0	0	0	0	0	0	0	0	0	0	0	0	0	0	0	0
LDLRAD1	ENSG00000203985	0	0	0	0	0	0	0	0	0	0	0	0	0	0	0	0	0	0	0	0	0	0	0	0	0	0	0	0	0	0	0	0
AL353898.1	ENSG00000197015	0	0	0	0	0	0	0	0	0	0	0	0	0	0	0	0	0	0	0	0	0	0	0	0	0	0	0	0	0	0	0	0
RP4-758J24.5	ENSG00000272091	0	0	0	0	0	0	0	0	0	0	0	0	0	0	0	0	0	0	0	0	0	0	0	0	0	0	0	0	0	0	0	0
TMEM59	ENSG00000116209	3473	77.1095	3271	64.0227	3889	83.6419	7240	68.6031	1630	38.5267	2880	57.2752	3533	56.0958	1277	26.5914	19261	295.055	9828	255.931	10818	230.369	11213	243.19	3833	81.3035	3220	83.086	2172	45.6938	2503	63.3162
AL353898.2	ENSG00000203276	0	0	0	0	0	0	0	0	0	0	0	0	0	0	0	0	17	0.623088	19	1.18382	19	0.96807	0	0	17	0.86277	0	0	45	2.26509	0	0
TCEANC2	ENSG00000116205	192	3.04095	207	2.89021	133	2.04053	131	0.885485	116	1.95586	185	2.62453	182	2.0614	38	0.564468	736	8.0428	436	8.09934	543	8.24864	193	2.98598	157	2.37561	238	4.38081	96	1.4407	73	1.31729
MIR4781	ENSG00000264208	0	0	0	0	0	0	0	0	0	0	0	0	0	0	0	0	0	0	0	0	0	0	0	0	0	0	0	0	0	0	0	0
RP4-758J24.4	ENSG00000225183	0	0	0	0	0	0	0	0	0	0	0	0	0	0	0	0	0	0	0	0	0	0	0	0	0	0	0	0	0	0	0	0
AL353898.3	ENSG00000237611	0	0	0	0	0	0	0	0	0	0	0	0	0	0	0	0	0	0	0	0	0	0	0	0	0	0	0	0	0	0	0	0
AL161915.1	ENSG00000212670	25	1.2938	1	0.0456223	6	0.300788	1	0.0220866	11	0.606025	5	0.231776	2	0.0740186	5	0.242686	74	2.64229	25	1.51748	57	2.82928	16	0.808851	69	3.41149	6	0.360867	7	0.343257	10	0.589629
CDCP2	ENSG00000157211	0	0	0	0	0	0	2	0.0252196	0	0	0	0	0	0	0	0	0	0	0	0	0	0	0	0	0	0	0	0	0	0	0	0
RP11-446E24.4	ENSG00000256407	2	0.0687585	8	0.242458	0	0	5	0.0733615	0	0	0	0	0	0	1	0.0322436	9	0.213481	0	0	1	0.0329739	0	0	20	0.656891	0	0	0	0	0	0
AL357673.1	ENSG00000248835	102	3.53168	186	5.67734	149	4.99747	197	2.91105	111	4.09143	219	6.79199	242	5.99211	11	0.357209	368	8.79125	292	11.8582	259	8.60113	163	5.51303	139	4.59794	64	2.57532	76	2.49339	95	3.74763
CYB5RL	ENSG00000215883	168	2.48271	382	4.97656	218	3.12072	387	2.44078	153	2.40701	282	3.73281	221	2.33556	25	0.3465	626	6.3828	325	5.63318	358	5.07427	86	1.24147	186	2.62601	149	2.559	191	2.67451	52	0.875528
MRPL37	ENSG00000116221	8753	317.482	8717	278.727	7359	258.561	18380	284.517	5201	200.826	4787	155.524	6019	156.124	3584	121.921	4735	118.496	2593	110.311	4086	142.146	3597	127.445	1890	65.4923	1598	67.3608	3064	105.304	2383	98.4774
SSBP3	ENSG00000157216	2252	39.7553	2971	46.2359	2300	39.3311	2602	19.6036	1279	24.0363	1700	26.8811	1946	24.567	270	4.47031	2315	28.1967	1368	28.3248	1705	28.8686	667	11.502	1574	26.5459	932	19.121	1707	28.5532	867	17.438
SSBP3-AS1	ENSG00000198711	0	0	6	0.475236	0	0	0	0	0	0	0	0	0	0	0	0	17	1.05385	23	2.42377	10	0.861753	10	0.877666	0	0	0	0	0	0	0	0
RP5-997D24.3	ENSG00000225632	0	0	0	0	0	0	0	0	0	0	0	0	0	0	0	0	0	0	0	0	0	0	0	0	0	0	0	0	0	0	0	0
RP4-705F19.1	ENSG00000232245	0	0	0	0	0	0	0	0	0	0	0	0	0	0	0	0	0	0	0	0	0	0	0	0	0	0	0	0	0	0	0	0
AC099796.1	ENSG00000265404	0	0	0	0	0	0	0	0	0	0	0	0	0	0	0	0	0	0	0	0	0	0	0	0	0	0	0	0	0	0	0	0
RP5-866L20.1	ENSG00000235741	0	0	0	0	0	0	0	0	0	0	0	0	0	0	0	0	0	0	0	0	0	0	0	0	0	0	0	0	0	0	0	0
RP5-866L20.2	ENSG00000237173	0	0	0	0	0	0	0	0	0	0	0	0	0	0	0	0	0	0	0	0	0	0	0	0	0	0	0	0	0	0	0	0
SNORD112_2	ENSG00000252646	0	0	0	0	0	0	0	0	0	0	0	0	0	0	0	0	0	0	0	0	0	0	0	0	0	0	0	0	0	0	0	0
HNRNPA1P63	ENSG00000227453	0	0	0	0	0	0	0	0	0	0	0	0	0	0	0	0	0	0	0	0	0	0	0	0	0	0	0	0	0	0	0	0
ACOT11	ENSG00000162390	0	0	0	0	0	0	0	0	0	0	0	0	0	0	0	0	1044	6.80448	417	4.62023	588	5.32752	127	1.17192	19	0.171472	8	0.0878278	40	0.358037	0	0
FAM151A	ENSG00000162391	0	0	0	0	0	0	0	0	0	0	0	0	0	0	0	0	0	0	0	0	0	0	0	0	0	0	0	0	0	0	0	0
RP11-240D10.4	ENSG00000230728	0	0	0	0	0	0	0	0	0	0	0	0	0	0	0	0	0	0	0	0	0	0	0	0	0	0	0	0	0	0	0	0
MROH7-TTC4	ENSG00000271723	0	0	2	0.0229463	4	0.0504284	1	0.00555436	0	0	1	0.0116575	0	0	0	0	184	1.65223	26	0.396881	118	1.47295	2	0.0254263	22	0.273541	9	0.136127	18	0.221973	16	0.237249
MROH7	ENSG00000184313	0	0	0	0	0	0	2	0.00870093	0	0	0	0	0	0	0	0	516	3.62915	139	1.6619	151	1.47634	79	0.786652	2	0.0194774	0	0	0	0	0	0
TTC4	ENSG00000243725	1497	39.1647	1607	37.0629	1490	37.7609	2912	32.5137	1150	32.0289	1385	32.4559	1980	37.0443	1108	27.187	2518	45.4517	1449	44.4627	2329	58.4409	1645	42.0398	1863	46.5643	1335	40.5904	1720	42.6379	977	29.1218
PARS2	ENSG00000162396	325	12.7776	449	15.5619	303	11.5396	962	16.1414	300	12.5562	351	12.3607	448	12.5958	187	6.89533	599	16.2485	335	15.4477	474	17.8739	384	14.7475	234	8.78918	181	8.27015	299	11.1386	336	15.0507
TTC22	ENSG00000006555	0	0	0	0	0	0	0	0	0	0	0	0	0	0	0	0	0	0	6	0.107243	0	0	0	0	0	0	0	0	0	0	0	0
RP11-67L3.2	ENSG00000237453	0	0	0	0	0	0	0	0	0	0	0	0	0	0	0	0	0	0	0	0	0	0	0	0	0	0	0	0	0	0	0	0
C1orf177	ENSG00000162398	0	0	0	0	0	0	0	0	0	0	0	0	0	0	0	0	1	0.0358272	0	0	0	0	0	0	0	0	0	0	0	0	0	0
DHCR24	ENSG00000116133	17292	359.288	23237	425.626	19255	387.547	45136	400.242	23111	511.196	26903	500.691	30073	446.846	7059	137.559	7560	108.378	4809	117.195	3500	69.7494	950	19.2816	2344	46.5289	1448	34.9652	1472	28.9801	536	12.6886
RP11-67L3.5	ENSG00000242396	30	4.81429	9	1.27322	10	1.55451	30	2.05463	9	1.53753	6	0.862449	3	0.344283	0	0	0	0	0	0	0	0	0	0	0	0	0	0	0	0	0	0
RP11-67L3.4	ENSG00000233203	0	0	4	0.425331	0	0	4	0.205911	3	0.38522	0	0	0	0	0	0	0	0	0	0	0	0	0	0	0	0	0	0	0	0	0	0
TMEM61	ENSG00000143001	0	0	2	0.148304	4	0.325923	0	0	0	0	0	0	0	0	0	0	10	0.580355	8	0.789254	0	0	0	0	0	0	0	0	0	0	0	0
RP11-12C17.2	ENSG00000233271	0	0	0	0	0	0	0	0	0	0	0	0	0	0	0	0	0	0	0	0	0	0	0	0	0	0	0	0	0	0	0	0
BSND	ENSG00000162399	0	0	0	0	0	0	0	0	0	0	0	0	0	0	0	0	0	0	0	0	0	0	0	0	0	0	0	0	0	0	0	0
PCSK9	ENSG00000169174	6	0.107233	6	0.0945318	0	0	2	0.0152549	0	0	0	0	0	0	0	0	0	0	0	0	0	0	0	0	526	8.9811	318	6.605	603	10.2115	228	4.64261
USP24	ENSG00000162402	90	0.709314	210	1.45903	135	1.03065	104	0.349809	489	4.10275	1438	10.1514	287	1.61756	865	6.39381	4999	27.1832	2989	27.6297	1783	13.4779	786	6.05117	2139	16.1055	1950	17.8607	662	4.94366	583	5.23499
RP11-101C11.1	ENSG00000231090	0	0	0	0	0	0	0	0	0	0	0	0	0	0	0	0	0	0	0	0	0	0	0	0	0	0	0	0	0	0	0	0
GYG1P3	ENSG00000231095	0	0	0	0	0	0	0	0	0	0	0	0	0	0	0	0	0	0	0	0	0	0	0	0	0	0	0	0	0	0	0	0
MIR4422	ENSG00000265822	0	0	0	0	0	0	0	0	0	0	0	0	0	0	0	0	0	0	0	0	0	0	0	0	0	0	0	0	0	0	0	0
GOT2P1	ENSG00000231900	0	0	0	0	0	0	0	0	0	0	0	0	0	0	0	0	0	0	0	0	0	0	0	0	0	0	0	0	0	0	0	0
RP4-633H17.2	ENSG00000232198	0	0	0	0	0	0	0	0	0	0	0	0	0	0	0	0	0	0	0	0	0	0	0	0	0	0	0	0	0	0	0	0
RN7SKP291	ENSG00000199831	0	0	0	0	0	0	0	0	0	0	0	0	0	0	0	0	0	0	0	0	0	0	0	0	0	0	0	0	0	0	0	0
RNU6-830P	ENSG00000252162	0	0	0	0	0	0	0	0	0	0	0	0	0	0	0	0	0	0	0	0	0	0	0	0	0	0	0	0	0	0	0	0
Y_RNA_26	ENSG00000272051	0	0	0	0	0	0	0	0	0	0	0	0	0	0	0	0	0	0	0	0	0	0	0	0	0	0	0	0	0	0	0	0
RP11-466L17.1	ENSG00000234810	0	0	0	0	0	0	2	0.0193849	1	0.024177	7	0.142397	7	0.113688	0	0	0	0	6	0.159822	0	0	0	0	0	0	0	0	0	0	0	0
RP11-90C4.1	ENSG00000233147	0	0	0	0	0	0	0	0	0	0	0	0	0	0	0	0	0	0	0	0	0	0	0	0	0	0	0	0	0	0	0	0
RP11-90C4.2	ENSG00000230250	0	0	0	0	0	0	0	0	0	0	0	0	0	0	0	0	0	0	0	0	0	0	0	0	0	0	0	0	0	0	0	0
PIGQP1	ENSG00000227104	0	0	0	0	0	0	0	0	0	0	0	0	0	0	0	0	0	0	0	0	0	0	0	0	0	0	0	0	0	0	0	0
RP11-90C4.3	ENSG00000233079	0	0	0	0	0	0	0	0	0	0	0	0	0	0	0	0	0	0	0	0	0	0	0	0	0	0	0	0	0	0	0	0
RP1-158P9.1	ENSG00000235612	0	0	0	0	0	0	0	0	0	0	0	0	0	0	0	0	0	0	0	0	0	0	0	0	0	0	0	0	0	0	0	0
RP4-710M16.1	ENSG00000229871	0	0	0	0	0	0	0	0	0	0	0	0	0	0	0	0	0	0	0	0	0	0	0	0	0	0	0	0	0	0	0	0
RP11-504A18.1	ENSG00000260971	0	0	0	0	0	0	2	0.0582982	0	0	0	0	0	0	0	0	0	0	0	0	0	0	0	0	2	0.130503	0	0	0	0	0	0
AC119674.1	ENSG00000223307	0	0	0	0	0	0	0	0	0	0	0	0	0	0	0	0	0	0	0	0	0	0	0	0	0	0	0	0	0	0	0	0
RP4-710M16.2	ENSG00000223956	0	0	0	0	0	0	0	0	0	0	0	0	0	0	0	0	0	0	0	0	0	0	0	0	0	0	0	0	0	0	0	0
PPAP2B	ENSG00000162407	97	1.69326	121	1.86203	186	3.14519	639	4.76052	95	1.76541	306	4.78458	405	5.0558	223	3.65093	521	6.27495	533	10.9127	286	4.78842	210	3.5809	669	11.1569	493	10.0016	595	9.84154	312	6.20522
RPL21P23	ENSG00000236776	0	0	0	0	0	0	0	0	0	0	0	0	0	0	0	0	0	0	0	0	0	0	0	0	0	0	0	0	0	0	0	0
RP11-377K22.3	ENSG00000224980	0	0	0	0	0	0	0	0	0	0	0	0	0	0	0	0	0	0	0	0	0	0	0	0	0	0	0	0	0	0	0	0
RP11-377K22.2	ENSG00000225475	0	0	0	0	0	0	0	0	0	0	0	0	0	0	0	0	0	0	0	0	0	0	0	0	0	0	0	0	0	0	0	0
PRKAA2	ENSG00000162409	10	0.0987203	24	0.208866	8	0.0765031	34	0.143248	52	0.546488	100	0.884255	46	0.324749	215	1.99064	48	0.326941	85	0.984193	20	0.18937	14	0.135007	152	1.43356	158	1.81273	271	2.53495	496	5.57878
C1orf168	ENSG00000187889	0	0	0	0	0	0	0	0	0	0	0	0	0	0	0	0	0	0	0	0	0	0	0	0	0	0	0	0	0	0	0	0
RP11-378I13.1	ENSG00000229913	0	0	0	0	0	0	0	0	0	0	0	0	0	0	0	0	0	0	0	0	0	0	0	0	0	0	0	0	0	0	0	0
C8A	ENSG00000157131	0	0	0	0	0	0	0	0	0	0	0	0	0	0	0	0	0	0	0	0	0	0	0	0	0	0	0	0	0	0	0	0
C8B	ENSG00000021852	0	0	0	0	0	0	0	0	0	0	0	0	0	0	0	0	0	0	0	0	0	0	0	0	0	0	0	0	0	0	0	0
RP5-1103B4.3	ENSG00000236341	0	0	0	0	0	0	0	0	0	0	0	0	0	0	0	0	0	0	0	0	0	0	0	0	0	0	0	0	0	0	0	0
AL161740.1	ENSG00000221591	0	0	0	0	0	0	0	0	0	0	0	0	0	0	0	0	0	0	0	0	0	0	0	0	0	0	0	0	0	0	0	0
DAB1	ENSG00000173406	0	0	0	0	2	0.0227847	0	0	0	0	0	0	0	0	0	0	2	0.0162286	29	0.400021	0	0	9	0.103394	4	0.0449425	5	0.0683391	44	0.490318	0	0
RP6-102O10.1	ENSG00000227935	0	0	0	0	0	0	0	0	0	0	0	0	0	0	0	0	0	0	0	0	0	0	0	0	0	0	0	0	0	0	0	0
RPS20P5	ENSG00000236888	0	0	0	0	0	0	0	0	0	0	0	0	0	0	0	0	0	0	0	0	0	0	0	0	0	0	0	0	0	0	0	0
AL137855.1	ENSG00000238773	0	0	0	0	0	0	0	0	0	0	0	0	0	0	0	0	0	0	0	0	0	0	0	0	0	0	0	0	0	0	0	0
DAB1-AS1	ENSG00000226759	0	0	0	0	0	0	0	0	0	0	0	0	0	0	0	0	0	0	0	0	0	0	0	0	0	0	0	0	0	0	0	0
HNRNPA1P6	ENSG00000229887	0	0	0	0	0	0	0	0	0	0	0	0	0	0	0	0	0	0	0	0	0	0	0	0	0	0	0	0	0	0	0	0
RPS26P15	ENSG00000223416	0	0	0	0	0	0	0	0	0	0	0	0	0	0	0	0	0	0	0	0	0	0	0	0	0	0	0	0	0	0	0	0
RP11-393I23.4	ENSG00000235038	0	0	0	0	0	0	0	0	0	0	0	0	0	0	0	0	0	0	0	0	0	0	0	0	0	0	0	0	0	0	0	0
RP11-393I23.3	ENSG00000230546	0	0	0	0	0	0	0	0	0	0	0	0	0	0	0	0	0	0	0	0	0	0	0	0	0	0	0	0	0	0	0	0
RP11-414C16.1	ENSG00000233216	0	0	0	0	0	0	0	0	0	0	0	0	0	0	0	0	0	0	0	0	0	0	0	0	0	0	0	0	0	0	0	0
OMA1	ENSG00000162600	87	2.15918	58	1.26896	69	1.65883	43	0.455449	72	1.90227	132	2.93437	87	1.54409	25	0.581912	2873	49.1956	1369	39.8499	722	17.1862	208	5.04259	384	9.10474	434	12.5178	109	2.56325	118	3.33659
RP4-592A1.4	ENSG00000270209	0	0	0	0	0	0	0	0	0	0	0	0	0	0	0	0	0	0	0	0	0	0	0	0	0	0	0	0	0	0	0	0
RN7SL713P	ENSG00000264128	0	0	0	0	0	0	0	0	0	0	0	0	0	0	0	0	0	0	0	0	0	0	0	0	0	0	0	0	0	0	0	0
TACSTD2	ENSG00000184292	0	0	0	0	0	0	0	0	0	0	0	0	0	0	0	0	0	0	0	0	0	0	3	0.130759	5	0.21314	0	0	0	0	1	0.0508369
RP4-592A1.2	ENSG00000185839	0	0	0	0	0	0	0	0	0	0	0	0	0	0	0	0	0	0	0	0	0	0	0	0	0	0	0	0	0	0	0	0
MYSM1	ENSG00000162601	19	0.196152	10	0.0910099	28	0.280013	55	0.242328	28	0.307728	150	1.38708	69	0.509414	673	6.5163	5856	41.712	3134	37.9483	3236	32.0421	1754	17.6884	1327	13.0881	1733	20.7925	812	7.94308	1594	18.749
Y_RNA_27	ENSG00000222168	0	0	0	0	0	0	0	0	0	0	0	0	0	0	0	0	0	0	0	0	0	0	0	0	0	0	0	0	0	0	0	0
AL136985.1	ENSG00000264081	0	0	0	0	0	0	0	0	0	0	0	0	0	0	0	0	0	0	0	0	0	0	0	0	0	0	0	0	0	0	0	0
JUN	ENSG00000177606	1740	48.3458	3958	96.9473	2342	63.0346	12861	152.506	831	24.58	1357	33.7723	2537	50.4096	840	21.8895	3044	58.3547	2425	79.0271	2492	66.4098	3433	93.1762	3374	89.5616	2217	71.5887	3647	96.0152	2852	90.2839
LINC01135	ENSG00000234807	0	0	0	0	0	0	0	0	0	0	0	0	1	0.0587601	0	0	0	0	0	0	0	0	0	0	0	0	0	0	0	0	0	0
RP11-63G10.3	ENSG00000272226	0	0	0	0	0	0	0	0	0	0	0	0	0	0	0	0	0	0	0	0	0	0	0	0	0	0	0	0	0	0	0	0
RP11-63G10.2	ENSG00000231740	0	0	0	0	0	0	0	0	0	0	0	0	0	0	0	0	0	0	0	0	0	0	0	0	0	0	0	0	0	0	0	0
RP4-794H19.1	ENSG00000232453	0	0	2	0.130256	1	0.0715647	4	0.126118	0	0	0	0	0	0	0	0	10	0.509727	8	0.693204	10	0.708583	11	0.793835	2	0.141161	0	0	0	0	0	0
PHBP3	ENSG00000228121	0	0	0	0	0	0	0	0	0	0	0	0	0	0	0	0	0	0	0	0	0	0	0	0	0	0	0	0	0	0	0	0
RP4-794H19.4	ENSG00000230812	0	0	0	0	0	0	0	0	0	0	0	0	0	0	0	0	0	0	0	0	0	0	0	0	0	0	0	0	0	0	0	0
RP11-145M4.1	ENSG00000241042	0	0	0	0	0	0	0	0	0	0	0	0	0	0	0	0	0	0	0	0	0	0	0	0	0	0	0	0	0	0	0	0
RP11-145M4.2	ENSG00000235215	0	0	0	0	0	0	0	0	0	0	0	0	0	0	0	0	0	0	0	0	0	0	0	0	0	0	0	0	0	0	0	0
RP11-145M4.3	ENSG00000237352	0	0	0	0	0	0	0	0	0	0	0	0	0	0	0	0	0	0	0	0	0	0	0	0	0	0	0	0	0	0	0	0
RP11-470E16.1	ENSG00000224609	0	0	0	0	0	0	0	0	0	0	0	0	0	0	0	0	0	0	0	0	0	0	0	0	0	0	0	0	0	0	0	0
RP11-467C18.1	ENSG00000270457	0	0	0	0	0	0	0	0	0	0	0	0	0	0	0	0	0	0	0	0	0	0	0	0	0	0	0	0	0	0	0	0
FGGY	ENSG00000172456	181	2.68126	226	2.95134	61	0.875332	82	0.518413	32	0.504639	57	0.756322	18	0.190685	3	0.0416802	319	3.26041	242	4.20466	83	1.17927	105	1.5194	63	0.891596	68	1.17068	127	1.78262	24	0.405063
MIR4711	ENSG00000266150	0	0	0	0	0	0	0	0	0	0	0	0	0	0	0	0	0	0	0	0	0	0	0	0	0	0	0	0	0	0	0	0
RP4-782L23.2	ENSG00000226883	0	0	0	0	0	0	0	0	0	0	0	0	0	0	0	0	0	0	0	0	0	0	0	0	0	0	0	0	0	0	0	0
RP4-782L23.1	ENSG00000231816	0	0	1	0.14871	0	0	0	0	0	0	0	0	0	0	3	0.474636	0	0	0	0	0	0	0	0	0	0	0	0	0	0	0	0
HOOK1	ENSG00000134709	0	0	0	0	0	0	0	0	24	0.344419	75	0.905603	56	0.539854	15	0.189646	2877	26.7588	1312	20.7441	711	9.19283	113	1.48801	102	1.31363	65	1.01833	37	0.472608	63	0.967602
CYP2J2	ENSG00000134716	230	7.09799	209	5.68596	162	4.8429	89	1.17219	161	5.28937	220	6.08137	203	4.48009	4	0.115775	343	7.30336	187	6.76868	118	3.49272	62	1.86905	12	0.353798	59	2.11606	0	0	3	0.105482
RN7SL475P	ENSG00000265535	0	0	0	0	0	0	0	0	0	0	0	0	0	0	0	0	0	0	0	0	0	0	0	0	0	0	0	0	0	0	0	0
C1orf87	ENSG00000162598	0	0	0	0	0	0	0	0	0	0	0	0	0	0	0	0	0	0	0	0	0	0	0	0	0	0	0	0	0	0	0	0
PGBD4P8	ENSG00000229332	0	0	0	0	0	0	0	0	0	0	0	0	0	0	0	0	0	0	0	0	0	0	0	0	0	0	0	0	0	0	0	0
RP11-575B7.3	ENSG00000238242	0	0	0	0	0	0	0	0	0	0	0	0	0	0	0	0	0	0	0	0	0	0	0	0	0	0	0	0	0	0	0	0
RP11-776H12.1	ENSG00000226476	0	0	0	0	0	0	0	0	0	0	0	0	0	0	0	0	12	0.424905	1	0.0601927	0	0	0	0	0	0	0	0	0	0	0	0
RP11-436K8.1	ENSG00000231252	0	0	0	0	0	0	9	0.151205	0	0	0	0	0	0	0	0	50	1.35804	5	0.230858	7	0.264298	3	0.115362	0	0	5	0.228749	0	0	0	0
NFIA	ENSG00000162599	76	0.645034	111	0.830505	170	1.39766	205	0.742549	75	0.677643	208	1.58126	91	0.552324	249	1.98206	2129	12.4671	1212	12.065	1221	9.93938	440	3.6479	153	1.24059	114	1.12446	85	0.683569	122	1.17972
RP4-668G5.1	ENSG00000237928	0	0	1	0.0441371	1	0.0484993	0	0	0	0	0	0	0	0	0	0	2	0.0690883	6	0.352338	10	0.480206	0	0	0	0	0	0	0	0	0	0
AC096534.1	ENSG00000263380	0	0	0	0	0	0	0	0	0	0	0	0	0	0	0	0	0	0	0	0	0	0	0	0	0	0	0	0	0	0	0	0
RP4-802A10.1	ENSG00000270742	0	0	0	0	0	0	0	0	0	0	0	0	0	0	0	0	0	0	0	0	0	0	0	0	0	0	0	0	0	0	0	0
RP5-833A20.1	ENSG00000237853	0	0	0	0	0	0	0	0	0	0	0	0	0	0	0	0	0	0	0	0	0	0	0	0	0	0	0	0	0	0	0	0
AC099791.1	ENSG00000264551	0	0	0	0	0	0	0	0	0	0	0	0	0	0	0	0	0	0	0	0	0	0	0	0	0	0	0	0	0	0	0	0
RP11-430G17.1	ENSG00000223920	0	0	0	0	0	0	0	0	0	0	0	0	0	0	0	0	0	0	0	0	0	0	0	0	0	0	0	0	0	0	0	0
TM2D1	ENSG00000162604	235	3.93117	261	3.84897	343	5.55816	398	2.84144	210	3.73976	357	5.34926	285	3.40944	146	2.29063	1311	15.1314	762	14.9508	777	12.4667	664	10.8503	347	5.54563	490	9.5262	141	2.23495	492	9.37715
RP11-430G17.3	ENSG00000271200	0	0	0	0	0	0	0	0	0	0	0	0	0	0	0	0	0	0	0	0	0	0	0	0	0	0	0	0	0	0	0	0
INADL	ENSG00000132849	26	0.20942	26	0.184616	60	0.468144	72	0.247503	63	0.540203	126	0.90905	103	0.593289	67	0.506137	1258	6.99113	851	8.03952	695	5.36914	216	1.6995	325	2.5009	311	2.91122	325	2.48041	196	1.79868
RNU6-414P	ENSG00000200575	0	0	0	0	0	0	0	0	0	0	0	0	0	0	0	0	0	0	0	0	0	0	0	0	0	0	0	0	0	0	0	0
RNU6-1177P	ENSG00000212360	0	0	0	0	0	0	0	0	0	0	0	0	0	0	0	0	0	0	0	0	0	0	0	0	0	0	0	0	0	0	0	0
LAMTOR5P1	ENSG00000236646	0	0	0	0	0	0	0	0	0	0	0	0	0	0	0	0	0	0	0	0	0	0	0	0	0	0	0	0	0	0	0	0
RN7SL180P	ENSG00000242860	0	0	0	0	0	0	0	0	0	0	0	0	0	0	0	0	0	0	0	0	0	0	0	0	0	0	0	0	0	0	0	0
MIR3116-2	ENSG00000263908	0	0	0	0	0	0	0	0	0	0	0	0	0	0	0	0	0	0	0	0	0	0	0	0	0	0	0	0	0	0	0	0
PIGPP2	ENSG00000234204	0	0	0	0	0	0	0	0	0	0	0	0	0	0	0	0	0	0	0	0	0	0	0	0	0	0	0	0	0	0	0	0
RPS15AP7	ENSG00000234088	0	0	0	0	0	0	0	0	0	0	0	0	0	0	0	0	0	0	0	0	0	0	0	0	0	0	0	0	0	0	0	0
L1TD1	ENSG00000240563	0	0	0	0	0	0	0	0	0	0	0	0	0	0	0	0	6	0.0992438	0	0	0	0	0	0	0	0	14	0.390057	0	0	0	0
RP5-1155K23.4	ENSG00000237227	0	0	0	0	0	0	0	0	0	0	0	0	0	0	0	0	0	0	0	0	0	0	0	0	0	0	0	0	0	0	0	0
Y_RNA_28	ENSG00000200174	0	0	0	0	0	0	0	0	0	0	0	0	0	0	0	0	0	0	0	0	0	0	0	0	0	0	0	0	0	0	0	0
KANK4	ENSG00000132854	0	0	0	0	0	0	0	0	0	0	0	0	0	0	0	0	3	0.0319389	17	0.307667	0	0	0	0	0	0	10	0.179327	0	0	8	0.140643
RNU6-371P	ENSG00000201153	0	0	0	0	0	0	0	0	0	0	0	0	0	0	0	0	0	0	0	0	0	0	0	0	0	0	0	0	0	0	0	0
USP1	ENSG00000162607	163	3.52818	68	1.29754	204	4.27736	67	0.618928	207	4.76984	804	15.588	217	3.35897	1121	22.7571	2902	43.3393	1318	33.4606	1062	22.0477	584	12.348	1136	23.4914	1073	26.9918	255	5.22995	656	16.1778
DOCK7	ENSG00000116641	184	1.56152	161	1.2045	212	1.7428	101	0.365807	381	3.44211	747	5.67834	312	1.89351	464	3.69313	6469	37.8781	3768	37.5055	2952	24.0281	943	7.8174	2978	24.1447	2955	29.1444	911	7.32558	956	9.24354
RP11-293K19.1	ENSG00000270549	0	0	0	0	0	0	0	0	0	0	0	0	0	0	0	0	0	0	0	0	0	0	0	0	0	0	0	0	0	0	0	0
ANGPTL3	ENSG00000132855	0	0	0	0	0	0	0	0	0	0	0	0	0	0	0	0	0	0	0	0	0	0	0	0	0	0	0	0	0	0	0	0
AL138847.1	ENSG00000269624	0	0	0	0	0	0	0	0	0	0	0	0	0	0	0	0	0	0	0	0	0	0	0	0	0	0	0	0	0	0	0	0
RP5-849H19.2	ENSG00000213703	0	0	0	0	0	0	0	0	0	0	0	0	0	0	0	0	0	0	0	0	0	0	0	0	0	0	0	0	0	0	0	0
RP11-230B22.1	ENSG00000235545	1	0.0751416	0	0	0	0	0	0	0	0	0	0	0	0	0	0	23	1.19242	45	3.96595	22	1.58554	0	0	1	0.0717873	5	0.436636	0	0	0	0
ATG4C	ENSG00000125703	67	1.98789	65	1.70013	36	1.03467	11	0.139288	108	3.41124	168	4.46477	43	0.912368	46	1.28004	2408	49.2942	1157	40.263	779	22.1682	284	8.2311	810	22.9599	711	24.5164	213	5.98814	424	14.3329
RP4-771M4.3	ENSG00000234318	0	0	0	0	3	0.599895	1	0.0880994	0	0	0	0	0	0	1	0.193606	0	0	0	0	2	0.395982	0	0	0	0	0	0	0	0	0	0
RP4-771M4.2	ENSG00000237163	0	0	0	0	0	0	0	0	0	0	0	0	0	0	0	0	0	0	0	0	0	0	0	0	0	0	0	0	0	0	0	0
RP11-5P4.1	ENSG00000229537	0	0	1	0.120332	0	0	0	0	2	0.290625	0	0	0	0	0	0	4	0.376715	0	0	0	0	0	0	0	0	0	0	0	0	0	0
RP11-5P4.2	ENSG00000227485	0	0	0	0	0	0	0	0	0	0	0	0	0	0	0	0	0	0	0	0	0	0	0	0	0	0	0	0	0	0	0	0
RP11-5P4.3	ENSG00000229225	0	0	0	0	0	0	0	0	0	0	0	0	0	0	0	0	0	0	0	0	0	0	0	0	0	0	0	0	0	0	0	0
RP11-335E6.2	ENSG00000203605	0	0	0	0	0	0	0	0	0	0	0	0	0	0	0	0	0	0	0	0	0	0	0	0	0	0	0	0	0	0	0	0
RP11-335E6.4	ENSG00000271593	0	0	0	0	15	1.94314	0	0	0	0	2	0.239569	0	0	0	0	0	0	0	0	0	0	0	0	0	0	0	0	0	0	0	0
RNA5SP49	ENSG00000252259	0	0	0	0	0	0	0	0	0	0	0	0	0	0	0	0	0	0	0	0	0	0	0	0	0	0	0	0	0	0	0	0
LINC00466	ENSG00000224209	10	0.411937	0	0	0	0	1	0.0175805	0	0	0	0	0	0	0	0	0	0	0	0	0	0	0	0	0	0	0	0	0	0	0	0
RP11-335E6.3	ENSG00000228734	0	0	0	0	0	0	0	0	0	0	0	0	0	0	0	0	0	0	0	0	0	0	0	0	0	0	0	0	0	0	0	0
AL138935.1	ENSG00000223683	0	0	0	0	0	0	0	0	0	0	0	0	0	0	0	0	0	0	0	0	0	0	0	0	0	0	0	0	0	0	0	0
RP4-792G4.2	ENSG00000230798	213	16.2701	192	12.9289	117	8.65725	344	11.2143	247	20.0853	248	16.9682	210	11.4713	140	10.0297	232	12.227	139	12.4532	124	9.08464	60	4.47697	40	2.91903	9	0.798957	0	0	9	0.783259
FOXD3	ENSG00000187140	244	10.8872	407	16.0093	196	8.47163	745	14.1869	226	10.7351	478	19.1041	403	12.8593	236	9.87615	238	7.327	121	6.3324	136	5.82025	99	4.31504	9	0.383652	19	0.98526	51	2.15622	35	1.77929
Y_RNA_29	ENSG00000252784	0	0	0	0	0	0	0	0	0	0	0	0	0	0	0	0	0	0	0	0	0	0	0	0	0	0	0	0	0	0	0	0
RP4-792G4.3	ENSG00000236674	0	0	0	0	0	0	0	0	0	0	0	0	0	0	0	0	0	0	0	0	0	0	0	0	0	0	0	0	0	0	0	0
ALG6	ENSG00000088035	93	1.73363	108	1.77479	84	1.51682	113	0.898988	294	5.83433	438	7.31339	268	3.57266	77	1.34621	2057	26.4563	961	21.0112	858	15.3403	286	5.20788	561	9.99087	487	10.5505	326	5.75818	159	3.37693
ITGB3BP	ENSG00000142856	104	1.75792	81	1.20698	291	4.76476	91	0.656461	167	3.00506	513	7.76702	242	2.92526	121	1.91822	695	8.10535	411	8.14821	240	3.89091	120	1.98138	74	1.19499	121	2.37695	59	0.944957	16	0.308132
EFCAB7	ENSG00000203965	0	0	3	0.0427829	23	0.360421	19	0.131176	0	0	35	0.507152	0	0	58	0.879984	1187	13.2486	530	10.0561	281	4.35993	67	1.05875	99	1.53004	128	2.40646	6	0.0919697	15	0.276466
RN7SL488P	ENSG00000264271	0	0	0	0	0	0	0	0	0	0	0	0	0	0	0	0	0	0	0	0	0	0	0	0	0	0	0	0	0	0	0	0
RNU7-123P	ENSG00000251720	0	0	0	0	0	0	0	0	0	0	0	0	0	0	0	0	0	0	0	0	0	0	0	0	0	0	0	0	0	0	0	0
DLEU2L	ENSG00000116652	0	0	0	0	0	0	1	0.0560177	0	0	0	0	0	0	2	0.246207	1	0.0905617	0	0	0	0	8	1.02573	0	0	2	0.305086	0	0	0	0
PGM1	ENSG00000079739	4150	93.6275	4147	82.4783	3619	79.0909	4024	38.7449	641	15.3951	504	10.1849	623	10.0514	120	2.53913	1818	28.299	755	19.9782	946	20.4701	690	15.2064	384	8.27663	291	7.62988	669	14.3013	529	13.5976
RN7SL130P	ENSG00000244256	0	0	0	0	0	0	0	0	0	0	0	0	0	0	0	0	0	0	0	0	0	0	0	0	0	0	0	0	0	0	0	0
ROR1	ENSG00000185483	18	0.242968	60	0.713967	54	0.706078	89	0.512706	18	0.258654	42	0.507805	32	0.308894	227	2.87376	92	0.856813	46	0.728265	49	0.634377	189	2.49207	26	0.335287	30	0.470616	119	1.52201	9	0.138411
RP4-597J3.1	ENSG00000177452	0	0	0	0	0	0	0	0	0	0	0	0	0	0	0	0	0	0	0	0	0	0	0	0	0	0	0	0	0	0	0	0
CFL1P3	ENSG00000228056	0	0	0	0	0	0	0	0	0	0	0	0	0	0	0	0	0	0	0	0	0	0	0	0	0	0	0	0	0	0	0	0
RNU6-809P	ENSG00000207190	0	0	0	0	0	0	0	0	0	0	0	0	0	0	0	0	0	0	0	0	0	0	0	0	0	0	0	0	0	0	0	0
Y_RNA_30	ENSG00000200508	0	0	0	0	0	0	0	0	0	0	0	0	0	0	0	0	0	0	0	0	0	0	0	0	0	0	0	0	0	0	0	0
RP11-24J23.2	ENSG00000223949	0	0	0	0	0	0	0	0	0	0	0	0	0	0	0	0	0	0	1	0.0305379	0	0	0	0	12	0.298492	16	0.484143	0	0	31	0.919598
UBE2U	ENSG00000177414	0	0	0	0	0	0	0	0	0	0	0	0	0	0	0	0	0	0	0	0	0	0	0	0	5	0.241388	0	0	0	0	0	0
RNU7-62P	ENSG00000238653	0	0	0	0	0	0	0	0	0	0	0	0	0	0	0	0	0	0	0	0	0	0	0	0	0	0	0	0	0	0	0	0
CACHD1	ENSG00000158966	54	0.779535	95	1.20897	90	1.25854	143	0.881008	63	0.968173	219	2.83177	180	1.85822	90	1.21852	127	1.26493	111	1.8794	38	0.526138	24	0.338434	145	1.99976	54	0.905951	37	0.506102	9	0.148025
MIR4794	ENSG00000264470	0	0	0	0	0	0	0	0	0	0	0	0	0	0	0	0	0	0	0	0	0	0	0	0	0	0	0	0	0	0	0	0
RAVER2	ENSG00000162437	110	1.67218	100	1.34011	120	1.76707	184	1.19374	107	1.73159	258	3.51302	273	2.96781	294	4.19165	797	8.3593	490	8.73657	602	8.7773	238	3.53418	164	2.38178	168	2.96803	167	2.40547	108	1.87053
JAK1	ENSG00000162434	667	9.74302	851	10.9584	884	12.5084	1323	8.24763	712	11.0718	1648	21.5624	1313	13.7156	1895	25.9612	6248	62.9695	4456	76.3427	4945	69.2801	2017	28.7803	3211	44.81	2868	48.6873	2362	32.692	2933	48.8125
RP11-182I10.1	ENSG00000234784	0	0	0	0	0	0	0	0	0	0	0	0	0	0	0	0	0	0	0	0	0	0	0	0	0	0	0	0	0	0	0	0
RP11-182I10.2	ENSG00000233877	0	0	0	0	0	0	0	0	0	0	0	0	0	0	0	0	0	0	0	0	0	0	0	0	0	0	0	0	0	0	0	0
RP11-182I10.3	ENSG00000226891	0	0	0	0	0	0	6	0.0546192	0	0	0	0	0	0	2	0.0400101	4	0.0588672	11	0.275194	33	0.675119	18	0.375047	12	0.244535	6	0.148735	24	0.485063	0	0
SLC2A3P2	ENSG00000185031	0	0	0	0	0	0	0	0	0	0	0	0	0	0	0	0	0	0	0	0	0	0	0	0	0	0	0	0	0	0	0	0
RP4-535B20.4	ENSG00000272506	0	0	0	0	0	0	0	0	0	0	0	0	0	0	0	0	0	0	0	0	0	0	0	0	0	0	0	0	0	0	0	0
RNU6-1176P	ENSG00000212257	0	0	0	0	0	0	0	0	0	0	0	0	0	0	0	0	0	0	0	0	0	0	0	0	0	0	0	0	0	0	0	0
MIR3671	ENSG00000265996	0	0	0	0	0	0	0	0	0	0	0	0	0	0	0	0	0	0	0	0	0	0	0	0	0	0	0	0	0	0	0	0
MIR101-1	ENSG00000199135	0	0	0	0	0	0	0	0	0	0	0	0	0	0	0	0	0	0	0	0	0	0	0	0	0	0	0	0	0	0	0	0
RP4-535B20.1	ENSG00000231485	0	0	0	0	0	0	1	0.127034	0	0	1	0.266617	2	0.425726	4	1.11667	0	0	0	0	0	0	0	0	0	0	0	0	0	0	0	0
RP4-535B20.2	ENSG00000235804	0	0	0	0	0	0	0	0	0	0	0	0	0	0	0	0	0	0	0	0	0	0	0	0	0	0	0	0	0	0	0	0
MRPS21P1	ENSG00000234496	0	0	0	0	0	0	0	0	0	0	0	0	0	0	0	0	0	0	0	0	0	0	0	0	0	0	0	0	0	0	0	0
AK4	ENSG00000162433	316	3.84779	293	3.14515	265	3.12574	501	2.60354	219	2.83883	378	4.12275	352	3.06514	216	2.46675	708	5.94811	514	7.34077	441	5.15035	333	3.96086	965	11.2258	657	9.29734	807	9.31091	474	6.57588
RP4-700A9.1	ENSG00000231622	0	0	0	0	0	0	0	0	0	0	0	0	0	0	0	0	0	0	0	0	0	0	0	0	0	0	0	0	0	0	0	0
DNAJC6	ENSG00000116675	120	1.60314	75	0.883285	28	0.362351	313	1.78458	13	0.184886	59	0.706013	19	0.181521	135	1.69149	361	3.3275	329	5.15513	137	1.75543	65	0.84825	292	3.72683	242	3.75728	352	4.45581	61	0.928475
RP5-1044H5.1	ENSG00000229294	0	0	0	0	0	0	0	0	0	0	0	0	0	0	0	0	0	0	0	0	0	0	0	0	0	0	0	0	0	0	0	0
COX6CP13	ENSG00000234144	0	0	0	0	0	0	0	0	0	0	0	0	0	0	0	0	0	0	0	0	0	0	0	0	0	0	0	0	0	0	0	0
RNU2-15P	ENSG00000222624	0	0	0	0	0	0	0	0	0	0	0	0	0	0	0	0	0	0	0	0	0	0	0	0	0	0	0	0	0	0	0	0
LEPR	ENSG00000116678	0	0	2	0.0142	12	0.0936206	27	0.0928054	0	0	14	0.100997	17	0.0979129	21	0.158626	139	0.772403	128	1.20913	243	1.8771	256	2.01404	75	0.57708	172	1.60992	169	1.2897	157	1.44065
LEPROT	ENSG00000213625	711	12.8515	753	11.9985	589	10.3129	583	4.49731	318	6.119	896	14.5065	393	5.07994	103	1.74609	7111	88.6819	4915	104.198	3818	66.1901	1767	31.199	2783	48.0577	2692	56.5493	1797	30.7769	915	18.8432
RP4-630A11.3	ENSG00000237852	0	0	0	0	0	0	2	0.186196	0	0	0	0	0	0	0	0	10	1.50508	0	0	0	0	0	0	0	0	0	0	0	0	0	0
snoU13_17	ENSG00000238931	0	0	0	0	0	0	0	0	0	0	0	0	0	0	0	0	0	0	0	0	0	0	0	0	0	0	0	0	0	0	0	0
RP11-430H12.2	ENSG00000224570	0	0	0	0	0	0	0	0	0	0	0	0	0	0	0	0	0	0	0	0	0	0	0	0	0	0	0	0	0	0	0	0
RN7SL854P	ENSG00000239319	0	0	0	0	0	0	0	0	0	0	0	0	0	0	0	0	0	0	0	0	0	0	0	0	0	0	0	0	0	0	0	0
PDE4B	ENSG00000184588	2361	25.2122	2725	25.6526	2547	26.3467	5613	25.5806	542	6.16147	1197	11.4493	1328	10.1414	3992	39.9809	2532	18.6552	1536	19.238	1829	18.7328	2200	22.9487	613	6.25377	629	7.80611	397	4.01698	518	6.30225
RP11-397C12.1	ENSG00000227466	0	0	0	0	0	0	0	0	0	0	0	0	0	0	0	0	0	0	0	0	0	0	0	0	0	0	0	0	0	0	0	0
RNU4-88P	ENSG00000223152	0	0	0	0	0	0	0	0	0	0	0	0	0	0	0	0	0	0	0	0	0	0	0	0	0	0	0	0	0	0	0	0
SGIP1	ENSG00000118473	0	0	0	0	0	0	0	0	0	0	0	0	0	0	0	0	29	0.175954	48	0.49508	5	0.0421719	10	0.0859014	23	0.19323	56	0.572316	56	0.466618	47	0.470899
MIR3117	ENSG00000264720	0	0	0	0	0	0	0	0	0	0	0	0	0	0	0	0	0	0	0	0	0	0	0	0	0	0	0	0	0	0	0	0
AL139147.1	ENSG00000248458	0	0	0	0	0	0	0	0	0	0	0	0	0	0	0	0	0	0	0	0	0	0	0	0	0	0	0	0	0	0	0	0
AL354978.1	ENSG00000221655	0	0	0	0	0	0	0	0	0	0	0	0	0	0	0	0	0	0	0	0	0	0	0	0	0	0	0	0	0	0	0	0
TCTEX1D1	ENSG00000152760	0	0	0	0	0	0	0	0	0	0	0	0	0	0	0	0	2	0.0410741	0	0	0	0	0	0	0	0	2	0.0691857	0	0	0	0
INSL5	ENSG00000172410	0	0	0	0	0	0	0	0	0	0	0	0	0	0	0	0	0	0	0	0	0	0	2	0.25213	0	0	0	0	0	0	0	0
WDR78	ENSG00000152763	9	0.12395	8	0.0971279	22	0.293501	5	0.0293884	5	0.0733068	2	0.024672	4	0.0393955	0	0	123	1.16877	76	1.22764	34	0.449115	11	0.147985	47	0.618399	33	0.528186	0	0	15	0.235367
RP11-342H21.2	ENSG00000231080	0	0	0	0	0	0	0	0	0	0	0	0	0	0	0	0	0	0	0	0	0	0	0	0	0	0	0	0	0	0	0	0
MIER1	ENSG00000198160	71	0.791907	63	0.61945	109	1.17767	76	0.361769	47	0.558064	227	2.26784	91	0.725839	146	1.52727	3984	30.6589	2387	31.2265	1649	17.6405	1002	10.917	1584	16.8787	1490	19.3139	388	4.10055	696	8.84456
SLC35D1	ENSG00000116704	177	2.28299	252	2.86537	245	3.06111	238	1.31011	166	2.27934	378	4.3671	284	2.61958	70	0.846789	1813	16.1343	1239	18.7437	1230	15.2163	429	5.40516	370	4.5593	311	4.66186	99	1.20993	105	1.54302
C1orf141	ENSG00000203963	0	0	0	0	0	0	0	0	0	0	0	0	0	0	0	0	0	0	0	0	0	0	0	0	0	0	0	0	0	0	0	0
SNORA31_1	ENSG00000252433	0	0	0	0	0	0	0	0	0	0	0	0	0	0	0	0	0	0	0	0	0	0	0	0	0	0	0	0	0	0	0	0
IL23R	ENSG00000162594	0	0	0	0	0	0	0	0	0	0	0	0	0	0	0	0	0	0	0	0	0	0	0	0	0	0	0	0	0	0	0	0
RNU6-586P	ENSG00000253074	0	0	0	0	0	0	0	0	0	0	0	0	0	0	0	0	0	0	0	0	0	0	0	0	0	0	0	0	0	0	0	0
AL109843.1	ENSG00000221733	0	0	0	0	0	0	0	0	0	0	0	0	0	0	0	0	0	0	0	0	0	0	0	0	0	0	0	0	0	0	0	0
RNU4ATAC4P	ENSG00000252116	0	0	0	0	0	0	0	0	0	0	0	0	0	0	0	0	0	0	0	0	0	0	0	0	0	0	0	0	0	0	0	0
RP4-763G1.1	ENSG00000228523	0	0	0	0	0	0	0	0	0	0	0	0	0	0	0	0	0	0	0	0	0	0	0	0	0	0	0	0	0	0	0	0
IL12RB2	ENSG00000081985	589	12.8394	861	16.5456	376	7.93964	343	3.191	142	3.29526	184	3.59269	154	2.40068	14	0.286224	4625	69.5606	2566	65.6057	1967	41.1253	556	11.8393	49	1.02045	31	0.785346	3	0.0619649	75	1.8627
SERBP1	ENSG00000142864	4667	56.1024	5148	54.5547	4954	57.6876	7065	36.2458	6035	77.231	10541	113.5	8340	71.6957	11103	125.179	27348	226.825	17003	239.731	16749	193.111	10968	128.793	12802	147.024	10810	151.021	10170	115.84	8937	122.401
RNU6-387P	ENSG00000223263	0	0	0	0	0	0	0	0	0	0	0	0	0	0	0	0	0	0	0	0	0	0	0	0	0	0	0	0	0	0	0	0
RP4-763G1.2	ENSG00000235200	0	0	0	0	0	0	0	0	0	0	0	0	0	0	0	0	0	0	0	0	0	0	0	0	0	0	0	0	0	0	0	0
RNU6-1031P	ENSG00000207504	0	0	0	0	0	0	0	0	0	0	0	0	0	0	0	0	0	0	0	0	0	0	0	0	0	0	0	0	0	0	0	0
RP11-393N21.1	ENSG00000238139	0	0	0	0	0	0	0	0	0	0	0	0	0	0	0	0	0	0	0	0	0	0	0	0	0	0	0	0	0	0	0	0
RN7SL392P	ENSG00000242482	0	0	0	0	0	0	0	0	0	0	0	0	0	0	0	0	0	0	0	0	0	0	0	0	0	0	0	0	0	0	0	0
HNRNPCP9	ENSG00000232048	0	0	0	0	0	0	0	0	0	0	0	0	0	0	0	0	0	0	0	0	0	0	0	0	0	0	0	0	0	0	0	0
GADD45A	ENSG00000116717	287	12.7997	384	15.0973	553	23.8905	6477	123.28	114	5.41245	256	10.2266	502	16.0105	2409	100.763	1184	36.4327	592	30.9667	1294	55.3512	2139	93.1859	509	21.6872	453	23.4793	725	30.6373	351	17.8351
GNG12	ENSG00000172380	1113	21.7402	1486	25.5881	2094	39.6212	3980	33.1783	2145	44.6033	3827	66.9574	4140	57.8299	6921	126.79	15668	211.156	11048	253.109	14479	271.258	15317	292.256	8809	164.385	7763	176.225	5938	109.901	7362	163.838
RNU7-80P	ENSG00000238778	0	0	0	0	0	0	0	0	0	0	0	0	0	0	0	0	0	0	0	0	0	0	0	0	0	0	0	0	0	0	0	0
GNG12-AS1	ENSG00000232284	0	0	2	0.0469522	10	0.257963	6	0.0681912	0	0	2	0.0477064	5	0.0952201	1	0.024976	29	0.532838	7	0.218639	23	0.587459	15	0.390201	0	0	0	0	0	0	0	0
RP4-609E1.2	ENSG00000235055	0	0	0	0	0	0	0	0	0	0	0	0	0	0	0	0	0	0	0	0	0	0	0	0	0	0	0	0	0	0	0	0
DIRAS3	ENSG00000162595	0	0	1	0.0412289	0	0	7	0.139718	0	0	0	0	1	0.0334453	20	0.877262	18	0.580825	24	1.31649	44	1.97369	41	1.87308	0	0	9	0.489174	0	0	0	0
ARL5AP3	ENSG00000228431	0	0	0	0	0	0	0	0	0	0	0	0	0	0	0	0	0	0	0	0	0	0	0	0	0	0	0	0	0	0	0	0
AL157407.1	ENSG00000263542	0	0	0	0	0	0	0	0	0	0	0	0	0	0	0	0	0	0	0	0	0	0	0	0	0	0	0	0	0	0	0	0
WLS	ENSG00000116729	2546	52.0561	2899	52.2531	2816	55.7736	6107	53.2897	3315	72.1552	4229	77.4502	6495	94.9677	5227	100.234	6165	86.9697	3191	76.5235	5610	110.015	3081	61.5356	1689	32.9921	1255	29.8213	1098	21.2721	1204	28.0473
CTBP2P8	ENSG00000234383	0	0	0	0	0	0	0	0	0	0	0	0	0	0	0	0	0	0	0	0	0	0	0	0	0	0	0	0	0	0	0	0
MIR1262	ENSG00000221203	0	0	0	0	0	0	0	0	0	0	0	0	0	0	0	0	0	0	0	0	0	0	0	0	0	0	0	0	0	0	0	0
RPS7P4	ENSG00000229133	0	0	0	0	0	0	0	0	0	0	0	0	0	0	0	0	0	0	0	0	0	0	0	0	0	0	0	0	0	0	0	0
COX6B1P7	ENSG00000225242	0	0	0	0	0	0	0	0	0	0	0	0	0	0	0	0	0	0	0	0	0	0	0	0	0	0	0	0	0	0	0	0
TCEB1P18	ENSG00000237622	0	0	0	0	0	0	0	0	0	0	0	0	0	0	0	0	0	0	0	0	0	0	0	0	0	0	0	0	0	0	0	0
RP5-1033K19.2	ENSG00000229440	0	0	0	0	0	0	0	0	0	0	0	0	0	0	0	0	0	0	0	0	0	0	0	0	0	0	0	0	0	0	0	0
RPE65	ENSG00000116745	0	0	0	0	0	0	0	0	0	0	0	0	0	0	0	0	0	0	0	0	0	0	20	0.6907	0	0	0	0	0	0	0	0
DEPDC1	ENSG00000024526	67	1.04715	65	0.895562	59	0.893237	14	0.0933818	73	1.21458	274	3.83578	58	0.648252	445	6.52289	114	1.2293	28	0.513269	18	0.269823	0	0	0	0	0	0	0	0	0	0
RP4-694A7.2	ENSG00000233589	0	0	0	0	0	0	0	0	0	0	0	0	0	0	0	0	0	0	0	0	0	0	0	0	0	0	0	0	0	0	0	0
RP4-694A7.4	ENSG00000234264	3	0.22199	2	0.130465	0	0	0	0	0	0	2	0.13256	0	0	0	0	0	0	0	0	0	0	0	0	0	0	0	0	0	0	0	0
TXNP2	ENSG00000225167	0	0	0	0	0	0	0	0	0	0	0	0	0	0	0	0	0	0	0	0	0	0	0	0	0	0	0	0	0	0	0	0
RP11-424D14.1	ENSG00000223883	0	0	0	0	0	0	0	0	0	0	0	0	0	0	0	0	0	0	0	0	0	0	0	0	0	0	0	0	0	0	0	0
RP11-74K19.1	ENSG00000235446	0	0	0	0	0	0	0	0	0	0	0	0	0	0	0	0	0	0	0	0	0	0	0	0	0	0	0	0	0	0	0	0
RP3-380B4.1	ENSG00000229639	0	0	0	0	0	0	0	0	0	0	0	0	0	0	0	0	0	0	0	0	0	0	0	0	0	0	0	0	0	0	0	0
LRRC7	ENSG00000033122	0	0	0	0	0	0	1	0.00335839	0	0	2	0.0140971	0	0	0	0	8	0.043435	13	0.119985	2	0.015095	0	0	0	0	0	0	0	0	0	0
RP11-379C1.1	ENSG00000270615	0	0	0	0	0	0	0	0	0	0	0	0	0	0	0	0	0	0	0	0	0	0	0	0	0	0	0	0	0	0	0	0
RN7SL538P	ENSG00000240692	0	0	0	0	0	0	0	0	0	0	0	0	0	0	0	0	0	0	0	0	0	0	0	0	0	0	0	0	0	0	0	0
PIN1P1	ENSG00000229359	0	0	0	0	0	0	0	0	0	0	0	0	0	0	0	0	0	0	0	0	0	0	0	0	0	0	0	0	0	0	0	0
RP11-181B18.1	ENSG00000237919	0	0	0	0	0	0	0	0	0	0	0	0	0	0	0	0	0	0	0	0	0	0	0	0	0	0	0	0	0	0	0	0
LRRC40	ENSG00000066557	1	0.0319951	9	0.253849	18	0.557877	25	0.34137	28	0.9537	81	2.32135	28	0.640656	114	3.42087	1331	29.3821	845	31.7099	670	20.5605	245	7.65721	738	22.5583	677	25.1734	239	7.24562	196	7.14481
RN7SL242P	ENSG00000244389	0	0	0	0	0	0	0	0	0	0	0	0	0	0	0	0	0	0	0	0	0	0	0	0	0	0	0	0	0	0	0	0
SRSF11	ENSG00000116754	112	1.21914	193	1.85201	468	4.93475	639	2.96851	404	4.68154	862	8.40456	360	2.80235	4431	45.2362	15086	113.301	5484	70.0146	3952	41.2599	2088	22.2018	4201	43.6874	4578	57.9137	1724	17.7815	2357	29.2312
RP4-677H15.4	ENSG00000228988	0	0	0	0	0	0	0	0	0	0	0	0	0	0	0	0	0	0	0	0	0	0	0	0	0	0	0	0	0	0	0	0
ANKRD13C	ENSG00000118454	100	2.00814	148	2.62002	149	2.89842	232	1.9883	147	3.14254	285	5.12636	116	1.66584	196	3.69145	2484	34.4165	1491	35.1177	977	18.8175	460	9.02344	649	12.451	774	18.0636	270	5.13749	480	10.9821
HHLA3	ENSG00000197568	398	30.0532	247	16.442	206	15.0681	214	6.89641	235	18.8906	173	11.7011	135	7.28995	35	2.4787	309	16.0986	147	13.0191	179	12.9639	109	8.03998	63	4.5448	49	4.30004	33	2.36111	100	8.60317
RP11-180O5.2	ENSG00000226088	0	0	0	0	0	0	0	0	0	0	0	0	0	0	0	0	0	0	0	0	0	0	0	0	0	0	0	0	0	0	0	0
CTH	ENSG00000116761	381	14.5635	354	11.9287	354	13.1077	467	7.61833	250	10.1731	350	11.9834	1179	32.2284	146	5.2341	861	22.7073	525	23.5372	742	27.2032	440	16.4292	85	3.10404	78	3.46501	366	13.2561	144	6.27126
RP11-42O15.3	ENSG00000271992	0	0	0	0	0	0	0	0	0	0	0	0	0	0	0	0	0	0	0	0	0	0	0	0	0	0	0	0	0	0	0	0
RP11-42O15.2	ENSG00000233020	0	0	0	0	0	0	0	0	0	0	0	0	0	0	0	0	0	0	0	0	0	0	0	0	0	0	0	0	0	0	0	0
CASP3P1	ENSG00000237033	0	0	0	0	0	0	0	0	0	0	0	0	0	0	0	0	0	0	0	0	0	0	0	0	0	0	0	0	0	0	0	0
RP5-952N6.1	ENSG00000229051	0	0	0	0	0	0	0	0	0	0	0	0	0	0	0	0	0	0	0	0	0	0	0	0	0	0	0	0	0	0	0	0
RP11-99H8.1	ENSG00000226208	0	0	0	0	0	0	0	0	0	0	0	0	0	0	0	0	0	0	0	0	0	0	0	0	0	0	0	0	0	0	0	0
PTGER3	ENSG00000050628	0	0	0	0	6	0.054271	3	0.0119552	0	0	1	0.00836383	0	0	0	0	179	1.15321	201	2.20133	71	0.635868	72	0.656731	35	0.312226	15	0.162777	169	1.49525	100	1.06386
RP3-333A15.1	ENSG00000235782	0	0	0	0	0	0	0	0	0	0	0	0	0	0	0	0	0	0	0	0	0	0	0	0	19	2.23624	0	0	0	0	0	0
RP3-333A15.2	ENSG00000269933	0	0	0	0	0	0	0	0	0	0	0	0	0	0	0	0	0	0	0	0	0	0	0	0	0	0	0	0	0	0	0	0
ZRANB2-AS1	ENSG00000235079	0	0	0	0	0	0	0	0	0	0	0	0	0	0	0	0	0	0	0	0	0	0	0	0	0	0	0	0	0	0	0	0
ZRANB2	ENSG00000132485	147	2.71666	134	2.18309	395	7.07126	505	3.983	459	9.03026	755	12.4979	543	7.17629	1392	24.127	12719	162.178	6456	139.938	5293	93.8196	3294	59.4651	2696	47.5997	3049	65.4853	2077	36.3704	2069	43.5641
MIR186	ENSG00000207721	0	0	0	0	0	0	0	0	0	0	0	0	0	0	0	0	0	0	0	0	0	0	0	0	0	0	0	0	0	0	0	0
ZRANB2-AS2	ENSG00000229956	6	0.0968077	4	0.0568943	9	0.140664	0	0	3	0.0515288	3	0.0433562	0	0	0	0	6	0.066793	6	0.113544	2	0.0309502	0	0	0	0	0	0	0	0	0	0
AL360297.1	ENSG00000264239	0	0	0	0	0	0	0	0	0	0	0	0	0	0	0	0	0	0	0	0	0	0	0	0	0	0	0	0	0	0	0	0
RP11-386O9.2	ENSG00000237726	0	0	0	0	0	0	0	0	0	0	0	0	0	0	0	0	0	0	0	0	0	0	0	0	0	0	0	0	0	0	0	0
RP11-115M14.1	ENSG00000226324	0	0	0	0	0	0	0	0	0	0	0	0	0	0	0	0	0	0	0	0	0	0	0	0	0	0	0	0	0	0	0	0
NEGR1	ENSG00000172260	2	0.0137661	8	0.0485422	14	0.0933448	3	0.00881257	0	0	1	0.00616525	0	0	0	0	20	0.0949797	66	0.532817	0	0	11	0.0739594	15	0.0986365	17	0.135987	0	0	1	0.00784207
RP11-82L20.1	ENSG00000231985	0	0	0	0	0	0	0	0	0	0	0	0	0	0	0	0	0	0	0	0	0	0	0	0	0	0	0	0	0	0	0	0
RP11-175G14.2	ENSG00000271618	0	0	0	0	0	0	0	0	0	0	0	0	0	0	0	0	0	0	0	0	0	0	0	0	0	0	0	0	0	0	0	0
NEGR1-IT1	ENSG00000228853	0	0	0	0	0	0	0	0	0	0	0	0	0	0	0	0	0	0	0	0	0	0	0	0	0	0	0	0	0	0	0	0
GDI2P2	ENSG00000233994	0	0	0	0	0	0	0	0	0	0	0	0	0	0	0	0	0	0	0	0	0	0	0	0	0	0	0	0	0	0	0	0
RPL31P12	ENSG00000227207	0	0	0	0	0	0	0	0	0	0	0	0	0	0	0	0	0	0	0	0	0	0	0	0	0	0	0	0	0	0	0	0
RNU6-1246P	ENSG00000212366	0	0	0	0	0	0	0	0	0	0	0	0	0	0	0	0	0	0	0	0	0	0	0	0	0	0	0	0	0	0	0	0
RP4-660H19.1	ENSG00000225087	0	0	0	0	0	0	0	0	0	0	0	0	0	0	0	0	0	0	0	0	0	0	0	0	0	0	0	0	0	0	0	0
RP11-262K1.1	ENSG00000227016	0	0	0	0	0	0	0	0	0	0	0	0	0	0	0	0	0	0	0	0	0	0	0	0	0	0	0	0	0	0	0	0
KRT8P21	ENSG00000229636	0	0	0	0	0	0	0	0	0	0	0	0	0	0	0	0	0	0	0	0	0	0	0	0	0	0	0	0	0	0	0	0
RN7SKP19	ENSG00000251825	0	0	0	0	0	0	0	0	0	0	0	0	0	0	0	0	0	0	0	0	0	0	0	0	0	0	0	0	0	0	0	0
RP4-598G3.1	ENSG00000233973	0	0	0	0	0	0	0	0	0	0	0	0	0	0	0	0	0	0	0	0	0	0	0	0	0	0	0	0	0	0	0	0
RP4-788P17.1	ENSG00000223479	0	0	0	0	0	0	0	0	0	0	0	0	0	0	0	0	0	0	0	0	0	0	0	0	0	0	0	0	0	0	0	0
RNA5SP50	ENSG00000200601	0	0	0	0	0	0	0	0	0	0	0	0	0	0	0	0	0	0	0	0	0	0	0	0	0	0	0	0	0	0	0	0
RNU4ATAC8P	ENSG00000252005	0	0	0	0	0	0	0	0	0	0	0	0	0	0	0	0	0	0	0	0	0	0	0	0	0	0	0	0	0	0	0	0
LRRIQ3	ENSG00000162620	22	0.231764	6	0.0557219	4	0.0408194	2	0.00899199	4	0.0448595	5	0.0471808	11	0.0828705	0	0	116	0.843147	117	1.44566	24	0.242499	10	0.102907	18	0.181161	16	0.19589	0	0	31	0.372081
FPGT	ENSG00000254685	10	0.210575	19	0.352704	45	0.917913	48	0.431369	7	0.156919	16	0.301785	22	0.331293	7	0.138246	2093	30.4086	1068	26.3774	823	16.6219	346	7.11711	731	14.7059	652	15.956	314	6.26513	164	3.93461
FPGT-TNNI3K	ENSG00000259030	0	0	6	0.0521551	18	0.17193	14	0.0589149	3	0.0314911	5	0.0441608	3	0.0211544	1	0.0092479	19	0.129262	0	0	65	0.614729	49	0.471968	36	0.339129	50	0.572974	96	0.896936	10	0.112343
TNNI3K	ENSG00000116783	3	0.0545461	0	0	10	0.176127	5	0.0387985	0	0	0	0	0	0	0	0	7	0.0878136	4	0.0853016	0	0	0	0	0	0	0	0	0	0	0	0
RP11-439H8.4	ENSG00000237324	0	0	0	0	0	0	0	0	0	0	0	0	0	0	0	0	0	0	0	0	0	0	0	0	0	0	0	0	0	0	0	0
RP4-650F12.2	ENSG00000233894	0	0	0	0	0	0	0	0	0	0	0	0	0	0	0	0	0	0	0	0	0	0	0	0	0	0	0	0	0	0	0	0
LRRC53	ENSG00000162621	0	0	0	0	0	0	0	0	0	0	0	0	0	0	0	0	0	0	0	0	0	0	0	0	0	0	0	0	0	0	0	0
C1orf173	ENSG00000178965	0	0	0	0	0	0	0	0	0	0	0	0	0	0	0	0	0	0	0	0	0	0	0	0	0	0	0	0	0	0	0	0
RP4-612J11.1	ENSG00000234497	0	0	0	0	0	0	0	0	0	0	0	0	0	0	0	0	0	0	0	0	0	0	0	0	0	0	0	0	0	0	0	0
RP11-17E13.2	ENSG00000272864	0	0	0	0	0	0	0	0	0	0	0	0	0	0	0	0	0	0	0	0	0	0	0	0	0	0	0	0	0	0	0	0
CRYZ	ENSG00000116791	92	2.08018	91	1.81386	187	4.09578	231	2.22908	87	2.09412	250	5.06318	116	1.87566	195	4.13518	5454	85.0841	3080	81.6803	3791	82.213	2608	57.6024	1704	36.8086	1485	39.0218	641	13.733	611	15.74
TYW3	ENSG00000162623	96	1.91904	77	1.35692	268	5.18956	315	2.68736	127	2.70263	441	7.89628	237	3.38801	910	17.0609	4774	65.8441	2720	63.7729	2383	45.689	981	19.1559	2199	41.9957	1855	43.0949	618	11.7057	719	16.3754
RP11-93N20.1	ENSG00000229943	0	0	0	0	0	0	0	0	0	0	0	0	0	0	0	0	0	0	0	0	0	0	0	0	0	0	0	0	0	0	0	0
RP11-510C10.4	ENSG00000261213	0	0	0	0	0	0	0	0	0	0	0	0	0	0	0	0	0	0	0	0	0	0	0	0	0	0	0	0	0	0	0	0
RP11-510C10.2	ENSG00000224127	0	0	0	0	0	0	0	0	0	0	0	0	0	0	0	0	0	0	0	0	0	0	0	0	0	0	0	0	0	0	0	0
LHX8	ENSG00000162624	117	4.36028	211	6.93203	213	7.68936	253	4.02393	13	0.515753	45	1.50215	35	0.93278	8	0.279618	0	0	0	0	0	0	0	0	0	0	0	0	0	0	0	0
RP11-510C10.3	ENSG00000224149	0	0	0	0	0	0	0	0	0	0	0	0	0	0	0	0	0	0	0	0	0	0	0	0	0	0	0	0	0	0	0	0
RNU6-622P	ENSG00000206999	0	0	0	0	0	0	0	0	0	0	0	0	0	0	0	0	0	0	0	0	0	0	0	0	0	0	0	0	0	0	0	0
SLC44A5	ENSG00000137968	0	0	9	0.115949	8	0.113252	18	0.112266	11	0.171134	26	0.340345	8	0.0836079	14	0.191889	226	2.27879	91	1.5598	34	0.476571	7	0.0999294	45	0.628281	51	0.86619	0	0	0	0
RP11-87O11.1	ENSG00000224493	0	0	0	0	0	0	0	0	0	0	0	0	0	0	0	0	0	0	0	0	0	0	0	0	0	0	0	0	0	0	0	0
RNU6-503P	ENSG00000252338	0	0	0	0	0	0	0	0	0	0	0	0	0	0	0	0	0	0	0	0	0	0	0	0	0	0	0	0	0	0	0	0
RP4-595K12.1	ENSG00000213579	0	0	0	0	0	0	0	0	0	0	0	0	0	0	0	0	0	0	0	0	0	0	0	0	0	0	0	0	0	0	0	0
RP4-595K12.2	ENSG00000230863	0	0	0	0	0	0	0	0	0	0	0	0	0	0	0	0	0	0	0	0	0	0	0	0	0	0	0	0	0	0	0	0
RP4-682C21.5	ENSG00000178193	0	0	0	0	0	0	0	0	0	0	0	0	0	0	0	0	0	0	0	0	0	0	0	0	0	0	0	0	0	0	0	0
ACADM	ENSG00000117054	169	3.26309	98	1.66808	92	1.72073	53	0.436736	278	5.71422	471	8.1458	298	4.11473	63	1.14085	5225	69.6064	2955	66.9197	1959	36.2786	863	16.277	1698	31.3218	1478	33.1654	524	9.58666	336	7.39149
RP4-682C21.2	ENSG00000181227	0	0	0	0	0	0	0	0	0	0	0	0	0	0	0	0	0	0	0	0	0	0	0	0	0	0	0	0	0	0	0	0
RABGGTB	ENSG00000137955	119	1.85608	115	1.58124	409	6.17954	977	6.5035	202	3.35407	793	11.0789	566	6.31321	5946	86.9807	9125	98.1985	4990	91.2863	6861	102.639	7974	121.492	4394	65.4753	3863	70.0236	3125	46.1844	3246	57.6833
SNORD45C	ENSG00000206620	0	0	0	0	0	0	0	0	0	0	0	0	0	0	0	0	0	0	0	0	0	0	0	0	0	0	0	0	0	0	0	0
SNORD45A	ENSG00000207241	0	0	0	0	0	0	0	0	0	0	0	0	0	0	0	0	0	0	0	0	0	0	0	0	0	0	0	0	0	0	0	0
SNORD45B	ENSG00000201487	0	0	0	0	0	0	0	0	0	0	0	0	0	0	0	0	0	0	0	0	0	0	0	0	0	0	0	0	0	0	0	0
MSH4	ENSG00000057468	0	0	0	0	0	0	0	0	0	0	2	0.0506132	0	0	0	0	68	1.32554	7	0.231961	5	0.13549	0	0	24	0.6478	20	0.656692	0	0	11	0.354084
AL445464.1	ENSG00000266832	0	0	0	0	0	0	0	0	0	0	0	0	0	0	0	0	0	0	0	0	0	0	0	0	0	0	0	0	0	0	0	0
ASB17	ENSG00000154007	0	0	0	0	0	0	0	0	0	0	0	0	0	0	0	0	0	0	0	0	0	0	0	0	0	0	0	0	0	0	0	0
RP11-550H2.1	ENSG00000225605	0	0	0	0	0	0	0	0	0	0	0	0	0	0	0	0	0	0	0	0	0	0	0	0	0	0	0	0	0	0	0	0
RP11-550H2.2	ENSG00000230027	0	0	0	0	0	0	0	0	0	0	0	0	0	0	0	0	0	0	0	0	0	0	0	0	0	0	0	0	0	0	0	0
ST6GALNAC3	ENSG00000184005	70	0.894003	74	0.833149	68	0.841264	89	0.485101	43	0.584628	68	0.777895	35	0.319663	16	0.19165	68	0.599199	21	0.314568	33	0.404231	9	0.112281	7	0.0854095	30	0.445278	2	0.0242028	70	1.01857
RP11-335E14.1	ENSG00000223905	0	0	0	0	0	0	0	0	0	0	0	0	0	0	0	0	0	0	0	0	0	0	0	0	0	0	0	0	0	0	0	0
RP5-1102E8.3	ENSG00000272855	0	0	0	0	0	0	0	0	0	0	0	0	0	0	0	0	0	0	0	0	0	0	0	0	0	0	0	0	0	0	0	0
TPI1P1	ENSG00000226415	0	0	0	0	0	0	0	0	0	0	0	0	0	0	0	0	0	0	0	0	0	0	0	0	0	0	0	0	0	0	0	0
AC104458.1	ENSG00000264686	0	0	0	0	0	0	0	0	0	0	0	0	0	0	0	0	0	0	0	0	0	0	0	0	0	0	0	0	0	0	0	0
RNU6-161P	ENSG00000199921	0	0	0	0	0	0	0	0	0	0	0	0	0	0	0	0	0	0	0	0	0	0	0	0	0	0	0	0	0	0	0	0
RP11-415A20.1	ENSG00000237552	0	0	0	0	0	0	0	0	0	0	0	0	0	0	0	0	0	0	0	0	0	0	0	0	0	0	0	0	0	0	0	0
ST6GALNAC5	ENSG00000117069	12	0.259743	5	0.0954077	6	0.125805	19	0.175517	0	0	0	0	0	0	0	0	1	0.0149343	22	0.558523	6	0.124563	3	0.0634316	0	0	0	0	0	0	0	0
AC096951.1	ENSG00000221720	0	0	0	0	0	0	0	0	0	0	0	0	0	0	0	0	0	0	0	0	0	0	0	0	0	0	0	0	0	0	0	0
RP4-564M11.2	ENSG00000230498	0	0	0	0	0	0	0	0	0	0	0	0	0	0	0	0	0	0	0	0	0	0	0	0	0	0	0	0	0	0	0	0
PIGK	ENSG00000142892	73	1.22184	114	1.68208	213	3.45345	229	1.63579	153	2.72617	569	8.5305	297	3.55492	243	3.81456	4094	47.2781	2736	53.7108	2215	35.5581	1122	18.3445	623	9.96198	731	14.2193	323	5.12257	246	4.69112
RP4-706A16.3	ENSG00000226084	0	0	0	0	0	0	0	0	0	0	0	0	0	0	0	0	0	0	0	0	0	0	0	0	0	0	0	0	0	0	0	0
RP11-363H12.1	ENSG00000228187	0	0	0	0	0	0	0	0	0	0	0	0	0	0	0	0	0	0	0	0	0	0	0	0	0	0	0	0	0	0	0	0
AK5	ENSG00000154027	76	1.014	70	0.823326	95	1.22781	128	0.728845	0	0	0	0	10	0.0954129	0	0	9	0.0828491	50	0.782435	25	0.319918	16	0.208528	10	0.127465	16	0.248092	0	0	1	0.0152011
RP11-375A5.1	ENSG00000233099	0	0	0	0	0	0	0	0	0	0	0	0	0	0	0	0	0	0	0	0	0	0	0	0	0	0	0	0	0	0	0	0
AC095030.1	ENSG00000221664	0	0	0	0	0	0	0	0	0	0	0	0	0	0	0	0	0	0	0	0	0	0	0	0	0	0	0	0	0	0	0	0
RNU7-8P	ENSG00000251767	0	0	0	0	0	0	0	0	0	0	0	0	0	0	0	0	0	0	0	0	0	0	0	0	0	0	0	0	0	0	0	0
ZZZ3	ENSG00000036549	38	0.389255	74	0.66824	180	1.7861	297	1.2984	121	1.31949	335	3.07374	204	1.49439	1611	15.4772	5092	35.9882	2647	31.8023	2245	22.0567	2274	22.7542	1615	15.8048	1597	19.0118	281	2.72741	1177	13.7366
RNA5SP20	ENSG00000251785	0	0	0	0	0	0	0	0	0	0	0	0	0	0	0	0	0	0	0	0	0	0	0	0	0	0	0	0	0	0	0	0
RN7SL370P	ENSG00000243437	0	0	0	0	0	0	0	0	0	0	0	0	0	0	0	0	0	0	0	0	0	0	0	0	0	0	0	0	0	0	0	0
USP33	ENSG00000077254	151	2.01407	82	0.964189	290	3.74696	117	0.666018	448	6.36131	917	10.9557	528	5.03634	189	2.36433	6288	57.8671	3306	51.7197	2959	37.8545	1148	14.9576	1880	23.9565	1761	27.2977	799	10.0981	797	12.1118
RP4-706L14.2	ENSG00000232672	0	0	0	0	0	0	0	0	0	0	0	0	0	0	0	0	0	0	0	0	0	0	0	0	0	0	0	0	0	0	0	0
FAM73A	ENSG00000180488	22	0.239503	27	0.25912	42	0.442914	93	0.432088	13	0.150661	86	0.838605	110	0.856374	100	1.02102	1266	9.50917	889	11.3513	901	9.40778	430	4.57275	836	8.69483	981	12.4115	354	3.65162	257	3.18766
RNA5SP21	ENSG00000222849	0	0	0	0	0	0	0	0	0	0	0	0	0	0	0	0	0	0	0	0	0	0	0	0	0	0	0	0	0	0	0	0
RP11-181C21.4	ENSG00000219201	0	0	0	0	0	0	0	0	0	0	0	0	0	0	0	0	0	0	0	0	0	0	0	0	0	0	0	0	0	0	0	0
NSRP1P1	ENSG00000235613	0	0	0	0	0	0	0	0	0	0	0	0	0	0	0	0	0	0	0	0	0	0	0	0	0	0	0	0	0	0	0	0
HSPE1P25	ENSG00000232015	0	0	0	0	0	0	0	0	0	0	0	0	0	0	0	0	0	0	0	0	0	0	0	0	0	0	0	0	0	0	0	0
NEXN-AS1	ENSG00000235927	4	0.142894	5	0.157462	8	0.276839	7	0.106722	0	0	0	0	0	0	0	0	0	0	0	0	0	0	0	0	0	0	5	0.207584	0	0	0	0
NEXN	ENSG00000162614	0	0	0	0	15	0.289958	20	0.170331	0	0	0	0	0	0	10	0.187158	107	1.47321	28	0.65535	3	0.0574191	4	0.0779726	90	1.71581	108	2.50469	0	0	28	0.636605
FUBP1	ENSG00000162613	2033	33.1085	1900	27.2776	2216	34.9586	3659	25.4312	2289	39.6843	3700	53.9728	5763	67.1172	1835	28.0276	12785	143.656	7198	137.489	10033	156.714	4478	71.2373	4610	71.7249	4303	81.4409	3443	53.1292	2424	44.9765
DNAJB4	ENSG00000162616	79	1.92695	35	0.752594	166	3.92223	160	1.66557	75	1.94749	225	4.91582	85	1.48267	449	10.2716	7086	119.252	4101	117.324	3655	85.5075	2182	51.9898	2830	65.9471	2596	73.5895	1603	37.0485	1927	53.5519
GIPC2	ENSG00000137960	0	0	0	0	0	0	10	0.0991201	0	0	0	0	5	0.083045	2	0.043565	10	0.160244	2	0.054481	7	0.155931	25	0.56718	0	0	5	0.134958	39	0.85826	0	0
RP11-386I14.4	ENSG00000273338	0	0	0	0	0	0	0	0	0	0	0	0	0	0	0	0	0	0	0	0	0	0	0	0	0	0	0	0	0	0	0	0
RP11-386I14.2	ENSG00000213561	0	0	0	0	0	0	0	0	0	0	0	0	0	0	0	0	0	0	0	0	0	0	0	0	0	0	0	0	0	0	0	0
RNU6-1102P	ENSG00000251958	0	0	0	0	0	0	0	0	0	0	0	0	0	0	0	0	0	0	0	0	0	0	0	0	0	0	0	0	0	0	0	0
RP11-386I14.3	ENSG00000213560	0	0	0	0	0	0	0	0	0	0	0	0	0	0	0	0	0	0	0	0	0	0	0	0	0	0	0	0	0	0	0	0
RNA5SP22	ENSG00000202263	0	0	0	0	0	0	0	0	0	0	0	0	0	0	0	0	0	0	0	0	0	0	0	0	0	0	0	0	0	0	0	0
RNFT1P2	ENSG00000233333	0	0	0	0	0	0	0	0	0	0	0	0	0	0	0	0	0	0	0	0	0	0	0	0	0	0	0	0	0	0	0	0
RP11-183M13.1	ENSG00000237413	0	0	0	0	0	0	0	0	0	0	0	0	0	0	0	0	0	0	0	0	0	0	0	0	0	0	0	0	0	0	0	0
PTGFR	ENSG00000122420	0	0	0	0	0	0	0	0	0	0	0	0	0	0	0	0	0	0	5	0.114793	0	0	0	0	5	0.0935031	68	1.54692	0	0	43	0.958978
RP11-472F19.1	ENSG00000227556	0	0	0	0	0	0	0	0	0	0	0	0	0	0	0	0	0	0	0	0	0	0	0	0	0	0	0	0	0	0	0	0
RNA5SP23	ENSG00000212308	0	0	0	0	0	0	0	0	0	0	0	0	0	0	0	0	0	0	0	0	0	0	0	0	0	0	0	0	0	0	0	0
IFI44L	ENSG00000137959	0	0	2	0.0158876	5	0.0436447	1	0.00384574	2	0.0191858	14	0.113	0	0	0	0	343	2.13253	147	1.55364	67	0.579066	70	0.616166	6	0.0516532	3	0.0314173	0	0	0	0
IFI44	ENSG00000137965	0	0	5	0.145206	5	0.159558	6	0.0843565	3	0.10521	14	0.413109	0	0	1	0.0308968	277	6.29603	271	10.471	36	1.13748	51	1.64118	87	2.73812	51	1.95256	0	0	21	0.788199
RP4-641G12.3	ENSG00000238015	0	0	0	0	0	0	0	0	0	0	0	0	0	0	0	0	0	0	0	0	0	0	0	0	0	0	0	0	0	0	0	0
AC104837.1	ENSG00000221683	0	0	0	0	0	0	0	0	0	0	0	0	0	0	0	0	0	0	0	0	0	0	0	0	0	0	0	0	0	0	0	0
RP4-641G12.4	ENSG00000235400	0	0	0	0	0	0	0	0	0	0	0	0	0	0	0	0	0	0	0	0	0	0	0	0	0	0	0	0	0	0	0	0
ELTD1	ENSG00000162618	0	0	0	0	0	0	0	0	0	0	0	0	0	0	0	0	155	2.79786	46	1.41152	82	2.0576	94	2.40227	123	3.07429	149	4.53032	111	2.75163	119	3.54708
PSAT1P3	ENSG00000230787	0	0	0	0	0	0	0	0	0	0	0	0	0	0	0	0	0	0	0	0	0	0	0	0	0	0	0	0	0	0	0	0
AC093430.1	ENSG00000266388	0	0	0	0	0	0	0	0	0	0	0	0	0	0	0	0	0	0	0	0	0	0	0	0	0	0	0	0	0	0	0	0
RP4-726F1.1	ENSG00000235011	0	0	0	0	0	0	0	0	0	0	0	0	0	0	0	0	0	0	0	0	0	0	0	0	0	0	0	0	0	0	0	0
ADH5P2	ENSG00000232676	0	0	0	0	0	0	0	0	0	0	0	0	0	0	0	0	0	0	0	0	0	0	0	0	0	0	0	0	0	0	0	0
RP11-339A11.1	ENSG00000235756	0	0	0	0	0	0	0	0	0	0	0	0	0	0	0	0	0	0	0	0	0	0	0	0	0	0	0	0	0	0	0	0
RP11-339A11.2	ENSG00000260322	0	0	0	0	0	0	0	0	0	0	0	0	0	0	0	0	0	0	0	0	0	0	0	0	0	0	0	0	0	0	0	0
HMGB1P18	ENSG00000236407	0	0	0	0	0	0	0	0	0	0	0	0	0	0	0	0	0	0	0	0	0	0	0	0	0	0	0	0	0	0	0	0
AL606519.1	ENSG00000266033	0	0	0	0	0	0	0	0	0	0	0	0	0	0	0	0	0	0	0	0	0	0	0	0	0	0	0	0	0	0	0	0
RP11-339D23.1	ENSG00000225598	0	0	0	0	0	0	0	0	0	0	0	0	0	0	0	0	0	0	0	0	0	0	0	0	0	0	0	0	0	0	0	0
HNRNPA1P64	ENSG00000213559	0	0	0	0	0	0	0	0	0	0	0	0	0	0	0	0	0	0	0	0	0	0	0	0	0	0	0	0	0	0	0	0
RP11-115A15.4	ENSG00000227062	0	0	0	0	0	0	0	0	0	0	0	0	0	0	0	0	0	0	0	0	0	0	0	0	0	0	0	0	0	0	0	0
RP11-115A15.2	ENSG00000234108	0	0	0	0	0	0	0	0	0	0	0	0	0	0	0	0	0	0	0	0	0	0	0	0	0	0	0	0	0	0	0	0
RP11-115A15.1	ENSG00000224326	0	0	0	0	0	0	0	0	0	0	0	0	0	0	0	0	0	0	0	0	0	0	0	0	0	0	0	0	0	0	0	0
RP5-887A10.1	ENSG00000234184	0	0	0	0	0	0	0	0	0	0	0	0	0	0	0	0	0	0	0	0	0	0	0	0	0	0	0	0	0	0	0	0
MTND2P30	ENSG00000227937	0	0	0	0	0	0	0	0	0	0	0	0	0	0	0	0	0	0	0	0	0	0	0	0	0	0	0	0	0	0	0	0
RPL7P10	ENSG00000229752	0	0	0	0	0	0	0	0	0	0	0	0	0	0	0	0	0	0	0	0	0	0	0	0	0	0	0	0	0	0	0	0
RP3-445O10.1	ENSG00000235089	0	0	0	0	0	0	0	0	0	0	0	0	0	0	0	0	0	0	0	0	0	0	0	0	0	0	0	0	0	0	0	0
RN7SKP247	ENSG00000223026	0	0	0	0	0	0	0	0	0	0	0	0	0	0	0	0	0	0	0	0	0	0	0	0	0	0	0	0	0	0	0	0
LPHN2	ENSG00000117114	0	0	7	0.0734347	5	0.0576375	15	0.0761809	393	4.9787	965	10.2861	566	4.81673	266	2.96881	124	1.01811	107	1.49345	55	0.627755	45	0.523102	65	0.738981	83	1.14789	158	1.78158	142	1.92527
HNRNPA3P14	ENSG00000224494	0	0	0	0	0	0	0	0	0	0	0	0	0	0	0	0	0	0	0	0	0	0	0	0	0	0	0	0	0	0	0	0
RP5-837I24.1	ENSG00000227288	0	0	0	0	0	0	0	0	0	0	0	0	0	0	0	0	0	0	0	0	0	0	0	0	0	0	0	0	0	0	0	0
RP5-837I24.6	ENSG00000227960	0	0	0	0	0	0	0	0	0	0	0	0	0	0	0	0	0	0	0	0	0	0	0	0	0	0	0	0	0	0	0	0
RP5-837I24.2	ENSG00000234953	0	0	0	0	0	0	0	0	0	0	0	0	0	0	0	0	0	0	0	0	0	0	0	0	0	0	0	0	0	0	0	0
MED28P8	ENSG00000242598	0	0	0	0	0	0	0	0	0	0	0	0	0	0	0	0	0	0	0	0	0	0	0	0	0	0	0	0	0	0	0	0
RP5-837I24.4	ENSG00000236676	0	0	0	0	0	0	0	0	0	0	0	0	0	0	0	0	0	0	0	0	0	0	0	0	0	0	0	0	0	0	0	0
RP5-837I24.5	ENSG00000234683	0	0	0	0	0	0	0	0	0	0	0	0	0	0	0	0	0	0	0	0	0	0	0	0	0	0	0	0	0	0	0	0
ST13P20	ENSG00000215875	0	0	0	0	0	0	0	0	0	0	0	0	0	0	0	0	0	0	0	0	0	0	0	0	0	0	0	0	0	0	0	0
RP11-147G16.1	ENSG00000233290	0	0	0	0	0	0	0	0	0	0	0	0	0	0	0	0	0	0	0	0	0	0	0	0	0	0	0	0	0	0	0	0
RP4-601K24.1	ENSG00000230817	0	0	0	0	0	0	0	0	0	0	0	0	0	0	0	0	0	0	0	0	0	0	0	0	0	0	0	0	0	0	0	0
RP11-170N11.1	ENSG00000236268	0	0	0	0	0	0	0	0	0	0	2	0.104226	0	0	4	0.218265	0	0	0	0	0	0	0	0	0	0	0	0	0	0	0	0
RP11-413G15.1	ENSG00000231364	0	0	0	0	0	0	0	0	0	0	0	0	0	0	0	0	0	0	0	0	0	0	0	0	0	0	0	0	0	0	0	0
RP11-475O6.1	ENSG00000233008	11	0.187099	1	0.0149944	0	0	0	0	3	0.0543214	2	0.0304705	0	0	1	0.0159524	32	0.375535	10	0.199496	4	0.0652549	0	0	0	0	0	0	0	0	0	0
RP5-836J3.1	ENSG00000237076	0	0	0	0	0	0	0	0	0	0	0	0	0	0	0	0	0	0	0	0	0	0	0	0	0	0	0	0	0	0	0	0
AL035706.1	ENSG00000223231	0	0	0	0	0	0	0	0	0	0	0	0	0	0	0	0	0	0	0	0	0	0	0	0	0	0	0	0	0	0	0	0
TTLL7	ENSG00000137941	16	0.140034	3	0.0231465	0	0	1	0.00373522	3	0.0279516	24	0.188147	0	0	1	0.00820847	63	0.380431	71	0.728832	25	0.20986	0	0	123	1.02846	156	1.58675	3	0.0248788	15	0.149574
TTLL7-IT1	ENSG00000233061	0	0	0	0	0	0	0	0	0	0	0	0	0	0	0	0	0	0	0	0	0	0	0	0	0	0	0	0	0	0	0	0
RP4-552O12.1	ENSG00000229486	0	0	0	0	0	0	0	0	0	0	0	0	0	0	0	0	0	0	0	0	0	0	0	0	0	0	0	0	0	0	0	0
RP11-486G15.2	ENSG00000271576	0	0	0	0	0	0	0	0	0	0	0	0	0	0	0	0	0	0	0	0	0	0	0	0	0	0	0	0	0	0	0	0
PRKACB	ENSG00000142875	13	0.179682	57	0.694524	80	1.07111	80	0.471904	61	0.897558	174	2.15418	172	1.7001	377	4.8871	2200	20.98	1166	18.9023	1186	15.7225	584	7.8849	629	8.30577	771	12.3847	536	7.01975	316	4.97623
RP11-486G15.1	ENSG00000213540	0	0	0	0	0	0	0	0	0	0	0	0	0	0	0	0	0	0	0	0	0	0	0	0	0	0	0	0	0	0	0	0
RP11-82H13.2	ENSG00000226970	0	0	0	0	0	0	0	0	0	0	0	0	0	0	0	0	0	0	0	0	0	0	0	0	0	0	0	0	0	0	0	0
SNORA2_1	ENSG00000199959	0	0	0	0	0	0	0	0	0	0	0	0	0	0	0	0	0	0	0	0	0	0	0	0	0	0	0	0	0	0	0	0
SAMD13	ENSG00000203943	1	0.0257102	10	0.22665	5	0.124525	8	0.0877803	22	0.602141	32	0.73693	18	0.330949	1	0.0241131	43	0.762773	37	1.11574	9	0.221933	0	0	25	0.614062	2	0.0597591	0	0	1	0.0292925
RP11-376N17.4	ENSG00000249237	0	0	0	0	0	0	0	0	0	0	0	0	0	0	0	0	9	0.633132	0	0	0	0	0	0	0	0	0	0	0	0	0	0
UOX	ENSG00000240520	0	0	0	0	0	0	0	0	0	0	0	0	0	0	0	0	0	0	0	0	0	0	0	0	0	0	0	0	0	0	0	0
DNASE2B	ENSG00000137976	0	0	0	0	0	0	1	0.0266805	0	0	2	0.111994	0	0	0	0	0	0	1	0.0733241	0	0	13	0.793884	0	0	0	0	0	0	0	0
RPF1	ENSG00000117133	221	11.8012	248	11.6745	386	19.9666	1023	23.3138	218	12.3926	601	28.7462	431	16.4587	1406	70.4154	5233	192.8	2932	183.634	3469	177.67	2872	149.81	1591	81.1656	1434	88.9925	1159	58.6425	768	46.7248
GNG5	ENSG00000174021	2676	222.055	2137	156.325	2532	203.526	5089	180.222	2881	254.5	2719	202.094	3063	181.762	1956	152.227	4039	231.243	1960	190.759	2810	223.643	2484	201.348	1498	118.755	1056	101.837	1333	104.809	1389	131.319
SPATA1	ENSG00000122432	1	0.0250268	0	0	0	0	4	0.0427235	4	0.10657	0	0	0	0	0	0	14	0.241744	0	0	0	0	0	0	0	0	0	0	0	0	2	0.0570278
CTBS	ENSG00000117151	166	2.20745	115	1.34812	204	2.62781	238	1.3507	81	1.14667	92	1.09582	99	0.941457	46	0.573703	1022	9.37679	534	8.32871	819	10.4458	395	5.13098	160	2.03268	188	2.90542	232	2.92324	141	2.13625
C1orf180	ENSG00000180869	0	0	0	0	0	0	0	0	0	0	0	0	0	0	2	0.0599736	0	0	0	0	0	0	0	0	0	0	0	0	0	0	0	0
RP11-484D4.3	ENSG00000232622	0	0	0	0	0	0	0	0	0	0	0	0	0	0	0	0	0	0	0	0	0	0	0	0	0	0	0	0	0	0	0	0
SSX2IP	ENSG00000117155	17	0.181327	5	0.0470146	4	0.041329	4	0.0182085	17	0.193033	92	0.878965	21	0.160182	8	0.0800295	1776	13.07	940	11.7597	563	5.75964	135	1.40659	179	1.82403	295	3.65682	45	0.454799	33	0.401031
AC104169.1	ENSG00000251899	0	0	0	0	0	0	0	0	0	0	0	0	0	0	0	0	0	0	0	0	0	0	0	0	0	0	0	0	0	0	0	0
LPAR3	ENSG00000171517	69	1.79704	54	1.2398	43	1.08482	93	1.03369	597	16.5521	1050	24.4945	854	15.9055	746	18.2219	28	0.503138	0	0	3	0.0749382	0	0	0	0	0	0	0	0	0	0
MCOLN2	ENSG00000153898	125	3.35298	205	4.84757	141	3.66372	159	1.8202	72	2.056	193	4.63713	118	2.26353	78	1.96229	443	8.19871	203	6.38662	248	6.38038	147	3.85176	4	0.102506	24	0.74817	58	1.47415	20	0.611225
WDR63	ENSG00000162643	0	0	0	0	0	0	0	0	3	0.0751194	6	0.12641	17	0.285952	15	0.330902	241	3.9111	100	2.75877	135	3.04557	103	2.36657	0	0	8	0.218685	0	0	0	0
MCOLN3	ENSG00000055732	18	0.250782	39	0.479003	49	0.661306	30	0.17838	16	0.237309	49	0.611493	78	0.777145	27	0.352806	1844	17.7258	930	15.1971	795	10.6234	322	4.38229	20	0.266208	54	0.874353	29	0.382839	16	0.253977
MIR4423	ENSG00000266110	0	0	0	0	0	0	0	0	0	0	0	0	0	0	0	0	0	0	0	0	0	0	0	0	0	0	0	0	0	0	0	0
SYDE2	ENSG00000097096	8	0.11443	12	0.151315	28	0.387965	93	0.567723	11	0.1675	33	0.422802	43	0.439849	69	0.925653	936	9.23738	435	7.29786	378	5.18583	66	0.922182	83	1.13422	69	1.14702	34	0.460813	15	0.244452
C1orf52	ENSG00000162642	472	12.7461	411	9.78421	438	11.4575	1394	16.0656	688	19.7785	959	23.1966	907	17.5156	2791	70.6873	1289	24.0164	657	20.8091	736	19.0628	1160	30.5994	287	7.40428	302	9.47785	566	14.4825	531	16.3373
Y_RNA_31	ENSG00000223254	0	0	0	0	0	0	0	0	0	0	0	0	0	0	0	0	0	0	0	0	0	0	0	0	0	0	0	0	0	0	0	0
BCL10	ENSG00000142867	278	9.09973	221	6.37714	301	9.54405	792	11.064	229	7.97976	328	9.61676	323	7.56083	793	24.3447	820	18.5191	536	20.578	631	19.8101	548	17.5221	378	11.8207	261	9.92872	246	7.6298	290	10.8152
RP11-131L23.1	ENSG00000223653	0	0	0	0	0	0	0	0	0	0	0	0	0	0	0	0	0	0	0	0	0	0	0	0	0	0	0	0	0	0	0	0
AL590113.1	ENSG00000264380	0	0	0	0	0	0	0	0	0	0	0	0	0	0	0	0	0	0	0	0	0	0	0	0	0	0	0	0	0	0	0	0
DDAH1	ENSG00000153904	122	1.88188	219	2.97801	306	4.57232	521	3.42982	21	0.344844	51	0.704651	48	0.529489	25	0.361676	163	1.73477	167	3.02137	98	1.44988	211	3.17933	547	8.06096	483	8.65862	466	6.81103	375	6.59044
Y_RNA_32	ENSG00000199459	0	0	0	0	0	0	0	0	0	0	0	0	0	0	0	0	0	0	0	0	0	0	0	0	0	0	0	0	0	0	0	0
RP11-131L23.2	ENSG00000273264	0	0	0	0	0	0	0	0	0	0	0	0	0	0	0	0	0	0	0	0	0	0	0	0	0	0	0	0	0	0	0	0
RP11-290M5.4	ENSG00000272691	0	0	0	0	0	0	0	0	0	0	0	0	0	0	0	0	0	0	0	0	0	0	0	0	0	0	0	0	0	0	0	0
CYR61	ENSG00000142871	3440	129.296	4816	159.575	5317	193.587	11484	184.214	438	17.5256	686	23.0952	834	22.4169	771	27.1787	2354	61.0457	699	30.8148	696	25.0906	1477	54.2287	1872	67.2202	1323	57.7905	2903	103.388	2265	96.9944
SNORD81_1	ENSG00000199934	0	0	0	0	0	0	0	0	0	0	0	0	0	0	0	0	0	0	0	0	0	0	0	0	0	0	0	0	0	0	0	0
RP11-290M5.2	ENSG00000230285	0	0	0	0	0	0	0	0	0	0	0	0	0	0	0	0	0	0	0	0	0	0	0	0	0	0	0	0	0	0	0	0
ZNHIT6	ENSG00000117174	130	1.93571	126	1.65393	245	3.53383	323	2.05259	395	6.2613	753	10.043	591	6.29315	1452	20.2774	2297	23.5982	1239	21.6383	1480	21.1365	419	6.09442	1283	18.2512	976	16.8895	301	4.24676	369	6.26001
COL24A1	ENSG00000171502	0	0	9	0.0765156	17	0.158814	31	0.127591	0	0	7	0.0604682	3	0.0206901	2	0.0180899	5017	33.3828	1471	16.6389	1371	12.6815	372	3.50446	0	0	9	0.100872	0	0	0	0
RNA5SP51	ENSG00000201620	0	0	0	0	0	0	0	0	0	0	0	0	0	0	0	0	0	0	0	0	0	0	0	0	0	0	0	0	0	0	0	0
RP4-682E18.1	ENSG00000229505	0	0	0	0	0	0	0	0	0	0	0	0	0	0	0	0	0	0	0	0	0	0	0	0	0	0	0	0	0	0	0	0
ODF2L	ENSG00000122417	6	0.0611153	15	0.134691	11	0.108536	42	0.182578	109	1.18194	125	1.14046	84	0.611873	211	2.01571	2790	19.6076	1125	13.4402	480	4.68937	175	1.74124	381	3.70758	419	4.96	124	1.19678	172	1.99608
RP11-444C12.1	ENSG00000231349	0	0	0	0	0	0	0	0	0	0	0	0	0	0	0	0	0	0	0	0	0	0	0	0	0	0	0	0	0	0	0	0
CLCA2	ENSG00000137975	0	0	1	0.0180927	0	0	0	0	0	0	0	0	0	0	0	0	8	0.113283	3	0.0722152	0	0	0	0	0	0	0	0	0	0	0	0
CLCA1	ENSG00000016490	0	0	0	0	0	0	0	0	0	0	1	0.0247459	0	0	0	0	0	0	0	0	0	0	0	0	0	0	0	0	0	0	0	0
CLCA4	ENSG00000016602	0	0	0	0	0	0	0	0	0	0	3	0.0679512	0	0	0	0	0	0	0	0	0	0	0	0	0	0	0	0	0	0	0	0
RP4-651E10.3	ENSG00000224466	0	0	0	0	0	0	0	0	0	0	0	0	0	0	0	0	0	0	0	0	0	0	0	0	0	0	0	0	0	0	0	0
RP4-651E10.4	ENSG00000236915	0	0	0	0	0	0	0	0	0	0	0	0	0	0	0	0	0	0	0	0	0	0	0	0	0	0	0	0	0	0	0	0
AL356270.1	ENSG00000221702	0	0	0	0	0	0	0	0	0	0	0	0	0	0	0	0	0	0	0	0	0	0	0	0	0	0	0	0	0	0	0	0
CLCA3P	ENSG00000153923	0	0	0	0	0	0	0	0	0	0	0	0	0	0	0	0	0	0	0	0	0	0	0	0	0	0	0	0	0	0	0	0
RP4-612B15.3	ENSG00000261737	0	0	0	0	0	0	0	0	0	0	0	0	0	0	0	0	0	0	0	0	0	0	0	0	0	0	0	0	0	0	0	0
SH3GLB1	ENSG00000097033	674	9.1098	523	6.23161	898	11.7573	1024	5.90678	458	6.58999	903	10.9322	814	7.86786	1423	18.0385	6088	56.7734	3862	61.2232	3723	48.2632	1710	22.577	1889	24.392	1920	30.1591	1149	14.7151	1248	19.2183
RP4-612B15.2	ENSG00000230721	0	0	0	0	0	0	0	0	0	0	0	0	0	0	0	0	0	0	0	0	0	0	0	0	0	0	0	0	0	0	0	0
SEP15	ENSG00000183291	1899	83.4817	1635	63.3628	2770	117.958	3707	69.5489	1969	92.1473	4265	167.941	4125	129.68	1933	79.6977	13781	417.992	7927	408.724	7673	323.524	4998	214.627	4943	207.598	4393	224.438	2156	89.8068	2939	147.203
HS2ST1	ENSG00000153936	135	1.2133	124	0.982442	345	3.00356	270	1.03562	332	3.17646	736	5.92494	435	2.79581	564	4.75403	2657	16.4759	1788	18.8477	1387	11.956	635	5.57481	1174	10.0802	1261	13.171	1082	9.21418	1263	12.9327
RP4-604K5.3	ENSG00000267734	0	0	0	0	0	0	0	0	0	0	0	0	0	0	0	0	0	0	0	0	0	0	0	0	0	0	0	0	0	0	0	0
RP4-604K5.2	ENSG00000224198	0	0	0	0	0	0	0	0	0	0	0	0	0	0	0	0	0	0	0	0	0	0	0	0	0	0	0	0	0	0	0	0
RP5-1052I5.2	ENSG00000267561	0	0	0	0	0	0	56	1.09717	1	0.0488712	0	0	5	0.164148	37	1.59306	0	0	0	0	0	0	0	0	0	0	0	0	0	0	0	0
RP11-384B12.2	ENSG00000235251	0	0	0	0	0	0	0	0	0	0	0	0	0	0	0	0	0	0	0	0	0	0	0	0	0	0	0	0	0	0	0	0
RP11-384B12.3	ENSG00000225568	0	0	0	0	0	0	0	0	0	0	0	0	0	0	0	0	0	0	0	0	0	0	0	0	0	0	0	0	0	0	0	0
LINC01140	ENSG00000267272	0	0	0	0	0	0	7	0.0410396	0	0	0	0	0	0	11	0.141724	4	0.0379127	0	0	0	0	1	0.0134191	2	0.0262483	0	0	0	0	0	0
AL139139.1	ENSG00000221222	0	0	0	0	0	0	0	0	0	0	0	0	0	0	0	0	0	0	0	0	0	0	0	0	0	0	0	0	0	0	0	0
LMO4	ENSG00000143013	332	5.252	424	5.91293	378	5.79243	598	4.03729	285	4.79957	409	5.79537	481	5.44146	282	4.18392	1550	16.9176	825	15.3072	903	13.7009	687	10.6161	525	7.93438	409	7.51933	392	5.8758	560	10.0931
RP4-544H6.2	ENSG00000227290	0	0	0	0	0	0	0	0	0	0	0	0	0	0	0	0	0	0	0	0	0	0	0	0	0	0	0	0	0	0	0	0
RNA5SP52	ENSG00000199318	0	0	0	0	0	0	0	0	0	0	0	0	0	0	0	0	0	0	0	0	0	0	0	0	0	0	0	0	0	0	0	0
RP5-1027O11.1	ENSG00000224235	0	0	0	0	0	0	0	0	0	0	0	0	0	0	0	0	0	0	0	0	0	0	0	0	0	0	0	0	0	0	0	0
CTA-21C21.1	ENSG00000270507	0	0	0	0	0	0	0	0	0	0	0	0	0	0	0	0	0	0	0	0	0	0	0	0	0	0	0	0	0	0	0	0
RN7SL583P	ENSG00000239504	0	0	0	0	0	0	0	0	0	0	0	0	0	0	0	0	0	0	0	0	0	0	0	0	0	0	0	0	0	0	0	0
RP11-76N22.1	ENSG00000230053	0	0	0	0	0	0	0	0	0	0	0	0	0	0	0	0	0	0	0	0	0	0	0	0	0	0	0	0	0	0	0	0
RP11-76N22.2	ENSG00000237505	0	0	2	0.0452795	0	0	1	0.0109603	3	0.0820188	0	0	0	0	0	0	0	0	4	0.120486	0	0	0	0	0	0	0	0	0	0	0	0
RPL36AP10	ENSG00000237959	0	0	0	0	0	0	0	0	0	0	0	0	0	0	0	0	0	0	0	0	0	0	0	0	0	0	0	0	0	0	0	0
PKN2	ENSG00000065243	77	1.01299	45	0.521886	131	1.66942	59	0.331258	135	1.89068	287	3.38194	113	1.0631	266	3.28203	7465	67.7585	3250	50.1477	2800	35.3301	1119	14.3802	2287	28.7439	2702	41.3112	1137	14.1732	1312	19.6652
RNU6-125P	ENSG00000207234	0	0	0	0	0	0	0	0	0	0	0	0	0	0	0	0	0	0	0	0	0	0	0	0	0	0	0	0	0	0	0	0
TCEB1P19	ENSG00000241975	0	0	0	0	0	0	0	0	0	0	0	0	0	0	0	0	0	0	0	0	0	0	0	0	0	0	0	0	0	0	0	0
GTF2B	ENSG00000137947	199	8.25281	224	8.1893	495	19.8855	1128	19.9645	147	6.48988	652	24.2196	524	15.5404	1600	62.2324	2627	75.1675	1502	73.0589	1763	70.1254	1984	80.3732	658	26.07	769	37.0633	259	10.1775	571	26.9796
RP11-82K18.2	ENSG00000235308	0	0	0	0	0	0	0	0	0	0	0	0	0	0	0	0	0	0	0	0	0	0	0	0	0	0	0	0	0	0	0	0
CCBL2	ENSG00000137944	349	13.9651	285	10.0534	567	21.9778	564	9.63164	144	6.13412	396	14.1934	623	17.8275	532	19.9654	753	20.7891	552	25.9068	885	33.9654	700	27.3614	414	15.8266	541	25.1586	225	8.53093	167	7.61355
RBMXL1	ENSG00000213516	137	2.48506	188	3.00625	86	1.51112	100	0.774139	238	4.59583	497	8.07504	176	2.28304	157	2.67094	2223	27.8213	1329	28.2746	646	11.2389	351	6.21935	515	8.92465	394	8.30581	245	4.21092	237	4.89797
GBP3	ENSG00000117226	0	0	0	0	0	0	2	0.0183293	0	0	0	0	0	0	0	0	199	2.94841	287	7.22853	83	1.70949	56	1.17469	141	2.89267	98	2.44573	86	1.74987	38	0.929711
Y_RNA_33	ENSG00000202385	0	0	0	0	0	0	0	0	0	0	0	0	0	0	0	0	0	0	0	0	0	0	0	0	0	0	0	0	0	0	0	0
GBP1	ENSG00000117228	0	0	0	0	0	0	1	0.00788871	2	0.0393554	0	0	0	0	0	0	36	0.459122	162	3.51216	21	0.372304	62	1.11948	78	1.37742	46	0.988169	21	0.367805	58	1.22147
PTGES3P1	ENSG00000234518	0	0	0	0	0	0	0	0	0	0	0	0	0	0	0	0	0	0	0	0	0	0	0	0	0	0	0	0	0	0	0	0
GBP2	ENSG00000162645	0	0	0	0	4	0.056969	5	0.0313738	0	0	0	0	0	0	0	0	716	7.26324	962	16.5892	386	5.44324	123	1.76653	152	2.13504	77	1.3157	89	1.23988	165	2.76395
GBP7	ENSG00000213512	0	0	0	0	0	0	0	0	0	0	0	0	0	0	0	0	18	0.46698	28	1.23486	1	0.0360644	6	0.220382	0	0	0	0	0	0	0	0
GBP4	ENSG00000162654	2	0.0301204	0	0	0	0	0	0	0	0	0	0	0	0	0	0	67	0.696189	103	1.81938	59	0.852231	95	1.39758	33	0.474801	46	0.805115	120	1.7124	36	0.61771
GBP5	ENSG00000154451	0	0	0	0	0	0	0	0	0	0	0	0	0	0	0	0	55	0.427021	30	0.39595	16	0.172687	1	0.0109922	4	0.0430023	36	0.4708	0	0	20	0.256416
RP4-620F22.2	ENSG00000237568	0	0	0	0	0	0	0	0	0	0	0	0	0	0	0	0	0	0	0	0	0	0	0	0	0	0	0	0	0	0	0	0
RP4-620F22.3	ENSG00000238081	0	0	0	0	0	0	0	0	0	0	0	0	0	0	0	0	0	0	0	0	0	0	0	0	0	0	0	0	0	0	0	0
RP5-908D6.1	ENSG00000233235	0	0	0	0	0	0	0	0	0	0	0	0	0	0	0	0	0	0	0	0	0	0	0	0	0	0	0	0	0	0	0	0
GBP6	ENSG00000183347	0	0	0	0	0	0	0	0	0	0	2	0.0553407	0	0	0	0	0	0	0	0	0	0	0	0	0	0	0	0	0	0	0	0
CAPNS1P1	ENSG00000215874	0	0	0	0	0	0	0	0	0	0	0	0	0	0	0	0	0	0	0	0	0	0	0	0	0	0	0	0	0	0	0	0
GBP1P1	ENSG00000225492	0	0	0	0	0	0	0	0	0	0	0	0	0	0	0	0	1	0.0270684	6	0.276088	0	0	0	0	0	0	0	0	0	0	0	0
LRRC8B	ENSG00000197147	59	0.674283	52	0.523894	104	1.15135	92	0.448724	141	1.71546	442	4.52463	335	2.7379	350	3.75151	639	5.03863	472	6.32684	424	4.64762	127	1.4178	446	4.86958	325	4.31661	251	2.71805	259	3.37241
RP5-1007M22.2	ENSG00000231999	12	0.53031	12	0.467498	23	0.984597	32	0.603531	25	1.17614	10	0.39584	20	0.632065	6	0.248684	37	1.12816	18	0.932987	24	1.01726	1	0.0431687	0	0	0	0	0	0	0	0
RP11-413E1.4	ENSG00000230735	0	0	0	0	0	0	0	0	0	0	0	0	0	0	0	0	0	0	0	0	0	0	0	0	0	0	0	0	0	0	0	0
LRRC8C	ENSG00000171488	55	0.432878	61	0.423236	109	0.831021	118	0.396357	320	2.68116	775	5.46356	555	3.12377	126	0.930082	479	2.60112	330	3.04629	269	2.03062	194	1.49151	434	3.26332	563	5.14968	291	2.17015	468	4.19662
RP11-302M6.4	ENSG00000271949	0	0	0	0	0	0	0	0	0	0	0	0	0	0	0	0	0	0	0	0	0	0	0	0	0	0	0	0	0	0	0	0
RP11-413E1.2	ENSG00000226394	0	0	0	0	0	0	0	0	0	0	0	0	0	0	0	0	0	0	0	0	0	0	0	0	0	0	0	0	0	0	0	0
snoU13_18	ENSG00000239176	0	0	0	0	0	0	0	0	0	0	0	0	0	0	0	0	0	0	0	0	0	0	0	0	0	0	0	0	0	0	0	0
RP5-943J3.1	ENSG00000231613	0	0	0	0	0	0	4	0.309473	0	0	0	0	0	0	0	0	0	0	0	0	0	0	0	0	0	0	0	0	0	0	0	0
RP5-943J3.2	ENSG00000272931	0	0	0	0	0	0	0	0	0	0	0	0	0	0	0	0	0	0	0	0	0	0	0	0	0	0	0	0	0	0	0	0
LRRC8D	ENSG00000171492	284	5.40103	360	6.03546	531	9.78216	706	5.73013	219	4.43376	500	8.51725	490	6.66403	715	12.753	1754	23.0149	1019	22.7293	1416	25.8283	707	13.134	918	16.6789	832	18.3887	702	12.65	476	10.3137
RP11-302M6.5	ENSG00000272672	0	0	0	0	0	0	0	0	0	0	0	0	0	0	0	0	0	0	0	0	0	0	0	0	0	0	0	0	0	0	0	0
RN7SKP272	ENSG00000252797	0	0	0	0	0	0	0	0	0	0	0	0	0	0	0	0	0	0	0	0	0	0	0	0	0	0	0	0	0	0	0	0
GEMIN8P4	ENSG00000228175	14	2.03119	18	2.30221	12	1.6865	14	0.866865	4	0.617806	20	2.5991	5	0.51877	3	0.408216	16	1.60163	17	2.89285	16	2.22647	0	0	0	0	0	0	0	0	8	1.3224
ZNF326	ENSG00000162664	26	0.21842	79	0.585053	97	0.789355	81	0.290406	364	3.25529	601	4.52235	158	0.949202	473	3.72672	3102	17.9797	1511	14.888	742	5.97856	337	2.76547	1202	9.64694	1123	10.9639	223	1.77508	364	3.48394
RNU6-695P	ENSG00000212459	0	0	0	0	0	0	0	0	0	0	0	0	0	0	0	0	0	0	0	0	0	0	0	0	0	0	0	0	0	0	0	0
RP5-827O9.1	ENSG00000229201	0	0	0	0	0	0	0	0	0	0	0	0	0	0	0	0	0	0	0	0	0	0	0	0	0	0	0	0	0	0	0	0
U3_1	ENSG00000199666	0	0	0	0	0	0	0	0	0	0	0	0	0	0	0	0	0	0	0	0	0	0	0	0	0	0	0	0	0	0	0	0
BARHL2	ENSG00000143032	23	1.07241	6	0.246623	2	0.0903328	29	0.577075	4	0.198547	10	0.417642	24	0.800253	6	0.262381	3	0.0965107	0	0	0	0	2	0.0910928	0	0	0	0	0	0	10	0.531232
RP4-665J23.1	ENSG00000233593	211	4.99481	127	2.65027	136	3.11859	160	1.61644	94	2.36884	131	2.77766	98	1.659	74	1.64292	71	1.15962	55	1.52705	24	0.544907	4	0.0924949	0	0	18	0.495197	0	0	38	1.02488
RP4-665J23.2	ENSG00000225446	0	0	0	0	0	0	0	0	0	0	0	0	0	0	0	0	0	0	0	0	0	0	0	0	0	0	0	0	0	0	0	0
RP4-665J23.4	ENSG00000272094	0	0	0	0	7	0.71182	0	0	0	0	0	0	1	0.0750712	9	0.886094	0	0	0	0	0	0	9	0.922898	0	0	0	0	0	0	22	2.63126
PHKA1P1	ENSG00000232882	0	0	0	0	0	0	0	0	0	0	0	0	0	0	0	0	0	0	0	0	0	0	0	0	0	0	0	0	0	0	0	0
ZNF644	ENSG00000122482	21	0.254967	36	0.385317	118	1.38781	105	0.544072	42	0.542856	143	1.55515	42	0.364668	309	3.51861	4747	39.7654	2262	32.2116	1052	12.2505	424	5.02866	1350	15.6591	1457	20.5586	345	3.96898	483	6.68134
RPL5P6	ENSG00000232393	0	0	0	0	0	0	0	0	0	0	0	0	0	0	0	0	0	0	0	0	0	0	0	0	0	0	0	0	0	0	0	0
HFM1	ENSG00000162669	0	0	0	0	0	0	0	0	0	0	0	0	0	0	0	0	18	0.196665	5	0.0928663	0	0	0	0	0	0	0	0	0	0	0	0
Y_RNA_34	ENSG00000206817	0	0	0	0	0	0	0	0	0	0	0	0	0	0	0	0	0	0	0	0	0	0	0	0	0	0	0	0	0	0	0	0
FEN1P1	ENSG00000215873	0	0	0	0	0	0	0	0	0	0	0	0	0	0	0	0	0	0	0	0	0	0	0	0	0	0	0	0	0	0	0	0
CDC7	ENSG00000097046	17	0.435859	14	0.316428	15	0.372538	29	0.317319	46	1.25552	219	5.02935	71	1.30178	79	1.89964	1045	18.4856	876	26.3424	493	12.1232	123	3.08051	41	1.00426	61	1.81759	10	0.242936	89	2.59979
RP11-47K11.2	ENSG00000241318	0	0	0	0	0	0	0	0	0	0	0	0	0	0	0	0	0	0	0	0	0	0	0	0	0	0	0	0	0	0	0	0
RP11-91I11.1	ENSG00000229067	0	0	0	0	0	0	0	0	0	0	0	0	0	0	0	0	0	0	0	0	0	0	0	0	0	0	0	0	0	0	0	0
HSP90B3P	ENSG00000203914	0	0	0	0	0	0	0	0	0	0	0	0	0	0	0	0	0	0	0	0	0	0	0	0	0	0	0	0	0	0	0	0
TGFBR3	ENSG00000069702	51	0.543791	41	0.385386	34	0.351175	78	0.354943	61	0.692408	149	1.42305	30	0.228753	37	0.370008	648	4.76714	411	5.13994	315	3.22142	226	2.35392	320	3.25971	279	3.45728	403	4.07156	104	1.26342
RN7SL653P	ENSG00000239794	0	0	0	0	0	0	0	0	0	0	0	0	0	0	0	0	0	0	0	0	0	0	0	0	0	0	0	0	0	0	0	0
RN7SL235P	ENSG00000266532	0	0	0	0	0	0	0	0	0	0	0	0	0	0	0	0	0	0	0	0	0	0	0	0	0	0	0	0	0	0	0	0
BRDT	ENSG00000137948	0	0	0	0	0	0	0	0	0	0	0	0	0	0	0	0	0	0	0	0	0	0	0	0	0	0	0	0	0	0	0	0
EPHX4	ENSG00000172031	12	0.491909	19	0.686605	28	1.11184	27	0.472355	22	0.960056	27	0.991376	65	1.90546	0	0	49	1.38586	23	1.10582	27	1.06155	15	0.600642	0	0	0	0	0	0	0	0
LPCAT2BP	ENSG00000233228	0	0	0	0	0	0	0	0	0	0	0	0	0	0	0	0	0	0	0	0	0	0	0	0	0	0	0	0	0	0	0	0
SETSIP	ENSG00000230667	0	0	0	0	0	0	0	0	0	0	0	0	0	0	0	0	0	0	0	0	0	0	0	0	0	0	0	0	0	0	0	0
BTBD8	ENSG00000189195	0	0	0	0	0	0	2	0.0402869	0	0	5	0.211385	0	0	0	0	62	2.01904	33	1.82684	28	1.26755	0	0	9	0.405828	14	0.767943	0	0	0	0
GAPDHP46	ENSG00000224678	0	0	0	0	0	0	0	0	0	0	0	0	0	0	0	0	0	0	0	0	0	0	0	0	0	0	0	0	0	0	0	0
PRKAR1AP	ENSG00000233401	0	0	0	0	0	0	0	0	0	0	0	0	0	0	0	0	0	0	0	0	0	0	0	0	0	0	0	0	0	0	0	0
KIAA1107	ENSG00000069712	0	0	3	0.0527869	0	0	0	0	0	0	2	0.0357566	1	0.0142737	0	0	305	4.20026	150	3.51157	81	1.55065	29	0.565424	27	0.514856	141	3.27072	0	0	28	0.636743
RP4-621B10.8	ENSG00000273487	0	0	0	0	0	0	0	0	0	0	0	0	0	0	0	0	5	0.246191	0	0	0	0	0	0	0	0	0	0	0	0	0	0
RP4-775D17.1	ENSG00000226773	0	0	0	0	0	0	0	0	0	0	0	0	0	0	0	0	0	0	0	0	0	0	0	0	0	0	0	0	0	0	0	0
C1orf146	ENSG00000203910	0	0	0	0	0	0	0	0	0	0	0	0	0	0	0	0	0	0	0	0	0	0	0	0	0	0	0	0	0	0	0	0
ACTBP12	ENSG00000233125	0	0	0	0	0	0	0	0	0	0	0	0	0	0	0	0	0	0	0	0	0	0	0	0	0	0	0	0	0	0	0	0
AL451010.1	ENSG00000265543	0	0	0	0	0	0	0	0	0	0	0	0	0	0	0	0	0	0	0	0	0	0	0	0	0	0	0	0	0	0	0	0
GLMN	ENSG00000174842	41	1.30008	14	0.391349	24	0.73719	20	0.270656	38	1.28274	67	1.90297	25	0.566903	15	0.446092	967	21.156	504	18.7444	286	8.69814	180	5.57544	215	6.51315	335	12.3452	141	4.23642	74	2.67343
RPAP2	ENSG00000122484	55	0.29606	20	0.0949068	54	0.281575	92	0.211352	42	0.240678	156	0.752165	134	0.515828	263	1.32776	2731	10.1429	1225	7.73407	812	4.19226	564	2.96563	764	3.92896	795	4.9734	160	0.816078	283	1.73562
RN7SL824P	ENSG00000242764	0	0	0	0	0	0	0	0	0	0	0	0	0	0	0	0	0	0	0	0	0	0	0	0	0	0	0	0	0	0	0	0
GFI1	ENSG00000162676	10	0.279533	24	0.591418	4	0.108312	46	0.548773	25	0.74395	45	1.12672	59	1.17942	29	0.760289	7	0.135006	30	0.983579	26	0.697077	9	0.245752	5	0.133527	5	0.162432	0	0	17	0.541419
EVI5	ENSG00000067208	30	0.334487	42	0.412817	80	0.864034	67	0.318812	45	0.534123	203	2.02734	65	0.518269	235	2.45739	2149	16.5316	1194	15.6141	956	10.2233	349	3.80106	651	6.93436	734	9.51094	332	3.50744	269	3.41713
RP4-593M8.1	ENSG00000223787	0	0	0	0	0	0	0	0	0	0	0	0	0	0	0	0	0	0	0	0	0	0	0	0	0	0	0	0	0	0	0	0
HMGB3P9	ENSG00000229992	0	0	0	0	0	0	0	0	0	0	0	0	0	0	0	0	0	0	0	0	0	0	0	0	0	0	0	0	0	0	0	0
RNU4-59P	ENSG00000201317	0	0	0	0	0	0	0	0	0	0	0	0	0	0	0	0	0	0	0	0	0	0	0	0	0	0	0	0	0	0	0	0
RP11-330C7.3	ENSG00000225505	0	0	0	0	0	0	0	0	0	0	0	0	0	0	0	0	0	0	0	0	0	0	0	0	0	0	0	0	0	0	0	0
RP11-330C7.4	ENSG00000234202	0	0	0	0	0	0	0	0	0	0	0	0	0	0	0	0	0	0	0	0	0	0	0	0	0	0	0	0	0	0	0	0
CCNJP2	ENSG00000223896	0	0	0	0	0	0	0	0	0	0	0	0	0	0	0	0	0	0	0	0	0	0	0	0	0	0	0	0	0	0	0	0
RPL5	ENSG00000122406	21351	681.709	22841	642.904	27685	856.264	67028	913.353	25050	851.45	38202	1092.54	47489	1084.32	74779	2239.28	54230	1194.65	29974	1122.48	40046	1226.35	49009	1528.54	21819	665.553	21344	792.001	18422	557.329	16495	600.046
SNORD21	ENSG00000206680	0	0	0	0	0	0	0	0	0	0	0	0	0	0	0	0	0	0	0	0	0	0	0	0	0	0	0	0	0	0	0	0
SNORA66_1	ENSG00000251795	0	0	0	0	0	0	0	0	0	0	0	0	0	0	0	0	0	0	0	0	0	0	0	0	0	0	0	0	0	0	0	0
SNORA66_2	ENSG00000207523	0	0	0	0	0	0	0	0	0	0	0	0	0	0	0	0	0	0	0	0	0	0	0	0	0	0	0	0	0	0	0	0
FAM69A	ENSG00000154511	48	1.72072	40	1.2641	27	0.937598	14	0.21419	64	2.44242	52	1.66972	44	1.12799	16	0.537945	1437	35.5425	932	39.1869	667	22.9335	485	16.9837	590	20.2064	528	21.9975	554	18.818	396	16.174
SNORA51_1	ENSG00000207022	0	0	0	0	0	0	0	0	0	0	0	0	0	0	0	0	0	0	0	0	0	0	0	0	0	0	0	0	0	0	0	0
RP11-386I23.1	ENSG00000229052	0	0	0	0	0	0	0	0	0	0	0	0	0	0	1	0.143281	0	0	0	0	0	0	14	2.08925	0	0	0	0	0	0	0	0
RNU6-970P	ENSG00000252121	0	0	0	0	0	0	0	0	0	0	0	0	0	0	0	0	0	0	0	0	0	0	0	0	0	0	0	0	0	0	0	0
RN7SL692P	ENSG00000239710	0	0	0	0	0	0	0	0	0	0	0	0	0	0	0	0	0	0	0	0	0	0	0	0	0	0	0	0	0	0	0	0
AC093577.1	ENSG00000238787	0	0	0	0	0	0	0	0	0	0	0	0	0	0	0	0	0	0	0	0	0	0	0	0	0	0	0	0	0	0	0	0
RNU6-210P	ENSG00000252752	0	0	0	0	0	0	0	0	0	0	0	0	0	0	0	0	0	0	0	0	0	0	0	0	0	0	0	0	0	0	0	0
RN7SKP123	ENSG00000222664	0	0	0	0	0	0	0	0	0	0	0	0	0	0	0	0	0	0	0	0	0	0	0	0	0	0	0	0	0	0	0	0
Y_RNA_35	ENSG00000251837	0	0	0	0	0	0	0	0	0	0	0	0	0	0	0	0	0	0	0	0	0	0	0	0	0	0	0	0	0	0	0	0
MTF2	ENSG00000143033	59	0.921333	57	0.784675	113	1.70933	134	0.893041	175	2.9092	384	5.37115	256	2.85883	1140	16.6962	1865	20.0939	1097	20.0921	1044	15.6365	798	12.1728	578	8.62302	456	8.27558	397	5.87421	622	11.0664
TMED5	ENSG00000117500	291	2.84959	223	1.92506	361	3.42436	589	2.46154	372	3.87796	845	7.41169	393	2.75211	937	8.60551	7299	49.3145	3730	42.8404	2623	24.6356	1534	14.6736	2823	26.4099	2871	32.6732	837	7.76621	1575	17.572
CCDC18	ENSG00000122483	3	0.0491428	1	0.0144407	20	0.317359	3	0.0209731	16	0.279016	17	0.249436	0	0	17	0.261177	228	2.57689	66	1.26805	4	0.0628454	16	0.256024	35	0.547739	31	0.59016	0	0	5	0.0933168
RP4-612C19.1	ENSG00000237003	0	0	0	0	0	0	0	0	0	0	0	0	0	0	0	0	0	0	0	0	0	0	0	0	0	0	0	0	0	0	0	0
RP4-612C19.2	ENSG00000225297	0	0	0	0	0	0	0	0	0	0	0	0	0	0	0	0	0	0	0	0	0	0	0	0	0	0	0	0	0	0	0	0
RP4-717I23.3	ENSG00000223745	25	0.481999	30	0.509891	31	0.578962	20	0.164565	7	0.143673	18	0.310849	14	0.193027	14	0.253152	1299	17.2797	608	13.7488	434	8.02547	48	0.904	173	3.18654	216	4.83982	378	6.90545	174	3.82214
RP4-717I23.2	ENSG00000229567	0	0	0	0	0	0	0	0	0	0	0	0	0	0	0	0	0	0	0	0	0	0	0	0	0	0	0	0	0	0	0	0
DR1	ENSG00000117505	543	4.57619	819	6.08469	1070	8.73515	2087	7.50634	1120	10.0483	1896	14.3124	1345	8.10606	2710	21.4201	5868	34.1205	2830	27.9734	3331	26.9249	2704	22.2604	2097	16.8838	2103	20.5974	2180	17.4082	2475	23.7646
RP4-713B5.2	ENSG00000229635	0	0	0	0	0	0	0	0	0	0	0	0	0	0	0	0	0	0	0	0	0	0	0	0	0	0	0	0	0	0	0	0
Y_RNA_36	ENSG00000207379	0	0	0	0	0	0	0	0	0	0	0	0	0	0	0	0	0	0	0	0	0	0	0	0	0	0	0	0	0	0	0	0
FNBP1L	ENSG00000137942	19	0.302381	21	0.294625	46	0.709155	63	0.4279	135	2.2872	296	4.21952	234	2.66317	944	14.0903	3898	42.802	2014	37.5937	1672	25.5218	810	12.5923	763	11.6009	661	12.2256	429	6.46922	637	11.5502
RNA5SP53	ENSG00000212601	0	0	0	0	0	0	0	0	0	0	0	0	0	0	0	0	0	0	0	0	0	0	0	0	0	0	0	0	0	0	0	0
BCAR3	ENSG00000137936	123	2.23771	331	5.30857	182	3.2074	379	2.94266	135	2.61459	251	4.0902	215	2.79718	39	0.665444	1805	22.6568	880	18.7775	1226	21.3926	546	9.70316	431	7.49107	293	6.19493	341	5.87825	227	4.70518
RP5-1033H22.2	ENSG00000224093	0	0	0	0	0	0	0	0	0	0	0	0	0	0	0	0	0	0	0	0	0	0	0	0	0	0	0	0	0	0	0	0
RP11-488P3.1	ENSG00000230439	5	0.276104	8	0.389442	14	0.748881	2	0.047134	0	0	5	0.247311	1	0.0394899	0	0	0	0	5	0.323837	0	0	0	0	2	0.105511	24	1.54022	0	0	0	0
MIR760	ENSG00000211575	0	0	0	0	0	0	0	0	0	0	0	0	0	0	0	0	0	0	0	0	0	0	0	0	0	0	0	0	0	0	0	0
RP4-561L24.3	ENSG00000260464	0	0	0	0	0	0	0	0	0	0	0	0	0	0	0	0	0	0	0	0	0	0	0	0	0	0	0	0	0	0	0	0
DNTTIP2	ENSG00000067334	72	1.11006	42	0.570839	74	1.10517	149	0.980398	160	2.62606	257	3.54911	93	1.02537	1163	16.8167	6852	72.8875	2867	51.8438	894	13.2199	792	11.9278	3433	50.5656	2899	51.9436	232	3.3892	1044	18.3386
GCLM	ENSG00000023909	414	7.10856	370	5.60058	734	12.2084	1350	9.89274	162	2.96119	263	4.0449	457	5.61152	231	3.71998	1383	16.3842	852	17.1583	1517	24.9828	829	13.9045	2401	39.3859	2045	40.8078	1632	26.5519	1271	24.8644
CHCHD2P5	ENSG00000223490	0	0	0	0	0	0	0	0	0	0	0	0	0	0	0	0	0	0	0	0	0	0	0	0	0	0	0	0	0	0	0	0
MTND4P11	ENSG00000234099	0	0	0	0	0	0	0	0	0	0	0	0	0	0	0	0	0	0	0	0	0	0	0	0	0	0	0	0	0	0	0	0
RP5-837O21.6	ENSG00000235794	0	0	0	0	0	0	0	0	0	0	0	0	0	0	0	0	0	0	0	0	0	0	0	0	0	0	0	0	0	0	0	0
RP5-837O21.5	ENSG00000232752	0	0	0	0	0	0	0	0	0	0	0	0	0	0	0	0	0	0	0	0	0	0	0	0	0	0	0	0	0	0	0	0
RP5-837O21.4	ENSG00000229842	0	0	0	0	0	0	0	0	0	0	0	0	0	0	0	0	0	0	0	0	0	0	0	0	0	0	0	0	0	0	0	0
RP5-837O21.8	ENSG00000250890	0	0	0	0	0	0	0	0	0	0	0	0	0	0	0	0	0	0	0	0	0	0	0	0	0	0	0	0	0	0	0	0
RP5-837O21.3	ENSG00000236689	0	0	0	0	0	0	0	0	0	0	0	0	0	0	0	0	0	0	0	0	0	0	0	0	0	0	0	0	0	0	0	0
RP5-837O21.1	ENSG00000226960	0	0	0	0	0	0	0	0	0	0	0	0	0	0	0	0	0	0	0	0	0	0	0	0	0	0	0	0	0	0	0	0
RP5-837O21.2	ENSG00000233129	0	0	0	0	0	0	0	0	0	0	0	0	0	0	0	0	0	0	0	0	0	0	0	0	0	0	0	0	0	0	0	0
ABCA4	ENSG00000198691	8	0.085153	12	0.112601	12	0.12373	12	0.0545121	0	0	0	0	0	0	0	0	13	0.0954716	297	3.70784	2	0.020418	26	0.270336	0	0	0	0	1	0.0100857	0	0
RP11-78O9.1	ENSG00000233482	0	0	0	0	0	0	0	0	0	0	0	0	0	0	0	0	0	0	0	0	0	0	0	0	0	0	0	0	0	0	0	0
ARHGAP29	ENSG00000137962	0	0	0	0	13	0.0748516	5	0.0126837	3	0.0189831	10	0.053241	2	0.00850136	7	0.039023	1039	4.261	465	3.24177	207	1.1801	184	1.06835	741	4.20785	701	4.84242	301	1.69526	446	3.02038
RN7SL440P	ENSG00000264963	0	0	0	0	0	0	0	0	0	0	0	0	0	0	0	0	0	0	0	0	0	0	0	0	0	0	0	0	0	0	0	0
snoU13_19	ENSG00000238389	0	0	0	0	0	0	0	0	0	0	0	0	0	0	0	0	0	0	0	0	0	0	0	0	0	0	0	0	0	0	0	0
RP11-148B18.1	ENSG00000231363	0	0	0	0	0	0	0	0	0	0	0	0	0	0	0	0	0	0	0	0	0	0	0	0	0	0	0	0	0	0	0	0
GAPDHP29	ENSG00000178596	0	0	0	0	0	0	0	0	0	0	0	0	0	0	0	0	0	0	0	0	0	0	0	0	0	0	0	0	0	0	0	0
RP11-148B18.4	ENSG00000236098	0	0	0	0	0	0	0	0	0	0	0	0	0	0	0	0	0	0	0	0	0	0	0	0	0	0	0	0	0	0	0	0
RP11-148B18.3	ENSG00000226835	0	0	0	0	0	0	0	0	0	0	0	0	0	0	0	0	5	0.663176	0	0	0	0	0	0	0	0	0	0	0	0	0	0
RP11-366L18.1	ENSG00000232918	0	0	0	0	0	0	0	0	0	0	0	0	0	0	0	0	0	0	0	0	0	0	0	0	0	0	0	0	0	0	0	0
ABCD3	ENSG00000117528	123	1.47994	122	1.29405	245	2.85554	155	0.795927	346	4.43187	745	8.02911	461	3.96665	286	3.22741	5081	42.1804	2560	36.1272	1941	22.3996	450	5.289	2185	25.1165	2479	34.6645	1072	12.2216	641	8.78717
F3	ENSG00000117525	0	0	6	0.169763	2	0.0621804	1	0.0136975	12	0.410008	12	0.34498	3	0.0688566	1	0.0301015	22	0.487175	221	8.31932	11	0.338616	302	9.46823	15	0.459938	13	0.484901	6	0.182468	37	1.35299
RP11-86H7.6	ENSG00000223675	0	0	0	0	0	0	0	0	0	0	0	0	0	0	0	0	0	0	0	0	0	0	0	0	0	0	0	0	0	0	0	0
RP11-86H7.7	ENSG00000235565	0	0	9	0.322228	17	0.668809	10	0.173329	9	0.38912	11	0.400161	28	0.813227	0	0	47	1.31701	2	0.0952698	28	1.09069	42	1.66625	0	0	0	0	9	0.346344	0	0
LINC01057	ENSG00000224081	13	0.508935	19	0.655727	19	0.720535	21	0.350865	18	0.750174	29	1.01692	43	1.20385	5	0.183585	175	4.72692	37	1.69893	51	1.91498	62	2.371	0	0	0	0	24	0.890276	0	0
KATNBL1P2	ENSG00000232857	0	0	0	0	0	0	0	0	0	0	0	0	0	0	0	0	0	0	0	0	0	0	0	0	0	0	0	0	0	0	0	0
PGBD4P7	ENSG00000244433	0	0	0	0	0	0	0	0	0	0	0	0	0	0	0	0	0	0	0	0	0	0	0	0	0	0	0	0	0	0	0	0
MIR378G	ENSG00000263526	0	0	0	0	0	0	0	0	0	0	0	0	0	0	0	0	0	0	0	0	0	0	0	0	0	0	0	0	0	0	0	0
SLC44A3	ENSG00000143036	122	3.92381	105	2.97706	100	3.11552	105	1.44125	103	3.5266	158	4.55173	176	4.04803	11	0.331809	1796	39.8544	871	32.8565	1343	41.4284	464	14.5776	63	1.93578	60	2.24269	9	0.274274	35	1.28253
RP11-465K1.2	ENSG00000237416	0	0	0	0	0	0	0	0	0	0	0	0	0	0	0	0	0	0	0	0	0	0	0	0	0	0	0	0	0	0	0	0
CNN3	ENSG00000117519	2681	87.4465	3212	92.3573	3748	118.421	10930	152.148	1935	67.1889	4816	140.703	4721	110.119	3768	115.267	8947	201.347	5941	227.279	6484	202.844	4789	152.585	5562	173.318	4622	175.204	3387	104.678	2453	91.1579
RP4-639F20.1	ENSG00000235501	7	0.638258	22	1.76836	13	1.14822	16	0.622615	11	1.06773	7	0.571699	20	1.3041	2	0.171031	8	0.50328	3	0.320829	17	1.48669	0	0	14	1.21953	10	1.05966	0	0	22	2.28545
ALG14	ENSG00000172339	276	2.64379	308	2.60087	270	2.50532	675	2.75945	306	3.12039	354	3.03733	324	2.21945	255	2.29089	506	3.34417	339	3.80865	605	5.55836	695	6.50314	440	4.02658	311	3.46216	273	2.47784	161	1.75709
RP11-313A24.1	ENSG00000230427	0	0	0	0	0	0	0	0	0	0	0	0	0	0	0	0	0	0	0	0	0	0	0	0	0	0	0	0	0	0	0	0
TMEM56	ENSG00000152078	1	0.0124661	6	0.0659373	2	0.0241514	5	0.0266012	24	0.318501	21	0.234488	12	0.106978	4	0.0467668	78	0.670881	89	1.30129	19	0.227174	51	0.621042	26	0.309649	21	0.304241	15	0.17718	19	0.269857
TMEM56-RWDD3	ENSG00000271092	0	0	0	0	0	0	0	0	0	0	2	0.0842951	1	0.0336499	0	0	1	0.0324655	0	0	0	0	0	0	0	0	0	0	0	0	0	0
RP11-57H12.2	ENSG00000231992	0	0	0	0	0	0	0	0	0	0	0	0	0	0	0	0	0	0	0	0	0	0	0	0	0	0	0	0	0	0	0	0
Y_RNA_37	ENSG00000206679	0	0	0	0	0	0	0	0	0	0	0	0	0	0	0	0	0	0	0	0	0	0	0	0	0	0	0	0	0	0	0	0
RP11-57H12.3	ENSG00000226026	0	0	0	0	0	0	0	0	0	0	0	0	0	0	0	0	3	0.0762454	0	0	0	0	0	0	0	0	0	0	0	0	0	0
RWDD3	ENSG00000122481	20	0.666478	19	0.558161	33	1.06525	72	1.02398	36	1.27711	73	2.17896	27	0.643432	131	4.09425	1811	41.6385	890	34.7857	603	19.2729	549	17.871	260	8.27744	237	9.17853	197	6.22037	58	2.20209
RP11-57H12.5	ENSG00000228852	0	0	0	0	0	0	0	0	0	0	0	0	0	0	0	0	0	0	0	0	0	0	0	0	0	0	0	0	0	0	0	0
RP4-586O15.1	ENSG00000228504	0	0	0	0	0	0	0	0	0	0	0	0	0	0	0	0	0	0	0	0	0	0	0	0	0	0	0	0	0	0	0	0
RP11-14O19.1	ENSG00000230434	0	0	0	0	0	0	0	0	0	0	0	0	0	0	0	0	0	0	0	0	0	0	0	0	0	0	0	0	0	0	0	0
RP11-14O19.2	ENSG00000237954	0	0	0	0	0	0	0	0	0	0	0	0	0	0	0	0	0	0	0	0	0	0	0	0	0	0	0	0	0	0	0	0
RP4-617C6.1	ENSG00000233907	0	0	0	0	0	0	0	0	0	0	0	0	0	0	0	0	0	0	0	0	0	0	0	0	0	0	0	0	0	0	0	0
AL356479.1	ENSG00000216037	0	0	0	0	0	0	0	0	0	0	0	0	0	0	0	0	0	0	0	0	0	0	0	0	0	0	0	0	0	0	0	0
RP11-286B14.1	ENSG00000228971	0	0	0	0	0	0	0	0	0	0	0	0	0	0	0	0	4	0.116709	0	0	0	0	0	0	0	0	0	0	0	0	0	0
RP11-286B14.2	ENSG00000271252	0	0	0	0	0	0	0	0	0	0	0	0	0	0	0	0	0	0	0	0	0	0	0	0	0	0	0	0	0	0	0	0
AC092812.1	ENSG00000221798	0	0	0	0	0	0	0	0	0	0	0	0	0	0	0	0	0	0	0	0	0	0	0	0	0	0	0	0	0	0	0	0
RP11-147C23.1	ENSG00000237435	0	0	0	0	0	0	0	0	0	0	0	0	0	0	0	0	0	0	0	0	0	0	0	0	0	0	0	0	0	0	0	0
RNU1-130P	ENSG00000200800	0	0	0	0	0	0	0	0	0	0	0	0	0	0	0	0	0	0	0	0	0	0	0	0	0	0	0	0	0	0	0	0
RP5-898J17.1	ENSG00000231987	0	0	0	0	0	0	0	0	0	0	0	0	0	0	0	0	0	0	0	0	0	0	0	0	0	0	0	0	0	0	0	0
RP4-736I12.1	ENSG00000225923	0	0	0	0	0	0	0	0	0	0	0	0	0	0	0	0	0	0	0	0	0	0	0	0	0	0	0	0	0	0	0	0
UBE2WP1	ENSG00000234422	0	0	0	0	0	0	0	0	0	0	0	0	0	0	0	0	0	0	0	0	0	0	0	0	0	0	0	0	0	0	0	0
EEF1A1P11	ENSG00000228502	0	0	0	0	0	0	0	0	0	0	0	0	0	0	0	0	0	0	0	0	0	0	0	0	0	0	0	0	0	0	0	0
RN7SL831P	ENSG00000241992	0	0	0	0	0	0	0	0	0	0	0	0	0	0	0	0	0	0	0	0	0	0	0	0	0	0	0	0	0	0	0	0
NDUFS5P2	ENSG00000234226	0	0	0	0	0	0	0	0	0	0	0	0	0	0	0	0	0	0	0	0	0	0	0	0	0	0	0	0	0	0	0	0
RPL7P9	ENSG00000137970	0	0	0	0	0	0	0	0	0	0	0	0	0	0	0	0	0	0	0	0	0	0	0	0	0	0	0	0	0	0	0	0
RN7SKP270	ENSG00000223229	0	0	0	0	0	0	0	0	0	0	0	0	0	0	0	0	0	0	0	0	0	0	0	0	0	0	0	0	0	0	0	0
PTBP2	ENSG00000117569	2	0.0140085	5	0.0308732	58	0.393524	97	0.289958	21	0.156585	133	0.834419	158	0.79141	404	2.65393	2488	12.0236	1206	9.90748	2943	19.7709	1684	11.5219	358	2.39558	349	2.8409	222	1.47336	252	2.011
AL592205.1	ENSG00000212039	0	0	0	0	0	0	0	0	0	0	0	0	0	0	0	0	0	0	0	0	0	0	0	0	0	0	0	0	0	0	0	0
AL592205.2	ENSG00000265771	0	0	0	0	0	0	0	0	0	0	0	0	0	0	0	0	0	0	0	0	0	0	0	0	0	0	0	0	0	0	0	0
DPYD	ENSG00000188641	22	0.309644	4	0.0496306	6	0.0818038	8	0.0480542	2	0.0299668	5	0.0630349	7	0.0704565	0	0	203	1.97132	223	3.68128	86	1.16095	31	0.426209	88	1.18329	104	1.70115	1	0.0133363	29	0.465038
DPYD-AS1	ENSG00000232878	0	0	0	0	0	0	0	0	0	0	0	0	0	0	0	0	0	0	0	0	0	0	0	0	0	0	0	0	0	0	0	0
DPYD-IT1	ENSG00000232542	0	0	0	0	0	0	0	0	0	0	0	0	0	0	0	0	0	0	0	0	0	0	0	0	0	0	0	0	0	0	0	0
SEC63P1	ENSG00000228057	0	0	0	0	0	0	0	0	0	0	0	0	0	0	0	0	0	0	0	0	0	0	0	0	0	0	0	0	0	0	0	0
RPL26P9	ENSG00000226128	0	0	0	0	0	0	0	0	0	0	0	0	0	0	0	0	0	0	0	0	0	0	0	0	0	0	0	0	0	0	0	0
RP11-272L13.2	ENSG00000230718	0	0	0	0	0	0	0	0	0	0	0	0	0	0	0	0	0	0	0	0	0	0	0	0	0	0	0	0	0	0	0	0
DPYD-AS2	ENSG00000235777	0	0	0	0	0	0	0	0	0	0	0	0	0	0	0	0	0	0	0	0	0	0	0	0	0	0	0	0	0	0	0	0
RP11-272L13.4	ENSG00000270911	0	0	0	0	0	0	0	0	0	0	0	0	0	0	0	0	0	0	0	0	0	0	0	0	0	0	0	0	0	0	0	0
RP11-272L13.3	ENSG00000269998	0	0	0	0	0	0	0	0	0	0	0	0	0	0	0	0	0	0	0	0	0	0	0	0	0	0	0	0	0	0	0	0
RP11-490G2.2	ENSG00000259946	0	0	0	0	0	0	0	0	0	0	0	0	0	0	0	0	0	0	0	0	0	0	0	0	0	0	0	0	0	0	0	0
MIR137HG	ENSG00000225206	0	0	0	0	0	0	1	0.0109451	0	0	0	0	0	0	0	0	0	0	0	0	0	0	0	0	0	0	2	0.0596097	0	0	0	0
NFU1P2	ENSG00000233557	0	0	0	0	0	0	0	0	0	0	0	0	0	0	0	0	0	0	0	0	0	0	0	0	0	0	0	0	0	0	0	0
RP5-1070A16.1	ENSG00000226053	0	0	0	0	0	0	0	0	0	0	0	0	0	0	0	0	0	0	0	0	0	0	0	0	0	0	0	0	0	0	0	0
AL160056.1	ENSG00000221777	0	0	0	0	0	0	0	0	0	0	0	0	0	0	0	0	0	0	0	0	0	0	0	0	0	0	0	0	0	0	0	0
SNX7	ENSG00000162627	398	17.5886	315	12.2718	448	19.1782	404	7.61958	364	17.1246	452	17.892	457	14.4427	137	5.67828	1248	38.0526	679	35.1943	869	36.8335	580	25.0379	377	15.9168	312	16.024	294	12.3109	116	5.8406
LPPR5	ENSG00000117598	2	0.0404178	2	0.0356306	0	0	1	0.00862471	0	0	6	0.108609	9	0.130067	1	0.0189535	0	0	0	0	0	0	0	0	0	0	0	0	0	0	0	0
RP5-896L10.1	ENSG00000232825	0	0	0	0	0	0	0	0	0	0	0	0	0	0	0	0	0	0	0	0	0	0	0	0	0	0	0	0	0	0	0	0
RP11-234N17.1	ENSG00000227034	0	0	0	0	0	0	0	0	0	0	0	0	0	0	0	0	0	0	0	0	0	0	0	0	0	0	0	0	0	0	0	0
LPPR4	ENSG00000117600	0	0	0	0	0	0	0	0	0	0	0	0	0	0	0	0	28	0.321772	44	0.85956	9	0.143776	0	0	0	0	17	0.329069	0	0	5	0.0948834
RP4-735N21.1	ENSG00000233983	0	0	0	0	0	0	0	0	0	0	0	0	0	0	0	0	0	0	0	0	0	0	0	0	0	0	0	0	0	0	0	0
RP11-413P11.1	ENSG00000224445	0	0	0	0	0	0	0	0	0	0	0	0	0	0	0	0	0	0	0	0	0	0	0	0	0	0	0	0	0	0	0	0
PALMD	ENSG00000099260	236	3.55537	235	3.12098	351	5.12227	266	1.71024	0	0	0	0	1	0.0107735	0	0	1012	10.519	436	7.70396	481	6.95012	116	1.70707	95	1.3673	26	0.455213	11	0.157022	38	0.65224
HMGB3P10	ENSG00000223656	0	0	0	0	0	0	0	0	0	0	0	0	0	0	0	0	0	0	0	0	0	0	0	0	0	0	0	0	0	0	0	0
FRRS1	ENSG00000156869	68	1.61426	77	1.61141	58	1.33375	63	0.638273	93	2.35027	185	3.93375	92	1.56184	7	0.155851	441	7.22311	301	8.3808	259	5.8971	69	1.60005	56	1.27005	81	2.23469	66	1.48458	23	0.622076
RNU4-75P	ENSG00000201491	0	0	0	0	0	0	0	0	0	0	0	0	0	0	0	0	0	0	0	0	0	0	0	0	0	0	0	0	0	0	0	0
Y_RNA_38	ENSG00000202254	0	0	0	0	0	0	0	0	0	0	0	0	0	0	0	0	0	0	0	0	0	0	0	0	0	0	0	0	0	0	0	0
AL451051.1	ENSG00000252226	0	0	0	0	0	0	0	0	0	0	0	0	0	0	0	0	0	0	0	0	0	0	0	0	0	0	0	0	0	0	0	0
RP4-581O6.1	ENSG00000231996	0	0	0	0	0	0	0	0	0	0	0	0	0	0	0	0	0	0	0	0	0	0	0	0	0	0	0	0	0	0	0	0
AGL	ENSG00000162688	29	0.31728	48	0.462953	88	0.932632	35	0.163424	83	0.966704	153	1.49937	41	0.320784	49	0.502793	4385	33.1006	2216	28.4361	1659	17.4087	263	2.81075	455	4.7558	528	6.71349	141	1.4617	246	3.06642
RP5-884G6.2	ENSG00000228084	12	1.69051	0	0	0	0	5	0.300614	0	0	0	0	0	0	0	0	7	0.680388	0	0	2	0.270235	0	0	0	0	0	0	0	0	0	0
SLC35A3	ENSG00000117620	22	0.325272	21	0.273712	46	0.658817	36	0.227158	24	0.377752	64	0.84757	26	0.274904	33	0.4576	1158	11.8128	467	8.09834	737	10.4512	487	7.03355	559	7.89593	663	11.3922	530	7.42497	295	4.96933
RNU6-750P	ENSG00000212248	0	0	0	0	0	0	0	0	0	0	0	0	0	0	0	0	0	0	0	0	0	0	0	0	0	0	0	0	0	0	0	0
RNU6-1318P	ENSG00000202259	0	0	0	0	0	0	0	0	0	0	0	0	0	0	0	0	0	0	0	0	0	0	0	0	0	0	0	0	0	0	0	0
RP4-714D9.5	ENSG00000261254	0	0	0	0	0	0	0	0	0	0	0	0	0	0	0	0	0	0	0	0	0	0	0	0	0	0	0	0	0	0	0	0
HIAT1	ENSG00000156875	840	26.3371	864	23.881	974	29.5822	2884	38.5909	751	25.0668	1594	44.766	1354	30.3592	3129	92.0114	4978	107.687	3614	132.902	4054	121.912	3547	108.635	2004	60.0279	1919	69.925	1757	52.1981	2179	77.8389
RP4-714D9.2	ENSG00000241073	0	0	0	0	0	0	0	0	0	0	0	0	0	0	0	0	0	0	0	0	0	0	0	0	0	0	0	0	0	0	0	0
SASS6	ENSG00000156876	12	0.278773	12	0.245754	31	0.697612	1	0.00991451	32	0.791389	61	1.26932	25	0.415329	54	1.17655	443	7.10059	269	7.32953	77	1.71567	25	0.567323	124	2.75206	178	4.80572	9	0.19811	29	0.767571
RP4-714D9.4	ENSG00000226952	0	0	0	0	0	0	0	0	0	0	0	0	0	0	0	0	0	0	0	0	0	0	0	0	0	0	0	0	0	0	0	0
TRMT13	ENSG00000122435	40	0.893045	12	0.236181	32	0.692063	14	0.133396	41	0.974468	63	1.25987	12	0.191592	112	2.3452	1051	16.1896	543	14.219	473	10.1286	318	6.93524	477	10.1742	489	12.6879	210	4.44249	293	7.45302
LRRC39	ENSG00000122477	30	1.83812	41	2.21456	153	9.08088	107	2.79795	59	3.84836	416	22.8307	66	2.89188	320	18.3887	5886	248.826	2695	193.672	1899	111.597	583	34.8934	319	18.6729	257	18.3002	70	4.06393	290	20.2443
DBT	ENSG00000137992	60	0.48982	112	0.806034	176	1.39181	225	0.783915	222	1.92934	548	4.00716	331	1.9324	765	5.85725	3639	20.4969	2353	22.53	1941	15.1979	907	7.23292	854	6.66055	950	9.01317	615	4.75723	491	4.56686
RP11-305E17.7	ENSG00000271415	0	0	0	0	0	0	0	0	0	0	0	0	0	0	0	0	0	0	0	0	0	0	0	0	0	0	0	0	0	0	0	0
BRI3P1	ENSG00000225169	0	0	0	0	0	0	0	0	0	0	0	0	0	0	0	0	0	0	0	0	0	0	0	0	0	0	0	0	0	0	0	0
RP11-305E17.4	ENSG00000230287	0	0	0	0	0	0	0	0	0	0	0	0	0	0	0	0	0	0	0	0	0	0	0	0	0	0	0	0	0	0	0	0
RP11-305E17.6	ENSG00000224616	10	2.18142	6	1.15382	7	1.47917	4	0.372392	6	1.39335	0	0	0	0	0	0	83	12.4922	23	5.88465	24	5.02139	1	0.213088	22	4.58488	7	1.77462	0	0	0	0
RTCA	ENSG00000137996	455	13.8244	352	9.42815	284	8.35862	298	3.86413	471	15.2344	786	21.3908	403	8.75633	380	10.8284	1581	33.1426	933	33.2484	603	17.5722	308	9.14125	1520	44.1209	1513	53.4247	749	21.563	346	11.9774
MIR553	ENSG00000207750	0	0	0	0	0	0	0	0	0	0	0	0	0	0	0	0	0	0	0	0	0	0	0	0	0	0	0	0	0	0	0	0
RP5-837M10.1	ENSG00000215871	0	0	0	0	0	0	0	0	0	0	0	0	0	0	0	0	0	0	0	0	0	0	0	0	0	0	0	0	0	0	0	0
RP5-837M10.2	ENSG00000223906	0	0	0	0	0	0	0	0	0	0	0	0	0	0	0	0	0	0	0	0	0	0	0	0	0	0	0	0	0	0	0	0
CDC14A	ENSG00000079335	18	0.289916	32	0.45436	11	0.171623	25	0.171847	59	1.01163	155	2.23616	61	0.702608	73	1.10273	323	3.58942	170	3.21147	132	2.03915	66	1.0384	62	0.954022	118	2.20877	109	1.66349	66	1.21114
AC104457.1	ENSG00000216067	0	0	0	0	0	0	0	0	0	0	0	0	0	0	0	0	0	0	0	0	0	0	0	0	0	0	0	0	0	0	0	0
BCAS2P2	ENSG00000234332	0	0	0	0	0	0	0	0	0	0	0	0	0	0	0	0	0	0	0	0	0	0	0	0	0	0	0	0	0	0	0	0
RP5-837M10.4	ENSG00000228086	0	0	0	0	0	0	0	0	0	0	0	0	0	0	0	0	0	0	0	0	0	0	0	0	0	0	0	0	0	0	0	0
GPR88	ENSG00000181656	0	0	0	0	0	0	0	0	0	0	0	0	0	0	0	0	0	0	0	0	0	0	0	0	0	0	0	0	0	0	0	0
RP11-84O12.2	ENSG00000213421	0	0	0	0	0	0	0	0	0	0	0	0	0	0	0	0	0	0	0	0	0	0	0	0	0	0	0	0	0	0	0	0
RP11-84O12.4	ENSG00000230402	0	0	0	0	0	0	0	0	0	0	0	0	0	0	0	0	0	0	0	0	0	0	0	0	0	0	0	0	0	0	0	0
RP11-84O12.3	ENSG00000224685	0	0	0	0	0	0	0	0	0	0	0	0	0	0	0	0	0	0	0	0	0	0	0	0	0	0	0	0	0	0	0	0
VCAM1	ENSG00000162692	0	0	0	0	0	0	0	0	0	0	0	0	0	0	0	0	26	0.533791	134	4.67667	6	0.171239	23	0.668538	26	0.739124	12	0.41498	7	0.197365	35	1.18658
EXTL2	ENSG00000162694	167	3.11308	165	2.71149	245	4.42407	238	1.89344	306	6.07247	541	9.03321	466	6.21216	425	7.43036	2084	26.8036	1003	21.9295	970	17.3428	405	7.37479	927	16.509	958	20.7543	466	8.23102	388	8.24055
RP4-549L20.3	ENSG00000273204	0	0	0	0	0	0	0	0	0	0	0	0	0	0	0	0	0	0	0	0	0	0	0	0	0	0	0	0	0	0	0	0
SLC30A7	ENSG00000162695	160	1.76263	183	1.77723	169	1.80348	184	0.865091	175	2.05235	440	4.34176	104	0.81933	218	2.2524	2479	18.8426	1533	19.8079	990	10.4605	585	6.29534	942	9.91425	1253	16.0421	741	7.7349	777	9.75246
HNRNPA1P68	ENSG00000230946	0	0	0	0	0	0	0	0	0	0	0	0	0	0	0	0	0	0	0	0	0	0	0	0	0	0	0	0	0	0	0	0
DPH5	ENSG00000117543	622	19.3247	483	13.2288	791	23.8057	663	8.79098	984	32.5453	1110	30.8899	2073	46.058	284	8.27539	727	15.584	533	19.4225	625	18.6242	495	15.0227	1022	30.3347	803	28.9939	711	20.9308	312	11.044
AC093157.1	ENSG00000269175	0	0	1	0.0429713	0	0	1	0.0208032	0	0	0	0	0	0	0	0	0	0	0	0	3	0.140257	0	0	0	0	5	0.283248	0	0	6	0.33322
RP11-421L21.2	ENSG00000235795	0	0	4	0.484916	0	0	0	0	0	0	0	0	0	0	0	0	0	0	0	0	0	0	0	0	0	0	0	0	0	0	0	0
RP11-421L21.3	ENSG00000233184	51	1.65878	24	0.688146	53	1.66985	42	0.583002	11	0.380875	3	0.0874001	18	0.418673	4	0.122019	100	2.24409	94	3.58593	25	0.779891	25	0.794293	29	0.901124	26	0.982792	66	2.03403	3	0.111171
SCARNA16_2	ENSG00000252765	0	0	0	0	0	0	0	0	0	0	0	0	0	0	0	0	0	0	0	0	0	0	0	0	0	0	0	0	0	0	0	0
RP5-1033H2.1	ENSG00000271578	0	0	0	0	0	0	0	0	0	0	0	0	0	0	0	0	0	0	0	0	0	0	0	0	0	0	0	0	0	0	0	0
snoU13_20	ENSG00000238296	0	0	0	0	0	0	0	0	0	0	0	0	0	0	0	0	0	0	0	0	0	0	0	0	0	0	0	0	0	0	0	0
RP4-575N6.4	ENSG00000225938	0	0	0	0	0	0	0	0	0	0	0	0	0	0	0	0	0	0	0	0	0	0	0	0	0	0	0	0	0	0	0	0
S1PR1	ENSG00000170989	1	0.0300468	12	0.317856	5	0.14553	5	0.0641166	0	0	0	0	0	0	0	0	58	1.2024	144	5.07477	42	1.21038	151	4.43197	132	3.78913	93	3.24751	529	15.0608	157	5.37464
RP4-575N6.5	ENSG00000260940	0	0	0	0	0	0	0	0	0	0	0	0	0	0	0	0	0	0	0	0	0	0	0	0	0	0	0	0	0	0	0	0
RP4-575N6.2	ENSG00000228399	0	0	0	0	0	0	0	0	0	0	0	0	0	0	0	0	0	0	0	0	0	0	0	0	0	0	0	0	0	0	0	0
PPIAP7	ENSG00000173810	0	0	0	0	0	0	0	0	0	0	0	0	0	0	0	0	0	0	0	0	0	0	0	0	0	0	0	0	0	0	0	0
RP11-157N3.1	ENSG00000231671	0	0	0	0	0	0	0	0	0	0	0	0	0	0	0	0	0	0	0	0	0	0	0	0	0	0	0	0	0	0	0	0
RP11-411H5.1	ENSG00000226715	0	0	0	0	0	0	0	0	0	0	0	0	0	0	0	0	0	0	0	0	0	0	0	0	0	0	0	0	0	0	0	0
RNU6-965P	ENSG00000252530	0	0	0	0	0	0	0	0	0	0	0	0	0	0	0	0	0	0	0	0	0	0	0	0	0	0	0	0	0	0	0	0
RP11-556K13.1	ENSG00000183298	9	0.944784	3	0.277627	6	0.610132	7	0.31361	14	1.56455	2	0.188058	5	0.375356	3	0.295365	0	0	0	0	2	0.20137	0	0	1	0.10029	0	0	0	0	0	0
OLFM3	ENSG00000118733	0	0	0	0	0	0	0	0	0	0	0	0	0	0	0	0	6	0.08388	0	0	0	0	0	0	0	0	0	0	0	0	0	0
RNU6-352P	ENSG00000252717	0	0	0	0	0	0	0	0	0	0	0	0	0	0	0	0	0	0	0	0	0	0	0	0	0	0	0	0	0	0	0	0
RP11-82O2.2	ENSG00000271277	0	0	0	0	0	0	0	0	0	0	0	0	0	0	0	0	0	0	0	0	0	0	0	0	0	0	0	0	0	0	0	0
DNAJA1P5	ENSG00000162699	0	0	0	0	0	0	0	0	0	0	0	0	0	0	0	0	0	0	0	0	0	0	0	0	0	0	0	0	0	0	0	0
RP11-202K23.1	ENSG00000233359	0	0	0	0	0	0	0	0	0	0	0	0	0	0	0	0	0	0	0	0	0	0	0	0	0	0	0	0	0	0	0	0
RP5-936J12.1	ENSG00000230864	0	0	0	0	0	0	0	0	0	0	0	0	0	0	0	0	0	0	0	0	0	0	0	0	0	0	0	0	0	0	0	0
COL11A1	ENSG00000060718	4000	44.6577	6455	63.5305	6719	72.6646	11088	52.8312	0	0	7	0.0700012	7	0.0558878	3	0.0314127	19158	147.573	9100	119.16	6150	65.8545	1324	14.4393	523	5.57833	752	9.75714	179	1.89358	108	1.37376
SOD2P1	ENSG00000234257	0	0	0	0	0	0	0	0	0	0	0	0	0	0	0	0	0	0	0	0	0	0	0	0	0	0	0	0	0	0	0	0
RP11-347K2.1	ENSG00000232753	0	0	0	0	0	0	0	0	0	0	0	0	0	0	0	0	0	0	0	0	0	0	0	0	0	0	0	0	0	0	0	0
RP11-347K2.2	ENSG00000234037	0	0	1	0.162365	0	0	0	0	0	0	0	0	5	0.658558	0	0	0	0	0	0	0	0	0	0	0	0	0	0	0	0	0	0
RP11-153F1.2	ENSG00000230759	0	0	0	0	0	0	0	0	0	0	0	0	0	0	0	0	0	0	0	0	0	0	0	0	0	0	0	0	0	0	0	0
RP11-153F1.1	ENSG00000224613	0	0	0	0	0	0	0	0	0	0	0	0	0	0	0	0	0	0	6	1.0178	0	0	0	0	0	0	7	1.17659	0	0	0	0
RN7SKP285	ENSG00000222069	0	0	0	0	0	0	0	0	0	0	0	0	0	0	0	0	0	0	0	0	0	0	0	0	0	0	0	0	0	0	0	0
RNPC3	ENSG00000185946	48	0.64499	32	0.379063	43	0.559709	193	1.1068	179	2.56056	266	3.20158	249	2.39273	459	5.78458	2184	20.2482	973	15.3348	847	10.9162	289	3.79342	487	6.25184	462	7.21477	392	4.99105	325	4.97561
AMY2B	ENSG00000240038	0	0	0	0	0	0	0	0	0	0	0	0	0	0	1	0.0115528	643	5.46476	135	1.95042	229	2.70551	219	2.63514	117	1.37687	168	2.40501	133	1.55233	121	1.69815
ACTG1P4	ENSG00000236085	0	0	0	0	0	0	0	0	0	0	0	0	0	0	0	0	0	0	0	0	0	0	0	0	0	0	0	0	0	0	0	0
AMY2A	ENSG00000243480	0	0	0	0	0	0	0	0	0	0	0	0	0	0	0	0	0	0	0	0	0	0	0	0	0	0	0	0	0	0	0	0
AMY1A	ENSG00000237763	0	0	0	0	0	0	0	0	0	0	0	0	0	0	0	0	0	0	0	0	0	0	0	0	0	0	0	0	0	0	0	0
RP5-1108M17.5	ENSG00000234441	0	0	0	0	0	0	0	0	0	0	0	0	0	0	0	0	0	0	0	0	0	0	0	0	0	0	0	0	0	0	0	0
AMY1B	ENSG00000174876	0	0	0	0	0	0	0	0	0	0	0	0	0	0	0	0	0	0	0	0	0	0	0	0	0	0	0	0	0	0	0	0
AMYP1	ENSG00000227408	0	0	0	0	0	0	0	0	0	0	0	0	0	0	0	0	0	0	0	0	1	0.0865122	0	0	0	0	0	0	0	0	0	0
AMY1C	ENSG00000187733	0	0	0	0	0	0	0	0	0	0	0	0	0	0	0	0	0	0	0	0	0	0	0	0	0	0	0	0	0	0	0	0
RP11-97C18.1	ENSG00000225191	0	0	0	0	0	0	0	0	0	0	0	0	0	0	0	0	0	0	0	0	0	0	0	0	0	0	0	0	0	0	0	0
RP11-364B6.2	ENSG00000243500	0	0	0	0	0	0	0	0	0	0	0	0	0	0	0	0	0	0	0	0	0	0	0	0	0	0	0	0	0	0	0	0
RP11-364B6.1	ENSG00000215869	0	0	0	0	0	0	0	0	0	0	0	0	0	0	2	0.141293	0	0	0	0	0	0	0	0	0	0	0	0	0	0	0	0
FTLP17	ENSG00000228347	0	0	0	0	0	0	0	0	0	0	0	0	0	0	0	0	0	0	0	0	0	0	0	0	0	0	0	0	0	0	0	0
RP11-414B7.1	ENSG00000225036	0	0	0	0	0	0	0	0	0	0	0	0	0	0	0	0	0	0	0	0	0	0	0	0	0	0	0	0	0	0	0	0
RP11-251P6.1	ENSG00000230768	0	0	0	0	0	0	0	0	0	0	0	0	0	0	0	0	0	0	0	0	0	0	0	0	0	0	0	0	0	0	0	0
SEPT2P1	ENSG00000227850	0	0	0	0	0	0	0	0	0	0	0	0	0	0	0	0	0	0	0	0	0	0	0	0	0	0	0	0	0	0	0	0
RP11-90H3.2	ENSG00000237897	0	0	0	0	0	0	0	0	0	0	0	0	0	0	0	0	0	0	0	0	0	0	0	0	0	0	0	0	0	0	0	0
RP11-90H3.1	ENSG00000232952	0	0	0	0	0	0	0	0	0	0	0	0	0	0	0	0	0	0	0	0	0	0	0	0	0	0	0	0	0	0	0	0
RP11-24P14.1	ENSG00000233047	0	0	0	0	0	0	0	0	0	0	0	0	0	0	0	0	0	0	0	0	0	0	0	0	0	0	0	0	0	0	0	0
RP5-947P14.1	ENSG00000237480	0	0	0	0	0	0	0	0	0	0	0	0	0	0	0	0	0	0	0	0	0	0	0	0	0	0	0	0	0	0	0	0
RP5-947P14.2	ENSG00000230932	0	0	0	0	0	0	0	0	0	0	0	0	0	0	0	0	0	0	0	0	0	0	0	0	0	0	0	0	0	0	0	0
RP11-478L17.1	ENSG00000270342	0	0	0	0	0	0	0	0	0	0	0	0	0	0	0	0	0	0	0	0	0	0	0	0	0	0	0	0	0	0	0	0
RP11-110F24.1	ENSG00000270976	0	0	0	0	0	0	0	0	0	0	0	0	0	0	0	0	0	0	0	0	0	0	0	0	0	0	0	0	0	0	0	0
RP11-233E12.4	ENSG00000233449	0	0	0	0	0	0	0	0	0	0	0	0	0	0	0	0	0	0	0	0	0	0	0	0	0	0	0	0	0	0	0	0
RP11-233E12.2	ENSG00000232551	0	0	0	0	0	0	0	0	0	0	0	0	0	0	0	0	0	0	0	0	0	0	0	0	0	0	0	0	0	0	0	0
RP11-233E12.1	ENSG00000237460	0	0	0	0	0	0	0	0	0	0	0	0	0	0	0	0	0	0	0	0	0	0	0	0	0	0	0	0	0	0	0	0
PRMT6	ENSG00000198890	289	10.0631	577	17.7116	356	12.0079	908	13.4934	315	11.6765	931	29.0371	582	14.4924	488	15.9368	1649	39.6164	999	40.7993	1021	34.0983	762	25.9184	518	17.2318	354	14.3253	160	5.27895	285	11.3065
NTNG1	ENSG00000162631	4	0.0402723	0	0	1	0.00975279	1	0.00429683	15	0.160771	17	0.153309	32	0.230398	3	0.0283279	723	5.02234	479	5.65635	366	3.53429	168	1.65225	143	1.37546	141	1.64981	0	0	53	0.607957
AC114491.1	ENSG00000238883	0	0	0	0	0	0	0	0	0	0	0	0	0	0	0	0	0	0	0	0	0	0	0	0	0	0	0	0	0	0	0	0
RP11-270C12.3	ENSG00000224550	0	0	0	0	0	0	0	0	0	0	0	0	0	0	0	0	0	0	0	0	0	0	0	0	0	0	0	0	0	0	0	0
VAV3	ENSG00000134215	1555	19.734	1937	21.6703	2268	27.8811	1866	10.1064	51	0.68901	171	1.9438	145	1.31594	216	2.5709	1261	11.0413	814	12.1161	790	9.61582	230	2.85124	39	0.472842	32	0.471958	0	0	58	0.838617
AL591042.1	ENSG00000265536	0	0	0	0	0	0	0	0	0	0	0	0	0	0	0	0	0	0	0	0	0	0	0	0	0	0	0	0	0	0	0	0
VAV3-AS1	ENSG00000230489	0	0	0	0	0	0	0	0	0	0	0	0	0	0	0	0	0	0	0	0	0	0	0	0	0	0	0	0	0	0	0	0
AL390036.1	ENSG00000264753	0	0	0	0	0	0	0	0	0	0	0	0	0	0	0	0	0	0	0	0	0	0	0	0	0	0	0	0	0	0	0	0
RP11-356N1.2	ENSG00000226822	0	0	0	0	0	0	0	0	0	0	0	0	0	0	0	0	0	0	0	0	0	0	0	0	0	0	0	0	0	0	0	0
SLC25A24	ENSG00000085491	228	3.21296	189	2.34791	182	2.48441	275	1.65388	358	5.37061	900	11.3601	388	3.91007	646	8.53788	4290	41.7108	1922	31.7671	2311	31.2352	1653	22.7543	1149	15.4688	1032	16.9012	691	9.22662	438	7.03227
RP11-483I13.5	ENSG00000260879	0	0	0	0	0	0	0	0	0	0	0	0	0	0	0	0	0	0	0	0	0	0	0	0	0	0	0	0	0	0	0	0
NBPF4	ENSG00000196427	0	0	0	0	0	0	0	0	0	0	0	0	0	0	0	0	0	0	0	0	0	0	0	0	0	0	0	0	0	0	0	0
RP11-483I13.2	ENSG00000238122	0	0	0	0	0	0	0	0	0	0	0	0	0	0	0	0	0	0	0	0	0	0	0	0	0	0	0	0	0	0	0	0
SLC25A24P1	ENSG00000241361	0	0	0	0	0	0	0	0	0	0	0	0	0	0	0	0	0	0	0	0	0	0	0	0	0	0	0	0	0	0	0	0
NBPF6	ENSG00000186086	0	0	0	0	0	0	0	0	0	0	0	0	0	0	0	0	0	0	0	0	0	0	0	0	0	0	0	0	0	0	0	0
NBPF5P	ENSG00000243967	0	0	0	0	0	0	0	0	0	0	0	0	0	0	0	0	0	0	0	0	0	0	0	0	0	0	0	0	0	0	0	0
SLC25A24P2	ENSG00000238118	0	0	0	0	0	0	0	0	0	0	0	0	0	0	0	0	0	0	0	0	0	0	0	0	0	0	0	0	0	0	0	0
RP11-131J3.1	ENSG00000224698	0	0	0	0	0	0	0	0	0	0	0	0	0	0	0	0	0	0	0	0	0	0	0	0	0	0	0	0	0	0	0	0
ST13P21	ENSG00000227832	0	0	0	0	0	0	0	0	0	0	0	0	0	0	0	0	0	0	0	0	0	0	0	0	0	0	0	0	0	0	0	0
RP5-964H19.2	ENSG00000226483	0	0	0	0	0	0	0	0	0	0	0	0	0	0	0	0	0	0	0	0	0	0	0	0	0	0	0	0	0	0	0	0
FAM102B	ENSG00000162636	31	0.305771	19	0.165211	68	0.64972	27	0.113658	57	0.598522	159	1.40476	55	0.387955	73	0.675313	904	6.15212	541	6.25874	413	3.90714	143	1.37782	345	3.25103	410	4.69989	211	1.97202	35	0.393327
HENMT1	ENSG00000162639	0	0	0	0	0	0	1	0.0162327	0	0	0	0	0	0	0	0	355	9.31617	223	9.94827	187	6.82188	87	3.23242	1	0.0363375	9	0.397832	22	0.792875	3	0.130005
PRPF38B	ENSG00000134186	72	1.14212	61	0.853021	87	1.33685	100	0.676989	195	3.29295	322	4.57517	127	1.44068	1247	18.5521	6005	65.7225	1946	36.2057	803	12.2171	694	10.7538	2280	34.5527	2360	43.5072	505	7.59041	482	8.7112
FNDC7	ENSG00000143107	0	0	0	0	0	0	5	0.0578954	0	0	0	0	0	0	13	0.330798	0	0	0	0	3	0.0780671	6	0.159017	0	0	0	0	0	0	0	0
RP11-293A10.3	ENSG00000232971	0	0	0	0	0	0	0	0	0	0	0	0	0	0	0	0	0	0	0	0	0	0	0	0	0	0	0	0	0	0	0	0
STXBP3	ENSG00000116266	6	0.0939174	42	0.579555	119	1.80437	46	0.307294	64	1.06646	166	2.32742	45	0.503722	67	0.983597	5731	61.8937	2894	53.131	1534	23.03	385	5.88677	2101	31.4187	2112	38.42	528	7.83111	444	7.91825
RP11-475E11.2	ENSG00000228076	0	0	0	0	0	0	0	0	0	0	0	0	0	0	0	0	0	0	0	0	0	0	0	0	0	0	0	0	0	0	0	0
AKNAD1	ENSG00000162641	0	0	0	0	0	0	3	0.0224731	1	0.0186858	0	0	2	0.0251046	1	0.0164622	0	0	0	0	0	0	1	0.017146	0	0	3	0.0611971	0	0	0	0
SPATA42	ENSG00000203897	0	0	0	0	0	0	0	0	0	0	0	0	0	0	0	0	0	0	0	0	0	0	0	0	0	0	0	0	0	0	0	0
GPSM2	ENSG00000121957	118	1.3444	98	0.984291	77	0.849808	72	0.350091	172	2.08615	494	5.04133	152	1.23844	313	3.34456	381	2.99498	105	1.40311	149	1.6282	22	0.244845	223	2.42728	190	2.51576	234	2.52614	99	1.28509
CLCC1	ENSG00000121940	509	9.401	614	9.99712	426	7.62164	941	7.41733	427	8.39566	777	12.8543	646	8.53242	492	8.52254	1920	24.4669	1231	26.6667	1305	23.1175	602	10.8611	858	15.1395	846	18.1592	656	11.4803	396	8.33302
WDR47	ENSG00000085433	27	0.549249	81	1.45258	113	2.22673	262	2.27462	51	1.10445	139	2.53275	47	0.683733	261	4.97959	1459	20.4778	955	22.7858	855	16.6819	867	17.2284	956	18.5794	679	16.0526	392	7.5559	468	10.8468
RP5-1065J22.2	ENSG00000237349	0	0	0	0	0	0	0	0	0	0	0	0	0	0	0	0	0	0	0	0	0	0	0	0	0	0	0	0	0	0	0	0
RP11-20O24.4	ENSG00000244716	0	0	0	0	0	0	0	0	0	0	0	0	0	0	0	0	0	0	0	0	0	0	0	0	0	0	0	0	0	0	0	0
RP11-20O24.1	ENSG00000228665	0	0	0	0	0	0	0	0	0	0	0	0	0	0	0	0	0	0	0	0	0	0	0	0	0	0	0	0	0	0	0	0
RANP5	ENSG00000228054	0	0	0	0	0	0	0	0	0	0	0	0	0	0	0	0	0	0	0	0	0	0	0	0	0	0	0	0	0	0	0	0
TAF13	ENSG00000197780	435	28.6708	242	14.061	543	34.6683	822	23.1219	348	24.4175	616	36.3666	426	20.0791	868	53.656	2198	99.9539	1622	125.388	1785	112.84	2072	133.402	924	58.1821	964	73.8409	888	55.4572	886	66.5328
RP5-1065J22.8	ENSG00000273382	0	0	0	0	0	0	0	0	0	0	0	0	0	0	0	0	0	0	0	0	0	0	0	0	0	0	0	0	0	0	0	0
TMEM167B	ENSG00000215717	134	2.70326	176	3.13001	177	3.4589	285	2.45374	141	3.02811	414	7.48091	302	4.35685	612	11.5793	3338	46.4612	2062	48.7894	1748	33.8219	1021	20.1201	876	16.8832	856	20.069	1186	22.6705	604	13.8826
SCARNA2	ENSG00000270066	0	0	0	0	0	0	0	0	0	0	0	0	0	0	0	0	0	0	0	0	0	0	0	0	0	0	0	0	0	0	0	0
RP5-1065J22.4	ENSG00000251484	0	0	0	0	0	0	0	0	0	0	0	0	0	0	0	0	0	0	0	0	0	0	0	0	0	0	0	0	0	0	0	0
C1orf194	ENSG00000179902	0	0	0	0	0	0	0	0	0	0	0	0	0	0	0	0	0	0	0	0	0	0	0	0	0	0	0	0	0	0	0	0
KIAA1324	ENSG00000116299	0	0	0	0	1	0.00961328	9	0.0381183	0	0	1	0.00888915	0	0	0	0	13	0.0890131	12	0.139677	2	0.0190368	0	0	10	0.0948104	10	0.115334	0	0	0	0
RNU7-122P	ENSG00000238310	0	0	0	0	0	0	0	0	0	0	0	0	0	0	0	0	0	0	0	0	0	0	0	0	0	0	0	0	0	0	0	0
SARS	ENSG00000031698	13906	334.505	14321	303.685	13670	318.531	45302	465.071	7466	191.187	7486	161.295	18745	322.455	16461	371.368	14119	234.329	7899	222.857	17519	404.188	16101	378.333	5695	130.876	4573	127.841	6907	157.429	6550	179.512
CELSR2	ENSG00000143126	716	5.35008	1801	11.8634	630	4.56005	1126	3.59077	791	6.29208	1554	10.4009	1891	10.1047	57	0.399456	12728	65.6188	5698	49.9372	5253	37.6469	1354	9.88295	2291	16.3546	1401	12.1662	1338	9.47321	722	6.1466
PSRC1	ENSG00000134222	2248	72.6556	2338	66.6143	1084	33.9379	1739	23.9869	1676	57.6656	1765	51.0962	1212	28.0129	1890	57.2904	1448	32.2896	601	22.7825	1049	32.5179	428	13.5126	365	11.2702	221	8.30107	403	12.3416	176	6.48092
MYBPHL	ENSG00000221986	0	0	1	0.0454693	2	0.0999266	0	0	0	0	1	0.0461998	0	0	0	0	2	0.0711737	0	0	15	0.742052	0	0	0	0	0	0	0	0	0	0
SORT1	ENSG00000134243	4330	45.6103	6060	56.2726	5003	51.049	7811	35.1142	6138	68.8291	12764	120.429	14316	107.84	2074	20.4895	28628	208.059	15539	191.978	20177	203.848	7862	80.8963	5367	54.0099	4206	51.4888	4359	43.5067	3339	40.0721
PSMA5	ENSG00000143106	4706	75.6913	5176	73.3902	4598	71.6383	5170	35.4884	3665	62.7536	5187	74.7277	4828	55.5321	1404	21.1792	9162	101.673	5325	100.454	4122	63.5882	3821	60.0333	4542	69.7924	3800	71.0308	2608	39.7462	1791	32.8201
SYPL2	ENSG00000143028	31	0.709271	63	1.27069	26	0.576244	100	0.976455	110	2.67925	173	3.54542	191	3.12512	44	0.944171	326	5.14623	192	5.15236	163	3.57695	90	2.01147	7	0.153009	48	1.27632	120	2.60151	145	3.77981
ATXN7L2	ENSG00000162650	287	5.06166	509	7.91369	377	6.44073	854	6.42792	154	2.89136	284	4.48643	261	3.29181	52	0.860126	364	4.42929	188	3.88887	243	4.11047	117	2.01566	232	3.909	151	3.09497	171	2.8576	139	2.79304
CYB561D1	ENSG00000174151	728	11.8059	880	12.5805	639	10.0381	2114	14.631	430	7.42344	715	10.3859	686	7.95562	174	2.64645	1520	17.0071	757	14.3985	1102	17.1405	503	7.96811	527	8.16477	412	7.76484	573	8.80472	235	4.34196
AMIGO1	ENSG00000181754	276	4.95093	387	6.11982	273	4.74376	850	6.50726	259	4.94593	303	4.86846	414	5.31082	159	2.67499	313	3.87386	219	4.60762	234	4.02595	161	2.82114	53	0.908282	45	0.938122	38	0.645886	50	1.02188
GPR61	ENSG00000156097	4	0.072987	0	0	0	0	0	0	0	0	3	0.0490319	0	0	0	0	4	0.0503578	28	0.599237	19	0.332517	0	0	0	0	0	0	0	0	1	0.0207892
RP5-1160K1.8	ENSG00000254942	0	0	0	0	0	0	0	0	0	0	0	0	0	0	0	0	0	0	0	0	0	0	0	0	0	0	0	0	0	0	0	0
GNAI3	ENSG00000065135	312	8.97987	352	8.93116	618	17.23	666	8.18071	500	15.3199	974	25.1099	614	12.6377	1421	38.3581	6661	132.274	4467	150.795	4567	126.073	2003	56.3141	3028	83.2603	3077	102.923	2782	75.8694	2529	82.9307
RNU6V	ENSG00000206832	0	0	0	0	0	0	0	0	0	0	0	0	0	0	0	0	0	0	0	0	0	0	0	0	0	0	0	0	0	0	0	0
RP5-1160K1.3	ENSG00000225113	0	0	0	0	0	0	1	0.0660745	0	0	1	0.138677	0	0	2	0.290409	0	0	0	0	0	0	0	0	0	0	1	0.179929	0	0	0	0
MIR197	ENSG00000207709	0	0	0	0	0	0	0	0	0	0	0	0	0	0	0	0	0	0	0	0	0	0	0	0	0	0	0	0	0	0	0	0
GNAT2	ENSG00000134183	3	0.206738	3	0.182251	0	0	3	0.088231	2	0.146723	0	0	0	0	3	0.193895	0	0	13	1.05074	0	0	0	0	0	0	0	0	20	1.30594	8	0.628115
AMPD2	ENSG00000116337	1991	26.9065	3479	41.4467	1519	19.885	4320	24.9156	959	13.7967	1485	17.9756	797	7.70241	327	4.14458	3832	35.7299	2145	33.9991	1953	25.3141	938	12.3825	1375	17.7523	906	14.2293	1939	24.8289	1241	19.1077
RP5-1160K1.6	ENSG00000228703	5	0.670595	0	0	0	0	0	0	0	0	0	0	0	0	0	0	0	0	0	0	0	0	0	0	0	0	0	0	0	0	0	0
RPL7P8	ENSG00000235045	0	0	0	0	0	0	0	0	0	0	0	0	0	0	0	0	0	0	0	0	0	0	0	0	0	0	0	0	0	0	0	0
GSTM4	ENSG00000168765	1733	29.7785	1823	27.6148	1114	18.5427	1224	8.9761	1480	27.073	1435	22.0865	1575	19.3539	182	2.93308	1669	19.7871	1126	22.6933	1130	18.6233	542	9.09756	552	9.06172	330	6.59003	507	8.2548	410	8.02674
GSTM2	ENSG00000213366	302	4.75217	291	4.03671	291	4.43568	817	5.48667	274	4.58993	367	5.17276	347	3.90479	120	1.77098	1528	16.5894	631	11.6458	960	14.4887	742	11.4054	53	0.79676	67	1.22526	6	0.0894603	227	4.06969
GSTM1	ENSG00000134184	5	0.183666	2	0.0647648	0	0	0	0	144	5.63108	117	3.84961	171	4.49199	36	1.24025	2046	51.8544	1188	51.1835	1789	63.0295	1249	44.817	279	9.79107	142	6.06201	646	22.4846	431	18.038
AC000032.2	ENSG00000260246	0	0	0	0	0	0	0	0	0	0	0	0	0	0	0	0	0	0	0	0	0	0	0	0	0	0	0	0	0	0	0	0
GSTM5	ENSG00000134201	0	0	0	0	0	0	0	0	0	0	0	0	0	0	0	0	1	0.010565	23	0.413078	0	0	0	0	3	0.0438872	18	0.320325	0	0	3	0.0523386
RP4-735C1.4	ENSG00000241720	0	0	0	0	0	0	0	0	0	0	0	0	0	0	0	0	0	0	0	0	0	0	0	0	0	0	0	0	0	0	0	0
GSTM3	ENSG00000134202	1596	30.4464	1210	20.3488	1290	23.8383	1260	10.2583	2293	46.5669	1977	33.7816	2145	29.2626	469	8.39118	4144	54.5436	2038	45.5996	2642	48.3404	1606	29.9274	401	7.30826	375	8.31386	448	8.09795	513	11.1499
EPS8L3	ENSG00000198758	0	0	0	0	0	0	0	0	0	0	0	0	0	0	0	0	0	0	0	0	0	0	0	0	0	0	0	0	0	0	0	0
NDUFA5P10	ENSG00000224927	0	0	0	0	0	0	0	0	0	0	0	0	0	0	0	0	0	0	0	0	0	0	0	0	0	0	0	0	0	0	0	0
RP4-735C1.6	ENSG00000228420	0	0	0	0	0	0	0	0	0	0	0	0	0	0	0	0	0	0	0	0	0	0	0	0	0	0	0	0	0	0	0	0
RP11-195M16.1	ENSG00000235005	0	0	0	0	0	0	0	0	0	0	0	0	0	0	0	0	0	0	0	0	0	0	0	0	0	0	0	0	0	0	0	0
RP11-195M16.3	ENSG00000261055	0	0	0	0	0	0	0	0	0	0	0	0	0	0	0	0	0	0	0	0	0	0	0	0	0	0	0	0	0	0	0	0
CSF1	ENSG00000184371	781	13.3012	1494	22.4306	834	13.759	4795	34.8522	331	6.0012	712	10.8615	763	9.29282	671	10.7179	1489	17.4967	1167	23.3112	1298	21.2026	1127	18.7493	420	6.8337	323	6.3931	625	10.0859	409	7.93623
AHCYL1	ENSG00000168710	4710	91.7673	5969	102.522	1260	23.7805	1104	9.1799	3413	70.7903	4994	87.1539	1901	26.487	362	6.6149	8561	115.083	4990	114.031	2657	49.6516	701	13.3415	3194	59.4523	2965	67.1368	2569	47.427	1623	36.0277
STRIP1	ENSG00000143093	1661	20.847	2186	24.1865	1173	14.2611	1967	10.5361	803	10.729	1397	15.7051	1369	12.2874	369	4.34357	2524	21.8567	1174	17.2821	1723	20.7412	929	11.3896	1025	12.2903	799	11.6544	796	9.46631	620	8.86576
RP4-773N10.4	ENSG00000258634	0	0	0	0	0	0	0	0	0	0	0	0	0	0	0	0	0	0	0	0	0	0	0	0	0	0	0	0	0	0	0	0
ALX3	ENSG00000156150	1	0.0496363	0	0	0	0	2	0.0423673	0	0	0	0	0	0	0	0	0	0	3	0.174653	11	0.523681	13	0.630324	0	0	0	0	79	3.71553	0	0
RP4-773N10.6	ENSG00000258673	0	0	0	0	0	0	0	0	0	0	0	0	0	0	0	0	0	0	0	0	0	0	0	0	0	0	0	0	0	0	0	0
UBL4B	ENSG00000186150	0	0	0	0	0	0	0	0	1	0.06514	1	0.0548086	0	0	1	0.0573885	0	0	0	0	0	0	2	0.119544	0	0	0	0	0	0	0	0
SLC6A17	ENSG00000197106	1907	26.485	3359	41.1253	1484	19.9648	1107	6.56143	14929	220.724	19214	239.022	14454	143.556	485	6.3174	32698	313.323	17476	284.673	22604	301.099	8899	120.729	5171	68.6105	3351	54.087	7428	97.7497	7915	125.242
RP5-1028L10.1	ENSG00000227091	0	0	0	0	0	0	0	0	0	0	0	0	0	0	0	0	0	0	0	0	0	0	0	0	0	0	0	0	0	0	0	0
RP5-1028L10.2	ENSG00000235526	0	0	0	0	0	0	0	0	0	0	0	0	0	0	0	0	0	0	0	0	0	0	0	0	0	0	0	0	0	0	0	0
KCNC4-AS1	ENSG00000224965	0	0	2	0.217499	0	0	1	0.0526476	0	0	4	0.441986	0	0	0	0	5	0.425567	13	1.88094	3	0.354955	0	0	0	0	0	0	0	0	0	0
KCNC4	ENSG00000116396	182	1.79748	368	3.20398	213	2.03777	551	2.32245	304	3.19622	451	3.9897	291	2.05527	111	1.02817	424	2.88921	259	3.00018	286	2.70915	153	1.47606	500	4.71769	361	4.14351	408	3.8181	447	5.0298
SNORA25_1	ENSG00000200536	0	0	0	0	0	0	0	0	0	0	0	0	0	0	0	0	0	0	0	0	0	0	0	0	0	0	0	0	0	0	0	0
RP5-1074L1.1	ENSG00000227963	1	0.0353404	8	0.249237	8	0.27387	1	0.0150825	7	0.263354	13	0.411516	5	0.126365	0	0	5	0.121917	0	0	0	0	0	0	0	0	1	0.0410715	0	0	0	0
RBM15	ENSG00000162775	131	2.59063	187	3.26006	113	2.16469	395	3.33375	177	3.7263	497	8.80363	258	3.64869	610	11.3139	1486	20.2756	779	18.0687	640	12.1392	353	6.81914	322	6.08355	390	8.96329	401	7.51403	262	5.90318
SLC16A4	ENSG00000168679	253	7.37142	217	5.57366	208	5.87052	167	2.07658	105	3.2568	161	4.20173	115	2.39614	29	0.792458	5198	104.493	2992	102.246	2127	59.4392	691	19.6666	1225	34.0984	1109	37.5518	330	9.11043	149	4.94616
RP5-1074L1.4	ENSG00000273373	0	0	0	0	0	0	0	0	0	0	0	0	0	0	0	0	0	0	0	0	0	0	0	0	0	0	0	0	0	0	0	0
LAMTOR5-AS1	ENSG00000224699	0	0	12	0.211011	3	0.0579665	6	0.0510771	17	0.360988	9	0.1608	0	0	2	0.0374154	15	0.206436	3	0.0701858	3	0.0573943	0	0	21	0.400184	9	0.208634	0	0	0	0
LAMTOR5	ENSG00000134248	4393	169.748	4673	159.181	5591	209.275	13712	226.124	3196	131.468	4770	165.095	6567	181.466	4252	154.094	8675	231.278	4037	182.961	5722	212.064	8874	334.954	2403	88.7085	2574	115.59	2942	107.716	1679	73.9173
PROK1	ENSG00000143125	0	0	0	0	2	0.133609	1	0.0294323	0	0	0	0	0	0	0	0	0	0	0	0	0	0	0	0	7	0.461198	0	0	0	0	0	0
RP11-470L19.5	ENSG00000270380	0	0	0	0	0	0	0	0	0	0	0	0	0	0	0	0	0	0	0	0	0	0	0	0	0	0	0	0	0	0	0	0
CYMP	ENSG00000240194	0	0	0	0	0	0	0	0	0	0	0	0	0	0	0	0	0	0	0	0	0	0	0	0	0	0	0	0	0	0	0	0
RP11-470L19.2	ENSG00000235407	0	0	0	0	0	0	0	0	0	0	0	0	0	0	0	0	0	0	0	0	0	0	0	0	0	0	0	0	0	0	0	0
KCNA10	ENSG00000143105	0	0	0	0	0	0	0	0	0	0	0	0	0	0	0	0	0	0	0	0	0	0	0	0	0	0	0	0	0	0	0	0
KCNA2	ENSG00000177301	0	0	0	0	0	0	0	0	0	0	0	0	0	0	0	0	0	0	11	0.296659	0	0	0	0	0	0	0	0	21	0.457534	0	0
AL365361.1	ENSG00000221538	0	0	0	0	0	0	0	0	0	0	0	0	0	0	0	0	0	0	0	0	0	0	0	0	0	0	0	0	0	0	0	0
RP11-284N8.3	ENSG00000259834	0	0	0	0	0	0	0	0	0	0	0	0	0	0	0	0	0	0	0	0	0	0	0	0	0	0	0	0	0	0	0	0
KCNA3	ENSG00000177272	0	0	0	0	0	0	0	0	0	0	0	0	0	0	0	0	7	0.13319	21	0.679245	0	0	0	0	1	0.0263463	0	0	0	0	0	0
Y_RNA_39	ENSG00000199710	0	0	0	0	0	0	0	0	0	0	0	0	0	0	0	0	0	0	0	0	0	0	0	0	0	0	0	0	0	0	0	0
NRBF2P3	ENSG00000237415	0	0	0	0	0	0	0	0	0	0	0	0	0	0	0	0	0	0	0	0	0	0	0	0	0	0	0	0	0	0	0	0
OR11I1P	ENSG00000232791	0	0	0	0	0	0	0	0	0	0	0	0	0	0	0	0	0	0	0	0	0	0	0	0	0	0	0	0	0	0	0	0
CD53	ENSG00000143119	0	0	0	0	0	0	0	0	0	0	0	0	0	0	0	0	217	6.63877	267	13.8859	46	1.95632	249	10.7852	115	4.8716	57	2.93732	73	3.06707	20	1.01039
RP11-96K19.4	ENSG00000261654	0	0	0	0	0	0	0	0	0	0	0	0	0	0	0	0	0	0	0	0	0	0	0	0	0	0	0	0	0	0	0	0
RP11-96K19.2	ENSG00000232811	0	0	0	0	0	0	0	0	0	0	0	0	0	0	0	0	0	0	0	0	0	0	0	0	0	0	0	0	0	0	0	0
LRIF1	ENSG00000121931	20	0.50966	49	1.10077	83	2.04885	79	0.85917	102	2.76707	234	5.34118	71	1.29387	513	12.2607	1080	18.9887	632	18.8896	330	8.06564	263	6.54677	785	19.1112	841	24.9066	52	1.25559	350	10.1618
RP11-96K19.5	ENSG00000273010	0	0	0	0	0	0	0	0	0	0	0	0	0	0	0	0	0	0	0	0	0	0	0	0	0	0	0	0	0	0	0	0
CCNT2P1	ENSG00000225672	0	0	0	0	0	0	0	0	0	0	0	0	0	0	0	0	0	0	0	0	0	0	0	0	0	0	0	0	0	0	0	0
RNA5SP54	ENSG00000252760	0	0	0	0	0	0	0	0	0	0	0	0	0	0	0	0	0	0	0	0	0	0	0	0	0	0	0	0	0	0	0	0
DRAM2	ENSG00000156171	274	8.05706	385	9.98014	493	14.0428	842	10.5667	252	7.88854	536	14.1176	582	12.2386	361	9.9559	3181	64.5373	1471	50.7333	2378	67.0675	1491	42.8277	480	13.4845	628	21.4612	546	15.2129	492	16.4832
CEPT1	ENSG00000134255	189	2.07295	181	1.75007	381	4.04795	547	2.56045	225	2.62713	404	3.96899	477	3.74136	612	6.29545	4959	37.5269	2572	33.0867	3839	40.385	3137	33.6096	1170	12.2597	1177	15.0028	857	8.90642	771	9.63459
RP5-1180E21.4	ENSG00000272982	0	0	0	0	0	0	0	0	0	0	0	0	0	0	0	0	0	0	0	0	0	0	0	0	0	0	0	0	0	0	0	0
RP5-1180E21.5	ENSG00000273221	0	0	0	0	0	0	0	0	0	0	0	0	0	0	0	0	0	0	0	0	0	0	0	0	0	0	0	0	0	0	0	0
DENND2D	ENSG00000162777	0	0	7	0.103248	4	0.06483	9	0.0642654	0	0	4	0.0599466	7	0.0837557	2	0.0313842	205	2.36651	220	4.31728	95	1.52451	74	1.20944	27	0.431583	33	0.641677	55	0.871947	21	0.400317
CHI3L2	ENSG00000064886	0	0	0	0	0	0	0	0	0	0	1	0.0250839	0	0	0	0	1	0.0193217	7	0.22992	7	0.188016	64	1.75075	0	0	0	0	2	0.0530698	11	0.350968
CHIAP1	ENSG00000236040	0	0	0	0	0	0	0	0	0	0	0	0	0	0	0	0	0	0	0	0	0	0	0	0	0	0	0	0	0	0	0	0
CHIAP2	ENSG00000203878	0	0	0	0	0	0	0	0	0	0	0	0	0	0	0	0	0	0	0	0	0	0	0	0	0	0	0	0	0	0	0	0
CHIA	ENSG00000134216	0	0	0	0	0	0	0	0	0	0	0	0	0	0	0	0	0	0	0	0	0	0	0	0	0	0	0	0	0	0	0	0
RP5-1125M8.2	ENSG00000229283	0	0	0	0	0	0	0	0	0	0	0	0	0	0	0	0	0	0	0	0	0	0	0	0	0	0	0	0	0	0	0	0
RP5-1125M8.3	ENSG00000232240	0	0	0	0	0	0	0	0	0	0	0	0	0	0	0	0	0	0	0	0	0	0	0	0	0	0	0	0	0	0	0	0
PIFO	ENSG00000173947	14	0.303176	6	0.114543	12	0.251728	23	0.212567	2	0.0461071	4	0.0775887	4	0.0619456	0	0	20	0.298826	34	0.863576	10	0.207702	19	0.401922	2	0.0413775	0	0	0	0	0	0
CHIAP3	ENSG00000234020	0	0	0	0	0	0	0	0	0	0	0	0	0	0	0	0	0	0	0	0	0	0	0	0	0	0	0	0	0	0	0	0
HIGD1AP12	ENSG00000236012	0	0	0	0	0	0	0	0	0	0	0	0	0	0	0	0	0	0	0	0	0	0	0	0	0	0	0	0	0	0	0	0
PGCP1	ENSG00000227179	0	0	0	0	0	0	0	0	0	0	0	0	0	0	0	0	0	0	0	0	0	0	0	0	0	0	0	0	0	0	0	0
OVGP1	ENSG00000085465	14	0.432341	4	0.108895	1	0.0299144	274	3.61119	1	0.0328752	13	0.359594	31	0.68461	449	13.0045	52	1.10796	44	1.5937	45	1.33286	303	9.14033	22	0.649064	19	0.6819	117	3.42356	110	3.87028
RP11-552M11.8	ENSG00000260948	0	0	0	0	0	0	0	0	0	0	0	0	0	0	0	0	0	0	0	0	0	0	0	0	0	0	0	0	0	0	0	0
UBE2FP3	ENSG00000233337	0	0	0	0	0	0	0	0	0	0	0	0	0	0	0	0	0	0	0	0	0	0	0	0	0	0	0	0	0	0	0	0
RP11-552M11.4	ENSG00000243960	6	0.643024	0	0	1	0.103815	2	0.091476	3	0.342269	4	0.383978	2	0.153281	0	0	0	0	0	0	0	0	0	0	0	0	1	0.12455	0	0	0	0
WDR77	ENSG00000116455	3050	100.333	3534	102.486	2540	80.9398	2274	31.9255	3223	112.87	3379	99.5647	3034	71.3748	93	2.8693	2424	55.0174	1754	67.6753	1616	50.9873	554	17.8023	1393	43.7788	1142	43.6597	1005	31.3261	414	15.5166
Y_RNA_40	ENSG00000199890	0	0	0	0	0	0	0	0	0	0	0	0	0	0	0	0	0	0	0	0	0	0	0	0	0	0	0	0	0	0	0	0
ATP5F1	ENSG00000116459	2666	72.7172	3212	77.2329	3795	100.27	5929	69.0176	2858	82.9869	5907	144.316	5064	98.7765	6235	159.5	12779	240.489	7154	228.865	7316	191.392	5852	155.92	5312	138.421	4251	134.753	1739	44.9439	2066	64.2034
C1orf162	ENSG00000143110	0	0	0	0	0	0	56	0.796714	10	0.354881	0	0	1	0.0238394	53	1.65705	23	0.529007	6	0.234595	33	1.05512	152	4.94968	19	0.605109	34	1.31723	65	2.05315	24	0.911538
ADORA3	ENSG00000121933	0	0	0	0	0	0	3	0.0263356	8	0.175178	0	0	0	0	0	0	48	0.681212	36	0.868514	25	0.493212	7	0.14065	6	0.117906	7	0.167335	0	0	0	0
RNU6-792P	ENSG00000200360	0	0	0	0	0	0	0	0	0	0	0	0	0	0	0	0	0	0	0	0	0	0	0	0	0	0	0	0	0	0	0	0
RAP1A	ENSG00000116473	388	6.24494	266	3.77423	438	6.82894	512	3.51697	371	6.35684	705	10.1638	557	6.41114	488	7.36655	3391	37.657	2034	38.3975	2073	32.0015	1357	21.3353	1574	24.203	1455	27.2163	1222	18.6364	1061	19.4564
LINC01160	ENSG00000231346	5	0.335054	2	0.118148	3	0.194737	1	0.0285987	0	0	7	0.420159	0	0	0	0	0	0	0	0	0	0	0	0	0	0	1	0.0778778	0	0	0	0
KRT18P57	ENSG00000215867	0	0	0	0	0	0	0	0	0	0	0	0	0	0	0	0	0	0	0	0	0	0	0	0	0	0	0	0	0	0	0	0
RNU6-151P	ENSG00000201028	0	0	0	0	0	0	0	0	0	0	0	0	0	0	0	0	0	0	0	0	0	0	0	0	0	0	0	0	0	0	0	0
FAM212B	ENSG00000197852	131	1.31404	184	1.62707	132	1.28261	822	3.51894	104	1.11056	130	1.16803	224	1.60683	253	2.38016	820	5.6751	416	4.89425	689	6.62875	408	3.99778	68	0.651649	47	0.547905	59	0.56077	53	0.60571
FAM212B-AS1	ENSG00000227811	24	1.03922	7	0.267204	4	0.167779	16	0.295677	10	0.460963	1	0.0387852	6	0.185793	5	0.203055	30	0.896268	4	0.203147	24	0.996738	24	1.01514	0	0	0	0	0	0	7	0.345338
DDX20	ENSG00000064703	311	4.76776	450	6.08159	484	7.18757	1013	6.62774	337	5.4999	1039	14.2673	748	8.20048	1359	19.5399	2259	23.8942	1135	20.4082	1782	26.2021	1236	18.5095	949	13.8991	591	10.5296	488	7.08873	456	7.96472
KCND3	ENSG00000171385	9	0.105617	8	0.0827619	28	0.318296	79	0.395657	44	0.549685	98	1.03012	50	0.419608	19	0.209118	1576	12.7605	778	10.7084	1140	12.8313	341	3.909	206	2.30954	310	4.22787	304	3.38032	274	3.66347
KCND3-IT1	ENSG00000232558	0	0	0	0	0	0	0	0	0	0	0	0	0	0	0	0	0	0	0	0	0	0	0	0	0	0	0	0	0	0	0	0
KCND3-AS1	ENSG00000237556	0	0	0	0	0	0	0	0	0	0	0	0	0	0	0	0	0	0	0	0	0	0	0	0	0	0	0	0	0	0	0	0
RP11-88H9.2	ENSG00000231437	0	0	4	0.0906347	2	0.0497963	15	0.164542	10	0.273624	0	0	0	0	2	0.0482128	127	2.25221	25	0.753666	13	0.320481	13	0.326399	20	0.491113	15	0.448069	0	0	10	0.292843
RP5-965F6.2	ENSG00000231246	0	0	0	0	0	0	0	0	0	0	0	0	0	0	0	0	0	0	0	0	0	0	0	0	0	0	0	0	0	0	0	0
snoU13_21	ENSG00000239111	0	0	0	0	0	0	0	0	0	0	0	0	0	0	0	0	0	0	0	0	0	0	0	0	0	0	0	0	0	0	0	0
TXNP3	ENSG00000234388	0	0	0	0	0	0	0	0	0	0	0	0	0	0	0	0	0	0	0	0	0	0	0	0	0	0	0	0	0	0	0	0
snoU13_22	ENSG00000238761	0	0	0	0	0	0	0	0	0	0	0	0	0	0	0	0	0	0	0	0	0	0	0	0	0	0	0	0	0	0	0	0
CTTNBP2NL	ENSG00000143079	137	1.70739	128	1.40628	255	3.07847	383	2.0371	204	2.70653	450	5.02338	359	3.19956	682	7.97158	1474	12.6745	1012	14.7927	619	7.39907	370	4.50438	577	6.86997	702	10.1676	755	8.91566	626	8.88869
WNT2B	ENSG00000134245	15	0.110191	35	0.226659	17	0.120972	24	0.0752432	9	0.070383	21	0.13818	12	0.0630404	7	0.0482281	119	0.603146	33	0.28433	52	0.36638	53	0.380322	40	0.280725	98	0.836661	82	0.570772	54	0.451959
RP4-671G15.2	ENSG00000273483	0	0	0	0	0	0	0	0	0	0	0	0	0	0	0	0	0	0	0	0	0	0	0	0	0	0	0	0	0	0	0	0
ST7L	ENSG00000007341	389	4.42541	304	3.04879	376	4.14357	807	3.91814	499	6.04332	673	6.85789	663	5.39388	169	1.80318	1063	8.3437	654	8.72643	696	7.5943	610	6.77884	721	7.83622	574	7.58901	445	4.79688	372	4.82168
CAPZA1	ENSG00000116489	1173	26.2076	1230	24.2261	2547	55.1239	3413	32.5437	2217	52.7309	6814	136.365	4778	76.341	6643	139.2	26935	415.209	16558	433.902	16543	354.501	10136	221.216	7951	169.714	7898	205.076	5022	106.316	5012	127.582
MRPL53P1	ENSG00000235299	0	0	0	0	0	0	0	0	0	0	0	0	0	0	0	0	0	0	0	0	0	0	0	0	0	0	0	0	0	0	0	0
RNU7-70P	ENSG00000252750	0	0	0	0	0	0	0	0	0	0	0	0	0	0	0	0	0	0	0	0	0	0	0	0	0	0	0	0	0	0	0	0
snoU13_23	ENSG00000238975	0	0	0	0	0	0	0	0	0	0	0	0	0	0	0	0	0	0	0	0	0	0	0	0	0	0	0	0	0	0	0	0
MOV10	ENSG00000155363	2909	41.239	4290	53.6132	1984	27.2451	2726	16.4927	2515	37.9553	3707	47.0715	3118	31.6099	954	12.6841	8179	79.9993	3754	62.4185	4718	64.15	1680	23.2646	1449	19.6246	1454	23.9551	1900	25.5219	1372	22.16
RP11-426L16.3	ENSG00000225075	0	0	0	0	0	0	0	0	0	0	0	0	0	0	0	0	0	0	0	0	6	1.18266	0	0	0	0	0	0	0	0	0	0
RHOC	ENSG00000155366	9250	211.9	10492	211.884	7407	164.367	13206	129.111	7537	183.805	7412	152.088	7724	126.536	1288	27.6728	15382	243.122	9426	253.263	12468	273.943	7387	165.302	9786	214.171	7899	210.296	15202	329.977	10414	271.805
RP11-426L16.10	ENSG00000271810	0	0	6	0.452753	0	0	4	0.146124	0	0	5	0.383355	3	0.183639	0	0	0	0	0	0	0	0	0	0	0	0	1	0.0994784	0	0	0	0
PPM1J	ENSG00000155367	78	2.5043	108	3.05679	27	0.839727	54	0.739925	84	2.87106	71	2.04184	26	0.596965	2	0.060224	147	3.25635	70	2.636	56	1.72447	10	0.313627	4	0.122693	27	1.00745	62	1.88616	111	4.06037
RP11-426L16.9	ENSG00000261595	0	0	0	0	0	0	0	0	0	0	0	0	0	0	0	0	0	0	0	0	0	0	0	0	0	0	0	0	0	0	0	0
FAM19A3	ENSG00000184599	0	0	6	0.380708	0	0	3	0.0921539	18	1.37922	38	2.44988	25	1.28681	0	0	11	0.546267	13	1.09746	17	1.17358	9	0.632782	0	0	0	0	7	0.477401	0	0
RP11-426L16.7	ENSG00000234790	0	0	0	0	0	0	0	0	0	0	0	0	0	0	0	0	0	0	0	0	0	0	0	0	0	0	0	0	0	0	0	0
RP11-426L16.8	ENSG00000215866	6	0.303699	0	0	8	0.392251	6	0.129612	9	0.484959	10	0.453381	6	0.217183	10	0.474722	0	0	0	0	4	0.19419	0	0	0	0	0	0	0	0	0	0
RP3-522D1.1	ENSG00000224167	55	8.64576	66	9.14607	23	3.50228	40	2.6835	6	1.00407	9	1.26723	16	1.79864	5	0.737154	9	0.976123	0	0	11	1.65847	1	0.153554	0	0	5	0.913439	0	0	0	0
RP3-522D1.2	ENSG00000228040	0	0	0	0	0	0	0	0	0	0	0	0	0	0	0	0	0	0	0	0	0	0	0	0	0	0	0	0	0	0	0	0
SLC16A1	ENSG00000155380	1578	22.617	1591	20.1024	1678	23.2971	3434	21.0053	2201	33.5829	4147	53.2394	2856	29.2731	4964	66.7279	13181	130.346	7222	121.406	7962	109.452	4243	59.4049	3483	47.6923	3538	58.9325	1911	25.9527	1909	31.1734
AKR7A2P1	ENSG00000229020	0	0	0	0	0	0	0	0	0	0	0	0	0	0	0	0	0	0	0	0	0	0	0	0	0	0	0	0	0	0	0	0
SLC16A1-AS1	ENSG00000226419	63	1.91983	83	2.22972	29	0.856058	56	0.728304	5	0.162205	54	1.47397	25	0.544811	35	1.00032	259	5.44558	67	2.39471	195	5.69944	136	4.0484	23	0.669603	62	2.19575	76	2.19448	66	2.29149
RP11-389O22.1	ENSG00000236066	0	0	0	0	0	0	0	0	0	0	0	0	0	0	0	0	1	0.117247	0	0	0	0	0	0	0	0	0	0	0	0	0	0
RP11-31F15.2	ENSG00000238198	0	0	3	0.0992411	0	0	0	0	0	0	0	0	0	0	0	0	12	0.310687	16	0.704198	6	0.215946	0	0	0	0	0	0	0	0	0	0
LRIG2	ENSG00000198799	76	0.563007	136	0.888156	162	1.16251	330	1.04332	152	1.19871	325	2.15653	352	1.86477	1275	8.85845	1519	7.76389	979	8.50624	1295	9.2012	1235	8.93693	518	3.66604	493	4.2444	694	4.8714	556	4.69273
RLIMP2	ENSG00000237278	0	0	0	0	0	0	0	0	0	0	0	0	0	0	0	0	0	0	0	0	0	0	0	0	0	0	0	0	0	0	0	0
RP11-389O22.4	ENSG00000233839	0	0	0	0	0	0	0	0	0	0	0	0	0	0	0	0	0	0	0	0	0	0	0	0	0	0	0	0	0	0	0	0
RP11-389O22.5	ENSG00000236887	0	0	0	0	0	0	0	0	0	0	0	0	0	0	0	0	0	0	0	0	0	0	0	0	0	0	0	0	0	0	0	0
MAGI3	ENSG00000081026	14	0.157926	25	0.248608	36	0.393378	18	0.0866562	56	0.672487	133	1.34384	61	0.492083	12	0.126956	422	3.28442	270	3.57227	182	1.96912	19	0.209363	222	2.39246	151	1.97957	82	0.876463	50	0.642609
RP11-512F24.1	ENSG00000232499	0	0	0	0	0	0	0	0	0	0	0	0	0	0	0	0	0	0	0	0	0	0	0	0	0	0	0	0	0	0	0	0
MTND5P20	ENSG00000238256	0	0	0	0	0	0	0	0	0	0	0	0	0	0	0	0	0	0	0	0	0	0	0	0	0	0	0	0	0	0	0	0
PHTF1	ENSG00000116793	135	1.73737	161	1.82657	179	2.23149	354	1.94431	156	2.13725	327	3.76946	301	2.77019	282	3.40374	1384	12.289	662	9.99246	978	12.0718	468	5.88338	1270	15.6146	1141	17.0653	879	10.7187	426	6.24626
RP4-730K3.3	ENSG00000232450	0	0	0	0	0	0	0	0	0	0	0	0	0	0	0	0	0	0	0	0	0	0	0	0	0	0	0	0	0	0	0	0
RSBN1	ENSG00000081019	51	0.690126	78	0.930471	165	2.16284	290	1.67478	181	2.6074	263	3.18776	284	2.74827	517	6.5614	2213	20.6614	1101	17.4743	1127	14.627	1032	13.6414	543	7.0198	438	6.88813	364	4.66717	412	6.35194
RP5-1073O3.2	ENSG00000231128	0	0	0	0	0	0	0	0	0	0	0	0	0	0	0	0	0	0	0	0	0	0	0	0	0	0	0	0	0	0	0	0
PTPN22	ENSG00000134242	0	0	0	0	0	0	0	0	0	0	0	0	0	0	0	0	47	0.664501	31	0.745063	0	0	9	0.180153	21	0.411115	39	0.928775	0	0	28	0.653711
AP4B1-AS1	ENSG00000226167	0	0	0	0	0	0	0	0	0	0	0	0	0	0	0	0	0	0	0	0	0	0	0	0	0	0	0	0	0	0	0	0
BCL2L15	ENSG00000188761	0	0	0	0	0	0	4	0.0370552	0	0	1	0.0194428	0	0	15	0.30537	14	0.20967	3	0.0763772	34	0.70785	13	0.275646	31	0.64286	19	0.479303	0	0	34	0.840848
AP4B1	ENSG00000134262	357	5.61763	397	5.50713	223	3.39916	599	4.02266	272	4.55642	371	5.22914	252	2.83575	101	1.49057	937	10.1729	577	10.6492	637	9.61388	243	3.73519	476	7.15581	452	8.26594	176	2.62417	180	3.22707
DCLRE1B	ENSG00000118655	453	10.6092	600	12.3875	293	6.64711	878	8.77564	706	17.6018	927	19.4461	957	16.0279	747	16.4078	246	3.97502	167	4.58726	284	6.37933	354	8.09854	80	1.78994	104	2.83064	135	2.99578	109	2.90844
RP5-1073O3.7	ENSG00000235527	0	0	1	0.0263507	2	0.0579101	0	0	0	0	2	0.053548	0	0	0	0	7	0.144365	9	0.315529	8	0.229354	6	0.175192	15	0.428352	0	0	0	0	0	0
HIPK1	ENSG00000163349	401	4.01539	696	6.14388	697	6.76081	1785	7.62822	584	6.22539	1403	12.5838	1499	10.7342	2891	27.1506	3925	27.1172	2221	26.0847	3331	31.9913	2526	24.708	1267	12.1207	1060	12.3355	1258	11.936	934	10.6557
OLFML3	ENSG00000116774	7	0.285173	3	0.107741	1	0.0394633	9	0.156479	2	0.0867383	9	0.328416	4	0.116534	0	0	32	0.89946	26	1.24233	12	0.468885	47	1.87038	6	0.233523	6	0.284074	44	1.69847	34	1.57812
RP4-590F24.1	ENSG00000270780	0	0	0	0	0	0	0	0	0	0	0	0	0	0	0	0	0	0	0	0	0	0	0	0	0	0	0	0	0	0	0	0
SYT6	ENSG00000134207	0	0	0	0	0	0	0	0	0	0	0	0	0	0	0	0	0	0	3	0.0636127	0	0	0	0	0	0	3	0.0630316	0	0	0	0
RP4-543J13.1	ENSG00000232895	0	0	0	0	0	0	0	0	0	0	0	0	0	0	0	0	0	0	0	0	0	0	0	0	0	0	0	0	0	0	0	0
RP4-591B8.3	ENSG00000271419	0	0	0	0	0	0	0	0	0	0	0	0	0	0	0	0	0	0	0	0	0	0	0	0	0	0	0	0	0	0	0	0
TRIM33	ENSG00000197323	148	1.42642	97	0.824152	290	2.70748	147	0.60465	297	3.04728	636	5.49052	458	3.15671	469	4.23941	4004	26.6257	2056	23.2414	1916	17.7115	915	8.61445	2378	21.896	2181	24.4292	1892	17.2783	1719	18.8761
RP4-591B8.2	ENSG00000226984	0	0	0	0	0	0	0	0	0	0	0	0	0	0	0	0	0	0	0	0	0	0	0	0	0	0	0	0	0	0	0	0
EIF2S2P5	ENSG00000225650	0	0	0	0	0	0	0	0	0	0	0	0	0	0	0	0	0	0	0	0	0	0	0	0	0	0	0	0	0	0	0	0
Y_RNA_41	ENSG00000201114	0	0	0	0	0	0	0	0	0	0	0	0	0	0	0	0	0	0	0	0	0	0	0	0	0	0	0	0	0	0	0	0
PKMP1	ENSG00000236480	0	0	0	0	0	0	0	0	0	0	0	0	0	0	0	0	0	0	0	0	0	0	0	0	0	0	0	0	0	0	0	0
BCAS2	ENSG00000116752	146	10.371	53	3.31891	208	14.3125	190	5.76003	218	16.4853	372	23.6692	220	11.1757	461	30.7127	2394	117.332	1552	129.305	1164	79.3043	436	30.2536	1550	105.189	1112	91.8002	620	41.7307	559	45.241
DENND2C	ENSG00000175984	7	0.0871918	0	0	2	0.0241318	3	0.0159478	6	0.0795609	4	0.0446282	1	0.00890761	0	0	110	0.945348	81	1.18336	33	0.394245	35	0.42586	75	0.892496	131	1.89635	55	0.649135	40	0.567661
AMPD1	ENSG00000116748	0	0	0	0	0	0	0	0	0	0	0	0	0	0	0	0	0	0	0	0	0	0	0	0	0	0	0	0	0	0	0	0
RN7SL432P	ENSG00000242769	0	0	0	0	0	0	0	0	0	0	0	0	0	0	0	0	0	0	0	0	0	0	0	0	0	0	0	0	0	0	0	0
NRAS	ENSG00000213281	988	20.4915	990	18.101	1044	20.9749	2360	20.8896	1339	29.5643	2204	40.9448	1659	24.6063	2855	55.5354	3735	53.4476	2706	65.8262	2393	47.6029	2175	44.0653	2562	50.7648	2462	59.3435	2045	40.1887	2314	54.6803
CSDE1	ENSG00000009307	2898	46.4656	3431	48.4958	3703	57.5135	6213	42.5144	4598	78.4825	8881	127.546	7358	84.3677	22548	339.07	50352	557.021	33465	629.331	33886	521.108	17513	274.293	22654	347.013	20611	384.062	17557	266.734	22083	403.406
Y_RNA_42	ENSG00000201900	0	0	0	0	0	0	0	0	0	0	0	0	0	0	0	0	0	0	0	0	0	0	0	0	0	0	0	0	0	0	0	0
SIKE1	ENSG00000052723	109	1.70646	115	1.58714	211	3.19988	690	4.6102	141	2.34995	315	4.41723	328	3.67219	445	6.53396	2419	26.1292	1441	26.4598	1168	17.5382	802	12.2649	865	12.9375	966	17.5758	856	12.698	892	15.9105
NR1H5P	ENSG00000227970	0	0	0	0	0	0	0	0	0	0	0	0	0	0	0	0	0	0	0	0	0	0	0	0	0	0	0	0	0	0	0	0
SYCP1	ENSG00000198765	0	0	0	0	0	0	0	0	0	0	0	0	0	0	0	0	0	0	0	0	0	0	0	0	0	0	0	0	0	0	0	0
TSHB	ENSG00000134200	0	0	0	0	0	0	0	0	0	0	0	0	0	0	0	0	0	0	0	0	0	0	0	0	0	0	0	0	0	0	0	0
TSPAN2	ENSG00000134198	0	0	0	0	0	0	0	0	0	0	0	0	0	0	0	0	52	0.970843	11	0.349118	2	0.0519073	11	0.290762	7	0.180963	8	0.251584	0	0	0	0
RP4-666F24.3	ENSG00000233730	0	0	0	0	0	0	0	0	0	0	0	0	0	0	0	0	0	0	0	0	0	0	0	0	0	0	0	0	0	0	0	0
RP4-663N10.1	ENSG00000228035	0	0	0	0	0	0	0	0	0	0	0	0	0	0	0	0	2	0.0487854	0	0	0	0	0	0	0	0	0	0	0	0	0	0
NGF	ENSG00000134259	0	0	0	0	0	0	0	0	0	0	0	0	1	0.0630254	0	0	124	7.54006	0	0	11	0.929821	12	1.03308	45	3.78889	32	3.27756	101	8.43427	73	7.33003
RP4-663N10.2	ENSG00000226973	0	0	0	0	0	0	0	0	0	0	0	0	0	0	0	0	0	0	0	0	0	0	0	0	0	0	0	0	0	0	0	0
AL512638.1	ENSG00000265534	0	0	0	0	0	0	0	0	0	0	0	0	0	0	0	0	0	0	0	0	0	0	0	0	0	0	0	0	0	0	0	0
TCEB1P20	ENSG00000229101	0	0	0	0	0	0	0	0	0	0	0	0	0	0	0	0	0	0	0	0	0	0	0	0	0	0	0	0	0	0	0	0
CNOT7P2	ENSG00000232185	0	0	0	0	0	0	0	0	0	0	0	0	0	0	0	0	0	0	0	0	0	0	0	0	0	0	0	0	0	0	0	0
RP11-710N8.3	ENSG00000270631	0	0	0	0	0	0	0	0	0	0	0	0	0	0	0	0	0	0	0	0	0	0	0	0	0	0	0	0	0	0	0	0
RN7SL420P	ENSG00000239984	0	0	0	0	0	0	0	0	0	0	0	0	0	0	0	0	0	0	0	0	0	0	0	0	0	0	0	0	0	0	0	0
SNORA42_1	ENSG00000207502	0	0	0	0	0	0	0	0	0	0	0	0	0	0	0	0	0	0	0	0	0	0	0	0	0	0	0	0	0	0	0	0
VANGL1	ENSG00000173218	335	3.41114	688	6.1758	437	4.31041	1097	4.7672	552	5.98362	933	8.50957	853	6.21136	1241	11.8515	2087	14.6622	1159	13.8418	1997	19.5033	1359	13.5175	854	8.30768	603	7.13577	612	5.90473	348	4.03724
CASQ2	ENSG00000118729	0	0	0	0	0	0	2	0.0284438	1	0.0354753	1	0.0298488	0	0	0	0	29	0.666769	11	0.429935	5	0.159809	7	0.227864	3	0.0955089	0	0	0	0	18	0.683407
NHLH2	ENSG00000177551	0	0	1	0.010787	0	0	4	0.0208887	0	0	0	0	0	0	0	0	0	0	0	0	0	0	0	0	0	0	0	0	0	0	0	0
HNRNPA1P43	ENSG00000214204	0	0	0	0	0	0	0	0	0	0	0	0	0	0	0	0	0	0	0	0	0	0	0	0	0	0	0	0	0	0	0	0
RP11-12L8.2	ENSG00000271143	0	0	0	0	0	0	0	0	0	0	0	0	0	0	0	0	0	0	0	0	0	0	0	0	0	0	0	0	0	0	0	0
RP11-12L8.1	ENSG00000228127	0	0	0	0	0	0	0	0	0	0	0	0	0	0	0	0	0	0	0	0	0	0	0	0	0	0	0	0	0	0	0	0
SLC22A15	ENSG00000163393	0	0	10	0.153712	7	0.118233	9	0.0669735	47	0.872423	84	1.31193	117	1.45891	76	1.24285	184	2.21359	91	1.86104	63	1.0536	25	0.425814	37	0.61635	45	0.911886	57	0.941734	66	1.31115
RP11-159M11.2	ENSG00000237993	0	0	0	0	0	0	0	0	0	0	0	0	0	0	0	0	0	0	0	0	0	0	0	0	0	0	0	0	0	0	0	0
MAB21L3	ENSG00000173212	0	0	0	0	0	0	0	0	0	0	0	0	0	0	1	0.0265792	6	0.117319	0	0	0	0	0	0	0	0	0	0	0	0	0	0
RP5-1185H19.2	ENSG00000235933	0	0	0	0	0	0	0	0	0	0	0	0	0	0	0	0	0	0	0	0	0	0	0	0	0	0	0	0	0	0	0	0
U3_2	ENSG00000221040	0	0	0	0	0	0	0	0	0	0	0	0	0	0	0	0	0	0	0	0	0	0	0	0	0	0	0	0	0	0	0	0
ATP1A1	ENSG00000163399	31451	399.684	46325	518.977	33754	415.518	48696	264.105	79285	1072.61	109822	1250.09	135106	1227.84	15137	180.414	156080	1368.52	88445	1318.29	129777	1581.81	82366	1022.47	34549	419.454	26721	394.643	52658	634.075	39399	570.451
AL136376.1	ENSG00000269279	23	6.20555	5	1.18925	2	0.522715	8	0.92118	15	4.30838	7	1.69169	23	4.43776	0	0	9	1.67539	2	0.632903	0	0	0	0	0	0	3	0.940682	0	0	5	1.537
ATP1A1OS	ENSG00000203865	0	0	1	0.0330938	1	0.0363646	1	0.0160213	9	0.359675	10	0.336255	4	0.107384	0	0	24	0.621626	5	0.220151	12	0.432068	0	0	8	0.286915	2	0.0872561	0	0	0	0
RNU6-817P	ENSG00000212385	0	0	0	0	0	0	0	0	0	0	0	0	0	0	0	0	0	0	0	0	0	0	0	0	0	0	0	0	0	0	0	0
RP4-655J12.4	ENSG00000233154	1	0.0542468	10	0.478216	11	0.578029	4	0.0926054	11	0.63524	11	0.534489	0	0	0	0	10	0.374279	6	0.381751	6	0.312176	0	0	0	0	0	0	0	0	0	0
RP4-655J12.5	ENSG00000230381	0	0	0	0	0	0	1	0.0764669	0	0	0	0	0	0	0	0	0	0	0	0	0	0	0	0	0	0	0	0	0	0	0	0
Y_RNA_43	ENSG00000200547	0	0	0	0	0	0	0	0	0	0	0	0	0	0	0	0	0	0	0	0	0	0	0	0	0	0	0	0	0	0	0	0
RP5-1086K13.1	ENSG00000224950	0	0	0	0	1	0.0389474	0	0	1	0.0428022	4	0.144055	0	0	0	0	101	2.80181	31	1.46188	12	0.462756	9	0.353476	73	2.80405	36	1.68216	4	0.152388	14	0.641321
CD58	ENSG00000116815	154	7.96981	72	3.28481	140	7.0184	207	4.57193	62	3.41578	158	7.32412	103	3.81196	42	2.03856	1077	38.456	531	32.2312	593	29.4345	422	21.3334	454	22.4466	571	34.3425	73	3.57968	98	5.77836
NAP1L4P1	ENSG00000177173	0	0	0	0	0	0	0	0	0	0	0	0	0	0	0	0	0	0	0	0	0	0	0	0	0	0	0	0	0	0	0	0
MIR548AC	ENSG00000264419	0	0	0	0	0	0	0	0	0	0	0	0	0	0	0	0	0	0	0	0	0	0	0	0	0	0	0	0	0	0	0	0
IGSF3	ENSG00000143061	5248	65.5459	8772	96.583	6139	74.2732	17402	92.7583	3978	52.8916	7791	87.1598	8193	73.1776	1677	19.6441	12776	110.095	6706	98.2359	10109	121.097	8724	106.436	1384	16.5141	932	13.5281	1389	16.438	740	10.5302
AL355794.1	ENSG00000238532	0	0	0	0	0	0	0	0	0	0	0	0	0	0	0	0	0	0	0	0	0	0	0	0	0	0	0	0	0	0	0	0
MIR320B1	ENSG00000211543	0	0	0	0	0	0	0	0	0	0	0	0	0	0	0	0	0	0	0	0	0	0	0	0	0	0	0	0	0	0	0	0
C1orf137	ENSG00000203864	0	0	0	0	0	0	0	0	0	0	0	0	0	0	0	0	0	0	0	0	0	0	0	0	0	0	0	0	0	0	0	0
GAPDHP64	ENSG00000231072	0	0	0	0	0	0	0	0	0	0	0	0	0	0	0	0	0	0	0	0	0	0	0	0	0	0	0	0	0	0	0	0
NEFHP1	ENSG00000223489	0	0	0	0	0	0	0	0	0	0	0	0	0	0	0	0	0	0	0	0	0	0	0	0	0	0	0	0	0	0	0	0
CD2	ENSG00000116824	0	0	0	0	0	0	0	0	0	0	0	0	0	0	0	0	30	1.13755	57	3.67416	9	0.4744	95	5.10003	19	0.997582	24	1.53288	107	5.57194	19	1.18969
FTH1P22	ENSG00000225079	0	0	0	0	0	0	0	0	0	0	0	0	0	0	0	0	0	0	0	0	0	0	0	0	0	0	0	0	0	0	0	0
AL157904.1	ENSG00000221425	0	0	0	0	0	0	0	0	0	0	0	0	0	0	0	0	0	0	0	0	0	0	0	0	0	0	0	0	0	0	0	0
RP4-753F5.1	ENSG00000272715	0	0	0	0	0	0	0	0	0	0	0	0	0	0	0	0	0	0	0	0	0	0	0	0	0	0	0	0	0	0	0	0
PTGFRN	ENSG00000134247	1312	19.0591	2507	32.105	1842	25.9203	4367	27.074	2760	42.6823	5181	67.4145	5112	53.1058	4590	62.5358	1932	19.3641	1232	20.991	1358	18.9209	832	11.8063	480	6.66157	428	7.22572	605	8.32756	624	10.3277
RNA5SP55	ENSG00000252510	0	0	0	0	0	0	0	0	0	0	0	0	0	0	0	0	0	0	0	0	0	0	0	0	0	0	0	0	0	0	0	0
CD101	ENSG00000134256	23	0.562795	28	0.603991	46	1.09034	180	1.87973	14	0.364687	22	0.482188	42	0.734945	503	11.5435	9	0.151945	15	0.430495	63	1.47855	146	3.48976	34	0.794819	3	0.0853125	0	0	21	0.585454
RP11-27K13.3	ENSG00000236137	0	0	0	0	1	0.0459323	0	0	0	0	0	0	0	0	0	0	0	0	0	0	0	0	0	0	0	0	0	0	0	0	0	0
TTF2	ENSG00000116830	734	6.65249	857	6.8473	427	3.74886	347	1.34221	912	8.79941	1540	12.502	860	5.57404	71	0.603524	1222	7.64154	926	9.8436	738	6.41533	251	2.2222	466	4.03498	393	4.13952	177	1.52004	161	1.66251
MIR942	ENSG00000215930	0	0	0	0	0	0	0	0	0	0	0	0	0	0	0	0	0	0	0	0	0	0	0	0	0	0	0	0	0	0	0	0
TRIM45	ENSG00000134253	126	2.66175	225	4.19014	112	2.29191	105	0.946645	70	1.57422	163	3.08429	326	4.92489	13	0.257565	680	9.9112	296	7.33403	306	6.2	114	2.35246	181	3.65293	160	3.92812	428	8.56711	211	5.07843
RPS15AP9	ENSG00000228453	0	0	0	0	0	0	0	0	0	0	0	0	0	0	0	0	0	0	0	0	0	0	0	0	0	0	0	0	0	0	0	0
VTCN1	ENSG00000134258	0	0	0	0	0	0	0	0	0	0	0	0	0	0	0	0	0	0	0	0	5	0.147454	0	0	0	0	0	0	0	0	5	0.17516
RP11-39H13.1	ENSG00000235202	0	0	0	0	0	0	0	0	0	0	0	0	0	0	0	0	0	0	0	0	0	0	0	0	0	0	0	0	0	0	0	0
RP11-188D8.1	ENSG00000271427	0	0	0	0	0	0	0	0	0	0	0	0	0	0	0	0	0	0	0	0	0	0	0	0	0	0	0	0	0	0	0	0
MAN1A2	ENSG00000198162	1012	9.65979	579	4.87209	1383	12.7877	1061	4.32219	1177	11.9601	1121	9.58438	1544	10.5394	2284	20.4471	3309	21.7924	1824	20.4205	1216	11.1326	925	8.62482	967	8.81821	1150	12.7572	781	7.0637	722	7.85191
VPS25P1	ENSG00000226755	0	0	0	0	0	0	0	0	0	0	0	0	0	0	0	0	0	0	0	0	0	0	0	0	0	0	0	0	0	0	0	0
AL157902.3	ENSG00000236866	0	0	0	0	0	0	0	0	0	0	0	0	0	0	0	0	0	0	0	0	0	0	0	0	0	0	0	0	0	0	0	0
FAM46C	ENSG00000183508	4	0.0641794	9	0.1273	24	0.373017	28	0.191732	36	0.614905	58	0.833556	29	0.332749	26	0.391252	94	1.0406	47	0.88448	67	1.03106	72	1.12847	15	0.229929	29	0.540757	4	0.0608121	51	0.932302
AL365331.2	ENSG00000213262	0	0	0	0	0	0	0	0	0	0	0	0	0	0	0	0	0	0	0	0	0	0	0	0	0	0	0	0	0	0	0	0
SNORA40_1	ENSG00000212266	0	0	0	0	0	0	0	0	0	0	0	0	0	0	0	0	0	0	0	0	0	0	0	0	0	0	0	0	0	0	0	0
RP11-134N8.2	ENSG00000270719	0	0	0	0	0	0	0	0	0	0	0	0	0	0	0	0	0	0	0	0	0	0	0	0	0	0	0	0	0	0	0	0
AL390877.1	ENSG00000228217	0	0	0	0	0	0	0	0	0	0	0	0	0	0	0	0	0	0	0	0	0	0	0	0	0	0	0	0	0	0	0	0
GDAP2	ENSG00000196505	185	1.6264	149	1.15476	239	2.03533	255	0.956746	197	1.84371	414	3.26007	344	2.1627	380	3.13319	1559	9.45632	790	8.14585	689	5.80963	486	4.17361	751	6.30757	633	6.46737	583	4.85644	334	3.34543
WDR3	ENSG00000065183	867	7.78603	898	7.10924	953	8.29034	1505	5.76813	916	8.75715	1817	14.6158	2038	13.0883	1991	16.7693	4394	27.2256	2843	29.9453	3830	32.9891	1419	12.448	2559	21.955	2541	26.5198	1702	14.4827	1789	18.3045
SPAG17	ENSG00000155761	0	0	0	0	0	0	0	0	0	0	0	0	0	0	0	0	0	0	0	0	0	0	0	0	0	0	0	0	0	0	0	0
RNA5SP56	ENSG00000222209	0	0	0	0	0	0	0	0	0	0	0	0	0	0	0	0	0	0	0	0	0	0	0	0	0	0	0	0	0	0	0	0
PSMC1P12	ENSG00000226126	0	0	0	0	0	0	0	0	0	0	0	0	0	0	0	0	0	0	0	0	0	0	0	0	0	0	0	0	0	0	0	0
RP4-630J13.1	ENSG00000229911	0	0	0	0	0	0	0	0	0	0	0	0	0	0	0	0	0	0	0	0	0	0	0	0	0	0	0	0	0	0	0	0
TBX15	ENSG00000092607	87	2.10926	109	2.32963	144	3.38185	333	3.44553	4	0.103238	8	0.173729	29	0.502795	29	0.65941	0	0	0	0	7	0.162773	8	0.189462	0	0	4	0.112704	1	0.0229723	0	0
RP4-712E4.1	ENSG00000226172	0	0	0	0	0	0	0	0	0	0	0	0	0	0	0	0	0	0	0	0	0	0	0	0	0	0	0	0	0	0	0	0
RP4-712E4.2	ENSG00000239216	0	0	0	0	0	0	0	0	0	0	0	0	0	0	0	0	0	0	0	0	0	0	0	0	0	0	0	0	0	0	0	0
WARS2	ENSG00000116874	359	8.61095	378	7.99279	248	5.76223	921	9.42796	107	2.73219	226	4.85553	120	2.05836	448	10.0782	974	16.119	614	17.2735	651	14.9766	403	9.44241	506	11.5951	396	11.0388	187	4.25003	246	6.72268
WARS2-IT1	ENSG00000224238	0	0	0	0	0	0	0	0	0	0	0	0	0	0	0	0	0	0	0	0	0	0	0	0	0	0	0	0	0	0	0	0
RBMX2P3	ENSG00000223575	0	0	0	0	0	0	0	0	0	0	0	0	0	0	0	0	0	0	0	0	0	0	0	0	0	0	0	0	0	0	0	0
RPS3AP12	ENSG00000236804	0	0	0	0	0	0	0	0	0	0	0	0	0	0	0	0	0	0	0	0	0	0	0	0	0	0	0	0	0	0	0	0
RP11-418J17.1	ENSG00000231365	114	1.92589	200	2.97857	93	1.52192	240	1.73037	13	0.233798	37	0.559887	53	0.640304	33	0.522864	376	4.38264	159	3.1505	235	3.80776	191	3.15197	137	2.21113	90	1.76701	95	1.5207	47	0.90464
RPL6P2	ENSG00000227056	0	0	0	0	0	0	0	0	0	0	0	0	0	0	0	0	0	0	0	0	0	0	0	0	0	0	0	0	0	0	0	0
snoU13_24	ENSG00000238679	0	0	0	0	0	0	0	0	0	0	0	0	0	0	0	0	0	0	0	0	0	0	0	0	0	0	0	0	0	0	0	0
RP11-418J17.3	ENSG00000227712	0	0	0	0	0	0	0	0	0	0	0	0	0	0	0	0	0	0	0	0	0	0	0	0	0	0	0	0	0	0	0	0
RP5-834N19.1	ENSG00000232650	0	0	0	0	0	0	0	0	0	0	0	0	0	0	0	0	0	0	0	0	0	0	0	0	0	0	0	0	0	0	0	0
RNU1-75P	ENSG00000194297	0	0	0	0	0	0	0	0	0	0	0	0	0	0	0	0	0	0	0	0	0	0	0	0	0	0	0	0	0	0	0	0
HAO2	ENSG00000116882	0	0	0	0	0	0	0	0	0	0	0	0	0	0	0	0	0	0	0	0	0	0	0	0	0	0	0	0	0	0	0	0
HAO2-IT1	ENSG00000230921	0	0	0	0	0	0	0	0	0	0	0	0	0	0	0	0	0	0	0	0	0	0	0	0	0	0	0	0	0	0	0	0
HSD3B2	ENSG00000203859	0	0	0	0	0	0	0	0	0	0	0	0	0	0	0	0	0	0	0	0	0	0	0	0	0	0	7	0.321346	0	0	0	0
RP5-871G17.5	ENSG00000232780	0	0	0	0	0	0	0	0	0	0	0	0	0	0	0	0	0	0	0	0	0	0	0	0	0	0	0	0	0	0	0	0
HSD3BP2	ENSG00000203858	0	0	0	0	0	0	0	0	0	0	0	0	0	0	0	0	0	0	0	0	0	0	0	0	0	0	0	0	0	0	0	0
GAPDHP23	ENSG00000235595	0	0	0	0	0	0	0	0	0	0	0	0	0	0	0	0	0	0	0	0	0	0	0	0	0	0	0	0	0	0	0	0
HSD3BP1	ENSG00000187481	0	0	0	0	0	0	0	0	0	0	0	0	0	0	0	0	0	0	0	0	0	0	0	0	0	0	0	0	0	0	0	0
GAPDHP58	ENSG00000229570	0	0	0	0	0	0	0	0	0	0	0	0	0	0	0	0	0	0	0	0	0	0	0	0	0	0	0	0	0	0	0	0
HSD3B1	ENSG00000203857	0	0	0	0	0	0	0	0	0	0	0	0	0	0	0	0	0	0	0	0	0	0	0	0	0	0	0	0	0	0	0	0
GAPDHP32	ENSG00000226443	0	0	0	0	0	0	0	0	0	0	0	0	0	0	0	0	0	0	0	0	0	0	0	0	0	0	0	0	0	0	0	0
HSD3BP3	ENSG00000249798	0	0	0	0	0	0	0	0	0	0	0	0	0	0	0	0	0	0	0	0	0	0	0	0	0	0	0	0	0	0	0	0
GAPDHP27	ENSG00000239873	0	0	0	0	0	0	0	0	0	0	0	0	0	0	0	0	0	0	0	0	0	0	0	0	0	0	0	0	0	0	0	0
HSD3BP4	ENSG00000203855	0	0	0	0	0	0	0	0	0	0	0	0	0	0	0	0	0	0	0	0	0	0	0	0	0	0	0	0	0	0	0	0
GAPDHP33	ENSG00000240244	0	0	0	0	0	0	0	0	0	0	0	0	0	0	0	0	0	0	0	0	0	0	0	0	0	0	0	0	0	0	0	0
LINC00622	ENSG00000260941	0	0	0	0	0	0	0	0	0	0	0	0	0	0	0	0	0	0	0	0	0	0	0	0	0	0	0	0	0	0	0	0
HSD3BP5	ENSG00000198857	0	0	0	0	0	0	2	0.0695767	0	0	1	0.0730136	0	0	0	0	0	0	0	0	0	0	0	0	0	0	0	0	0	0	0	0
ZNF697	ENSG00000143067	1006	18.4145	1546	24.9472	1367	24.2389	2742	21.4206	790	15.3943	1704	27.9385	1800	23.5623	1226	21.0475	1191	15.0416	806	17.3042	862	15.1337	623	11.1396	687	12.0139	916	19.4862	1523	26.4153	1047	21.8353
PHGDH	ENSG00000092621	7556	124.017	8906	128.861	5728	91.0696	13974	97.8837	1	0.0174726	9	0.132313	32	0.375596	2	0.0307869	586	6.63601	53	1.02028	209	3.2901	140	2.24459	2775	43.5129	1975	37.6725	5056	78.6302	2528	47.2733
HMGCS2	ENSG00000134240	0	0	0	0	0	0	0	0	0	0	0	0	0	0	0	0	0	0	0	0	0	0	0	0	0	0	0	0	0	0	0	0
REG4	ENSG00000134193	0	0	0	0	0	0	0	0	0	0	0	0	0	0	0	0	0	0	0	0	0	0	0	0	0	0	0	0	0	0	0	0
NBPF7	ENSG00000215864	0	0	0	0	0	0	0	0	0	0	0	0	0	0	0	0	0	0	0	0	0	0	0	0	0	0	0	0	0	0	0	0
PFN1P9	ENSG00000227205	0	0	0	0	0	0	0	0	0	0	0	0	0	0	0	0	0	0	0	0	0	0	0	0	0	0	0	0	0	0	0	0
NOTCH2P1	ENSG00000226446	0	0	0	0	0	0	0	0	0	0	0	0	0	0	0	0	0	0	0	0	0	0	0	0	0	0	0	0	0	0	0	0
ADAM30	ENSG00000134249	0	0	0	0	0	0	0	0	0	0	0	0	0	0	1	0.0292075	0	0	0	0	0	0	0	0	0	0	0	0	0	0	0	0
RP5-1042I8.7	ENSG00000261662	0	0	0	0	0	0	0	0	0	0	0	0	0	0	0	0	0	0	0	0	0	0	0	0	0	0	0	0	0	0	0	0
NOTCH2	ENSG00000134250	3831	21.038	7908	38.2832	4954	26.353	16507	38.6867	2831	16.5502	6229	30.6395	6762	26.5552	6508	33.5187	6473	24.5256	4340	27.9535	4412	23.2382	3868	20.7491	3079	16.1536	2565	16.37	3107	16.1669	1800	11.262
RP11-114O18.1	ENSG00000273406	0	0	0	0	0	0	0	0	0	0	0	0	0	0	0	0	0	0	0	0	0	0	0	0	0	0	0	0	0	0	0	0
RNU6-465P	ENSG00000207149	0	0	0	0	0	0	0	0	0	0	0	0	0	0	0	0	0	0	0	0	0	0	0	0	0	0	0	0	0	0	0	0
RP6-42F4.1	ENSG00000273131	0	0	0	0	0	0	0	0	0	0	0	0	0	0	0	0	0	0	0	0	0	0	0	0	0	0	0	0	0	0	0	0
RP11-439A17.7	ENSG00000236933	17	2.08045	10	1.07884	13	1.54111	26	1.35795	11	1.43308	20	2.19234	12	1.0502	6	0.688662	73	6.16384	36	5.16731	41	4.81244	0	0	60	7.01497	50	7.11126	23	2.66704	32	4.46178
FAM72B	ENSG00000188610	113	3.4618	146	3.943	106	3.14566	69	0.902141	113	3.6853	264	7.24434	123	2.69471	195	5.60281	23	0.486153	5	0.179659	6	0.176299	10	0.299257	10	0.292678	26	0.925691	116	3.36726	18	0.628271
RP11-439A17.4	ENSG00000227193	0	0	0	0	0	0	0	0	0	0	0	0	0	0	0	0	0	0	0	0	0	0	0	0	0	0	0	0	0	0	0	0
RP11-439A17.5	ENSG00000268993	0	0	0	0	0	0	0	0	0	0	0	0	0	0	0	0	0	0	0	0	0	0	0	0	0	0	0	0	0	0	0	0
HIST2H3DP1	ENSG00000213244	0	0	0	0	0	0	0	0	0	0	0	0	0	0	0	0	0	0	0	0	0	0	0	0	0	0	0	0	0	0	0	0
HIST2H2BA	ENSG00000223345	0	0	0	0	0	0	0	0	0	0	0	0	0	0	0	0	3	0.253982	9	1.29526	0	0	0	0	0	0	0	0	0	0	0	0
RP11-439A17.10	ENSG00000234998	0	0	0	0	0	0	0	0	0	0	0	0	0	0	0	0	0	0	2	0.471575	0	0	0	0	0	0	0	0	0	0	0	0
RP11-439A17.9	ENSG00000233029	0	0	0	0	0	0	0	0	0	0	0	0	0	0	0	0	0	0	5	0.152733	0	0	0	0	0	0	0	0	0	0	0	0
FCGR1B	ENSG00000198019	0	0	0	0	0	0	0	0	0	0	0	0	0	0	0	0	0	0	7	0.544242	0	0	0	0	0	0	0	0	0	0	0	0
RP11-343N15.1	ENSG00000230806	0	0	0	0	0	0	0	0	0	0	0	0	0	0	0	0	0	0	0	0	0	0	0	0	3	0.0998355	0	0	0	0	0	0
SRGAP2C	ENSG00000171943	33	3.14245	65	5.45655	85	7.84073	89	3.61698	26	2.63572	157	13.3914	48	3.26873	81	7.23415	217	14.2573	135	15.078	62	5.66267	11	1.02322	346	31.4773	295	32.6472	130	11.7299	163	17.6845
RP11-343N15.5	ENSG00000269996	0	0	0	0	0	0	0	0	0	0	0	0	0	0	0	0	0	0	0	0	0	0	0	0	0	0	0	0	0	0	0	0
AL592494.5	ENSG00000227082	0	0	5	0.111066	0	0	1	0.0107538	0	0	0	0	0	0	0	0	1	0.0173853	11	0.325093	0	0	1	0.024614	0	0	8	0.234271	4	0.0955025	3	0.0861257
RP11-343N15.2	ENSG00000231429	0	0	0	0	0	0	0	0	0	0	0	0	0	0	0	0	0	0	0	0	0	0	0	0	0	0	0	0	0	0	0	0
RP11-344P13.4	ENSG00000228826	0	0	0	0	0	0	0	0	0	0	0	0	0	0	0	0	0	0	0	0	0	0	0	0	0	0	0	0	0	0	0	0
RP11-344P13.3	ENSG00000233432	0	0	0	0	0	0	0	0	0	0	0	0	0	0	0	0	0	0	0	0	0	0	0	0	0	0	0	0	0	0	0	0
RP11-344P13.6	ENSG00000272583	0	0	0	0	0	0	0	0	0	0	0	0	0	0	0	0	0	0	0	0	0	0	0	0	0	0	0	0	0	0	0	0
EMBP1	ENSG00000231752	0	0	0	0	0	0	0	0	0	0	2	0.183059	0	0	0	0	0	0	0	0	0	0	0	0	0	0	0	0	0	0	0	0
RP11-344P13.1	ENSG00000224857	0	0	0	0	0	0	0	0	0	0	0	0	0	0	0	0	0	0	0	0	0	0	0	0	0	0	0	0	0	0	0	0
RP11-417J8.1	ENSG00000227552	0	0	0	0	0	0	0	0	0	0	0	0	0	0	0	0	0	0	0	0	0	0	0	0	0	0	0	0	0	0	0	0
RP11-417J8.2	ENSG00000233798	0	0	0	0	0	0	0	0	0	0	0	0	0	0	0	0	0	0	0	0	0	0	0	0	0	0	0	0	0	0	0	0
RP11-417J8.3	ENSG00000230880	0	0	0	0	0	0	0	0	0	0	0	0	0	0	1	0.0373508	39	1.07161	0	0	8	0.305575	12	0.466826	45	1.71211	3	0.138849	0	0	2	0.0907473
RP11-417J8.6	ENSG00000203849	10	0.123196	6	0.0651626	33	0.393816	12	0.0630928	1	0.013115	52	0.573815	38	0.334783	79	0.912792	200	1.7	73	1.05481	86	1.01618	21	0.252719	36	0.423708	26	0.372254	2	0.0233465	34	0.477229
AL583842.3	ENSG00000266657	0	0	0	0	0	0	0	0	0	0	0	0	0	0	0	0	0	0	0	0	0	0	0	0	0	0	0	0	0	0	0	0
AL583842.1	ENSG00000239012	0	0	0	0	0	0	0	0	0	0	0	0	0	0	0	0	0	0	0	0	0	0	0	0	0	0	0	0	0	0	0	0
AL583842.2	ENSG00000265466	0	0	0	0	0	0	0	0	0	0	0	0	0	0	0	0	0	0	0	0	0	0	0	0	0	0	0	0	0	0	0	0
SNX18P15	ENSG00000225015	0	0	0	0	0	0	0	0	0	0	0	0	0	0	0	0	0	0	0	0	0	0	0	0	0	0	0	0	0	0	0	0
MIR3118-1	ENSG00000265715	0	0	0	0	0	0	0	0	0	0	0	0	0	0	0	0	0	0	0	0	0	0	0	0	0	0	0	0	0	0	0	0
SNX18P16	ENSG00000233218	0	0	0	0	0	0	0	0	0	0	0	0	0	0	0	0	0	0	0	0	0	0	0	0	0	0	0	0	0	0	0	0
ANKRD20A12P	ENSG00000242676	12	0.462719	0	0	18	0.672343	12	0.197478	8	0.328395	4	0.138155	32	0.882408	19	0.687127	55	1.46326	14	0.633168	12	0.443805	12	0.452	2	0.0736772	5	0.224066	0	0	0	0
RP11-423O2.3	ENSG00000230446	0	0	0	0	0	0	0	0	0	0	0	0	0	0	0	0	0	0	0	0	0	0	0	0	0	0	0	0	0	0	0	0
RP11-423O2.2	ENSG00000236055	0	0	0	0	0	0	0	0	0	0	0	0	0	0	0	0	0	0	0	0	0	0	0	0	0	0	0	0	0	0	0	0
RP11-423O2.1	ENSG00000230255	0	0	0	0	0	0	0	0	0	0	0	0	0	0	0	0	0	0	0	0	0	0	0	0	0	0	0	0	0	0	0	0
ASNSP5	ENSG00000229683	0	0	0	0	0	0	0	0	0	0	0	0	0	0	0	0	0	0	0	0	0	0	0	0	0	0	0	0	0	0	0	0
RP11-423O2.5	ENSG00000234978	19	1.00643	3	0.140088	8	0.41049	3	0.0678193	28	1.57892	58	2.75188	21	0.795487	4	0.198718	162	5.92062	65	4.0383	15	0.762072	0	0	0	0	13	0.800282	0	0	0	0
ANKRD20A14P	ENSG00000232745	12	0.634185	0	0	0	0	0	0	2	0.112521	5	0.236688	0	0	0	0	0	0	0	0	0	0	0	0	0	0	4	0.245676	0	0	0	0
RP11-423O2.7	ENSG00000231182	0	0	0	0	0	0	0	0	5	0.603385	0	0	0	0	0	0	0	0	0	0	0	0	0	0	0	0	0	0	0	0	0	0
RP11-782C8.2	ENSG00000232274	31	0.380942	51	0.55248	67	0.797543	128	0.671287	68	0.889562	117	1.28782	80	0.703024	241	2.77755	494	4.18837	228	3.28614	199	2.34544	154	1.84858	100	1.17399	71	1.01397	177	2.06093	90	1.26006
RP11-782C8.1	ENSG00000230850	12	0.345379	9	0.228354	20	0.557606	6	0.0737001	47	1.44007	43	1.10855	35	0.720388	2	0.0539875	23	0.456735	27	0.911452	17	0.469287	13	0.365494	0	0	7	0.234144	0	0	9	0.295127
RP11-782C8.4	ENSG00000237291	0	0	0	0	0	0	0	0	0	0	0	0	0	0	0	0	0	0	4	0.715547	0	0	0	0	0	0	0	0	0	0	0	0
MIR3118-2	ENSG00000265661	0	0	0	0	0	0	0	0	0	0	0	0	0	0	0	0	0	0	0	0	0	0	0	0	0	0	0	0	0	0	0	0
RP11-782C8.3	ENSG00000232336	0	0	0	0	0	0	0	0	0	0	0	0	0	0	0	0	0	0	0	0	0	0	0	0	0	0	0	0	0	0	0	0
RP11-782C8.5	ENSG00000225278	0	0	0	0	0	0	0	0	0	0	2	0.0730136	6	0.174879	0	0	0	0	0	0	0	0	0	0	0	0	0	0	0	0	0	0
RP11-782C8.6	ENSG00000231289	0	0	0	0	0	0	0	0	0	0	0	0	0	0	0	0	0	0	0	0	0	0	0	0	0	0	0	0	0	0	0	0
RP11-782C8.7	ENSG00000229420	0	0	0	0	0	0	0	0	0	0	0	0	0	0	0	0	0	0	0	0	0	0	0	0	0	0	0	0	0	0	0	0
RP11-782C8.8	ENSG00000234654	0	0	0	0	0	0	0	0	0	0	0	0	0	0	0	0	0	0	0	0	0	0	0	0	0	0	0	0	0	0	0	0
RP11-435B5.1	ENSG00000225010	0	0	0	0	0	0	0	0	0	0	0	0	0	0	0	0	0	0	0	0	0	0	0	0	0	0	0	0	0	0	0	0
RP11-435B5.2	ENSG00000232571	0	0	0	0	0	0	0	0	0	0	0	0	0	0	0	0	0	0	0	0	0	0	0	0	0	0	0	0	0	0	0	0
RP11-435B5.3	ENSG00000242569	0	0	0	0	7	0.331228	0	0	0	0	0	0	0	0	0	0	0	0	0	0	0	0	0	0	0	0	0	0	0	0	0	0
RP11-435B5.4	ENSG00000185044	0	0	0	0	10	0.157561	6	0.0416504	12	0.207787	29	0.422508	30	0.348956	29	0.442396	60	0.673346	22	0.419704	16	0.249609	0	0	7	0.108775	15	0.283548	66	1.01719	80	1.48254
RP11-435B5.5	ENSG00000238261	7	0.149552	4	0.0753365	35	0.724346	43	0.392072	6	0.136464	9	0.17223	34	0.519467	67	1.34251	106	1.56251	58	1.45338	59	1.20899	77	1.60697	12	0.244931	23	0.571074	0	0	26	0.632878
MIR3118-3	ENSG00000266811	0	0	0	0	0	0	0	0	0	0	0	0	0	0	0	0	0	0	0	0	0	0	0	0	0	0	0	0	0	0	0	0
BX004987.1	ENSG00000272302	0	0	0	0	0	0	0	0	0	0	0	0	0	0	0	0	0	0	0	0	0	0	0	0	0	0	0	0	0	0	0	0
RP11-435B5.6	ENSG00000226897	0	0	0	0	0	0	0	0	0	0	0	0	0	0	0	0	0	0	0	0	0	0	0	0	0	0	0	0	0	0	0	0
RP11-435B5.7	ENSG00000235566	0	0	0	0	0	0	0	0	0	0	0	0	0	0	0	0	0	0	0	0	0	0	0	0	0	0	0	0	0	0	0	0
RNVU1-1	ENSG00000238603	0	0	0	0	0	0	0	0	0	0	0	0	0	0	0	0	0	0	0	0	0	0	0	0	0	0	0	0	0	0	0	0
RP6-206I17.1	ENSG00000223804	5	0.180152	5	0.158814	0	0	0	0	0	0	0	0	0	0	0	0	0	0	0	0	1	0.0345576	0	0	22	0.757284	0	0	0	0	0	0
RNVU1-2	ENSG00000252135	0	0	0	0	0	0	0	0	0	0	0	0	0	0	0	0	0	0	0	0	0	0	0	0	0	0	0	0	0	0	0	0
RNU1-13P	ENSG00000238825	0	0	0	0	0	0	0	0	0	0	0	0	0	0	0	0	0	0	0	0	0	0	0	0	0	0	0	0	0	0	0	0
RP6-206I17.2	ENSG00000231734	0	0	0	0	0	0	0	0	0	0	0	0	0	0	0	0	22	0.446771	24	0.828528	16	0.451685	0	0	18	0.506152	14	0.478893	2	0.0557783	0	0
RNVU1-3	ENSG00000206694	0	0	0	0	0	0	0	0	0	0	0	0	0	0	0	0	0	0	0	0	0	0	0	0	0	0	0	0	0	0	0	0
RP6-206I17.3	ENSG00000226637	0	0	13	2.51781	4	0.851279	0	0	10	2.33884	4	0.787156	0	0	1	0.206052	25	3.78958	8	2.06146	1	0.210719	0	0	0	0	6	1.53197	0	0	0	0
RP6-206I17.4	ENSG00000240007	6	0.328572	0	0	0	0	0	0	0	0	0	0	0	0	0	0	0	0	0	0	0	0	0	0	0	0	0	0	0	0	0	0
PPIAL4G	ENSG00000236334	0	0	0	0	0	0	1	0.053361	0	0	0	0	0	0	0	0	1	0.0862668	0	0	0	0	0	0	0	0	0	0	0	0	0	0
AL109844.1	ENSG00000263497	0	0	0	0	0	0	0	0	0	0	0	0	0	0	0	0	0	0	0	0	0	0	0	0	0	0	0	0	0	0	0	0
FAM72D	ENSG00000215784	94	3.62463	78	2.65143	61	2.2785	34	0.559521	171	7.01944	297	10.258	161	4.43961	280	10.1261	2	0.0532093	15	0.678394	10	0.369837	0	0	14	0.51574	15	0.672197	28	1.02303	0	0
SRGAP2B	ENSG00000196369	179	11.5746	253	14.422	175	10.9616	250	6.89916	175	12.0466	433	25.0792	318	14.705	176	10.6737	467	20.835	211	16.0026	246	15.2568	89	5.62168	581	35.892	413	31.0366	300	18.3811	325	23.9436
RP3-365I19.2	ENSG00000271644	0	0	0	0	0	0	0	0	0	0	0	0	0	0	0	0	0	0	0	0	0	0	0	0	0	0	0	0	0	0	0	0
RP11-289H16.1	ENSG00000224363	0	0	0	0	0	0	0	0	0	0	0	0	0	0	0	0	0	0	0	0	0	0	0	0	0	0	0	0	0	0	0	0
NBPF8	ENSG00000162825	9	0.0704919	22	0.151904	5	0.0379358	22	0.0735395	17	0.141748	51	0.357798	41	0.229649	20	0.146918	78	0.421514	56	0.514445	60	0.450736	22	0.168322	153	1.14487	124	1.12872	37	0.274595	65	0.580044
LINC00623	ENSG00000235398	202	3.30954	213	3.07642	144	2.28539	463	3.23742	115	2.00579	129	1.89312	212	2.48391	81	1.24465	228	2.57734	81	1.55652	41	0.64428	83	1.32836	46	0.720014	89	1.69463	0	0	3	0.0560001
RNVU1-4	ENSG00000207106	0	0	0	0	0	0	0	0	0	0	0	0	0	0	0	0	0	0	0	0	0	0	0	0	0	0	0	0	0	0	0	0
AL592284.1	ENSG00000231360	44	3.78383	49	3.71471	19	1.58276	95	3.48662	4	0.366193	1	0.0770283	2	0.122996	1	0.0806541	1	0.0593335	12	1.21036	9	0.742328	34	2.85614	0	0	8	0.799536	0	0	1	0.0979783
PPIAL4B	ENSG00000255854	0	0	0	0	0	0	0	0	0	0	0	0	0	0	0	0	0	0	0	0	0	0	0	0	0	0	0	0	0	0	0	0
RP6-137J22.3	ENSG00000271223	0	0	0	0	0	0	0	0	0	0	0	0	0	0	0	0	0	0	0	0	0	0	0	0	0	0	0	0	0	0	0	0
RP11-640M9.1	ENSG00000236943	15	0.228552	22	0.295506	7	0.103317	18	0.117049	22	0.35685	92	1.2556	90	0.98066	77	1.10035	79	0.830503	82	1.46542	85	1.24218	32	0.476282	54	0.786056	13	0.2302	66	0.952864	48	0.833269
RNVU1-5	ENSG00000206828	0	0	0	0	0	0	0	0	0	0	0	0	0	0	0	0	0	0	0	0	0	0	0	0	0	0	0	0	0	0	0	0
RNU1-59P	ENSG00000201699	0	0	0	0	0	0	0	0	0	0	0	0	0	0	0	0	0	0	0	0	0	0	0	0	0	0	0	0	0	0	0	0
RP11-640M9.2	ENSG00000225241	130	1.55203	198	2.08387	132	1.52655	319	1.62535	155	1.96996	264	2.82313	360	3.07356	117	1.31005	443	3.64906	227	3.1786	319	3.65276	190	2.2158	190	2.16709	217	3.01082	47	0.531677	191	2.598
PFN1P2	ENSG00000203843	0	0	0	0	0	0	0	0	0	0	0	0	0	0	0	0	0	0	0	0	0	0	0	0	0	0	0	0	0	0	0	0
WI2-1896O14.1	ENSG00000215861	22	5.38468	29	6.25728	49	11.6176	39	4.07384	24	6.25344	7	1.53464	4	0.700133	6	1.37732	410	69.2377	238	68.3233	137	32.1612	84	20.0834	83	19.4081	23	6.54236	169	39.1939	62	17.2894
NBPF9	ENSG00000168614	401	5.05006	684	7.59379	400	4.87972	559	3.00446	697	9.34449	1231	13.8862	1394	12.5545	805	9.50815	1136	9.8708	644	9.51246	697	8.41899	515	6.3355	1234	14.8469	1176	17.2119	940	11.2169	744	10.6752
RP4-791M13.3	ENSG00000254539	0	0	0	0	0	0	0	0	0	0	0	0	3	0.227805	0	0	99	7.25296	45	5.60436	42	4.27743	30	3.11173	5	0.50722	64	7.89783	10	1.00613	0	0
PDE4DIP	ENSG00000178104	1134	3.69252	1459	4.18808	1277	4.02794	2163	3.00585	1236	4.28448	2254	6.57408	2754	6.41293	448	1.36815	17443	39.1879	9692	37.015	10622	33.1734	4115	13.0888	6630	20.6248	5667	21.4453	4534	13.989	3196	11.8568
RP4-791M13.4	ENSG00000255148	0	0	0	0	0	0	0	0	0	0	0	0	0	0	0	0	0	0	0	0	0	0	0	0	0	0	0	0	0	0	0	0
RP4-791M13.5	ENSG00000254913	0	0	0	0	0	0	0	0	0	0	0	0	0	0	0	0	0	0	0	0	0	0	0	0	0	0	0	0	0	0	0	0
AL138796.1	ENSG00000266739	0	0	0	0	0	0	0	0	0	0	0	0	0	0	0	0	0	0	0	0	0	0	0	0	0	0	0	0	0	0	0	0
RNU2-38P	ENSG00000222788	0	0	0	0	0	0	0	0	0	0	0	0	0	0	0	0	0	0	0	0	0	0	0	0	0	0	0	0	0	0	0	0
AL590452.1	ENSG00000268172	0	0	0	0	0	0	2	0.0382892	0	0	0	0	0	0	1	0.0420719	12	0.371404	1	0.0526137	5	0.215124	4	0.175277	0	0	17	0.886263	0	0	0	0
RP11-326G21.1	ENSG00000272755	0	0	0	0	0	0	0	0	0	0	0	0	0	0	0	0	0	0	0	0	0	0	0	0	0	0	0	0	0	0	0	0
RN7SKP88	ENSG00000252656	0	0	0	0	0	0	0	0	0	0	0	0	0	0	0	0	0	0	0	0	0	0	0	0	0	0	0	0	0	0	0	0
RP4-725K1.1	ENSG00000271546	0	0	0	0	0	0	0	0	0	0	0	0	0	0	0	0	0	0	0	0	0	0	0	0	0	0	0	0	0	0	0	0
SEC22B	ENSG00000223380	2135	83.6183	2236	77.2014	1929	73.1843	3006	50.2451	887	36.9826	1569	55.0424	1421	39.7998	672	24.6843	10370	280.223	6080	279.294	7615	286.054	5698	217.995	4625	173.054	4687	213.338	3798	140.946	2796	124.765
NUDT4P1	ENSG00000177144	434	73.7511	113	16.9281	488	80.3306	351	25.4559	11	1.98995	17	2.58761	35	4.25334	74	11.7939	5	0.586233	0	0	7	1.14091	18	2.98794	0	0	3	0.592474	171	27.534	0	0
RNU6-1071P	ENSG00000201789	0	0	0	0	0	0	0	0	0	0	0	0	0	0	0	0	0	0	0	0	0	0	0	0	0	0	0	0	0	0	0	0
RP11-458D21.6	ENSG00000272709	0	0	0	0	0	0	0	0	0	0	0	0	0	0	0	0	0	0	0	0	0	0	0	0	0	0	0	0	0	0	0	0
NOTCH2NL	ENSG00000213240	406	5.82088	578	7.30534	611	8.48568	1603	9.80839	301	4.59409	320	4.10945	297	3.04511	332	4.46425	529	5.23287	355	5.96961	672	9.24073	571	7.99687	512	7.01293	640	10.6638	957	13.0008	976	15.9428
RP11-458D21.5	ENSG00000255168	15	0.380668	150	3.3558	112	2.75331	172	1.86288	29	0.783472	143	3.25059	155	2.813	80	1.90411	438	7.6692	78	2.32169	308	7.49687	49	1.21471	216	5.23692	210	6.1936	546	13.1293	234	6.76584
NBPF10	ENSG00000163386	188	1.31212	384	2.36263	557	3.76576	995	2.96373	448	3.32861	2051	12.8219	1237	6.17401	2850	18.6555	3053	14.7015	1507	12.3362	1841	12.3237	1199	8.17438	3498	23.3239	2537	20.578	3775	24.9647	2991	23.7838
RP11-458D21.1	ENSG00000233396	69	2.5945	85	2.81756	58	2.11259	20	0.320949	27	1.08078	22	0.740966	20	0.537796	0	0	139	3.60612	57	2.51382	56	2.01961	0	0	10	0.359229	27	1.17988	25	0.890714	0	0
RNVU1-6	ENSG00000201558	0	0	0	0	0	0	0	0	0	0	0	0	0	0	0	0	0	0	0	0	0	0	0	0	0	0	0	0	0	0	0	0
HFE2	ENSG00000168509	0	0	0	0	1	0.0383788	7	0.118361	0	0	0	0	0	0	2	0.0743168	0	0	0	0	0	0	0	0	0	0	0	0	0	0	0	0
TXNIP	ENSG00000117289	279	7.09995	308	6.90958	260	6.40924	968	10.513	99	2.68199	172	3.92058	318	5.7871	1135	27.0891	4425	77.6936	3067	91.5418	3846	93.8717	3106	77.21	4495	109.282	3799	112.354	5324	128.376	1883	54.5949
POLR3GL	ENSG00000121851	450	23.0429	467	21.081	497	24.6526	301	6.57797	371	20.2241	795	36.4638	518	18.9687	100	4.80255	1741	61.5098	891	53.5126	874	42.925	427	21.3586	1163	56.8946	824	49.0366	601	29.1603	358	20.8861
ANKRD34A	ENSG00000181039	109	2.78534	164	3.69441	63	1.55946	111	1.21053	46	1.25135	78	1.78532	47	0.85888	18	0.431391	24	0.42314	28	0.839197	17	0.416653	102	2.54608	98	2.39246	100	2.96975	125	3.0266	36	1.04811
RP11-315I20.1	ENSG00000234222	3	0.0871879	0	0	0	0	2	0.0248066	0	0	1	0.0260319	0	0	2	0.0545146	0	0	0	0	0	0	0	0	0	0	0	0	25	0.688445	0	0
LIX1L	ENSG00000152022	1531	35.5042	2126	43.4628	1631	36.6388	3338	33.0364	856	21.1324	1238	25.7156	1720	28.5244	914	19.8792	1151	18.4163	735	19.9916	846	18.817	356	8.06447	1219	27.0069	814	21.9381	573	12.5908	354	9.35318
RBM8A	ENSG00000131795	3045	53.621	3124	48.4963	3510	59.8738	7884	59.251	4883	91.5387	7763	122.447	8909	112.191	10511	173.596	7789	94.6347	5293	109.321	7694	129.949	5272	90.6868	5959	100.251	4476	91.6023	5305	88.5171	4934	98.9914
GNRHR2	ENSG00000211451	23	0.850962	18	0.58709	17	0.609276	30	0.473702	28	1.10284	59	1.95526	38	1.00542	62	2.1514	35	0.893453	13	0.564131	26	0.922635	1	0.0361413	0	0	8	0.343986	11	0.385629	0	0
PEX11B	ENSG00000131779	1221	61.2984	972	43.0179	1124	54.6616	1199	25.6894	864	46.1761	886	39.8417	1587	56.9762	318	14.973	1720	59.5776	1168	68.775	1359	65.4376	1124	55.1215	1078	51.7034	1004	58.5782	906	43.0979	660	37.751
ITGA10	ENSG00000143127	0	0	0	0	0	0	11	0.0685419	0	0	2	0.0261555	4	0.0417643	0	0	38	0.382795	28	0.479484	10	0.140035	0	0	72	1.00429	29	0.492072	103	1.42493	87	1.44721
RP11-315I20.3	ENSG00000244619	0	0	0	0	0	0	0	0	0	0	0	0	0	0	0	0	0	0	0	0	0	0	0	0	0	0	0	0	0	0	0	0
ANKRD35	ENSG00000198483	6	0.165662	0	0	0	0	0	0	0	0	0	0	1	0.0197449	0	0	5	0.0952497	4	0.129535	5	0.132409	0	0	33	0.870469	1	0.0320879	0	0	9	0.283117
PIAS3	ENSG00000131788	965	18.5316	1463	24.7674	970	18.0443	1658	13.5885	769	15.7211	1055	18.1472	1058	14.5296	94	1.69302	1340	17.7546	878	19.7758	961	17.7004	272	5.10241	1346	24.6943	1031	23.0098	1643	29.8963	1002	21.9232
NUDT17	ENSG00000186364	222	12.3626	295	14.482	115	6.2035	97	2.30531	109	6.4618	107	5.33717	116	4.61953	44	2.29803	132	5.07168	57	3.72294	89	4.75358	26	1.41433	110	5.85216	135	8.73693	146	7.70377	57	3.61645
POLR3C	ENSG00000186141	1715	56.6594	1931	56.2393	1796	57.4773	3863	54.4671	1423	50.0476	1724	51.0172	2633	62.2074	989	30.6444	1252	28.5387	807	31.2706	1625	51.4915	1264	40.7921	1912	60.348	1462	56.1338	1840	57.5997	1703	64.1023
RNF115	ENSG00000121848	1131	11.1498	1158	10.0638	1175	11.2208	1706	7.17767	1012	10.6207	1457	12.8657	2142	15.101	711	6.57385	2151	14.6307	1485	17.1705	1728	16.3388	755	7.27061	3069	28.9046	2831	32.4348	3070	28.6771	2605	29.2591
CD160	ENSG00000117281	0	0	0	0	0	0	0	0	0	0	1	0.0207094	0	0	4	0.086737	8	0.127617	0	0	0	0	0	0	0	0	0	0	0	0	1	0.026342
PDZK1	ENSG00000174827	0	0	0	0	0	0	5	0.0838952	0	0	0	0	0	0	65	2.39677	0	0	12	0.553352	38	1.43293	18	0.691288	0	0	4	0.182766	43	1.60187	42	1.88133
GPR89A	ENSG00000117262	317	5.23551	444	6.46447	268	4.28763	471	3.31988	273	4.79991	557	8.23999	338	3.99209	95	1.47154	1278	14.563	616	11.9326	893	14.1457	492	7.93755	1067	16.8357	1241	23.82	384	6.00932	854	16.0697
WI2-925H4.1	ENSG00000235702	0	0	0	0	0	0	0	0	0	0	0	0	0	0	0	0	0	0	0	0	0	0	0	0	0	0	0	0	0	0	0	0
GPR89C	ENSG00000196644	44	0.828582	44	0.730441	33	0.601976	0	0	29	0.581368	34	0.573499	19	0.25587	0	0	34	0.441756	44	0.971829	69	1.24625	10	0.183952	66	1.18739	51	1.11615	0	0	4	0.085821
PDZK1P1	ENSG00000215860	0	0	0	0	0	0	0	0	0	0	0	0	2	0.0370404	0	0	0	0	0	0	0	0	7	0.177085	0	0	0	0	18	0.441702	0	0
RNU1-137P	ENSG00000201105	0	0	0	0	0	0	0	0	0	0	0	0	0	0	0	0	0	0	0	0	0	0	0	0	0	0	0	0	0	0	0	0
RP11-94I2.4	ENSG00000234245	0	0	0	0	0	0	0	0	0	0	6	1.00794	0	0	0	0	0	0	0	0	0	0	0	0	0	0	0	0	0	0	0	0
RNVU1-7	ENSG00000207418	0	0	0	0	0	0	0	0	0	0	0	0	0	0	0	0	0	0	0	0	0	0	0	0	0	0	0	0	0	0	0	0
RP11-94I2.1	ENSG00000229828	1	0.0359182	0	0	0	0	1	0.0153291	0	0	0	0	0	0	0	0	7	0.173474	0	0	0	0	0	0	0	0	0	0	0	0	0	0
NBPF11	ENSG00000152042	167	2.24501	321	3.80414	206	2.68257	443	2.5416	165	2.36133	620	7.46559	441	4.23958	624	7.86744	1382	12.8183	728	11.4786	823	10.6115	456	5.98808	830	10.6597	800	12.4986	688	8.76363	919	14.0756
WI2-3658N16.1	ENSG00000232637	117	1.63255	107	1.31618	109	1.47329	114	0.67887	104	1.54484	459	5.73673	306	3.05341	383	5.01218	700	6.73906	444	7.26638	390	5.21938	255	3.47569	413	5.50551	339	5.49729	351	4.64068	348	5.53236
PFN1P5	ENSG00000227216	0	0	0	0	0	0	0	0	0	0	0	0	0	0	0	0	0	0	0	0	0	0	0	0	0	0	0	0	0	0	0	0
ABHD17AP2	ENSG00000198658	0	0	0	0	0	0	0	0	0	0	0	0	0	0	0	0	3	0.20471	0	0	0	0	0	0	0	0	0	0	0	0	0	0
RP4-565E6.1	ENSG00000227733	0	0	0	0	0	0	0	0	0	0	0	0	0	0	0	0	13	0.156071	21	0.428579	2	0.0333781	4	0.0679889	8	0.132989	7	0.141555	0	0	0	0
RNA5SP57	ENSG00000238765	0	0	0	0	0	0	0	0	0	0	0	0	0	0	0	0	0	0	0	0	0	0	0	0	0	0	0	0	0	0	0	0
HYDIN2	ENSG00000239475	0	0	0	0	0	0	0	0	0	0	0	0	0	0	0	0	5	0.118557	0	0	0	0	0	0	0	0	0	0	0	0	0	0
NBPF12	ENSG00000186275	121	0.85537	143	0.891158	182	1.2463	231	0.696919	52	0.391329	190	1.20308	133	0.672362	243	1.6111	1290	6.29187	572	4.74263	933	6.32593	563	3.88775	490	3.30926	461	3.78738	572	3.83141	418	3.36663
PFN1P8	ENSG00000244371	0	0	0	0	0	0	0	0	0	0	0	0	0	0	0	0	0	0	0	0	0	0	0	0	0	0	0	0	0	0	0	0
RP4-704D21.2	ENSG00000234225	0	0	0	0	0	0	0	0	0	0	0	0	0	0	0	0	5	0.360096	1	0.122428	1	0.100115	0	0	1	0.0997226	0	0	0	0	0	0
NBPF13P	ENSG00000227242	0	0	0	0	0	0	3	0.0283245	0	0	4	0.0792629	0	0	5	0.103742	3	0.0457911	1	0.0259474	8	0.169747	5	0.108051	3	0.0634055	0	0	0	0	0	0
RP11-325P15.1	ENSG00000225603	0	0	0	0	0	0	0	0	0	0	0	0	0	0	0	0	0	0	0	0	0	0	0	0	0	0	0	0	0	0	0	0
RNVU1-8	ENSG00000201142	0	0	0	0	0	0	0	0	0	0	0	0	0	0	0	0	0	0	0	0	0	0	0	0	0	0	0	0	0	0	0	0
RP11-325P15.2	ENSG00000230832	0	0	0	0	0	0	0	0	0	0	0	0	0	0	0	0	0	0	0	0	0	0	0	0	0	0	0	0	0	0	0	0
PRKAB2	ENSG00000131791	780	13.182	822	12.2464	936	15.323	2141	15.442	281	5.05549	693	10.4904	868	10.4903	1456	23.0778	2667	31.0979	1406	27.8693	1878	30.4408	1182	19.513	1391	22.4585	1442	28.3218	1752	28.0553	1006	19.3702
RP11-337C18.8	ENSG00000237188	39	0.99466	26	0.584566	24	0.592931	25	0.272115	0	0	17	0.388356	2	0.0364774	4	0.0956793	224	3.94166	102	3.05116	65	1.59	9	0.22422	20	0.487312	36	1.06704	0	0	0	0
RP11-337C18.10	ENSG00000273071	14	2.25451	4	0.567851	15	2.3399	8	0.549814	1	0.171433	3	0.43273	2	0.230323	0	0	0	0	1	0.188877	0	0	0	0	0	0	0	0	0	0	3	0.550423
FMO5	ENSG00000131781	4	0.0616392	0	0	5	0.0746362	6	0.0394593	0	0	2	0.0276057	5	0.0550998	0	0	78	0.829302	45	0.813325	26	0.384277	0	0	1	0.0147219	15	0.268632	32	0.467241	0	0
RP11-337C18.9	ENSG00000271721	0	0	0	0	0	0	0	0	0	0	0	0	0	0	0	0	0	0	0	0	0	0	0	0	0	0	0	0	0	0	0	0
PDIA3P1	ENSG00000180867	0	0	3	0.292607	15	1.60763	6	0.283312	1	0.117783	0	0	0	0	1	0.103767	76	5.8016	17	2.20605	9	0.955058	0	0	2	0.211402	16	2.05732	1	0.104835	1	0.126056
CCT8P1	ENSG00000226015	0	0	0	0	0	0	0	0	0	0	0	0	0	0	0	0	0	0	0	0	0	0	0	0	0	0	0	0	0	0	0	0
RP11-337C18.7	ENSG00000236806	0	0	0	0	0	0	0	0	0	0	0	0	0	0	0	0	0	0	0	0	0	0	0	0	0	0	0	0	0	0	0	0
CHD1L	ENSG00000131778	1491	40.825	1944	46.924	1130	29.9716	2098	24.5164	3522	102.662	5325	130.599	4990	97.7086	2570	65.9978	3741	70.6737	2136	68.5969	2189	57.4869	1201	32.1228	4032	105.472	3698	117.675	3961	102.766	2495	77.8342
RP11-337C18.4	ENSG00000213226	0	0	0	0	0	0	0	0	0	0	0	0	0	0	0	0	0	0	0	0	0	0	0	0	0	0	5	0.55853	0	0	0	0
OR13Z1P	ENSG00000226653	0	0	0	0	0	0	0	0	0	0	0	0	0	0	0	0	0	0	0	0	0	0	0	0	0	0	0	0	0	0	0	0
Y_RNA_44	ENSG00000207209	0	0	0	0	0	0	0	0	0	0	0	0	0	0	0	0	0	0	0	0	0	0	0	0	0	0	0	0	0	0	0	0
OR13Z2P	ENSG00000272443	0	0	0	0	0	0	0	0	0	0	0	0	0	0	0	0	0	0	0	0	0	0	0	0	0	0	0	0	0	0	0	0
OR13Z3P	ENSG00000272480	0	0	0	0	0	0	0	0	0	0	0	0	0	0	0	0	0	0	0	0	0	0	0	0	0	0	0	0	0	0	0	0
LINC00624	ENSG00000234610	0	0	1	0.116041	0	0	0	0	0	0	0	0	0	0	0	0	0	0	0	0	0	0	0	0	0	0	0	0	0	0	0	0
BCL9	ENSG00000116128	1211	17.4056	2126	26.9375	1363	18.9768	3654	22.4137	964	14.75	1799	23.1604	2110	21.6875	1663	22.4173	1111	11.0174	765	12.8961	810	11.1661	390	5.47557	800	10.985	833	13.9142	1024	13.9456	718	11.7576
ACP6	ENSG00000162836	668	6.72474	669	5.93711	423	4.12498	411	1.7658	225	2.4113	275	2.47972	305	2.19575	56	0.528731	661	4.59115	442	5.21886	406	3.92012	80	0.786702	306	2.94298	307	3.59175	154	1.46897	228	2.61508
RN7SL261P	ENSG00000242379	0	0	0	0	0	0	0	0	0	0	0	0	0	0	0	0	0	0	0	0	0	0	0	0	0	0	0	0	0	0	0	0
RP11-533N14.3	ENSG00000227139	0	0	0	0	0	0	0	0	0	0	0	0	0	0	0	0	0	0	0	0	0	0	0	0	0	0	0	0	0	0	0	0
GJA5	ENSG00000143140	7	0.198377	3	0.074949	6	0.164713	11	0.133042	0	0	0	0	0	0	0	0	0	0	7	0.232674	0	0	0	0	0	0	0	0	0	0	0	0
RP11-433J22.2	ENSG00000234482	0	0	0	0	0	0	0	0	0	0	0	0	0	0	0	0	0	0	0	0	0	0	0	0	0	0	0	0	0	0	0	0
RP11-433J22.3	ENSG00000234190	0	0	0	0	0	0	0	0	0	0	0	0	0	0	0	0	0	0	0	0	0	0	0	0	0	0	0	0	0	0	0	0
RP11-314N2.2	ENSG00000223728	0	0	0	0	0	0	0	0	0	0	0	0	0	0	0	0	0	0	0	0	0	0	0	0	0	0	0	0	0	0	0	0
GJA8	ENSG00000121634	0	0	0	0	0	0	0	0	0	0	0	0	0	0	0	0	0	0	0	0	0	0	0	0	0	0	0	0	0	0	0	0
GPR89B	ENSG00000188092	116	2.08083	76	1.20183	191	3.3189	85	0.650726	131	2.50161	337	5.41476	271	3.4764	64	1.07673	817	10.1116	406	8.54198	527	9.06698	430	7.53472	608	10.4195	626	13.0503	687	11.6769	220	4.49626
RP6-74O6.2	ENSG00000215859	0	0	0	0	0	0	0	0	0	0	0	0	0	0	0	0	0	0	0	0	0	0	8	0.206144	0	0	0	0	0	0	0	0
PDZK1P2	ENSG00000244211	0	0	0	0	0	0	0	0	0	0	0	0	2	0.0977593	0	0	0	0	0	0	0	0	3	0.200303	0	0	0	0	20	1.2953	0	0
XXyac-YX155B6.7	ENSG00000273059	0	0	0	0	0	0	0	0	0	0	0	0	0	0	0	0	0	0	0	0	0	0	0	0	0	0	0	0	0	0	0	0
RNU1-129P	ENSG00000206791	0	0	0	0	0	0	0	0	0	0	0	0	0	0	0	0	0	0	0	0	0	0	0	0	0	0	0	0	0	0	0	0
RP6-74O6.3	ENSG00000229952	0	0	0	0	0	0	0	0	0	0	0	0	7	0.785566	0	0	0	0	0	0	0	0	0	0	0	0	0	0	0	0	4	0.715175
RNVU1-9	ENSG00000206585	0	0	0	0	0	0	0	0	0	0	0	0	0	0	0	0	0	0	0	0	0	0	0	0	0	0	0	0	0	0	0	0
XXyac-YX155B6.2	ENSG00000227778	0	0	3	0.144484	0	0	0	0	0	0	0	0	0	0	0	0	0	0	0	0	0	0	0	0	0	0	0	0	0	0	0	0
NBPF24	ENSG00000203836	9	0.115406	17	0.19217	26	0.322956	117	0.640288	7	0.0955556	52	0.597258	78	0.715262	54	0.649425	222	1.96409	0	0	63	0.774823	5	0.0626295	122	1.49456	58	0.86434	25	0.303754	15	0.219144
PFN1P4	ENSG00000225080	0	0	0	0	0	0	0	0	0	0	0	0	0	0	0	0	0	0	0	0	0	0	0	0	0	0	0	0	0	0	0	0
ABHD17AP1	ENSG00000203835	0	0	0	0	0	0	0	0	0	0	0	0	0	0	0	0	7	0.477146	0	0	0	0	0	0	0	0	0	0	0	0	0	0
BX842679.1	ENSG00000269647	0	0	0	0	0	0	0	0	0	0	0	0	0	0	0	0	0	0	0	0	0	0	0	0	0	0	0	0	0	0	0	0
XXyac-YX155B6.5	ENSG00000232265	0	0	0	0	0	0	0	0	0	0	0	0	0	0	0	0	0	0	0	0	0	0	0	0	0	0	0	0	0	0	0	0
XXyac-YX155B6.6	ENSG00000226335	0	0	0	0	0	0	0	0	0	0	0	0	0	0	0	0	0	0	7	0.574799	0	0	0	0	0	0	0	0	0	0	0	0
RNA5SP58	ENSG00000238677	0	0	0	0	0	0	0	0	0	0	0	0	0	0	0	0	0	0	0	0	0	0	0	0	0	0	0	0	0	0	0	0
RP11-301M17.2	ENSG00000224335	0	0	0	0	0	0	0	0	0	0	0	0	0	0	0	0	0	0	0	0	0	0	0	0	0	0	0	0	0	0	0	0
RP11-301M17.1	ENSG00000227700	0	0	0	0	0	0	0	0	0	0	0	0	0	0	0	0	0	0	0	0	0	0	0	0	0	0	0	0	0	0	0	0
RNU1-120P	ENSG00000199879	0	0	0	0	0	0	0	0	0	0	0	0	0	0	0	0	0	0	0	0	0	0	0	0	0	0	0	0	0	0	0	0
RP11-495P10.6	ENSG00000234283	0	0	0	0	0	0	0	0	0	0	0	0	0	0	0	0	0	0	0	0	0	0	0	0	0	0	0	0	0	0	0	0
RP11-495P10.9	ENSG00000228626	0	0	0	0	0	0	0	0	0	0	0	0	0	0	0	0	0	0	0	0	0	0	0	0	0	0	0	0	0	0	0	0
RP11-495P10.8	ENSG00000231196	0	0	0	0	0	0	0	0	0	0	0	0	0	0	0	0	0	0	0	0	0	0	0	0	0	0	0	0	0	0	0	0
RP11-495P10.5	ENSG00000238107	0	0	0	0	0	0	0	0	0	0	0	0	0	0	0	0	0	0	0	0	0	0	0	0	0	0	0	0	0	0	0	0
RP11-495P10.7	ENSG00000244252	0	0	0	0	0	0	0	0	0	0	0	0	0	0	0	0	0	0	0	0	0	0	0	0	0	0	0	0	0	0	0	0
RP11-495P10.4	ENSG00000235988	0	0	0	0	0	0	0	0	0	0	0	0	0	0	0	0	0	0	0	0	0	0	0	0	0	0	0	0	0	0	0	0
RP11-495P10.3	ENSG00000224481	0	0	0	0	0	0	0	0	0	0	0	0	0	0	0	0	0	0	0	0	0	0	0	0	0	0	0	0	0	0	0	0
Y_RNA_45	ENSG00000252744	0	0	0	0	0	0	0	0	0	0	0	0	0	0	0	0	0	0	0	0	0	0	0	0	0	0	0	0	0	0	0	0
RNU1-122P	ENSG00000202408	0	0	0	0	0	0	0	0	0	0	0	0	0	0	0	0	0	0	0	0	0	0	0	0	0	0	0	0	0	0	0	0
RP6-74O6.6	ENSG00000272824	0	0	0	0	0	0	0	0	0	0	0	0	0	0	0	0	0	0	0	0	0	0	0	0	0	0	0	0	0	0	0	0
RNVU1-10	ENSG00000207340	0	0	0	0	0	0	0	0	0	0	0	0	0	0	0	0	0	0	0	0	0	0	0	0	0	0	0	0	0	0	0	0
LINC01138	ENSG00000215863	2	0.081478	0	0	9	0.355169	1	0.0173865	1	0.0433692	1	0.0364907	0	0	0	0	2	0.0562162	4	0.191128	8	0.31259	0	0	1	0.0389204	0	0	0	0	0	0
RNU1-135P	ENSG00000252842	0	0	0	0	0	0	0	0	0	0	0	0	0	0	0	0	0	0	0	0	0	0	0	0	0	0	0	0	0	0	0	0
RNVU1-11	ENSG00000202064	0	0	0	0	0	0	0	0	0	0	0	0	0	0	0	0	0	0	0	0	0	0	0	0	0	0	0	0	0	0	0	0
RNVU1-12	ENSG00000201183	0	0	0	0	0	0	0	0	0	0	0	0	0	0	0	0	0	0	0	0	0	0	0	0	0	0	0	0	0	0	0	0
RP11-495P10.1	ENSG00000231551	0	0	0	0	0	0	0	0	0	0	0	0	0	0	0	0	14	0.495171	0	0	0	0	0	0	0	0	5	0.297883	0	0	2	0.116812
RP11-495P10.10	ENSG00000225871	0	0	0	0	0	0	0	0	0	0	0	0	0	0	0	0	0	0	0	0	0	0	0	0	0	0	0	0	0	0	0	0
PPIAL4A	ENSG00000255963	0	0	0	0	0	0	0	0	0	0	0	0	0	0	0	0	0	0	0	0	0	0	0	0	0	0	0	0	0	0	0	0
RP3-328E19.5	ENSG00000270656	0	0	0	0	0	0	0	0	0	0	0	0	0	0	0	0	0	0	0	0	0	0	0	0	0	0	0	0	0	0	0	0
RNVU1-13	ENSG00000212456	0	0	0	0	0	0	0	0	0	0	0	0	0	0	0	0	0	0	0	0	0	0	0	0	0	0	0	0	0	0	0	0
RP3-328E19.4	ENSG00000223491	0	0	0	0	0	0	0	0	0	0	0	0	0	0	0	0	0	0	0	0	0	0	0	0	0	0	0	0	0	0	0	0
NBPF14	ENSG00000122497	150	3.73679	198	4.34834	230	5.55032	475	5.05014	128	3.3946	511	11.4025	251	4.47162	453	10.5841	902	15.5037	427	12.4764	478	11.4212	257	6.25406	833	19.8253	651	18.8477	619	14.6114	818	23.2173
RP11-289I10.2	ENSG00000223612	0	0	0	0	0	0	0	0	0	0	0	0	0	0	0	0	0	0	0	0	0	0	0	0	0	0	0	0	0	0	0	0
PPIAL4D	ENSG00000256374	0	0	0	0	0	0	0	0	0	0	0	0	0	0	0	0	0	0	0	0	0	0	0	0	0	0	0	0	3	0.334137	0	0
RP11-289I10.3	ENSG00000271291	0	0	0	0	0	0	0	0	0	0	0	0	0	0	0	0	0	0	0	0	0	0	0	0	0	0	0	0	0	0	0	0
RNVU1-14	ENSG00000207501	0	0	0	0	0	0	0	0	0	0	0	0	0	0	0	0	0	0	0	0	0	0	0	0	0	0	0	0	0	0	0	0
RP11-89F3.2	ENSG00000236140	0	0	0	0	0	0	0	0	0	0	0	0	0	0	0	0	5	0.835497	0	0	0	0	0	0	0	0	0	0	0	0	0	0
NBPF20	ENSG00000203832	83	0.471539	72	0.360597	90	0.495295	77	0.186695	84	0.50803	386	1.96425	221	0.897873	229	1.22018	670	2.62625	243	1.6192	208	1.13338	175	0.971177	827	4.48861	741	4.89245	359	1.93254	361	2.33667
PFN1P3	ENSG00000234367	0	0	0	0	0	0	0	0	0	0	0	0	0	0	0	0	0	0	0	0	0	0	0	0	0	0	0	0	0	0	0	0
RP11-666A1.4	ENSG00000229002	0	0	0	0	0	0	0	0	0	0	0	0	0	0	0	0	0	0	0	0	0	0	0	0	0	0	0	0	0	0	0	0
NBPF15	ENSG00000243452	877	15.2514	1173	17.9829	668	11.2531	763	5.66288	646	11.9595	1152	17.9447	1284	15.9683	364	5.93691	2173	26.0731	861	17.5618	1042	17.3802	386	6.55722	1223	20.3191	1220	24.657	1218	20.0703	436	8.63871
PFN1P7	ENSG00000227212	0	0	0	0	0	0	0	0	0	0	0	0	0	0	0	0	0	0	0	0	0	0	0	0	0	0	0	0	0	0	0	0
RP11-666A1.5	ENSG00000237253	0	0	0	0	0	0	0	0	0	0	0	0	0	0	0	0	1	0.174424	0	0	0	0	15	3.70423	0	0	0	0	0	0	0	0
RP11-666A1.3	ENSG00000226675	0	0	0	0	0	0	0	0	0	0	0	0	0	0	0	0	0	0	0	0	0	0	0	0	0	0	0	0	0	0	0	0
RNVU1-15	ENSG00000207205	0	0	0	0	0	0	0	0	0	0	0	0	0	0	0	0	0	0	0	0	0	0	0	0	0	0	0	0	0	0	0	0
RP11-666A1.7	ENSG00000271439	0	0	0	0	0	0	0	0	0	0	0	0	0	0	0	0	0	0	0	0	0	0	0	0	0	0	0	0	0	0	0	0
PPIAL4E	ENSG00000231267	0	0	0	0	0	0	0	0	0	0	0	0	0	0	0	0	0	0	0	0	0	0	0	0	0	0	0	0	0	0	0	0
PFN1P6	ENSG00000237533	0	0	0	0	0	0	0	0	0	0	0	0	0	0	0	0	0	0	0	0	0	0	0	0	0	0	0	0	0	0	0	0
NBPF16	ENSG00000203827	0	0	23	0.488492	24	0.560111	27	0.277617	59	1.51322	152	3.28016	99	1.70568	63	1.42353	340	5.65171	186	5.25591	209	4.82948	136	3.20066	135	3.10728	247	6.91586	114	2.60243	98	2.69003
RP11-763B22.4	ENSG00000237343	0	0	0	0	0	0	0	0	0	0	0	0	0	0	0	0	0	0	0	0	0	0	0	0	0	0	0	0	0	0	0	0
RP11-763B22.3	ENSG00000233586	0	0	0	0	0	0	0	0	0	0	0	0	0	0	0	0	0	0	0	0	0	0	0	0	0	0	0	0	0	0	0	0
RNVU1-16	ENSG00000206968	0	0	0	0	0	0	0	0	0	0	0	0	0	0	0	0	0	0	0	0	0	0	0	0	0	0	0	0	0	0	0	0
RP11-763B22.10	ENSG00000270239	0	0	0	0	0	0	0	0	0	0	0	0	0	0	0	0	0	0	0	0	0	0	0	0	0	0	0	0	0	0	0	0
PPIAL4F	ENSG00000230582	0	0	0	0	0	0	0	0	0	0	0	0	0	0	0	0	0	0	0	0	0	0	0	0	0	0	0	0	0	0	0	0
RP11-763B22.6	ENSG00000235887	0	0	0	0	0	0	0	0	0	0	0	0	0	0	0	0	0	0	0	0	0	0	0	0	0	0	0	0	0	0	0	0
RP11-763B22.7	ENSG00000223495	0	0	0	0	0	0	0	0	0	0	0	0	0	0	0	0	0	0	0	0	0	0	0	0	0	0	0	0	0	0	0	0
RP11-763B22.9	ENSG00000231448	0	0	0	0	0	0	0	0	0	0	0	0	0	0	0	0	0	0	0	0	0	0	0	0	0	0	0	0	0	0	0	0
NKAIN1P1	ENSG00000242943	0	0	0	0	0	0	0	0	0	0	0	0	0	0	0	0	0	0	0	0	0	0	0	0	0	0	0	0	0	0	0	0
DRD5P2	ENSG00000175658	0	0	0	0	0	0	4	0.0779425	0	0	0	0	0	0	2	0.0856426	0	0	0	0	0	0	0	0	0	0	0	0	0	0	0	0
RNA5SP59	ENSG00000222854	0	0	0	0	0	0	0	0	0	0	0	0	0	0	0	0	0	0	0	0	0	0	0	0	0	0	0	0	0	0	0	0
RP11-14N7.2	ENSG00000232527	89	9.77664	73	7.06923	81	8.6192	117	5.48513	95	11.1095	62	6.10046	76	5.9703	16	1.64842	144	10.914	75	9.66308	25	2.63399	40	4.29221	58	6.08688	70	8.93648	16	1.66538	14	1.75218
AL732363.1	ENSG00000264022	0	0	0	0	0	0	0	0	0	0	0	0	0	0	0	0	0	0	0	0	0	0	0	0	0	0	0	0	0	0	0	0
RP11-744H18.1	ENSG00000203825	0	0	0	0	0	0	0	0	0	0	0	0	0	0	0	0	0	0	0	0	0	0	0	0	0	0	0	0	0	0	0	0
NBPF23	ENSG00000179571	0	0	0	0	0	0	0	0	0	0	0	0	0	0	0	0	0	0	0	0	0	0	0	0	0	0	0	0	0	0	0	0
PFN1P12	ENSG00000226028	0	0	0	0	0	0	0	0	0	0	0	0	0	0	0	0	0	0	0	0	0	0	0	0	0	0	0	0	0	0	0	0
RNU1-114P	ENSG00000202167	0	0	0	0	0	0	0	0	0	0	0	0	0	0	0	0	0	0	0	0	0	0	0	0	0	0	0	0	0	0	0	0
RNVU1-17	ENSG00000207349	0	0	0	0	0	0	0	0	0	0	0	0	0	0	0	0	0	0	0	0	0	0	0	0	0	0	0	0	0	0	0	0
RNU1-92P	ENSG00000252826	0	0	0	0	0	0	0	0	0	0	0	0	0	0	0	0	0	0	0	0	0	0	0	0	0	0	0	0	0	0	0	0
RNVU1-18	ENSG00000206737	0	0	0	0	0	0	0	0	0	0	0	0	0	0	0	0	0	0	0	0	0	0	0	0	0	0	0	0	0	0	0	0
RP11-403I13.5	ENSG00000232721	13	1.11795	4	0.303242	3	0.24991	9	0.330311	0	0	0	0	0	0	0	0	0	0	0	0	0	0	0	0	0	0	0	0	0	0	0	0
RP11-403I13.4	ENSG00000223779	0	0	0	0	0	0	0	0	0	0	0	0	0	0	1	0.0127794	12	0.112814	0	0	0	0	0	0	0	0	1	0.0158355	11	0.14202	0	0
RP11-403I13.6	ENSG00000242352	0	0	0	0	0	0	0	0	0	0	0	0	0	0	0	0	0	0	0	0	0	0	0	0	0	0	0	0	0	0	0	0
RP11-403I13.10	ENSG00000270962	0	0	0	0	0	0	0	0	0	0	0	0	0	0	0	0	0	0	0	0	0	0	0	0	0	0	0	0	0	0	0	0
LINC00869	ENSG00000226067	0	0	0	0	0	0	0	0	19	3.92925	0	0	8	1.11137	0	0	0	0	0	0	3	0.55896	34	6.45186	0	0	2	0.451527	0	0	0	0
RNU1-143P	ENSG00000252105	0	0	0	0	0	0	0	0	0	0	0	0	0	0	0	0	0	0	0	0	0	0	0	0	0	0	0	0	0	0	0	0
RP11-403I13.8	ENSG00000235999	0	0	1	0.040959	0	0	0	0	9	0.445156	30	1.24851	43	1.42873	8	0.348608	25	0.801421	17	0.92641	3	0.133689	2	0.0907717	20	0.887762	12	0.647962	57	2.50939	0	0
RP11-403I13.9	ENSG00000233430	0	0	0	0	0	0	0	0	0	0	0	0	0	0	0	0	0	0	0	0	0	0	0	0	0	0	0	0	0	0	0	0
CR812485.1	ENSG00000212044	0	0	0	0	0	0	0	0	0	0	0	0	0	0	0	0	0	0	0	0	0	0	0	0	0	0	0	0	0	0	0	0
RP5-998N21.3	ENSG00000237503	0	0	0	0	0	0	0	0	0	0	0	0	0	0	0	0	0	0	0	0	0	0	0	0	0	0	0	0	0	0	0	0
FCGR1C	ENSG00000253193	0	0	0	0	0	0	0	0	0	0	0	0	0	0	0	0	1	0.0293793	0	0	0	0	0	0	10	0.406806	0	0	0	0	0	0
HIST2H2BB	ENSG00000240929	0	0	0	0	0	0	0	0	0	0	0	0	0	0	0	0	10	1.13082	0	0	0	0	0	0	29	4.54083	10	1.90476	0	0	0	0
RP5-998N21.4	ENSG00000234571	0	0	0	0	0	0	0	0	0	0	0	0	0	0	0	0	0	0	0	0	0	0	0	0	0	0	0	0	0	0	2	0.0593959
RP5-998N21.10	ENSG00000273213	0	0	0	0	0	0	0	0	0	0	0	0	0	0	0	0	16	1.4552	0	0	5	0.632157	0	0	174	21.9128	70	10.7238	92	11.4911	74	11.1138
RP5-998N21.7	ENSG00000230186	0	0	0	0	0	0	0	0	0	0	0	0	0	0	0	0	0	0	0	0	0	0	0	0	0	0	0	0	0	0	0	0
HIST2H3PS2	ENSG00000203818	0	0	0	0	0	0	0	0	0	0	0	0	0	0	0	0	0	0	9	2.36417	0	0	0	0	0	0	0	0	0	0	0	0
RP5-998N21.8	ENSG00000268074	0	0	0	0	0	0	0	0	0	0	0	0	0	0	0	0	0	0	0	0	0	0	0	0	0	0	0	0	0	0	0	0
FAM72C	ENSG00000203817	2	0.122055	14	0.753191	11	0.650283	6	0.156272	24	1.55922	68	3.71712	8	0.34914	65	3.72039	10	0.421064	1	0.0715783	9	0.526798	0	0	24	1.39928	0	0	0	0	0	0
RNVU1-19	ENSG00000212544	0	0	0	0	0	0	0	0	0	0	0	0	0	0	0	0	0	0	0	0	0	0	0	0	0	0	0	0	0	0	0	0
RP11-277L2.6	ENSG00000271594	0	0	0	0	0	0	0	0	0	0	0	0	0	0	0	0	0	0	0	0	0	0	0	0	0	0	0	0	0	0	0	0
PPIAL4C	ENSG00000198161	0	0	0	0	0	0	0	0	0	0	0	0	0	0	0	0	0	0	0	0	0	0	0	0	0	0	0	0	0	0	0	0
RP11-277L2.4	ENSG00000268544	0	0	0	0	0	0	0	0	0	0	0	0	0	0	0	0	0	0	0	0	0	0	0	0	0	0	0	0	0	0	0	0
RP11-353N4.6	ENSG00000269501	46	1.27427	52	1.26986	23	0.617184	108	1.27682	30	0.8847	39	0.967698	37	0.732975	25	0.649519	52	0.993868	20	0.649814	21	0.557953	0	0	9	0.238185	19	0.611683	0	0	4	0.126245
RP11-277L2.3	ENSG00000233368	0	0	2	0.291558	10	1.60187	3	0.211723	0	0	0	0	0	0	0	0	2	0.22819	2	0.387908	0	0	0	0	3	0.47395	0	0	0	0	0	0
RP11-277L2.5	ENSG00000269614	0	0	0	0	0	0	0	0	0	0	0	0	0	0	0	0	0	0	0	0	0	0	0	0	0	0	0	0	0	0	0	0
RP11-353N4.1	ENSG00000229801	0	0	0	0	0	0	0	0	0	0	0	0	0	0	0	0	1	0.159962	0	0	0	0	0	0	0	0	0	0	0	0	0	0
RP11-353N4.8	ENSG00000232151	0	0	0	0	0	0	0	0	0	0	0	0	0	0	0	0	0	0	0	0	0	0	0	0	0	0	0	0	0	0	0	0
RNVU1-20	ENSG00000202496	0	0	0	0	0	0	0	0	0	0	0	0	0	0	0	0	0	0	0	0	0	0	0	0	0	0	0	0	0	0	0	0
RP11-353N4.7	ENSG00000268554	0	0	0	0	0	0	0	0	0	0	0	0	0	0	0	0	0	0	0	0	0	0	0	0	0	0	0	0	0	0	1	0.0757972
RP11-353N4.2	ENSG00000239903	0	0	0	0	0	0	0	0	0	0	0	0	0	0	0	0	0	0	0	0	0	0	0	0	0	0	0	0	0	0	0	0
RP11-353N4.5	ENSG00000234232	0	0	0	0	0	0	0	0	0	0	0	0	0	0	0	0	0	0	0	0	0	0	0	0	0	0	0	0	0	0	0	0
RP11-353N4.3	ENSG00000237168	0	0	0	0	0	0	0	0	0	0	0	0	0	0	0	0	0	0	0	0	0	0	0	0	0	0	0	0	0	0	0	0
RNU1-68P	ENSG00000252925	0	0	0	0	0	0	0	0	0	0	0	0	0	0	0	0	0	0	0	0	0	0	0	0	0	0	0	0	0	0	0	0
RP11-353N4.4	ENSG00000223759	0	0	0	0	0	0	0	0	1	0.0493624	0	0	1	0.0331596	0	0	3	0.0959772	20	1.0877	0	0	0	0	17	0.753081	1	0.0538883	0	0	0	0
FAM231D	ENSG00000203815	0	0	0	0	0	0	0	0	0	0	4	0.52311	11	1.14852	3	0.4108	0	0	0	0	4	0.560139	0	0	0	0	0	0	0	0	0	0
AL358813.1	ENSG00000197844	0	0	0	0	0	0	0	0	0	0	0	0	0	0	0	0	0	0	0	0	0	0	0	0	0	0	0	0	0	0	0	0
AL358813.2	ENSG00000263825	0	0	0	0	0	0	0	0	0	0	0	0	0	0	0	0	0	0	0	0	0	0	0	0	0	0	0	0	0	0	0	0
RP11-196G18.1	ENSG00000226500	0	0	0	0	0	0	0	0	0	0	0	0	0	0	0	0	0	0	0	0	0	0	0	0	0	0	0	0	0	0	0	0
FCGR1A	ENSG00000150337	0	0	0	0	0	0	0	0	0	0	0	0	0	0	0	0	16	0.339773	33	1.19129	12	0.354244	25	0.751637	0	0	0	0	0	0	0	0
HIST2H2BF	ENSG00000203814	2	0.0838472	14	0.517412	0	0	10	0.178921	7	0.312412	6	0.22531	7	0.209865	0	0	62	1.79338	0	0	15	0.603149	32	1.31048	124	4.96647	30	1.46167	2	0.079448	95	4.53767
RP11-196G18.21	ENSG00000242663	0	0	0	0	0	0	0	0	0	0	0	0	0	0	0	0	0	0	3	0.707362	0	0	0	0	0	0	0	0	0	0	0	0
RP11-196G18.3	ENSG00000233030	0	0	3	0.0688777	0	0	0	0	0	0	0	0	0	0	0	0	19	0.341415	0	0	5	0.124897	0	0	56	1.39336	39	1.18043	0	0	0	0
HIST2H3D	ENSG00000183598	0	0	10	1.97919	0	0	11	1.05398	1	0.239005	11	2.21208	3	0.481661	1	0.210564	8	1.23922	0	0	0	0	0	0	17	3.6463	4	1.04368	3	0.638194	0	0
RP11-196G18.23	ENSG00000264207	0	0	0	0	0	0	0	0	0	0	0	0	0	0	0	0	0	0	0	0	0	0	0	0	0	0	0	0	0	0	0	0
HIST2H4A	ENSG00000183941	253	12.4177	341	14.7545	116	5.5152	438	9.1748	61	3.18729	67	2.94555	49	1.71989	84	3.86677	1191	40.3324	222	12.7799	536	25.2325	506	24.2601	682	31.9795	758	43.2374	267	12.4173	398	22.2564
HIST2H3C	ENSG00000203811	3	0.167163	11	0.540333	0	0	5	0.118902	19	1.12705	10	0.499102	2	0.0796951	4	0.209038	12	0.46134	2	0.130708	0	0	5	0.272151	5	0.266168	6	0.388543	16	0.844759	0	0
HIST2H2AA3	ENSG00000183558	81	7.6737	203	16.9538	37	3.3955	297	12.0082	7	0.705973	14	1.18801	17	1.15173	20	1.77704	554	36.2119	234	26.001	250	22.7161	420	38.8678	877	79.3755	488	53.729	587	52.6929	485	52.3495
HIST2H2BD	ENSG00000220323	0	0	0	0	0	0	0	0	0	0	0	0	0	0	0	0	0	0	0	0	0	0	0	0	0	0	0	0	0	0	0	0
RP11-196G18.22	ENSG00000261716	0	0	0	0	0	0	0	0	0	0	0	0	0	0	0	0	0	0	0	0	0	0	0	0	0	0	0	0	0	0	0	0
RP11-196G18.24	ENSG00000272993	0	0	0	0	0	0	0	0	0	0	0	0	0	0	0	0	0	0	0	0	0	0	0	0	0	0	0	0	0	0	0	0
HIST2H2BC	ENSG00000203819	0	0	0	0	0	0	0	0	0	0	0	0	0	0	0	0	0	0	0	0	0	0	0	0	0	0	0	0	0	0	0	0
HIST2H2AA4	ENSG00000203812	291	48.9102	507	75.1215	134	21.8169	1022	73.3093	55	9.84101	67	10.0868	39	4.68764	104	16.3941	1728	200.388	695	137.008	749	120.743	1407	231.005	2581	414.44	1550	302.766	2267	361.037	1857	355.606
HIST2H3A	ENSG00000203852	2	0.111442	6	0.294727	0	0	4	0.0951218	21	1.24568	5	0.249551	0	0	4	0.209038	1	0.038445	3	0.196062	0	0	14	0.762022	7	0.372635	1	0.0647571	19	1.00315	0	0
HIST2H4B	ENSG00000182217	164	8.0968	132	5.74505	99	4.73464	104	2.19131	38	1.99721	14	0.619111	4	0.141225	53	2.4541	508	17.3043	460	26.6368	121	5.72967	221	10.6582	128	6.03735	157	9.0082	117	5.4733	45	2.53124
HIST2H2BE	ENSG00000184678	222	9.21493	309	11.307	122	4.90548	467	8.2729	22	0.972148	33	1.22694	15	0.44526	101	3.93195	1217	34.8539	626	30.4767	692	27.5499	1584	64.2267	1898	75.2666	1462	70.527	2072	81.4936	1616	76.4243
HIST2H2AC	ENSG00000184260	39	8.23497	41	7.63187	16	3.27265	59	5.31681	34	7.6427	31	5.86314	7	1.05701	9	1.78233	31	4.51627	18	4.45784	6	1.21513	0	0	4	0.806909	1	0.245395	0	0	23	5.5332
HIST2H2AB	ENSG00000184270	0	0	0	0	0	0	3	0.263708	5	1.09633	2	0.368979	17	2.50399	6	1.15904	0	0	0	0	0	0	0	0	0	0	0	0	0	0	0	0
BOLA1	ENSG00000178096	543	34.2948	658	36.6357	389	23.7991	1848	49.8118	469	31.5335	588	33.2642	455	20.5505	169	10.0107	713	31.0699	346	25.6306	490	29.6824	306	18.8787	520	31.3761	451	33.1035	399	23.8779	269	19.3567
SV2A	ENSG00000159164	1721	32.9194	2944	49.6431	1701	31.518	1579	12.8901	2253	45.8779	3041	52.1026	3063	41.8988	162	2.90626	963	12.7092	748	16.7814	664	12.1819	127	2.37299	40	0.730968	78	1.73394	47	0.851851	230	5.01245
SF3B4	ENSG00000143368	6220	255.654	7189	260.484	6382	254.098	34486	604.932	7227	316.221	8057	296.625	12726	374.057	14135	544.886	2831	80.283	1911	92.125	3923	154.652	5472	219.7	2846	111.754	2317	110.677	3631	141.411	5661	265.098
MTMR11	ENSG00000014914	261	5.2458	298	5.28005	205	3.99124	131	1.12368	175	3.74438	236	4.24869	178	2.55844	39	0.735163	567	7.86277	318	7.49641	318	6.13018	166	3.25912	462	8.87116	309	7.2177	615	11.7123	190	4.35087
OTUD7B	ENSG00000163113	708	5.36194	1370	9.1466	1183	8.67873	3603	11.6454	644	5.19213	1375	9.32745	1670	9.04458	1884	13.3819	4693	24.5223	3009	26.728	4048	29.4038	3101	22.941	4565	33.0291	3830	33.7098	4067	29.1848	3714	32.0466
RP11-458I7.1	ENSG00000223945	0	0	0	0	0	0	0	0	0	0	0	0	0	0	0	0	0	0	0	0	0	0	0	0	0	0	0	0	0	0	0	0
VPS45	ENSG00000136631	473	6.98329	553	7.19737	663	9.48189	548	3.45288	662	10.4046	1154	15.2607	1352	14.2744	243	3.36475	3640	37.0784	2253	39.0135	2231	31.5917	979	14.119	1959	27.6312	1572	26.9724	1356	18.9694	591	9.94116
PLEKHO1	ENSG00000023902	2500	34.7993	2967	36.4081	2169	29.2464	3580	21.2675	960	14.2257	1094	13.6402	729	7.25674	529	6.90612	275	2.6411	435	7.1019	133	1.77565	335	4.55509	3739	49.7225	2187	35.3792	4729	62.3727	4426	70.1929
RN7SL480P	ENSG00000266187	0	0	0	0	0	0	0	0	0	0	0	0	0	0	0	0	0	0	0	0	0	0	0	0	0	0	0	0	0	0	0	0
ANP32E	ENSG00000143401	314	8.03271	348	7.84805	601	14.8933	373	4.07233	833	22.6855	1918	43.9494	828	15.1477	2898	69.531	3513	62.0058	2015	60.4592	1583	38.8408	675	16.8678	2851	69.6782	3348	99.5376	1506	36.505	1667	48.5869
RNU2-17P	ENSG00000222222	0	0	0	0	0	0	0	0	0	0	0	0	0	0	0	0	0	0	0	0	0	0	0	0	0	0	0	0	0	0	0	0
RP4-790G17.7	ENSG00000271845	1	0.129054	7	0.796381	0	0	0	0	14	1.92341	1	0.115596	0	0	0	0	4	0.356167	2	0.302731	10	1.23779	0	0	0	0	0	0	0	0	0	0
CA14	ENSG00000118298	10878	261.531	11051	234.221	6124	142.624	9804	100.596	1202	30.7644	1571	33.8315	1167	20.0645	355	8.00479	2560	42.4654	1205	33.9794	1247	28.7551	930	21.8413	393	9.02679	291	8.13085	490	11.1626	238	6.51931
snoU13_25	ENSG00000238526	0	0	0	0	0	0	0	0	0	0	0	0	0	0	0	0	0	0	0	0	0	0	0	0	0	0	0	0	0	0	0	0
APH1A	ENSG00000117362	13891	369.601	14865	348.67	11751	302.871	18200	206.668	12208	345.792	12394	295.381	13387	254.722	3801	94.8517	9651	177.171	5562	173.574	8529	217.657	8317	216.166	5940	150.992	5646	174.586	8436	212.682	7335	222.357
C1orf54	ENSG00000118292	72	4.91763	46	2.76969	36	2.38182	73	2.12788	18	1.30878	17	1.04002	36	1.75837	28	1.79361	135	6.36178	23	1.84249	116	7.59899	156	10.408	63	4.11084	32	2.54005	51	3.30056	107	8.32642
C1orf51	ENSG00000159208	666	22.7947	512	15.4482	438	14.5216	1237	18.0688	2	0.0728718	1	0.030657	1	0.0244761	0	0	37	0.873739	32	1.28459	38	1.24743	101	3.37677	10	0.326984	35	1.39218	129	4.18353	117	4.56243
MRPS21	ENSG00000187145	4499	278.058	4546	247.684	4368	261.507	10716	282.653	1823	119.943	2614	144.709	2409	106.473	3450	199.98	5338	227.624	2402	174.119	2707	160.465	4485	270.771	2835	167.394	2616	187.9	2127	124.561	1779	125.27
PRPF3	ENSG00000117360	1153	19.8012	1086	16.4415	909	15.122	5231	38.3397	2163	39.5448	2959	45.5175	2328	28.5909	9085	146.33	2534	30.0255	1449	29.1867	3010	49.5796	4666	78.2758	6226	102.15	4616	92.1291	5184	84.357	7962	155.788
RPRD2	ENSG00000163125	1185	12.5137	1493	13.8988	1333	13.6358	3708	16.7112	987	11.0957	1805	17.0732	2321	17.5277	2540	25.1564	3043	22.1712	2074	25.688	2400	24.3082	1518	15.6588	2432	24.5356	1863	22.8638	1871	18.7212	1995	24.0027
TARS2	ENSG00000143374	2694	61.7912	3662	74.0452	2601	57.7899	3380	33.0862	1626	39.7027	1839	37.7817	2679	43.9425	187	4.0227	2972	47.0326	1506	40.5143	2112	46.4619	782	17.5209	3482	76.3	2925	77.9693	3794	82.4556	2362	61.7248
ECM1	ENSG00000143369	2449	67.2556	3343	80.9331	2514	66.8786	7009	82.148	78	2.28037	129	3.17322	172	3.37793	71	1.82871	1357	25.7123	1184	38.1369	971	25.576	372	9.97938	3212	84.2717	2747	87.6733	4915	127.896	3688	115.394
LINC00568	ENSG00000228126	9	1.46725	1	0.143718	5	0.789614	1	0.0695767	0	0	0	0	0	0	0	0	0	0	0	0	0	0	0	0	0	0	0	0	0	0	0	0
RP11-54A4.2	ENSG00000237781	0	0	0	0	0	0	0	0	0	0	0	0	0	0	0	0	3	0.288076	10	1.63237	0	0	0	0	0	0	0	0	13	1.71436	0	0
ADAMTSL4	ENSG00000143382	76	1.09695	202	2.57025	40	0.559264	146	0.89935	101	1.55191	153	1.97805	57	0.588345	6	0.0812219	604	6.01495	216	3.65664	111	1.53664	66	0.930549	4205	57.9838	3510	58.8776	4878	66.7129	2080	34.2049
AL356356.1	ENSG00000225996	0	0	0	0	0	0	0	0	0	0	2	0.091277	0	0	0	0	3	0.105464	1	0.0597606	2	0.0977383	0	0	132	6.42542	182	10.7771	62	2.99327	88	5.10851
MIR4257	ENSG00000264553	0	0	0	0	0	0	0	0	0	0	0	0	0	0	0	0	0	0	0	0	0	0	0	0	0	0	0	0	0	0	0	0
ADAMTSL4-AS1	ENSG00000203804	0	0	1	0.166009	5	0.912085	6	0.482209	0	0	0	0	0	0	13	2.29601	5	0.649642	0	0	0	0	0	0	0	0	2	0.437705	0	0	12	2.57463
RN7SL473P	ENSG00000264508	0	0	0	0	0	0	0	0	0	0	0	0	0	0	0	0	0	0	0	0	0	0	0	0	0	0	0	0	0	0	0	0
RN7SL600P	ENSG00000264584	0	0	0	0	0	0	0	0	0	0	0	0	0	0	0	0	0	0	0	0	0	0	0	0	0	0	0	0	0	0	0	0
MCL1	ENSG00000143384	2336	51.1028	3465	66.8229	2708	57.3857	6049	56.4752	3705	86.2841	6240	122.272	5400	84.4791	8285	169.986	15111	228.08	9389	240.905	10768	225.934	13126	280.495	22946	479.564	19893	505.756	23108	478.993	30154	751.568
SNORA40_2	ENSG00000253047	0	0	0	0	0	0	0	0	0	0	0	0	0	0	0	0	0	0	0	0	0	0	0	0	0	0	0	0	0	0	0	0
ENSA	ENSG00000143420	10497	176.333	9870	146.163	7729	125.769	12922	92.6404	10212	182.621	11323	170.373	8797	105.679	5276	83.1231	10689	123.888	6052	119.24	5657	91.1443	4564	74.8921	7966	127.843	6889	134.491	6970	110.942	7106	136.002
GOLPH3L	ENSG00000143457	201	5.55467	159	3.87355	176	4.71148	356	4.19869	391	11.503	618	15.2976	715	14.1303	1029	26.6701	2178	41.528	1240	40.1919	1640	43.4691	1138	30.7203	2023	53.4103	1642	52.7357	1564	40.9537	1304	41.0574
HORMAD1	ENSG00000143452	104	3.99022	100	3.38231	124	4.60859	100	1.63744	0	0	0	0	0	0	0	0	0	0	0	0	0	0	0	0	0	0	0	0	0	0	0	0
RNU6-1042P	ENSG00000206931	0	0	0	0	0	0	0	0	0	0	0	0	0	0	0	0	0	0	0	0	0	0	0	0	0	0	0	0	0	0	0	0
CTSS	ENSG00000163131	16	0.349192	1	0.0192395	11	0.232551	12	0.11177	147	3.41532	280	5.4736	114	1.77923	97	1.98547	457	6.88147	1130	28.9252	162	3.39104	688	14.6674	457	9.52855	434	11.0079	541	11.1876	650	16.1625
RP11-363I22.3	ENSG00000236713	0	0	0	0	0	0	0	0	0	0	0	0	0	0	0	0	0	0	0	0	0	0	0	0	0	0	0	0	0	0	0	0
CTSK	ENSG00000143387	19	0.929096	24	1.03459	13	0.61579	66	1.37738	17	0.884965	27	1.18261	14	0.489574	40	1.83449	9575	323.048	6716	385.187	7522	352.789	9656	461.238	26207	1224.31	26538	1508.15	37765	1749.81	40364	2248.81
UBE2D3P3	ENSG00000224690	0	0	0	0	0	0	0	0	0	0	0	0	0	0	0	0	0	0	0	0	0	0	0	0	0	0	0	0	0	0	6	1.4842
ARNT	ENSG00000143437	1457	20.6328	1788	22.3211	1002	13.7451	946	5.71729	939	14.1558	1556	19.7369	1517	15.3627	234	3.10786	2432	23.762	1893	31.4415	1670	22.6824	762	10.5408	3040	41.1281	2735	45.0116	3798	50.9621	3124	50.4034
RNU6-1309P	ENSG00000200175	0	0	0	0	0	0	0	0	0	0	0	0	0	0	0	0	0	0	0	0	0	0	0	0	0	0	0	0	0	0	0	0
RP11-235D19.2	ENSG00000224800	0	0	0	0	0	0	0	0	0	0	0	0	0	0	0	0	0	0	0	0	0	0	0	0	0	0	0	0	0	0	0	0
Y_RNA_46	ENSG00000212512	0	0	0	0	0	0	0	0	0	0	0	0	0	0	0	0	0	0	0	0	0	0	0	0	0	0	0	0	0	0	0	0
CYCSP51	ENSG00000229357	0	0	0	0	0	0	0	0	0	0	0	0	0	0	0	0	0	0	0	0	0	0	0	0	0	0	0	0	0	0	0	0
SETDB1	ENSG00000143379	2396	31.2007	3106	35.6557	2181	27.5116	5833	32.4169	2572	35.6549	3652	42.5971	5613	52.2704	4402	53.762	2408	21.6349	1251	19.1069	2193	27.3899	1738	22.1079	2166	26.9465	1703	25.7728	2062	25.4425	2465	36.5717
CERS2	ENSG00000143418	10376	206.21	11731	205.525	10084	194.131	22596	191.652	8841	187.047	9900	176.233	13472	191.468	8636	160.968	6424	88.086	4087	95.2663	6288	119.858	4869	94.5237	10145	192.619	8027	185.397	11912	224.315	9014	204.103
RP11-316M1.12	ENSG00000259357	30	3.61858	2	0.212666	3	0.350527	3	0.154433	25	3.21017	1	0.108041	14	1.20762	3	0.33938	0	0	0	0	0	0	0	0	0	0	0	0	0	0	0	0
RP11-316M1.3	ENSG00000231073	0	0	0	0	0	0	0	0	0	0	0	0	0	0	0	0	0	0	0	0	0	0	0	0	0	0	0	0	0	0	0	0
ANXA9	ENSG00000143412	0	0	4	0.178192	3	0.146853	1	0.0215665	23	1.2373	28	1.26738	13	0.469791	4	0.189577	10	0.348658	16	0.948315	24	1.16322	3	0.148088	0	0	8	0.469826	0	0	0	0
FAM63A	ENSG00000143409	560	14.3937	705	15.9744	328	8.16659	484	5.30923	431	11.7932	474	10.9127	560	10.2933	73	1.75977	2185	38.7487	1188	35.8142	1428	35.2036	287	7.20588	262	6.43358	253	7.55742	497	12.1042	147	4.3048
PRUNE	ENSG00000143363	1063	31.9815	1143	30.3153	981	28.5902	1794	23.035	795	25.4626	1071	28.862	1622	34.8979	720	20.3163	1261	26.1759	778	27.4536	1197	34.5409	936	27.5082	1242	35.6988	1058	36.993	1449	41.3074	1181	40.4824
RNU6-884P	ENSG00000200759	0	0	0	0	0	0	0	0	0	0	0	0	0	0	0	0	0	0	0	0	0	0	0	0	0	0	0	0	0	0	0	0
BNIPL	ENSG00000163141	0	0	3	0.0843824	0	0	9	0.122553	1	0.0339665	5	0.142897	0	0	18	0.538642	19	0.418269	1	0.0374227	10	0.306024	21	0.654517	43	1.31074	27	1.00118	0	0	0	0
C1orf56	ENSG00000143443	314	12.4299	384	13.4004	171	6.55715	424	7.16315	89	3.75057	141	4.9995	81	2.293	14	0.519771	419	11.4438	207	9.61084	284	10.7827	67	2.59079	334	12.6314	155	7.13078	22	0.825189	125	5.63764
CDC42SE1	ENSG00000197622	8008	176.608	9138	177.659	7015	149.864	21898	206.107	5381	126.334	7604	150.211	8953	141.201	5215	107.867	6373	96.9733	4393	113.633	5133	108.576	3965	85.4184	6170	129.999	5480	140.455	6456	134.91	4936	124.026
MLLT11	ENSG00000213190	2989	67.7325	2729	54.5161	2033	44.6263	3129	30.2606	1036	24.992	1554	31.5423	1059	17.1613	627	13.3256	95	1.48531	161	4.27909	72	1.56487	82	1.81512	114	2.46799	165	4.34534	59	1.26683	93	2.40107
GABPB2	ENSG00000143458	75	0.753133	100	0.885239	103	1.00191	67	0.287136	160	1.71041	309	2.77933	314	2.25488	84	0.791111	929	6.43647	518	6.10091	650	6.26035	199	1.95202	975	9.35367	752	8.77601	680	6.47014	596	6.8188
RP11-68I18.2	ENSG00000233717	0	0	0	0	0	0	0	0	0	0	0	0	0	0	0	0	0	0	0	0	0	0	0	0	0	0	0	0	0	0	0	0
RP11-68I18.10	ENSG00000261168	0	0	0	0	0	0	0	0	0	0	0	0	0	0	0	0	0	0	0	0	0	0	0	0	0	0	0	0	0	0	0	0
SEMA6C	ENSG00000143434	187	2.98895	349	4.91759	158	2.44634	147	1.00276	80	1.36125	132	1.88983	87	0.994442	9	0.134917	210	2.31589	106	1.98718	76	1.16511	2	0.0312269	223	3.40525	206	3.8266	180	2.72611	94	1.71181
TNFAIP8L2	ENSG00000163154	0	0	0	0	0	0	0	0	0	0	0	0	0	0	0	0	20	1.0809	12	1.10248	2	0.150258	17	1.30078	2	0.149669	3	0.273101	0	0	0	0
SCNM1	ENSG00000163156	2066	58.3883	2198	54.7612	2380	65.1561	8077	97.4198	1794	53.9745	1728	43.7432	3206	64.7951	2549	67.5636	1312	25.583	868	28.772	1421	38.518	1373	37.9042	1533	41.3909	1420	46.6394	2948	78.9437	2060	66.3306
LYSMD1	ENSG00000163155	593	21.8175	796	25.8175	495	17.6416	1450	22.7678	721	28.2395	801	26.397	1166	30.6784	1042	35.9556	729	18.5055	434	18.7282	556	19.6201	558	20.0543	574	20.1758	577	24.6715	298	10.3887	393	16.4738
TMOD4	ENSG00000163157	4	0.291085	1	0.0641519	0	0	0	0	0	0	2	0.130365	0	0	0	0	0	0	0	0	2	0.139593	0	0	0	0	0	0	0	0	0	0
VPS72	ENSG00000163159	5408	109.795	5804	103.878	5077	99.8469	11651	100.951	4915	106.228	4495	81.7421	6681	96.9995	4217	80.2964	3981	55.7646	2004	47.7196	3769	73.3914	3571	70.82	2261	43.8543	1875	44.24	3100	59.6349	2089	48.3208
PIP5K1A	ENSG00000143398	3926	67.0245	4944	74.4066	4078	67.4393	14961	109.005	3196	58.0845	5415	82.8043	7287	88.9642	9064	145.128	3574	42.0977	2119	42.4296	3390	55.5082	3047	50.8132	3135	51.1314	2816	55.8708	3919	63.3946	3379	65.7237
PSMD4	ENSG00000159352	10520	320.688	13294	357.25	10892	321.63	19226	250.125	8361	271.328	10663	291.15	13472	293.685	4187	119.706	11453	240.883	6869	245.592	9102	266.12	5698	169.672	13868	403.875	10246	362.986	10432	301.32	6624	230.058
RP11-126K1.2	ENSG00000232671	20	2.96701	12	1.56935	11	1.58075	21	1.32956	2	0.315856	15	1.9932	2	0.212179	2	0.27827	5	0.511776	10	1.73997	1	0.142286	0	0	0	0	0	0	0	0	0	0
ZNF687	ENSG00000143373	1779	25.8553	3098	39.6922	1778	25.0315	6189	38.388	1722	26.6426	2837	36.9321	3699	38.4451	1301	17.7337	2313	23.1937	904	15.4098	1921	26.7778	1175	16.6814	1343	18.6473	785	13.259	1658	22.8324	1525	25.2519
PI4KB	ENSG00000143393	8773	148.372	12503	186.41	8130	133.192	28558	206.127	7637	137.498	9867	149.472	10595	128.141	5259	83.4171	7573	88.3677	3517	69.764	6753	109.541	4995	82.5203	3554	57.4234	2387	46.9165	3558	57.017	3128	60.2729
RN7SL444P	ENSG00000265753	0	0	0	0	0	0	0	0	0	0	0	0	0	0	0	0	0	0	0	0	0	0	0	0	0	0	0	0	0	0	0	0
RP11-126K1.9	ENSG00000273481	0	0	0	0	0	0	0	0	0	0	0	0	0	0	0	0	0	0	0	0	0	0	0	0	0	0	0	0	0	0	0	0
RFX5	ENSG00000143390	2102	42.2939	3063	54.3303	1911	37.2467	2367	20.3257	2187	46.8451	3049	54.9507	2948	42.4185	353	6.66142	2985	41.4391	1646	38.8445	1439	27.7703	541	10.6332	1527	29.3529	1014	23.7111	696	13.2693	238	5.45598
RP11-126K1.8	ENSG00000224645	0	0	0	0	0	0	0	0	0	0	0	0	0	0	0	0	0	0	0	0	0	0	0	0	0	0	0	0	0	0	0	0
RP11-126K1.6	ENSG00000237976	80	11.9448	86	11.3198	75	10.8476	76	4.8429	6	0.9537	4	0.53496	9	0.960984	4	0.560142	8	0.824141	16	2.80198	1	0.143207	0	0	16	2.28232	0	0	0	0	6	1.02069
SELENBP1	ENSG00000143416	1721	45.3206	2196	50.9797	683	17.4228	913	10.2609	3103	86.9895	3306	77.981	1325	24.9525	202	4.989	2586	46.9856	1229	37.9596	1162	29.3491	289	7.43419	550	13.8371	360	11.0176	299	7.46071	203	6.09062
PSMB4	ENSG00000159377	21421	915.94	23559	888.043	20990	869.405	38761	707.333	22449	1021.87	24794	949.61	28102	859.306	8771	351.742	12970	382.638	7769	389.625	9475	388.58	8080	337.489	13130	536.363	10466	520.088	11154	451.91	7899	384.814
POGZ	ENSG00000143442	1424	12.7919	2294	18.1663	1813	15.7763	3958	15.174	1364	13.0439	3084	24.8147	3962	25.452	3306	27.8531	5201	32.2353	2427	25.571	2815	24.2536	1469	12.8904	3134	26.8961	2981	31.1211	2995	25.4926	2805	28.7083
RNY4P25	ENSG00000238711	0	0	0	0	0	0	0	0	0	0	0	0	0	0	0	0	0	0	0	0	0	0	0	0	0	0	0	0	0	0	0	0
CGN	ENSG00000143375	10	0.139471	35	0.43033	15	0.202655	28	0.166664	79	1.17295	198	2.47354	167	1.66565	4	0.0523228	623	5.99505	385	6.29794	265	3.5449	73	0.994551	53	0.706197	30	0.486266	38	0.502182	11	0.174794
SNORA44	ENSG00000252840	0	0	0	0	0	0	0	0	0	0	0	0	0	0	0	0	0	0	0	0	0	0	0	0	0	0	0	0	0	0	0	0
TUFT1	ENSG00000143367	670	15.3905	816	16.5241	881	19.6036	2408	23.6067	550	13.4496	729	14.9995	1317	21.6345	953	20.5313	916	14.5176	425	11.4504	596	13.131	405	9.08768	491	10.7752	336	8.96985	490	10.6652	405	10.5994
RP11-74C1.4	ENSG00000232536	0	0	0	0	0	0	0	0	1	0.186751	2	0.314264	2	0.250903	0	0	9	1.08932	0	0	0	0	1	0.171362	0	0	0	0	0	0	0	0
MIR554	ENSG00000207606	0	0	0	0	0	0	0	0	0	0	0	0	0	0	0	0	0	0	0	0	0	0	0	0	0	0	0	0	0	0	0	0
RP11-74C1.2	ENSG00000223861	0	0	0	0	0	0	0	0	0	0	0	0	0	0	0	0	0	0	0	0	0	0	0	0	0	0	0	0	0	0	0	0
RP11-404E16.1	ENSG00000250734	0	0	0	0	0	0	0	0	0	0	0	0	0	0	0	0	0	0	0	0	0	0	0	0	0	0	1	0.200444	0	0	0	0
SNX27	ENSG00000143376	745	9.20638	1145	12.4735	678	8.11605	909	4.794	509	6.69608	1398	15.4743	1080	9.5442	628	7.27847	3873	33.0218	2009	29.1184	2301	27.2724	889	10.7314	2512	29.6565	2541	36.4927	2133	24.9757	1793	25.2443
RNU6-1062P	ENSG00000206635	0	0	0	0	0	0	0	0	0	0	0	0	0	0	0	0	0	0	0	0	0	0	0	0	0	0	0	0	0	0	0	0
RP11-98D18.1	ENSG00000227045	0	0	0	0	0	0	0	0	0	0	0	0	0	0	0	0	0	0	0	0	0	0	0	0	0	0	0	0	0	0	0	0
CELF3	ENSG00000159409	0	0	0	0	0	0	0	0	0	0	0	0	0	0	0	0	0	0	20	0.487616	0	0	0	0	0	0	0	0	0	0	0	0
AL589765.1	ENSG00000240510	0	0	0	0	0	0	0	0	0	0	0	0	0	0	0	0	0	0	0	0	0	0	0	0	0	0	0	0	0	0	0	0
RIIAD1	ENSG00000178796	0	0	0	0	0	0	0	0	0	0	0	0	0	0	0	0	5	0.140789	0	0	0	0	0	0	0	0	0	0	0	0	0	0
RNU6-662P	ENSG00000206980	0	0	0	0	0	0	0	0	0	0	0	0	0	0	0	0	0	0	0	0	0	0	0	0	0	0	0	0	0	0	0	0
RP11-98D18.15	ENSG00000269621	0	0	0	0	0	0	0	0	2	0.312341	1	0.131401	0	0	0	0	0	0	0	0	0	0	0	0	0	0	0	0	0	0	0	0
RP11-98D18.7	ENSG00000236940	0	0	0	0	0	0	0	0	0	0	0	0	0	0	0	0	0	0	0	0	0	0	0	0	0	0	0	0	0	0	0	0
MRPL9	ENSG00000143436	3886	197.89	4309	193.44	4172	205.801	8128	176.647	3701	200.637	4217	192.351	5517	200.912	2441	116.583	2479	87.1	1426	85.1716	2367	115.609	1987	98.8415	3776	183.704	2969	175.711	3411	164.587	2928	169.88
OAZ3	ENSG00000143450	25	0.530432	36	0.673352	19	0.390504	69	0.624799	53	1.19711	29	0.551136	34	0.515883	11	0.218892	26	0.380613	56	1.39358	15	0.30525	22	0.455967	62	1.25675	5	0.12329	0	0	46	1.11198
RP11-98D18.3	ENSG00000249602	0	0	0	0	0	0	0	0	0	0	0	0	0	0	0	0	0	0	0	0	0	0	0	0	0	0	0	0	0	0	0	0
RP11-98D18.2	ENSG00000232937	0	0	0	0	0	0	0	0	0	0	0	0	0	0	0	0	0	0	0	0	0	0	0	0	0	0	0	0	0	0	0	0
RP11-98D18.16	ENSG00000268288	0	0	0	0	0	0	0	0	0	0	0	0	0	0	0	0	0	0	0	0	0	0	0	0	0	0	0	0	0	0	0	0
TDRKH	ENSG00000182134	92	1.66716	195	3.11512	189	3.31768	124	0.958989	209	4.03188	327	5.30774	397	5.14475	4	0.0679826	279	3.48832	228	4.84596	133	2.31162	59	1.04439	79	1.36768	203	4.27519	23	0.394923	35	0.722619
RP11-98D18.9	ENSG00000203288	10	0.808711	22	1.56843	12	0.940063	43	1.4841	0	0	6	0.434626	5	0.289165	0	0	27	1.50653	27	2.56101	20	1.55131	18	1.42196	6	0.463566	0	0	0	0	0	0
RP11-98D18.17	ENSG00000269489	0	0	0	0	0	0	0	0	0	0	0	0	0	0	0	0	0	0	0	0	0	0	0	0	0	0	0	0	0	0	0	0
LINGO4	ENSG00000213171	0	0	0	0	0	0	0	0	0	0	0	0	0	0	0	0	0	0	0	0	0	0	0	0	0	0	0	0	0	0	0	0
RORC	ENSG00000143365	0	0	0	0	4	0.0566261	2	0.012474	0	0	0	0	0	0	0	0	323	3.25685	131	2.24543	142	1.99038	42	0.599576	0	0	0	0	0	0	0	0
C2CD4D	ENSG00000225556	0	0	10	0.462974	18	0.915719	30	0.672403	7	0.391359	22	1.03491	19	0.713582	3	0.147766	49	1.77552	27	1.66313	33	1.66225	51	2.61636	0	0	2	0.122069	15	0.746436	11	0.658189
Y_RNA_47	ENSG00000201134	0	0	0	0	0	0	0	0	0	0	0	0	0	0	0	0	0	0	0	0	0	0	0	0	0	0	0	0	0	0	0	0
AL450992.2	ENSG00000234614	0	0	1	0.16076	0	0	1	0.0778269	0	0	0	0	0	0	0	0	0	0	0	0	0	0	0	0	0	0	0	0	0	0	0	0
THEM5	ENSG00000196407	0	0	0	0	0	0	0	0	0	0	0	0	0	0	0	0	0	0	0	0	0	0	0	0	0	0	2	0.217963	0	0	0	0
THEM4	ENSG00000159445	424	8.9121	490	9.07947	386	7.8593	411	3.68687	353	7.89877	623	11.7293	388	5.83216	110	2.16848	2527	36.6472	1260	31.0627	1033	20.8252	351	7.2068	1677	33.6755	1467	35.8355	852	16.9687	401	9.60306
KRT8P28	ENSG00000223810	0	0	0	0	0	0	0	0	0	0	0	0	0	0	0	0	0	0	0	0	0	0	0	0	0	0	0	0	0	0	0	0
S100A10	ENSG00000197747	2529	151.238	1827	96.3167	2041	118.233	3668	93.6147	493	31.3856	381	20.4084	334	14.2838	135	7.57171	2776	114.539	1492	104.649	1823	104.562	1299	75.8828	6666	380.842	5331	370.502	6149	348.427	3625	246.986
NBPF18P	ENSG00000229021	0	0	0	0	0	0	0	0	0	0	0	0	0	0	0	0	0	0	0	0	0	0	0	0	0	0	0	0	0	0	0	0
AL450992.6	ENSG00000240667	0	0	0	0	0	0	0	0	0	0	0	0	0	0	0	0	0	0	0	0	0	0	0	0	0	0	0	0	0	0	0	0
S100A11	ENSG00000163191	8394	1139.04	6746	806.986	7802	1025.55	16130	934.127	6687	965.988	5845	710.437	7551	732.753	2466	313.842	7651	716.324	4966	790.371	6755	879.163	7615	1009.39	14758	1913.22	12427	1959.77	17616	2265.02	14754	2281.03
SPTLC1P4	ENSG00000232678	0	0	0	0	0	0	0	0	0	0	0	0	0	0	0	0	0	0	0	0	0	0	0	0	0	0	0	0	0	0	0	0
TCHHL1	ENSG00000182898	0	0	0	0	0	0	0	0	0	0	0	0	0	0	0	0	0	0	0	0	0	0	0	0	0	0	0	0	0	0	0	0
TCHH	ENSG00000159450	0	0	0	0	0	0	5	0.0285365	10	0.142364	1	0.0119785	0	0	53	0.664742	45	0.415206	37	0.580345	49	0.628493	1	0.0130632	55	0.702683	48	0.746002	141	1.78666	71	1.08178
AL589986.2	ENSG00000226716	0	0	0	0	2	0.226576	0	0	0	0	0	0	0	0	0	0	0	0	0	0	0	0	0	0	0	0	0	0	0	0	0	0
HDHD1P2	ENSG00000233792	0	0	0	0	0	0	0	0	0	0	0	0	0	0	0	0	0	0	0	0	0	0	0	0	0	0	0	0	0	0	0	0
RPTN	ENSG00000215853	0	0	0	0	0	0	0	0	0	0	0	0	0	0	0	0	0	0	0	0	0	0	0	0	0	0	0	0	0	0	0	0
FLG-AS1	ENSG00000237975	11	0.154492	0	0	0	0	0	0	37	0.553204	38	0.478044	17	0.170744	2	0.0263446	255	2.47101	204	3.36046	92	1.2393	7	0.0960357	296	3.97166	219	3.57459	167	2.22241	40	0.640066
RP11-107M16.2	ENSG00000236427	0	0	0	0	0	0	0	0	0	0	0	0	0	0	0	0	0	0	0	0	0	0	0	0	0	0	0	0	0	0	0	0
HRNR	ENSG00000197915	0	0	0	0	0	0	0	0	0	0	1	0.00858894	0	0	0	0	4	0.0264636	0	0	0	0	0	0	0	0	0	0	0	0	0	0
FLG	ENSG00000143631	0	0	0	0	0	0	2	0.00617878	0	0	0	0	0	0	0	0	11	0.0549395	0	0	0	0	0	0	2	0.0138315	3	0.0252384	20	0.137181	0	0
FLG2	ENSG00000143520	0	0	0	0	0	0	0	0	0	0	0	0	0	0	0	0	0	0	0	0	0	0	0	0	0	0	0	0	0	0	0	0
RP1-91G5.3	ENSG00000227415	0	0	0	0	0	0	0	0	0	0	0	0	0	0	0	0	0	0	0	0	0	0	0	0	0	0	0	0	0	0	0	0
HMGN3P1	ENSG00000183586	0	0	0	0	0	0	0	0	0	0	0	0	0	0	0	0	0	0	0	0	0	0	0	0	0	0	0	0	0	0	0	0
CRNN	ENSG00000143536	5	0.242571	1	0.0427679	0	0	0	0	0	0	3	0.130365	1	0.0346938	1	0.0455005	0	0	0	0	0	0	0	0	0	0	0	0	0	0	0	0
LCE5A	ENSG00000186207	0	0	0	0	0	0	0	0	0	0	0	0	0	0	0	0	0	0	0	0	0	0	0	0	0	0	0	0	0	0	0	0
CRCT1	ENSG00000169509	0	0	0	0	0	0	0	0	0	0	0	0	0	0	0	0	0	0	0	0	0	0	0	0	0	0	0	0	0	0	0	0
LCE3E	ENSG00000185966	0	0	0	0	0	0	0	0	0	0	0	0	0	0	0	0	0	0	0	0	0	0	0	0	0	0	0	0	0	0	0	0
LCE3D	ENSG00000163202	0	0	0	0	0	0	0	0	0	0	0	0	0	0	0	0	0	0	0	0	0	0	0	0	0	0	0	0	0	0	0	0
LCE3C	ENSG00000244057	0	0	0	0	0	0	0	0	0	0	0	0	0	0	0	0	0	0	0	0	0	0	0	0	0	0	0	0	0	0	0	0
LCE3B	ENSG00000187238	0	0	0	0	0	0	0	0	0	0	0	0	0	0	0	0	0	0	0	0	0	0	0	0	0	0	0	0	0	0	0	0
LCE3A	ENSG00000185962	0	0	0	0	0	0	0	0	0	0	0	0	0	0	0	0	0	0	0	0	0	0	0	0	0	0	0	0	0	0	0	0
RP1-52J10.9	ENSG00000226947	0	0	0	0	0	0	0	0	0	0	0	0	0	0	0	0	0	0	0	0	0	0	0	0	0	0	0	0	0	0	0	0
LINC00302	ENSG00000176075	0	0	0	0	0	0	0	0	0	0	0	0	0	0	0	0	0	0	0	0	0	0	0	0	0	0	0	0	0	0	0	0
LCE2D	ENSG00000187223	0	0	0	0	0	0	0	0	0	0	0	0	0	0	0	0	0	0	0	0	0	0	0	0	0	0	0	0	0	0	0	0
LCE2C	ENSG00000187180	0	0	0	0	0	0	0	0	0	0	0	0	0	0	0	0	0	0	0	0	0	0	0	0	0	0	0	0	0	0	0	0
LCE2B	ENSG00000159455	0	0	0	0	0	0	0	0	0	0	0	0	0	0	0	0	0	0	0	0	0	0	0	0	0	0	0	0	0	0	0	0
LCE2A	ENSG00000187173	0	0	0	0	0	0	0	0	0	0	0	0	0	0	0	0	0	0	0	0	0	0	0	0	0	0	3	0.543435	0	0	0	0
LCE4A	ENSG00000187170	0	0	0	0	0	0	0	0	0	0	0	0	0	0	0	0	0	0	0	0	0	0	0	0	0	0	0	0	0	0	0	0
C1orf68	ENSG00000198854	0	0	0	0	0	0	0	0	0	0	0	0	0	0	0	0	0	0	0	0	0	0	0	0	0	0	0	0	0	0	0	0
RP1-43O17.1	ENSG00000229713	0	0	0	0	0	0	0	0	0	0	0	0	0	0	0	0	0	0	0	0	0	0	0	0	0	0	0	0	0	0	0	0
RP1-43O17.2	ENSG00000233819	0	0	0	0	0	0	0	0	0	0	0	0	0	0	0	0	0	0	0	0	0	0	0	0	0	0	0	0	0	0	0	0
KPRP	ENSG00000203786	0	0	0	0	0	0	0	0	0	0	0	0	0	0	0	0	0	0	0	0	0	0	0	0	0	0	2	0.0850081	0	0	0	0
LCE1F	ENSG00000240386	0	0	0	0	0	0	0	0	0	0	0	0	0	0	0	0	0	0	0	0	0	0	0	0	0	0	0	0	0	0	0	0
LCE1E	ENSG00000186226	0	0	2	0.125242	0	0	0	0	0	0	0	0	0	0	0	0	0	0	0	0	0	0	0	0	0	0	0	0	0	0	0	0
LCE1D	ENSG00000172155	0	0	0	0	0	0	0	0	0	0	0	0	0	0	0	0	0	0	0	0	0	0	0	0	0	0	0	0	0	0	0	0
LCE1C	ENSG00000197084	3	0.398304	0	0	0	0	0	0	0	0	0	0	0	0	0	0	0	0	0	0	0	0	0	0	0	0	0	0	0	0	0	0
LCE1B	ENSG00000196734	0	0	0	0	0	0	3	0.103724	0	0	0	0	0	0	0	0	0	0	0	0	0	0	0	0	0	0	0	0	0	0	0	0
LCE1A	ENSG00000186844	0	0	0	0	0	0	0	0	0	0	0	0	0	0	0	0	0	0	0	0	0	0	0	0	0	0	0	0	0	0	0	0
LCE6A	ENSG00000235942	0	0	0	0	0	0	0	0	0	0	0	0	0	0	0	0	0	0	0	0	0	0	0	0	0	0	0	0	0	0	0	0
SMCP	ENSG00000163206	0	0	0	0	0	0	0	0	0	0	0	0	0	0	0	0	0	0	0	0	0	0	0	0	0	0	0	0	0	0	0	0
IVL	ENSG00000163207	0	0	0	0	2	0.0830323	0	0	6	0.273751	0	0	0	0	0	0	0	0	0	0	0	0	0	0	32	1.31024	27	1.34483	0	0	1	0.0488299
RP1-13P20.6	ENSG00000224308	0	0	0	0	0	0	0	0	0	0	0	0	0	0	0	0	0	0	0	0	0	0	0	0	0	0	0	0	0	0	0	0
SPRR4	ENSG00000184148	0	0	0	0	0	0	0	0	0	0	0	0	0	0	0	0	0	0	0	0	0	0	0	0	0	0	0	0	0	0	0	0
SPRR1A	ENSG00000169474	0	0	2	0.251452	0	0	0	0	1	0.151826	0	0	0	0	0	0	0	0	0	0	0	0	0	0	0	0	0	0	0	0	0	0
SPRR3	ENSG00000163209	0	0	3	0.16935	1	0.0620294	0	0	11	0.749856	4	0.229428	0	0	2	0.120114	0	0	0	0	0	0	0	0	0	0	0	0	0	0	0	0
SNORA31_2	ENSG00000252920	0	0	0	0	0	0	0	0	0	0	0	0	0	0	0	0	0	0	0	0	0	0	0	0	0	0	0	0	0	0	0	0
RP1-20N18.4	ENSG00000234262	0	0	0	0	0	0	0	0	0	0	0	0	0	0	0	0	0	0	0	0	0	0	0	0	0	0	0	0	0	0	0	0
SPRR1B	ENSG00000169469	0	0	0	0	0	0	0	0	0	0	2	0.266617	0	0	1	0.139584	0	0	0	0	0	0	0	0	0	0	0	0	0	0	0	0
SPRR2D	ENSG00000163216	0	0	0	0	0	0	0	0	0	0	0	0	0	0	0	0	0	0	0	0	0	0	0	0	0	0	0	0	0	0	10	0.994615
SPRR2A	ENSG00000241794	0	0	0	0	0	0	0	0	0	0	1	0.116575	1	0.0930713	1	0.122062	0	0	0	0	0	0	0	0	0	0	3	0.453756	0	0	0	0
SPRR2B	ENSG00000196805	0	0	0	0	1	0.126966	0	0	0	0	0	0	0	0	0	0	0	0	0	0	0	0	0	0	0	0	0	0	0	0	0	0
SPRR2E	ENSG00000203785	0	0	0	0	0	0	0	0	0	0	0	0	0	0	1	0.117904	0	0	0	0	0	0	0	0	0	0	0	0	0	0	0	0
SPRR2F	ENSG00000244094	0	0	0	0	0	0	0	0	0	0	0	0	0	0	0	0	0	0	0	0	0	0	0	0	0	0	0	0	0	0	0	0
SPRR2C	ENSG00000229035	0	0	0	0	0	0	0	0	0	0	0	0	0	0	0	0	0	0	0	0	0	0	0	0	0	0	0	0	0	0	0	0
SPRR2G	ENSG00000159516	0	0	0	0	0	0	0	0	0	0	0	0	0	0	0	0	0	0	0	0	0	0	0	0	0	0	0	0	0	0	0	0
RP1-140J1.1	ENSG00000229699	0	0	0	0	0	0	0	0	0	0	0	0	0	0	0	0	0	0	0	0	0	0	0	0	0	0	0	0	0	0	0	0
LELP1	ENSG00000203784	0	0	0	0	0	0	0	0	0	0	0	0	0	0	0	0	0	0	0	0	0	0	0	0	2	0.337112	0	0	0	0	0	0
PRR9	ENSG00000203783	0	0	0	0	0	0	0	0	0	0	0	0	0	0	0	0	0	0	0	0	0	0	0	0	0	0	12	1.04707	0	0	0	0
RP1-140J1.4	ENSG00000230779	0	0	0	0	0	0	0	0	0	0	0	0	0	0	0	0	0	0	0	0	0	0	0	0	0	0	0	0	0	0	0	0
LOR	ENSG00000203782	0	0	0	0	0	0	0	0	0	0	0	0	0	0	0	0	0	0	0	0	0	0	0	0	0	0	0	0	0	0	0	0
PGLYRP3	ENSG00000159527	0	0	0	0	0	0	0	0	0	0	0	0	0	0	0	0	0	0	0	0	0	0	0	0	0	0	0	0	0	0	0	0
PGLYRP4	ENSG00000163218	0	0	0	0	0	0	0	0	0	0	0	0	0	0	0	0	1	0.0280215	0	0	0	0	0	0	0	0	0	0	0	0	0	0
RNU6-160P	ENSG00000207321	0	0	0	0	0	0	0	0	0	0	0	0	0	0	0	0	0	0	0	0	0	0	0	0	0	0	0	0	0	0	0	0
S100A9	ENSG00000163220	1	0.15992	1	0.140979	1	0.154912	1	0.0682503	1	0.170245	6	0.85946	3	0.343089	3	0.449958	86	9.48905	150	28.1351	75	11.5037	91	14.2156	7	1.06947	17	3.15952	163	24.6993	19	3.46184
S100A12	ENSG00000163221	0	0	0	0	0	0	0	0	0	0	0	0	0	0	0	0	0	0	0	0	0	0	0	0	0	0	0	0	0	0	0	0
AL591704.5	ENSG00000237008	0	0	0	0	0	0	0	0	0	0	0	0	0	0	0	0	0	0	0	0	0	0	0	0	0	0	0	0	0	0	0	0
S100A8	ENSG00000143546	0	0	1	0.0808595	0	0	0	0	1	0.0976453	1	0.0821584	2	0.131188	0	0	19	1.20242	13	1.39855	4	0.351897	0	0	1	0.087629	2	0.213196	2	0.173822	15	1.56756
AL591704.7	ENSG00000224784	0	0	0	0	0	0	0	0	0	0	0	0	0	0	0	0	0	0	0	0	0	0	0	0	0	0	0	0	0	0	0	0
S100A7A	ENSG00000184330	0	0	0	0	0	0	0	0	0	0	0	0	0	0	0	0	0	0	0	0	0	0	0	0	0	0	0	0	0	0	0	0
AL591704.9	ENSG00000203781	0	0	0	0	0	0	0	0	0	0	0	0	0	0	0	0	0	0	0	0	0	0	0	0	0	0	0	0	0	0	0	0
S100A7L2	ENSG00000197364	0	0	0	0	0	0	0	0	0	0	0	0	0	0	0	0	0	0	0	0	0	0	0	0	0	0	0	0	0	0	0	0
S100A7	ENSG00000143556	0	0	0	0	0	0	0	0	0	0	0	0	0	0	0	0	0	0	0	0	0	0	0	0	0	0	0	0	0	0	5	0.980697
RN7SL44P	ENSG00000263841	0	0	0	0	0	0	0	0	0	0	0	0	0	0	0	0	0	0	0	0	0	0	0	0	0	0	0	0	0	0	0	0
BX470102.3	ENSG00000238279	0	0	0	0	0	0	0	0	0	0	0	0	0	0	0	0	0	0	0	0	0	0	0	0	0	0	0	0	0	0	0	0
S100A6	ENSG00000197956	0	0	0	0	0	0	4	0.162226	756	76.4807	731	62.2226	701	47.6388	221	19.697	9957	652.844	4745	528.872	2791	254.386	3666	340.309	19059	1730.32	14971	1653.41	11340	1021.1	5310	574.917
S100A5	ENSG00000196420	0	0	0	0	0	0	0	0	0	0	0	0	0	0	4	0.44154	0	0	0	0	0	0	0	0	6	0.674654	0	0	0	0	0	0
S100A4	ENSG00000196154	134	12.0631	103	8.17414	133	11.5982	328	12.6017	17	1.6292	15	1.20953	9	0.579403	9	0.75988	422	26.2113	154	16.2604	133	11.4837	223	19.6101	340	29.2416	315	32.956	733	62.5249	178	18.2569
S100A3	ENSG00000188015	0	0	3	0.255533	0	0	6	0.247416	0	0	0	0	0	0	0	0	49	3.26658	30	3.39978	5	0.463361	9	0.849452	67	6.18468	72	8.08494	48	4.39451	7	0.770592
S100A2	ENSG00000196754	80	4.71086	52	2.69937	51	2.90913	61	1.533	7	0.438812	12	0.63294	11	0.463218	9	0.49705	457	18.5672	88	6.07781	25	1.41197	148	8.51319	273	15.3582	258	17.6562	103	5.747	51	3.42161
S100A16	ENSG00000188643	107	5.80441	142	6.79067	108	5.67519	382	8.84381	0	0	0	0	0	0	0	0	814	30.4663	574	36.5209	377	19.6151	887	47.0023	5738	297.373	6019	379.462	8446	434.13	7470	461.685
S100A14	ENSG00000189334	0	0	0	0	2	0.139991	0	0	6	0.46154	2	0.129446	0	0	1	0.0677697	18	0.897391	4	0.339002	13	0.90096	25	1.76461	47	3.24454	8	0.671811	83	5.68277	50	4.11632
S100A13	ENSG00000189171	3943	142.235	3168	100.743	2931	102.418	5016	77.2214	2091	80.2976	1639	52.9576	1623	41.8678	834	28.2158	4427	110.182	2505	105.984	2344	81.098	3052	107.543	3336	114.966	3131	131.259	4200	143.556	4039	165.998
RP1-178F15.5	ENSG00000271853	30	2.78213	23	1.88033	39	3.50351	131	5.18476	52	5.13369	32	2.65813	34	2.25485	23	2.00047	58	3.71112	10	1.0877	13	1.15631	25	2.26473	37	3.27812	22	2.37109	32	2.8119	67	7.07916
S100A1	ENSG00000160678	19004	579.119	17265	463.809	14518	428.561	28047	364.763	9275	300.89	7828	213.671	6682	145.617	4024	115.008	12639	265.74	7180	256.627	9173	268.107	10945	325.806	7092	206.471	6583	233.139	13474	389.057	11346	393.928
RP1-178F15.4	ENSG00000272030	0	0	8	0.617416	2	0.16961	16	0.597805	2	0.186397	10	0.784168	8	0.500854	8	0.656864	50	3.02016	13	1.33486	12	1.00761	23	1.96692	18	1.50549	0	0	53	4.39651	1	0.0997446
CHTOP	ENSG00000160679	3213	53.3422	3759	55.0152	2680	43.1	9239	65.4616	4965	87.7506	6636	98.682	8506	100.988	5657	88.0834	6227	71.3281	2963	57.6961	4651	74.0595	4250	68.924	6226	98.7498	5521	106.524	6866	108.009	7155	135.338
SNAPIN	ENSG00000143553	1996	119.287	2169	114.272	2153	124.64	2452	62.5394	1626	103.448	1811	96.944	2089	89.2798	208	11.6585	2167	89.3535	1141	79.9782	1522	87.241	768	44.8346	1751	99.9734	1462	101.542	1783	100.966	1113	75.784
ILF2	ENSG00000143621	20348	923.556	19415	776.835	15988	702.94	31411	608.45	19793	956.364	21393	869.73	25537	828.885	13603	579.06	11100	347.605	7017	373.549	9306	405.115	8222	364.536	10869	471.301	8800	464.187	8662	372.524	8454	437.174
NPR1	ENSG00000169418	0	0	0	0	0	0	6	0.0472282	0	0	1	0.0165204	15	0.197844	0	0	23	0.292683	4	0.0865292	1	0.0176898	0	0	6	0.105722	1	0.0214347	0	0	18	0.378244
RN7SL372P	ENSG00000242565	0	0	0	0	0	0	0	0	0	0	0	0	0	0	0	0	0	0	0	0	0	0	0	0	0	0	0	0	0	0	0	0
RP11-216N14.1	ENSG00000235015	0	0	0	0	0	0	0	0	0	0	0	0	0	0	0	0	0	0	0	0	0	0	0	0	0	0	0	0	0	0	0	0
Y_RNA_48	ENSG00000199565	0	0	0	0	0	0	0	0	0	0	0	0	0	0	0	0	0	0	0	0	0	0	0	0	0	0	0	0	0	0	0	0
INTS3	ENSG00000143624	4548	43.1706	6421	53.7305	3910	35.9523	5238	21.2195	2223	22.4635	3184	27.0715	3841	26.0733	576	5.12788	5298	34.6977	2387	26.5751	3329	30.3079	1206	11.1824	6131	55.5989	4853	53.5361	5766	51.8605	4182	45.2275
RP11-216N14.8	ENSG00000243613	0	0	0	0	0	0	0	0	0	0	0	0	0	0	0	0	0	0	0	0	0	0	0	0	0	0	0	0	0	0	0	0
RP11-216N14.9	ENSG00000233222	0	0	0	0	0	0	0	0	0	0	0	0	0	0	0	0	0	0	0	0	0	0	0	0	0	0	0	0	0	0	0	0
snoU13_26	ENSG00000238511	0	0	0	0	0	0	0	0	0	0	0	0	0	0	0	0	0	0	0	0	0	0	0	0	0	0	0	0	0	0	0	0
SLC27A3	ENSG00000143554	102	1.72065	155	2.30501	87	1.42165	108	0.777529	23	0.413038	45	0.679947	27	0.325715	25	0.39553	739	8.60116	377	7.45912	456	7.37786	190	3.13088	658	10.6044	516	10.116	985	15.7442	255	4.90098
Y_RNA_49	ENSG00000207039	0	0	0	0	0	0	0	0	0	0	0	0	0	0	0	0	0	0	0	0	0	0	0	0	0	0	0	0	0	0	0	0
RP11-216N14.5	ENSG00000231827	0	0	0	0	0	0	0	0	0	0	0	0	0	0	0	0	0	0	0	0	0	0	0	0	0	0	0	0	0	0	0	0
GATAD2B	ENSG00000143614	1766	21.7913	2369	25.7696	2517	30.0856	5729	30.1699	1546	20.3083	2568	28.3831	4286	37.8206	3743	43.3172	2152	18.3213	1386	20.0591	1844	21.8237	1133	13.6567	1935	22.8108	1629	23.3606	1713	20.0283	1432	20.132
RP11-216N14.7	ENSG00000223599	0	0	0	0	0	0	0	0	0	0	0	0	0	0	0	0	0	0	0	0	0	0	0	0	0	0	0	0	0	0	0	0
RP11-759F5.1	ENSG00000236327	0	0	0	0	0	0	0	0	0	0	0	0	0	0	0	0	0	0	0	0	0	0	0	0	0	0	0	0	0	0	0	0
DENND4B	ENSG00000198837	2462	29.9549	4288	45.9923	2345	27.6379	3876	20.1264	2558	33.1323	3915	42.6661	3310	28.7999	986	11.2514	3048	25.5868	1714	24.4594	2295	26.7817	1278	15.1891	2443	28.3969	1685	23.8259	4043	46.6099	4182	57.9716
CRTC2	ENSG00000160741	1180	30.1448	1756	39.5463	1455	36.0061	3794	41.3647	542	14.7401	910	20.823	1148	20.9728	565	13.5371	2236	39.4116	1159	34.7271	1954	47.8773	1255	31.3181	1562	38.1223	1165	34.588	2771	67.0752	2853	83.0393
SLC39A1	ENSG00000143570	12016	341.578	14291	358.132	12473	343.466	32810	398.05	11093	335.699	12990	330.758	13728	279.075	5974	159.273	9320	182.796	5528	184.312	8908	242.876	6617	183.744	9119	247.653	6382	210.841	13371	360.154	9233	299.036
RP11-422P24.10	ENSG00000273026	0	0	0	0	0	0	0	0	0	0	0	0	0	0	0	0	0	0	0	0	0	0	0	0	0	0	0	0	0	0	0	0
CREB3L4	ENSG00000143578	765	24.2492	725	20.2593	375	11.5146	310	4.19372	570	19.2345	668	18.9664	640	14.5077	169	5.02425	819	17.9119	378	14.0535	335	10.1849	134	4.14918	451	13.6578	271	9.98332	158	4.74556	69	2.49193
JTB	ENSG00000143543	8739	539.025	9539	518.681	8580	512.645	18963	499.179	6803	446.702	7541	416.627	6937	305.986	2146	124.144	6443	274.193	3240	234.394	4827	285.561	3979	239.741	8153	480.432	5999	430.026	7407	432.896	5649	396.981
RP11-422P24.11	ENSG00000272654	0	0	0	0	0	0	0	0	0	0	0	0	0	0	0	0	0	0	0	0	0	0	0	0	0	0	0	0	0	0	0	0
RAB13	ENSG00000143545	1897	64.5203	2411	72.2897	2604	85.7931	2738	39.7433	2443	88.4551	3968	120.885	3263	79.365	2930	93.464	4604	108.04	2965	118.279	2534	82.6628	1101	36.5795	4445	144.433	3109	122.891	3403	109.669	2285	88.5454
RPS27	ENSG00000177954	73251	7144.98	41625	3579.25	62198	5876.88	102058	4248.51	67728	7032.77	49953	4364.36	81504	5685.25	78101	7144.83	24300	1635.37	10397	1189.46	9922	928.242	31106	2963.83	10131	944.076	13178	1493.85	13495	1247.25	13037	1448.83
NUP210L	ENSG00000143552	8	0.125351	0	0	0	0	2	0.0133742	0	0	1	0.0140349	0	0	0	0	62	0.670271	2	0.0367555	25	0.375709	0	0	0	0	15	0.273148	0	0	12	0.214225
RP11-422P24.9	ENSG00000231416	0	0	0	0	0	0	0	0	0	0	0	0	0	0	0	0	0	0	0	0	0	0	0	0	0	0	0	0	0	0	0	0
U3_3	ENSG00000252669	0	0	0	0	0	0	0	0	0	0	0	0	0	0	0	0	0	0	0	0	0	0	0	0	0	0	0	0	0	0	0	0
RNU6-179P	ENSG00000200220	0	0	0	0	0	0	0	0	0	0	0	0	0	0	0	0	0	0	0	0	0	0	0	0	0	0	0	0	0	0	0	0
RPS7P2	ENSG00000231837	0	0	0	0	0	0	0	0	0	0	0	0	0	0	0	0	0	0	0	0	0	0	0	0	0	0	0	0	0	0	0	0
MIR5698	ENSG00000263987	0	0	0	0	0	0	0	0	0	0	0	0	0	0	0	0	0	0	0	0	0	0	0	0	0	0	0	0	0	0	0	0
TPM3	ENSG00000143549	24911	274.858	25960	252.506	23236	248.348	67911	319.785	21894	257.165	25819	255.169	33368	263.287	29839	308.78	25297	192.578	18994	245.803	27963	295.92	23449	252.733	40680	428.81	36595	469.253	47946	501.26	47875	601.834
RN7SL431P	ENSG00000264384	0	0	0	0	0	0	0	0	0	0	0	0	0	0	0	0	0	0	0	0	0	0	0	0	0	0	0	0	0	0	0	0
MIR190B	ENSG00000215938	0	0	0	0	0	0	0	0	0	0	0	0	0	0	0	0	0	0	0	0	0	0	0	0	0	0	0	0	0	0	0	0
C1orf189	ENSG00000163263	0	0	0	0	0	0	0	0	0	0	0	0	11	1.87561	1	0.223622	0	0	0	0	0	0	0	0	0	0	0	0	0	0	0	0
C1orf43	ENSG00000143612	18595	664.536	20204	636.517	20316	703.304	62265	949.66	12724	484.079	15090	483.04	23855	609.656	21319	714.557	17788	438.602	10755	450.804	13917	477.027	17051	595.242	19323	659.727	15667	650.695	20348	689.031	17861	727.243
UBAP2L	ENSG00000143569	13619	167.49	18960	205.557	13483	160.625	41876	219.791	11354	148.649	14233	156.788	20321	178.72	10477	120.845	9557	81.0936	6515	93.9751	10284	121.305	6227	74.8073	6876	80.788	5526	78.9812	8939	104.166	8787	123.122
AL590431.1	ENSG00000252817	0	0	0	0	0	0	0	0	0	0	0	0	0	0	0	0	0	0	0	0	0	0	0	0	0	0	0	0	0	0	0	0
SNORA58_2	ENSG00000201129	0	0	0	0	0	0	0	0	0	0	0	0	0	0	0	0	0	0	0	0	0	0	0	0	0	0	0	0	0	0	0	0
HAX1	ENSG00000143575	11198	479.482	11075	418.047	12778	530.001	20252	370.085	7317	333.53	6542	250.907	13307	407.469	5393	216.576	6419	189.636	3679	184.763	6639	272.652	6240	260.998	8317	340.224	6862	341.469	12248	496.925	7993	389.935
SNORD59_1	ENSG00000252682	0	0	0	0	0	0	0	0	0	0	0	0	0	0	0	0	0	0	0	0	0	0	0	0	0	0	0	0	0	0	0	0
RNU6-239P	ENSG00000212292	0	0	0	0	0	0	0	0	0	0	0	0	0	0	0	0	0	0	0	0	0	0	0	0	0	0	0	0	0	0	0	0
RNU6-121P	ENSG00000222457	0	0	0	0	0	0	0	0	0	0	0	0	0	0	0	0	0	0	0	0	0	0	0	0	0	0	0	0	0	0	0	0
AQP10	ENSG00000143595	0	0	0	0	0	0	0	0	0	0	0	0	0	0	0	0	0	0	0	0	0	0	0	0	1	0.0384619	0	0	0	0	0	0
ATP8B2	ENSG00000143515	3959	48.2451	6057	65.0692	3324	39.2384	5412	28.1467	4058	52.6442	6583	71.856	6095	53.116	1159	13.2464	7802	65.5987	3856	55.1137	4595	53.7067	1795	21.3675	11157	129.892	9046	128.113	12843	148.296	11300	156.891
RNU7-57P	ENSG00000238365	0	0	0	0	0	0	0	0	0	0	0	0	0	0	0	0	0	0	0	0	0	0	0	0	0	0	0	0	0	0	0	0
RP11-350G8.4	ENSG00000237920	0	0	0	0	0	0	0	0	0	0	0	0	0	0	0	0	0	0	0	0	0	0	0	0	0	0	0	0	0	0	0	0
RP11-350G8.3	ENSG00000226855	0	0	0	0	0	0	0	0	0	0	0	0	0	0	0	0	0	0	0	0	0	0	0	0	0	0	0	0	0	0	0	0
RP11-350G8.5	ENSG00000228013	2	0.105096	12	0.555886	14	0.712631	4	0.0897048	0	0	0	0	6	0.22547	0	0	28	1.01516	21	1.29428	24	1.20959	24	1.23193	21	1.05424	5	0.305347	30	1.49372	12	0.718433
IL6R	ENSG00000160712	845	12.2925	1459	18.7107	1068	15.05	2553	15.8503	807	12.4976	1319	17.187	1965	20.4423	321	4.37962	4140	41.5533	1889	32.2308	2976	41.5233	1872	26.6018	1675	23.2791	1238	20.9302	2777	38.2784	3103	51.43
RP11-350G8.7	ENSG00000228264	0	0	0	0	0	0	0	0	0	0	0	0	0	0	0	0	0	0	0	0	0	0	0	0	0	0	0	0	0	0	0	0
SHE	ENSG00000169291	0	0	0	0	0	0	0	0	0	0	8	0.0783332	7	0.0547225	0	0	152	1.14644	74	0.948792	48	0.503269	95	1.01445	90	0.939928	102	1.29585	103	1.06688	69	0.85938
RP11-350G8.9	ENSG00000273110	0	0	0	0	0	0	0	0	0	0	0	0	0	0	0	0	0	0	0	0	0	0	18	2.38246	0	0	0	0	0	0	0	0
TDRD10	ENSG00000163239	0	0	0	0	0	0	0	0	0	0	1	0.0305437	0	0	0	0	7	0.164691	1	0.039995	5	0.163529	9	0.299788	34	1.10764	20	0.792593	7	0.226174	0	0
UBE2Q1	ENSG00000160714	6489	143.899	7319	143.081	5791	124.399	6574	62.2175	6118	144.431	8075	160.396	9591	152.1	1618	33.6517	3929	60.1152	2397	62.3453	3047	64.8079	1484	32.1467	5312	112.54	3600	92.7796	4618	97.0352	3033	76.631
UBE2Q1-AS1	ENSG00000229780	0	0	0	0	0	0	0	0	0	0	0	0	0	0	0	0	0	0	0	0	0	0	0	0	0	0	0	0	0	0	0	0
CHRNB2	ENSG00000160716	12	0.188731	27	0.374349	29	0.441818	89	0.597385	6	0.100458	10	0.140875	45	0.506126	6	0.0885037	14	0.151919	45	0.830099	44	0.663727	111	1.70532	1	0.0150255	16	0.29245	2	0.0298049	0	0
RP11-61L14.6	ENSG00000233875	0	0	0	0	0	0	0	0	0	0	0	0	0	0	0	0	0	0	0	0	0	0	0	0	0	0	0	0	0	0	0	0
ADAR	ENSG00000160710	10188	112.504	16474	160.372	11541	123.454	43106	203.151	7849	92.271	15125	149.605	19891	157.08	18635	193	13655	104.038	9033	116.995	13414	142.073	10478	113.026	11274	118.939	8579	110.1	11462	119.932	9891	124.443
AL606500.1	ENSG00000268141	0	0	0	0	0	0	0	0	0	0	0	0	0	0	0	0	0	0	0	0	0	0	0	0	0	0	0	0	0	0	0	0
KCNN3	ENSG00000143603	9	0.0612754	11	0.0660216	32	0.211045	13	0.0377736	8	0.0579834	22	0.134164	24	0.116852	11	0.0702399	7	0.0328823	6	0.0479125	2	0.0130601	6	0.0399039	14	0.0910622	5	0.0395624	2	0.0129023	59	0.457664
PMVK	ENSG00000163344	5388	388.415	5838	371.008	5402	377.23	7360	226.437	3606	276.736	3238	209.082	4397	226.678	628	42.4596	2437	121.212	1527	129.111	1814	125.424	721	50.7721	1998	137.604	1440	120.642	2056	140.438	1339	109.977
RP11-307C12.13	ENSG00000270361	0	0	0	0	0	0	0	0	0	0	0	0	0	0	0	0	0	0	0	0	0	0	0	0	0	0	0	0	0	0	0	0
PBXIP1	ENSG00000163346	3333	79.8621	6804	143.721	4677	108.556	8856	90.5617	1131	28.8495	1763	37.8381	1622	27.7932	711	15.978	7410	122.502	4495	126.325	5210	119.734	2831	66.2623	2136	48.896	1564	43.5523	3072	69.7462	1086	29.6474
PYGO2	ENSG00000163348	2201	55.949	3459	77.5127	2430	59.8358	3784	41.0511	3194	86.4326	4421	100.662	4070	73.986	798	19.0249	2747	48.1784	1355	40.3986	2127	51.8578	932	23.1424	1769	42.9603	1305	38.5524	1840	44.3184	1140	33.0163
RP11-307C12.12	ENSG00000271380	0	0	0	0	0	0	0	0	0	0	0	0	0	0	0	0	0	0	0	0	0	0	0	0	0	0	0	0	0	0	0	0
SHC1	ENSG00000160691	15905	338.005	22200	415.903	14112	290.509	47952	434.908	3983	90.1093	4691	89.2947	4998	75.9571	4411	87.9171	7387	108.312	4509	112.389	6338	129.186	5050	104.834	14515	294.695	12317	304.203	22260	448.238	19073	461.805
CKS1B_1	ENSG00000173207	5789	228.475	5151	179.216	4686	179.151	4824	81.2537	5091	213.899	5834	206.24	6401	180.661	3001	111.083	1766	48.0891	876	40.5502	1127	42.6612	825	31.806	1029	38.7987	1146	52.5639	949	35.4891	775	34.8487
MIR4258	ENSG00000264349	0	0	0	0	0	0	0	0	0	0	0	0	0	0	0	0	0	0	0	0	0	0	0	0	0	0	0	0	0	0	0	0
FLAD1	ENSG00000160688	3839	88.1412	4685	94.8245	2837	63.0961	6293	61.6624	2981	72.8607	3505	72.0809	3143	51.6046	1670	35.9604	2097	33.2185	1156	31.1296	1806	39.7698	1724	38.6651	2433	53.3666	2032	54.2192	2568	55.8663	1672	43.7369
LENEP	ENSG00000163352	0	0	0	0	0	0	2	0.107892	0	0	0	0	0	0	1	0.118551	0	0	0	0	0	0	0	0	0	0	0	0	0	0	0	0
ZBTB7B	ENSG00000160685	1720	37.4054	2598	49.8075	1934	40.7422	9551	88.6454	797	18.4516	1128	21.9728	1389	21.6019	730	14.8894	2948	44.2338	1258	32.0879	2266	47.265	1762	37.4311	4124	85.6824	2988	75.5188	6761	139.319	5181	128.372
DCST2	ENSG00000163354	0	0	0	0	0	0	0	0	2	0.0639734	8	0.215308	0	0	0	0	8	0.165848	0	0	4	0.115275	0	0	6	0.172233	12	0.419034	0	0	0	0
DCST1	ENSG00000163357	0	0	0	0	1	0.0279938	1	0.0123334	0	0	0	0	0	0	0	0	2	0.0398778	0	0	0	0	0	0	0	0	0	0	0	0	0	0
RP11-307C12.11	ENSG00000232093	35	3.92894	23	2.27607	9	0.97866	1	0.0479081	36	4.30209	27	2.71483	14	1.12388	2	0.210564	1	0.0774512	0	0	1	0.107667	0	0	1	0.107244	15	1.95689	3	0.319097	0	0
ADAM15	ENSG00000143537	7974	111.738	11387	140.664	6112	82.9638	19843	118.668	3227	48.1385	3975	49.8921	3728	37.3579	1013	13.3131	3740	36.159	1993	32.7556	2414	32.444	1178	16.1246	3472	46.4804	2739	44.605	5362	71.1941	4160	66.4152
EFNA4	ENSG00000243364	779	56.9132	719	46.3078	523	37.0135	1008	31.4295	639	49.6989	845	55.2972	893	46.6563	230	15.7598	254	12.8035	233	19.9658	212	14.8554	69	4.92431	77	5.37444	110	9.33979	86	5.95344	60	4.99434
EFNA3_1	ENSG00000251246	0	0	0	0	0	0	4	0.151172	0	0	0	0	9	0.56995	3	0.249161	10	0.610987	0	0	0	0	0	0	0	0	0	0	0	0	0	0
EFNA3_2	ENSG00000143590	238	11.504	389	16.5757	238	11.1438	680	14.0276	1019	52.4345	1503	65.0733	1616	55.8595	615	27.8802	14	0.466898	31	1.75747	24	1.11265	0	0	182	8.40449	132	7.41508	522	23.9077	35	1.92749
Y_RNA_50	ENSG00000202027	0	0	0	0	0	0	0	0	0	0	0	0	0	0	0	0	0	0	0	0	0	0	0	0	0	0	0	0	0	0	0	0
EFNA1	ENSG00000169242	289	10.503	363	11.6298	231	8.13225	1764	27.36	95	3.67545	74	2.4089	230	5.9776	109	3.71527	1689	42.3513	1113	47.4423	1255	43.7456	989	35.1102	2964	102.911	1914	80.8401	3576	123.142	1751	72.5025
SLC50A1	ENSG00000169241	2299	91.4386	2394	83.9392	1682	64.8036	1368	23.2209	1555	65.8403	1462	52.0846	1495	42.5221	87	3.24532	1711	46.9529	994	46.3694	904	34.4853	496	19.2705	1365	51.8669	1239	57.2705	2041	76.918	890	40.3303
DPM3	ENSG00000179085	2083	309.014	2905	379.913	1134	162.961	4347	275.22	535	84.4914	528	70.1606	204	21.6422	137	19.0615	1185	121.291	514	89.4347	519	73.8465	530	76.8043	345	48.8961	293	50.5155	560	78.7174	287	48.5089
RNU7-150P	ENSG00000251780	0	0	0	0	0	0	0	0	0	0	0	0	0	0	0	0	0	0	0	0	0	0	0	0	0	0	0	0	0	0	0	0
HMGN2P18	ENSG00000223452	0	0	0	0	0	0	0	0	0	0	0	0	0	0	0	0	0	0	0	0	0	0	0	0	0	0	0	0	0	0	0	0
KRTCAP2	ENSG00000163463	3723	89.7898	3621	76.9861	3707	86.6042	6909	71.1133	2358	60.5408	2296	49.5995	3133	54.0353	571	12.9157	1981	32.964	1193	33.7465	1287	29.7705	1313	30.9328	1728	39.8148	1510	42.3233	2097	47.9211	1593	43.7724
RP11-201K10.3	ENSG00000273088	0	0	10	1.08027	3	0.356113	40	2.09192	18	2.34815	34	3.73193	21	1.84029	3	0.344788	0	0	0	0	0	0	0	0	0	0	4	0.569656	0	0	0	0
TRIM46	ENSG00000163462	73	1.48763	66	1.18568	62	1.2239	170	1.47851	108	2.34297	143	2.61024	135	1.96738	47	0.898293	18	0.253085	0	0	2	0.039091	0	0	31	0.603533	18	0.426299	14	0.27033	5	0.11609
MUC1	ENSG00000185499	60	2.30589	44	1.4907	12	0.446735	12	0.19682	9	0.368213	27	0.929441	13	0.357284	1	0.0360441	45	1.19322	20	0.901511	2	0.073721	0	0	64	2.34981	96	4.28772	112	4.07849	23	1.00708
MIR92B	ENSG00000271748	0	0	0	0	0	0	0	0	0	0	0	0	0	0	0	0	0	0	0	0	0	0	0	0	0	0	0	0	0	0	0	0
THBS3	ENSG00000169231	2170	43.9207	3147	56.1508	1365	26.7624	3890	33.6016	268	5.7745	366	6.63531	153	2.21454	49	0.93015	1479	20.6537	871	20.6767	531	10.3081	118	2.33299	693	13.4001	605	14.2309	883	16.9342	450	10.377
RP11-263K19.4	ENSG00000231064	0	0	6	0.234198	4	0.171563	4	0.0755862	0	0	10	0.3966	0	0	0	0	4	0.122197	0	0	0	0	0	0	0	0	1	0.0514577	2	0.0839084	0	0
MTX1	ENSG00000173171	3601	101.366	4440	110.18	3382	92.2202	8169	98.1387	2978	89.2411	3044	76.7513	3247	65.3635	1534	40.4989	1819	35.3284	915	30.2096	1967	53.1066	1205	33.1343	2537	68.2272	1858	60.7833	2539	67.7215	1901	60.9681
RP11-263K19.6	ENSG00000236263	19	3.08663	8	1.1457	9	1.4163	11	0.762649	3	0.518826	9	1.30962	7	0.813227	6	0.914175	0	0	2	0.381079	0	0	0	0	0	0	0	0	0	0	0	0
GBAP1	ENSG00000160766	279	7.04747	416	9.26344	299	7.31615	442	4.76489	208	5.59323	264	5.97316	373	6.73785	73	1.72942	812	14.1516	315	9.33242	444	10.7569	277	6.83487	469	11.318	288	8.45455	266	6.36656	244	7.02215
MTX1P1	ENSG00000236675	0	0	0	0	0	0	3	0.14098	0	0	0	0	0	0	0	0	0	0	0	0	0	0	0	0	0	0	0	0	0	0	0	0
GBA	ENSG00000177628	9040	228.661	12662	282.343	8901	218.095	19714	212.814	6133	165.146	7793	176.563	8853	160.139	1981	46.9955	11894	207.574	8003	237.428	11548	280.159	7900	195.197	8083	195.328	5802	170.557	9127	218.749	11534	332.395
AL713999.1	ENSG00000216109	0	0	0	0	0	0	0	0	0	0	0	0	0	0	0	0	0	0	0	0	0	0	0	0	0	0	0	0	0	0	0	0
FAM189B	ENSG00000160767	1994	41.1804	3511	63.9214	1857	37.1501	3958	34.8853	2095	46.0596	2717	50.2605	2182	32.2258	733	14.1977	1618	23.055	795	19.2569	998	19.7684	521	10.5105	2880	56.8231	1923	46.1545	2716	53.1483	2048	48.1889
SCAMP3	ENSG00000116521	4540	171.549	6126	204.061	5367	196.448	12174	196.322	3315	133.348	3918	132.608	4775	129.03	1327	47.0275	4409	114.946	2970	131.627	4546	164.754	2255	83.234	6401	231.072	4440	194.978	6299	225.527	4974	214.136
CLK2	ENSG00000176444	900	21.6098	1555	32.9146	1192	27.7247	2179	22.3289	1671	42.7125	2428	52.219	2275	39.0637	883	19.8846	2335	38.6827	1018	28.6689	1649	37.9755	918	21.5314	2170	49.7777	1925	53.7165	2430	55.2852	2209	60.4304
HCN3	ENSG00000143630	66	1.47781	129	2.54634	38	0.824218	107	1.0225	128	3.0511	213	4.27196	147	2.35384	61	1.28101	336	5.19083	115	3.02015	161	3.45761	8	0.17498	50	1.06958	46	1.19702	129	2.73691	37	0.943906
PKLR	ENSG00000143627	0	0	0	0	0	0	0	0	0	0	0	0	0	0	0	0	14	0.340454	3	0.124018	8	0.270442	0	0	20	0.673451	7	0.286732	0	0	0	0
FDPS	ENSG00000160752	14059	348.918	13823	302.428	9011	216.633	7805	82.6692	13846	365.817	13144	292.192	6527	115.842	680	15.828	6888	117.946	3793	110.41	3607	85.8598	2030	49.2138	7163	169.837	6199	178.797	6304	148.245	4092	115.706
RUSC1-AS1	ENSG00000225855	10	0.26244	22	0.508982	7	0.177955	7	0.0784024	13	0.363198	12	0.282087	5	0.0938389	2	0.0492275	52	0.941574	17	0.523279	25	0.629281	1	0.025636	36	0.902608	43	1.3115	0	0	0	0
RUSC1	ENSG00000160753	1337	22.7327	1752	26.2605	895	14.7409	1993	14.462	724	13.1047	841	12.8081	771	9.37468	257	4.09826	1059	12.4233	613	12.2246	816	13.3071	388	6.44424	1452	23.5859	986	19.4834	1251	20.1544	1049	20.321
ASH1L	ENSG00000116539	108	0.749517	177	1.08288	343	2.30587	385	1.1403	307	2.26812	1105	6.86896	610	3.02741	1074	6.99052	5629	26.9532	2713	22.0832	2611	17.3796	826	5.59962	3473	23.0266	3084	24.8737	2204	14.4932	2168	17.1423
MIR555	ENSG00000207720	0	0	0	0	0	0	0	0	0	0	0	0	0	0	0	0	0	0	0	0	0	0	0	0	0	0	0	0	0	0	0	0
RNU6-106P	ENSG00000207134	0	0	0	0	0	0	0	0	0	0	0	0	0	0	0	0	0	0	0	0	0	0	0	0	0	0	0	0	0	0	0	0
ASH1L-IT1	ENSG00000227773	0	0	0	0	0	0	0	0	0	0	0	0	0	0	0	0	0	0	0	0	0	0	0	0	0	0	0	0	0	0	0	0
snoU13_27	ENSG00000238805	0	0	0	0	0	0	0	0	0	0	0	0	0	0	0	0	0	0	0	0	0	0	0	0	0	0	0	0	0	0	0	0
RNU6-1297P	ENSG00000207144	0	0	0	0	0	0	0	0	0	0	0	0	0	0	0	0	0	0	0	0	0	0	0	0	0	0	0	0	0	0	0	0
POU5F1P4	ENSG00000237872	0	0	0	0	0	0	0	0	0	0	0	0	0	0	0	0	0	0	0	0	0	0	0	0	0	0	0	0	0	0	0	0
ASH1L-AS1	ENSG00000235919	70	5.34257	72	4.84434	38	2.80943	142	4.62533	37	3.00625	52	3.5549	54	2.94733	45	3.22116	88	4.634	48	4.29683	35	2.56209	39	2.90762	81	5.90615	49	4.34628	128	9.25671	97	8.43481
RP11-29H23.7	ENSG00000271267	0	0	0	0	0	0	0	0	0	0	0	0	0	0	0	0	0	0	0	0	0	0	0	0	0	0	0	0	0	0	0	0
DAP3P1	ENSG00000225082	0	0	0	0	0	0	0	0	0	0	0	0	0	0	0	0	0	0	0	0	0	0	0	0	0	0	0	0	3	0.943516	0	0
RP11-29H23.6	ENSG00000223503	0	0	0	0	0	0	0	0	0	0	0	0	0	0	0	0	0	0	0	0	0	0	0	0	0	0	0	0	0	0	0	0
RP11-29H23.4	ENSG00000232519	0	0	0	0	0	0	0	0	0	0	0	0	0	0	0	0	0	0	0	0	0	0	0	0	0	0	0	0	0	0	0	0
MSTO1	ENSG00000125459	1264	21.7642	1799	27.3071	1082	18.047	1396	10.2585	1756	32.1877	2431	37.4931	2135	26.2891	390	6.29807	1889	22.4413	1075	21.7099	1331	21.981	530	8.9144	1663	27.3561	1295	25.914	1046	17.0656	884	17.342
MSTO2P	ENSG00000203761	166	5.78673	239	7.34468	93	3.14044	201	2.99035	85	3.15438	104	3.24735	106	2.64249	32	1.04622	199	4.78629	62	2.53496	127	4.24622	35	1.19183	165	5.4951	98	3.97027	5	0.165154	199	7.90367
RP11-29H23.5	ENSG00000246203	0	0	0	0	0	0	0	0	0	0	0	0	0	0	2	0.0690953	16	0.406642	2	0.0864083	1	0.0353301	6	0.215895	0	0	0	0	0	0	3	0.125905
YY1AP1	ENSG00000163374	2268	41.9141	3191	51.9869	1960	35.0878	5535	43.6553	2385	46.9219	3569	59.0793	4611	60.939	3333	57.7697	2932	37.3854	1954	42.3542	3224	57.1461	2625	47.3879	2255	39.8135	2125	45.6399	3643	63.7926	3513	73.9684
DAP3	ENSG00000132676	8077	162.445	7879	139.694	6017	117.224	12628	108.391	5207	111.484	5922	106.683	8802	126.596	4428	83.5239	6223	86.3528	3671	86.5953	4608	88.8878	3687	72.4352	8098	155.597	7373	172.333	7953	151.559	5533	126.785
RP11-243J18.2	ENSG00000227673	0	0	0	0	0	0	0	0	0	0	0	0	0	0	0	0	0	0	0	0	0	0	0	0	0	0	0	0	0	0	0	0
GON4L	ENSG00000116580	531	4.11328	1035	7.0678	785	5.89042	1747	5.77549	868	7.15788	2092	14.5153	2050	11.3562	1657	12.0383	2403	12.8431	1230	11.1752	1953	14.5101	1298	9.82177	2543	18.8195	2263	20.3727	2544	18.6726	2710	23.9174
RP11-101O6.2	ENSG00000234937	0	0	0	0	0	0	0	0	0	0	0	0	0	0	0	0	0	0	0	0	0	0	0	0	0	0	0	0	0	0	0	0
SYT11	ENSG00000132718	13	0.228924	29	0.45019	32	0.545858	88	0.661351	5	0.093732	7	0.110412	5	0.0629652	3	0.0495469	291	3.53559	243	5.0189	118	1.99298	301	5.17768	386	6.49384	288	5.89398	267	4.45505	106	2.12669
RNU4-19P	ENSG00000201614	0	0	0	0	0	0	0	0	0	0	0	0	0	0	0	0	0	0	0	0	0	0	0	0	0	0	0	0	0	0	0	0
RIT1	ENSG00000143622	443	10.4306	567	11.7689	876	19.9798	1570	15.7763	294	7.36922	623	13.139	620	10.4395	589	13.0067	3330	54.0965	1946	53.7404	1802	40.6942	1415	32.5448	2007	45.1459	1896	51.8813	1837	40.9833	1670	44.7993
KIAA0907	ENSG00000132680	1083	17.7343	1241	17.9146	871	13.8161	5015	35.0475	943	16.4387	1386	20.3292	1926	22.554	5363	82.3645	4391	49.61	2204	42.3303	3658	57.4517	3736	59.7603	2625	41.0659	2920	55.5695	3833	59.4727	4432	82.6867
SNORA42_2	ENSG00000207475	0	0	0	0	0	0	0	0	0	0	0	0	0	0	0	0	0	0	0	0	0	0	0	0	0	0	0	0	0	0	0	0
SCARNA4_1	ENSG00000252808	0	0	0	0	0	0	0	0	0	0	0	0	0	0	0	0	0	0	0	0	0	0	0	0	0	0	0	0	0	0	0	0
RXFP4	ENSG00000173080	0	0	0	0	0	0	0	0	0	0	0	0	0	0	4	0.302066	0	0	0	0	0	0	0	0	0	0	0	0	0	0	0	0
ARHGEF2	ENSG00000116584	5075	50.8293	7005	61.8495	7362	71.4259	19202	82.0778	1849	19.7145	2614	23.4506	9269	66.3886	1131	10.624	1648	11.3882	1106	12.9923	1889	18.1461	1049	10.263	4599	44.0056	3451	40.1691	8279	78.5688	6487	74.024
RP11-336K24.12	ENSG00000273002	4	0.171115	12	0.452543	3	0.124318	18	0.328627	0	0	2	0.0766355	5	0.152961	0	0	17	0.501763	10	0.501745	5	0.205151	1	0.0417878	49	2.00259	14	0.696026	39	1.58084	7	0.341175
RP11-336K24.5	ENSG00000224276	0	0	0	0	0	0	0	0	0	0	0	0	0	0	0	0	0	0	0	0	0	0	0	0	0	0	0	0	0	0	0	0
SSR2	ENSG00000163479	23825	330.541	24463	299.193	23790	319.719	57549	340.746	12593	185.991	12087	150.204	16719	165.877	13692	178.158	6486	62.0855	3739	60.8418	6166	82.0483	6319	85.637	6620	87.7439	5345	86.1804	10253	134.784	8756	138.404
UBQLN4	ENSG00000160803	7119	169.391	8393	176.051	5679	130.896	8913	90.51	4671	118.318	5273	112.383	5563	94.6593	2411	53.8041	3813	62.5978	2147	59.918	2860	65.2697	1597	37.1191	3523	80.0849	2636	72.8929	4705	106.078	3821	103.586
LAMTOR2	ENSG00000116586	1497	96.0598	2001	113.192	1738	108.032	3627	99.3274	1820	124.326	2592	148.979	3061	140.464	723	43.5117	1984	87.8381	1047	78.7991	1325	81.5474	785	49.2052	2404	147.374	1845	137.589	1891	114.976	1256	91.8249
RAB25	ENSG00000132698	0	0	0	0	0	0	0	0	1	0.0581594	0	0	0	0	4	0.204954	0	0	9	0.576695	0	0	3	0.1601	0	0	0	0	0	0	0	0
MEX3A	ENSG00000254726	1177	17.7345	1967	26.1275	1847	26.9583	2196	14.1214	1607	25.7769	3702	49.9633	2021	21.7768	2565	36.2475	559	5.81135	266	4.70089	251	3.62737	137	2.01644	370	5.32614	278	4.86808	427	6.09629	387	6.64363
AL355388.1	ENSG00000222611	0	0	0	0	0	0	0	0	0	0	0	0	0	0	0	0	0	0	0	0	0	0	0	0	0	0	0	0	0	0	0	0
LMNA	ENSG00000160789	40379	533.418	61639	717.824	40493	518.173	177310	999.648	37531	527.804	44921	531.536	48549	458.644	13504	167.31	67130	611.857	36437	564.559	74355	942.1	54394	701.915	50512	637.491	35686	547.872	63338	792.813	48322	727.291
SEMA4A	ENSG00000196189	103	1.42364	119	1.44997	72	0.964001	75	0.44241	1	0.0147141	2	0.0247607	6	0.0593058	0	0	120	1.14437	59	0.956465	66	0.874945	109	1.47167	36	0.47537	91	1.46175	131	1.71565	34	0.535417
SNORA26_2	ENSG00000252236	0	0	0	0	0	0	0	0	0	0	0	0	0	0	0	0	0	0	0	0	0	0	0	0	0	0	0	0	0	0	0	0
SLC25A44	ENSG00000160785	2095	27.1814	3073	35.1479	2109	26.5061	5473	30.305	2454	33.8947	3531	41.0351	3500	32.4742	1766	21.4895	2682	24.0086	1840	28.0001	2847	35.4282	2450	31.0509	2009	24.902	1535	23.1454	2449	30.1072	2731	40.3701
PMF1-BGLAP	ENSG00000260238	358	32.8044	348	28.1111	125	11.0954	219	8.56436	99	9.65728	152	12.4757	143	9.37062	12	1.03128	784	49.5663	444	47.7185	530	46.58	229	20.4977	207	18.1212	134	14.27	214	18.5805	39	4.0716
PMF1	ENSG00000160783	3551	122.263	4350	132.033	3643	121.503	6536	96.0412	3302	121.03	3600	111.024	4060	99.9662	1001	32.324	2535	60.2203	1490	60.1707	2594	85.662	2217	74.5643	1530	50.3272	1258	50.3377	1742	56.8311	1104	43.3076
BGLAP	ENSG00000242252	9	0.69787	8	0.546855	1	0.0751129	9	0.297835	1	0.0825472	7	0.486184	0	0	0	0	13	0.695499	0	0	2	0.148743	3	0.227234	0	0	11	0.991273	1	0.0734727	0	0
PAQR6	ENSG00000160781	16	0.636921	28	0.982592	20	0.771219	26	0.441713	0	0	12	0.427876	2	0.0569349	11	0.410682	123	3.37825	16	0.747033	25	0.954508	20	0.777708	12	0.456366	33	1.52668	122	4.60171	71	3.22014
SMG5	ENSG00000198952	9275	161.236	14076	215.713	11241	189.293	51161	379.567	7755	143.516	10484	163.247	13036	162.06	11348	185.018	8643	103.665	4555	92.8733	11110	185.241	9810	166.586	6021	99.9962	4524	91.3986	8003	131.824	9205	182.315
TMEM79	ENSG00000163472	95	2.85817	132	3.50097	88	2.56466	236	3.03025	75	2.40213	121	3.26078	94	2.02244	128	3.61179	270	5.60467	134	4.72851	243	7.01206	125	3.67364	270	7.76061	151	5.27972	378	10.7758	230	7.88395
C1orf85	ENSG00000198715	10883	311.482	14835	374.301	10601	293.909	20949	255.887	11020	335.765	13660	350.192	14005	286.649	2872	77.0931	11531	227.705	6844	229.746	9948	273.083	7343	205.295	5624	153.779	4349	144.658	7541	204.506	7025	229.077
VHLL	ENSG00000189030	0	0	0	0	0	0	13	0.504877	0	0	0	0	5	0.325382	22	1.87763	6	0.376715	0	0	15	1.3092	18	1.60005	8	0.695501	3	0.317271	0	0	5	0.518396
CCT3	ENSG00000163468	57657	1324.1	57866	1171.5	53821	1197.3	131603	1289.84	54467	1331.6	59080	1215.29	93662	1538.21	37215	801.557	45821	726.03	26439	712.145	40815	899.007	30445	682.977	48618	1066.68	37506	1001.01	41812	909.838	31361	820.559
AL589685.1	ENSG00000228155	0	0	0	0	0	0	0	0	0	0	0	0	0	0	0	0	0	0	0	0	0	0	0	0	0	0	0	0	0	0	0	0
TSACC	ENSG00000163467	46	3.80681	29	2.11569	39	3.12645	5	0.176594	8	0.704797	27	2.00142	10	0.591817	0	0	17	0.970676	23	2.23247	4	0.317496	0	0	33	2.60906	10	0.961774	0	0	0	0
RHBG	ENSG00000132677	0	0	0	0	0	0	0	0	0	0	1	0.0244242	0	0	0	0	7	0.131695	11	0.3518	0	0	0	0	0	0	0	0	0	0	0	0
RP11-139I14.2	ENSG00000237390	0	0	0	0	0	0	0	0	0	0	0	0	0	0	0	0	0	0	4	0.0774983	0	0	0	0	0	0	0	0	0	0	0	0
C1orf61	ENSG00000125462	1	0.0109876	9	0.0871757	0	0	16	0.0750282	73	0.853879	168	1.65342	116	0.911474	134	1.38088	0	0	22	0.283518	0	0	65	0.69765	18	0.188948	34	0.434161	66	0.687133	47	0.588372
MIR9-1	ENSG00000207933	0	0	0	0	0	0	0	0	0	0	0	0	0	0	0	0	0	0	0	0	0	0	0	0	0	0	0	0	0	0	0	0
RP11-98G7.1	ENSG00000236947	20	1.86412	3	0.246499	0	0	2	0.0795564	14	1.38913	0	0	0	0	4	0.349664	0	0	0	0	0	0	0	0	0	0	0	0	0	0	0	0
MEF2D	ENSG00000116604	2481	35.7705	4099	52.0987	2880	40.2229	12744	78.4163	1373	21.0737	2324	30.0128	2624	27.0549	2649	35.8202	3896	38.756	1951	32.9922	3351	46.3391	2692	37.9136	3638	50.1105	3134	52.513	5811	79.386	6560	107.759
Y_RNA_51	ENSG00000206651	0	0	0	0	0	0	0	0	0	0	0	0	0	0	0	0	0	0	0	0	0	0	0	0	0	0	0	0	0	0	0	0
RP11-284F21.8	ENSG00000260460	0	0	0	0	0	0	0	0	0	0	0	0	0	0	0	0	0	0	0	0	0	0	0	0	0	0	0	0	0	0	0	0
IQGAP3	ENSG00000183856	3662	50.1197	5683	68.5674	1390	18.4284	914	5.33873	2216	32.2872	3236	39.6707	1926	18.8508	263	3.37593	126	1.18982	75	1.20394	28	0.367555	0	0	50	0.653773	69	1.09751	152	1.97119	69	1.07595
snoU13_28	ENSG00000238843	0	0	0	0	0	0	0	0	0	0	0	0	0	0	0	0	0	0	0	0	0	0	0	0	0	0	0	0	0	0	0	0
TTC24	ENSG00000187862	0	0	0	0	0	0	0	0	0	0	0	0	0	0	0	0	0	0	0	0	0	0	0	0	0	0	0	0	0	0	0	0
AL365181.1	ENSG00000265960	0	0	0	0	0	0	0	0	0	0	0	0	0	0	0	0	0	0	0	0	0	0	0	0	0	0	0	0	0	0	0	0
APOA1BP	ENSG00000163382	9133	435.974	9688	407.691	6280	290.395	6666	135.804	7938	403.393	6729	287.719	5124	174.92	529	23.6837	4289	141.262	2298	128.662	2447	112.035	1066	49.7079	4975	226.886	3881	215.308	5849	264.559	4260	231.69
GPATCH4	ENSG00000160818	894	18.592	1388	25.4465	1500	30.2178	1627	14.4404	1968	43.5697	3554	66.203	2673	39.7531	1699	33.1383	5906	84.743	3070	74.8828	2962	59.0811	1704	34.6162	7691	152.806	5887	142.283	2768	54.5443	2795	66.225
RP11-284F21.11	ENSG00000272971	0	0	0	0	0	0	0	0	0	0	0	0	0	0	0	0	0	0	0	0	0	0	0	0	0	0	0	0	0	0	0	0
HAPLN2	ENSG00000132702	0	0	7	0.254088	0	0	4	0.0702908	0	0	0	0	2	0.0588912	0	0	5	0.142046	0	0	0	0	0	0	0	0	0	0	0	0	0	0
RP11-284F21.9	ENSG00000272068	0	0	0	0	0	0	0	0	0	0	0	0	0	0	0	0	0	0	0	0	0	0	0	0	0	0	0	0	0	0	0	0
BCAN	ENSG00000132692	7039	131.721	13359	220.378	5195	94.1698	19656	156.979	3299	65.7198	4889	81.9474	3601	48.1892	2152	37.7688	1447	18.6824	556	12.2032	1218	21.8608	1293	23.6354	136	2.43136	134	2.91419	533	9.45073	840	17.9091
RP11-284F21.10	ENSG00000272405	0	0	0	0	0	0	0	0	0	0	0	0	0	0	0	0	0	0	0	0	0	0	0	0	0	0	0	0	0	0	0	0
RP11-284F21.7	ENSG00000229953	16	1.94773	26	2.79018	4	0.471685	42	2.18203	2	0.259185	0	0	5	0.435274	0	0	42	3.52761	13	1.85613	14	1.6346	0	0	12	1.39559	7	0.990322	0	0	3	0.416085
NES	ENSG00000132688	12164	201.947	19823	290.121	14041	225.809	16661	118.049	15543	274.704	24837	369.344	17699	210.132	1941	30.2227	12333	141.27	8951	174.296	10265	163.453	3067	49.7388	12179	193.17	9623	185.669	14340	225.582	10954	207.197
RP11-66D17.3	ENSG00000237588	0	0	0	0	0	0	0	0	0	0	0	0	0	0	0	0	1	0.0154451	0	0	0	0	0	0	0	0	0	0	0	0	0	0
CRABP2	ENSG00000143320	1	0.0838853	0	0	9	0.731326	51	1.82582	1	0.089301	7	0.525963	11	0.659875	94	7.3954	180	10.4179	95	9.34683	136	10.9421	228	18.6828	417	33.4187	303	29.5391	1213	96.4142	567	54.1901
RP11-66D17.5	ENSG00000223356	0	0	0	0	0	0	3	0.272844	0	0	0	0	0	0	8	1.59893	0	0	0	0	1	0.204393	1	0.208167	0	0	0	0	0	0	0	0
ISG20L2	ENSG00000143319	5118	89.7487	5467	84.5137	4654	79.0564	13375	100.098	4357	81.3366	5027	78.9602	6467	81.0987	4621	75.9996	2011	24.3311	1223	25.1541	2407	40.4835	3095	53.0163	2936	49.1871	2687	54.7601	5283	87.7815	5626	112.403
RRNAD1	ENSG00000143303	1000	29.1177	1433	36.7835	802	22.6211	2736	33.9996	575	17.8236	791	20.6302	520	10.8279	443	12.0978	1830	36.7645	735	25.1014	1256	35.0768	1384	39.3653	1570	43.674	987	33.3997	1472	40.6124	646	21.4309
MRPL24	ENSG00000143314	7777	423.371	7786	373.657	7403	390.391	7659	177.944	4130	239.348	3728	181.784	4768	185.622	560	28.592	4811	180.703	2564	163.712	3191	166.614	2277	121.086	3901	202.886	3231	204.416	3216	165.89	1918	118.962
HDGF	ENSG00000143321	28475	693.271	28882	619.893	40204	948.181	107530	1117.3	34053	882.603	34509	752.564	61486	1070.53	58670	1339.69	11445	192.255	6905	197.178	15769	368.229	15171	360.807	16714	388.765	13591	384.556	25197	581.276	24049	667.095
PRCC	ENSG00000143294	4120	92.5885	6027	119.402	4603	100.204	21616	207.318	4405	105.384	5488	110.47	6550	105.265	8712	183.622	3227	50.0357	1750	46.1267	3208	69.1462	4493	98.6319	3415	73.3192	2126	55.5254	4070	86.6659	4158	106.462
SH2D2A	ENSG00000027869	136	4.99572	159	5.1488	116	4.12762	423	6.63134	187	7.31259	167	5.49474	189	4.96483	22	0.757931	35	0.887051	32	1.37868	36	1.26834	13	0.46647	61	2.1407	37	1.57954	63	2.19277	28	1.17184
NTRK1	ENSG00000198400	1	0.0211832	10	0.186742	1	0.0205198	19	0.17177	22	0.496117	30	0.569224	8	0.121189	2	0.0397346	0	0	0	0	0	0	0	0	2	0.0404751	3	0.0738552	0	0	8	0.193078
INSRR	ENSG00000027644	0	0	0	0	0	0	2	0.0154403	0	0	0	0	0	0	0	0	0	0	0	0	0	0	0	0	0	0	0	0	0	0	0	0
PEAR1	ENSG00000187800	0	0	0	0	0	0	0	0	0	0	0	0	0	0	0	0	63	0.725296	9	0.176137	11	0.176044	45	0.733478	8	0.127529	12	0.232704	52	0.82215	43	0.817472
LRRC71	ENSG00000160838	0	0	0	0	0	0	0	0	0	0	0	0	0	0	0	0	0	0	0	0	0	0	0	0	0	0	0	0	0	0	0	0
ARHGEF11	ENSG00000132694	1513	14.8648	3271	28.3303	1596	15.1892	4534	19.011	1182	12.3626	3042	26.7702	2491	17.5016	1125	10.3662	4986	33.7983	2952	34.0167	4288	40.4064	2441	23.4266	4918	46.1611	3141	35.8639	3095	28.8121	2748	30.7602
MIR765	ENSG00000211581	0	0	0	0	0	0	0	0	0	0	0	0	0	0	0	0	0	0	0	0	0	0	0	0	0	0	0	0	0	0	0	0
RN7SL612P	ENSG00000266160	0	0	0	0	0	0	0	0	0	0	0	0	0	0	0	0	0	0	0	0	0	0	0	0	0	0	0	0	0	0	0	0
RP11-110J1.2	ENSG00000237842	0	0	0	0	0	0	0	0	0	0	0	0	0	0	0	0	0	0	0	0	0	0	0	0	0	0	0	0	0	0	0	0
KRT8P45	ENSG00000224520	0	0	0	0	0	0	0	0	0	0	0	0	0	0	0	0	0	0	0	0	0	0	0	0	0	0	0	0	0	0	0	0
ETV3L	ENSG00000253831	0	0	0	0	0	0	0	0	0	0	0	0	0	0	0	0	0	0	0	0	0	0	0	0	0	0	0	0	0	0	0	0
ETV3	ENSG00000117036	495	6.81013	639	7.74999	683	9.10235	2853	16.7515	647	9.476	1522	18.7558	1782	17.5324	6141	79.2387	1783	16.9248	1256	20.2672	2004	26.4437	2838	38.1403	2001	26.3005	1587	25.3744	2160	28.1578	3249	50.9274
CYCSP52	ENSG00000235700	0	0	0	0	0	0	0	0	0	0	0	0	0	0	0	0	0	0	0	0	0	0	0	0	0	0	0	0	0	0	0	0
RP11-71G12.1	ENSG00000229961	0	0	0	0	0	0	0	0	0	0	0	0	0	0	0	0	0	0	0	0	0	0	0	0	0	0	0	0	0	0	0	0
RP11-85G21.1	ENSG00000228239	0	0	0	0	0	0	0	0	0	0	0	0	0	0	0	0	0	0	0	0	0	0	0	0	0	0	0	0	0	0	0	0
RP11-85G21.3	ENSG00000271736	0	0	0	0	0	0	0	0	0	0	0	0	0	0	0	0	0	0	0	0	0	0	0	0	0	0	0	0	0	0	0	0
RP11-85G21.2	ENSG00000237189	0	0	0	0	0	0	0	0	0	0	0	0	0	0	0	0	0	0	0	0	0	0	0	0	0	0	0	0	0	0	0	0
FCRL5	ENSG00000143297	0	0	0	0	0	0	0	0	0	0	0	0	0	0	0	0	2	0.0102355	4	0.0347995	0	0	0	0	0	0	0	0	0	0	0	0
FCRL4	ENSG00000163518	0	0	0	0	0	0	0	0	0	0	0	0	0	0	0	0	0	0	0	0	0	0	0	0	0	0	0	0	0	0	0	0
RP4-801G22.2	ENSG00000236731	0	0	0	0	0	0	0	0	0	0	0	0	0	0	0	0	0	0	0	0	0	0	0	0	0	0	0	0	0	0	0	0
RP4-801G22.3	ENSG00000233712	0	0	0	0	0	0	0	0	0	0	0	0	0	0	0	0	0	0	0	0	0	0	0	0	0	0	0	0	0	0	0	0
FCRL3	ENSG00000160856	0	0	0	0	0	0	0	0	0	0	0	0	0	0	0	0	3	0.029213	1	0.0165534	3	0.0406097	0	0	0	0	0	0	0	0	0	0
RP11-367J7.3	ENSG00000227217	0	0	0	0	0	0	0	0	0	0	0	0	0	0	0	0	0	0	0	0	0	0	0	0	0	0	0	0	0	0	0	0
RP11-367J7.4	ENSG00000231700	0	0	0	0	0	0	0	0	0	0	0	0	0	0	0	0	0	0	0	0	0	0	0	0	0	0	0	0	0	0	0	0
VDAC1P9	ENSG00000232366	0	0	0	0	0	0	0	0	0	0	0	0	0	0	0	0	0	0	0	0	0	0	0	0	0	0	0	0	0	0	0	0
FCRL2	ENSG00000132704	0	0	0	0	0	0	0	0	0	0	0	0	0	0	0	0	4	0.0503479	6	0.128382	0	0	0	0	0	0	0	0	0	0	0	0
FCRL1	ENSG00000163534	0	0	0	0	0	0	0	0	0	0	0	0	0	0	0	0	0	0	0	0	0	0	0	0	0	0	0	0	0	0	0	0
CD5L	ENSG00000073754	0	0	0	0	0	0	2	0.0320688	2	0.0799928	0	0	0	0	0	0	0	0	0	0	0	0	0	0	0	0	2	0.0873272	0	0	0	0
MRPS21P2	ENSG00000227425	0	0	0	0	0	0	0	0	0	0	0	0	0	0	0	0	0	0	0	0	0	0	0	0	0	0	0	0	0	0	0	0
RP11-451O13.1	ENSG00000236957	0	0	0	0	0	0	0	0	0	0	0	0	0	0	0	0	0	0	0	0	0	0	0	0	0	0	0	0	0	0	0	0
KIRREL	ENSG00000183853	8675	101.686	14200	146.734	8655	98.275	14900	74.5387	3620	45.1724	6039	63.4059	6113	51.2426	1141	12.5437	6452	52.1806	4116	56.5879	5068	56.9777	2768	31.6943	6684	74.8509	4716	64.2446	6540	72.6383	4083	54.5286
KIRREL-IT1	ENSG00000226520	0	0	0	0	0	0	0	0	0	0	4	0.563212	0	0	0	0	5	0.54229	0	0	0	0	0	0	0	0	0	0	0	0	0	0
RP11-404O13.1	ENSG00000231666	0	0	0	0	0	0	0	0	0	0	0	0	0	0	0	0	0	0	0	0	0	0	0	0	0	0	0	0	0	0	0	0
ELL2P1	ENSG00000227295	0	0	0	0	0	0	0	0	0	0	0	0	0	0	0	0	0	0	0	0	0	0	0	0	0	0	0	0	0	0	0	0
CD1D	ENSG00000158473	0	0	0	0	0	0	1	0.0174791	0	0	0	0	0	0	0	0	2	0.0565157	3	0.14411	0	0	0	0	0	0	3	0.142793	0	0	0	0
RP11-404O13.4	ENSG00000229914	0	0	0	0	0	0	0	0	0	0	0	0	0	0	0	0	0	0	0	0	0	0	0	0	0	0	0	0	0	0	0	0
RP11-404O13.5	ENSG00000176320	0	0	0	0	0	0	0	0	0	0	0	0	0	0	0	0	0	0	0	0	0	0	0	0	0	0	0	0	0	0	0	0
CD1A	ENSG00000158477	0	0	0	0	0	0	0	0	0	0	0	0	0	0	0	0	0	0	0	0	0	0	0	0	0	0	0	0	0	0	0	0
HMGN1P5	ENSG00000230942	0	0	0	0	0	0	0	0	0	0	0	0	0	0	0	0	0	0	0	0	0	0	0	0	0	0	0	0	0	0	0	0
CD1C	ENSG00000158481	0	0	0	0	0	0	0	0	0	0	0	0	0	0	0	0	1	0.0443658	0	0	0	0	0	0	0	0	0	0	0	0	0	0
CD1B	ENSG00000158485	0	0	0	0	0	0	0	0	0	0	0	0	0	0	0	0	0	0	0	0	0	0	0	0	0	0	0	0	0	0	0	0
CD1E	ENSG00000158488	0	0	0	0	0	0	0	0	0	0	0	0	0	0	0	0	0	0	0	0	0	0	0	0	0	0	0	0	0	0	0	0
OR10T2	ENSG00000186306	0	0	0	0	0	0	0	0	0	0	0	0	0	0	0	0	0	0	0	0	0	0	0	0	0	0	0	0	0	0	0	0
OR10K2	ENSG00000180708	0	0	0	0	0	0	0	0	0	0	0	0	0	0	0	0	0	0	0	0	0	0	0	0	0	0	0	0	0	0	0	0
OR10T1P	ENSG00000203758	0	0	0	0	0	0	0	0	0	0	0	0	0	0	0	0	0	0	0	0	0	0	0	0	0	0	0	0	0	0	0	0
EI24P2	ENSG00000236257	0	0	0	0	0	0	0	0	0	0	0	0	0	0	0	0	0	0	0	0	0	0	0	0	0	0	0	0	0	0	0	0
OR10K1	ENSG00000173285	0	0	0	0	0	0	0	0	0	0	0	0	0	0	0	0	0	0	0	0	0	0	0	0	0	0	0	0	0	0	0	0
RP11-144L1.4	ENSG00000236656	0	0	0	0	0	0	0	0	0	0	0	0	0	0	0	0	0	0	0	0	0	0	0	0	0	0	0	0	0	0	0	0
OR10R2	ENSG00000198965	0	0	0	0	0	0	0	0	0	0	0	0	0	0	0	0	0	0	0	0	0	0	0	0	0	0	0	0	0	0	0	0
OR10R3P	ENSG00000198703	0	0	0	0	0	0	0	0	0	0	0	0	0	0	0	0	0	0	0	0	0	0	0	0	0	0	0	0	0	0	0	0
OR10R1P	ENSG00000227445	0	0	0	0	0	0	0	0	0	0	0	0	0	0	0	0	0	0	0	0	0	0	0	0	0	0	0	0	0	0	0	0
RP11-144L1.8	ENSG00000231434	0	0	0	0	0	0	0	0	0	0	0	0	0	0	0	0	0	0	0	0	0	0	0	0	0	0	0	0	0	0	0	0
OR6Y1	ENSG00000197532	0	0	0	0	0	0	0	0	0	0	0	0	0	0	0	0	0	0	0	0	0	0	0	0	0	0	0	0	0	0	0	0
OR6P1	ENSG00000186440	0	0	0	0	0	0	0	0	0	0	0	0	0	0	0	0	0	0	0	0	0	0	0	0	0	0	0	0	0	0	0	0
OR10X1	ENSG00000186400	0	0	0	0	0	0	0	0	0	0	0	0	0	0	0	0	0	0	0	0	0	0	0	0	0	0	0	0	0	0	0	0
OR10Z1	ENSG00000198967	0	0	0	0	0	0	0	0	0	0	0	0	0	0	0	0	0	0	0	0	0	0	0	0	0	0	0	0	0	0	0	0
SPTA1	ENSG00000163554	0	0	0	0	1	0.00891614	7	0.0274976	3	0.0293959	4	0.0329781	0	0	6	0.0517956	1	0.00635061	9	0.0971609	2	0.0176563	0	0	0	0	3	0.0320911	0	0	0	0
OR6K1P	ENSG00000231237	0	0	0	0	0	0	0	0	0	0	0	0	0	0	0	0	0	0	0	0	0	0	0	0	0	0	0	0	0	0	0	0
OR6K2	ENSG00000196171	0	0	0	0	0	0	0	0	0	0	0	0	0	0	0	0	0	0	0	0	0	0	0	0	0	0	0	0	0	0	0	0
OR6K3	ENSG00000203757	0	0	0	0	0	0	0	0	0	0	0	0	0	0	0	0	0	0	0	0	0	0	0	0	0	0	0	0	0	0	0	0
OR6K4P	ENSG00000180437	0	0	0	0	0	0	0	0	0	0	0	0	0	0	0	0	0	0	0	0	0	0	0	0	0	0	0	0	0	0	0	0
OR6K5P	ENSG00000226949	0	0	0	0	0	0	0	0	0	0	0	0	0	0	0	0	0	0	0	0	0	0	0	0	0	0	0	0	0	0	0	0
OR6K6	ENSG00000180433	0	0	0	0	0	0	0	0	0	0	0	0	0	0	0	0	0	0	0	0	0	0	0	0	0	0	0	0	0	0	0	0
OR6N1	ENSG00000197403	0	0	0	0	0	0	0	0	0	0	0	0	0	0	0	0	0	0	0	0	0	0	0	0	0	0	0	0	0	0	0	0
OR6N2	ENSG00000188340	0	0	0	0	0	0	0	0	0	0	0	0	0	0	0	0	0	0	0	0	0	0	0	0	0	0	0	0	0	0	0	0
OR2AQ1P	ENSG00000229724	0	0	0	0	0	0	0	0	0	0	0	0	0	0	0	0	0	0	0	0	0	0	0	0	0	0	0	0	0	0	0	0
OR10AA1P	ENSG00000180409	0	0	0	0	0	0	0	0	0	0	0	0	0	0	0	0	0	0	0	0	0	0	0	0	0	0	0	0	0	0	0	0
MNDA	ENSG00000163563	0	0	0	0	0	0	0	0	0	0	0	0	0	0	0	0	14	0.432884	13	0.683314	2	0.085966	0	0	0	0	0	0	0	0	7	0.357414
RP11-393K10.1	ENSG00000229849	0	0	0	0	0	0	0	0	0	0	0	0	0	0	0	0	0	0	0	0	0	0	0	0	0	0	0	0	0	0	0	0
PYHIN1	ENSG00000163564	0	0	0	0	0	0	0	0	0	0	0	0	0	0	0	0	7	0.128098	7	0.217759	0	0	0	0	0	0	0	0	0	0	0	0
IFI16	ENSG00000163565	0	0	0	0	0	0	0	0	1	0.0185552	8	0.124898	4	0.0498584	17	0.277902	427	5.13504	465	9.5061	71	1.18694	199	3.3882	2090	34.8023	1903	38.5481	273	4.5087	571	11.3392
AL359753.1	ENSG00000265589	0	0	0	0	0	0	0	0	0	0	0	0	0	0	0	0	0	0	0	0	0	0	0	0	0	0	0	0	0	0	0	0
AIM2	ENSG00000163568	0	0	0	0	0	0	0	0	0	0	0	0	0	0	0	0	12	0.380278	4	0.215483	0	0	26	1.16652	0	0	9	0.480408	0	0	1	0.0523299
RAD1P2	ENSG00000233473	0	0	0	0	0	0	0	0	0	0	0	0	0	0	0	0	0	0	0	0	0	0	0	0	0	0	0	0	0	0	0	0
CADM3	ENSG00000162706	0	0	0	0	0	0	0	0	0	0	0	0	0	0	0	0	4	0.0653644	54	1.50006	3	0.0681484	117	2.70687	211	4.7743	126	3.46816	179	4.01705	14	0.37778
RNA5SP60	ENSG00000222552	0	0	0	0	0	0	0	0	0	0	0	0	0	0	0	0	0	0	0	0	0	0	0	0	0	0	0	0	0	0	0	0
CTA-134P22.2	ENSG00000225670	0	0	0	0	0	0	0	0	0	0	0	0	0	0	0	0	0	0	0	0	0	0	0	0	0	0	0	0	0	0	0	0
DARC	ENSG00000213088	0	0	0	0	0	0	0	0	0	0	0	0	0	0	0	0	0	0	12	0.664645	0	0	0	0	0	0	0	0	0	0	0	0
MPTX1	ENSG00000215846	0	0	0	0	0	0	0	0	0	0	0	0	0	0	0	0	0	0	0	0	0	0	0	0	0	0	0	0	0	0	0	0
OR10J2P	ENSG00000248642	0	0	0	0	0	0	0	0	0	0	0	0	0	0	0	0	0	0	0	0	0	0	0	0	0	0	0	0	0	0	0	0
FCER1A	ENSG00000179639	0	0	0	0	0	0	1	0.0338029	0	0	0	0	0	0	0	0	0	0	0	0	0	0	0	0	0	0	0	0	0	0	0	0
OR10J3	ENSG00000196266	0	0	0	0	0	0	0	0	0	0	0	0	0	0	0	0	0	0	0	0	0	0	0	0	0	0	0	0	0	0	0	0
RP11-550P17.5	ENSG00000228560	0	0	0	0	0	0	0	0	0	0	0	0	0	0	0	0	0	0	0	0	0	0	0	0	0	0	0	0	0	0	0	0
OR10J7P	ENSG00000248442	0	0	0	0	0	0	0	0	0	0	0	0	0	0	0	0	0	0	0	0	0	0	0	0	0	0	0	0	0	0	0	0
OR10J8P	ENSG00000251686	0	0	0	0	0	0	0	0	0	0	0	0	0	0	0	0	0	0	0	0	0	0	0	0	0	0	0	0	0	0	0	0
OR10J9P	ENSG00000249197	0	0	0	0	0	0	0	0	0	0	0	0	0	0	0	0	0	0	0	0	0	0	0	0	0	0	0	0	0	0	0	0
OR10J4	ENSG00000249730	0	0	0	0	0	0	0	0	0	0	0	0	0	0	0	0	0	0	0	0	0	0	0	0	0	0	0	0	0	0	0	0
OR10J1	ENSG00000196184	0	0	0	0	0	0	0	0	0	0	0	0	0	0	0	0	0	0	0	0	0	0	0	0	0	0	0	0	0	0	0	0
RP11-180D21.3	ENSG00000224943	0	0	0	0	0	0	0	0	0	0	0	0	0	0	0	0	0	0	0	0	0	0	0	0	0	0	0	0	0	0	0	0
OR10J5	ENSG00000184155	0	0	0	0	0	0	0	0	0	0	0	0	0	0	0	0	0	0	0	0	0	0	0	0	0	0	0	0	0	0	0	0
RP11-740C1.2	ENSG00000231100	0	0	0	0	0	0	0	0	0	0	0	0	0	0	0	0	0	0	0	0	0	0	0	0	0	0	0	0	0	0	0	0
OR10AE1P	ENSG00000271890	0	0	0	0	0	0	0	0	0	0	0	0	0	0	0	0	0	0	0	0	0	0	0	0	0	0	0	0	0	0	0	0
APCS	ENSG00000132703	0	0	0	0	0	0	0	0	0	0	0	0	0	0	0	0	0	0	0	0	0	0	0	0	0	0	0	0	0	0	0	0
OR10J6P	ENSG00000158731	0	0	0	0	0	0	0	0	0	0	0	0	0	0	0	0	0	0	0	0	0	0	0	0	0	0	0	0	0	0	0	0
CRPP1	ENSG00000223603	0	0	0	0	0	0	0	0	0	0	0	0	0	0	0	0	0	0	0	0	0	0	0	0	0	0	0	0	0	0	0	0
CRP	ENSG00000132693	0	0	0	0	0	0	0	0	0	0	0	0	0	0	0	0	0	0	0	0	0	0	0	0	0	0	0	0	0	0	0	0
RP11-419N10.5	ENSG00000235226	0	0	0	0	0	0	0	0	0	0	0	0	0	0	0	0	0	0	0	0	0	0	0	0	0	0	0	0	0	0	0	0
DUSP23	ENSG00000158716	0	0	0	0	9	0.975101	7	0.334137	698	83.1095	632	63.316	440	35.1934	35	3.67147	84	6.48224	23	3.01722	21	2.25278	66	7.21091	649	69.3484	391	50.8242	924	97.9244	422	53.776
FCRL6	ENSG00000181036	0	0	0	0	0	0	0	0	0	0	0	0	0	0	0	0	0	0	6	0.243114	0	0	0	0	0	0	0	0	0	0	0	0
SLAMF8	ENSG00000158714	0	0	0	0	0	0	0	0	0	0	0	0	0	0	0	0	71	1.50875	202	7.29698	22	0.649881	0	0	34	1.00042	24	0.859048	34	0.992225	18	0.631627
C1orf204	ENSG00000188004	6	0.221369	0	0	0	0	3	0.0472376	0	0	0	0	0	0	0	0	83	2.11283	38	1.64438	41	1.45085	27	0.973083	3	0.105743	83	3.55887	63	2.20242	67	2.81638
SNORD64_1	ENSG00000212161	0	0	0	0	0	0	0	0	0	0	0	0	0	0	0	0	0	0	0	0	0	0	0	0	0	0	0	0	0	0	0	0
VSIG8	ENSG00000243284	0	0	1	0.044744	0	0	0	0	0	0	0	0	0	0	0	0	4	0.140077	0	0	0	0	0	0	0	0	1	0.0589867	0	0	0	0
RP11-190A12.7	ENSG00000256029	0	0	0	0	0	0	0	0	0	0	0	0	0	0	0	0	0	0	0	0	0	0	0	0	0	0	0	0	0	0	0	0
RP11-190A12.8	ENSG00000272668	0	0	0	0	0	0	0	0	0	0	0	0	0	0	0	0	0	0	0	0	0	0	0	0	0	0	0	0	0	0	0	0
CCDC19	ENSG00000213085	14	0.492127	9	0.278896	4	0.136205	17	0.255035	19	0.711006	26	0.818642	13	0.326795	0	0	2	0.0485066	6	0.247375	12	0.404581	12	0.412052	24	0.805986	20	0.81705	2	0.0666153	170	6.80847
hsa-mir-4259	ENSG00000266458	0	0	0	0	0	0	0	0	0	0	0	0	0	0	0	0	0	0	0	0	0	0	0	0	0	0	0	0	0	0	0	0
AL590560.1	ENSG00000269620	0	0	0	0	0	0	0	0	0	0	0	0	0	0	0	0	0	0	0	0	0	0	0	0	0	0	0	0	0	0	0	0
TAGLN2	ENSG00000158710	17668	655.527	21554	704.987	15592	560.386	46597	737.841	17656	697.374	17788	591.155	19464	516.438	5519	192.049	11761	301.071	10168	442.479	11725	417.244	10142	367.576	27315	968.214	20334	876.788	39030	1372.13	35132	1485.1
IGSF9	ENSG00000085552	0	0	0	0	0	0	3	0.0178461	0	0	0	0	0	0	0	0	3	0.0288512	117	1.91276	7	0.0935822	13	0.177005	0	0	12	0.194389	10	0.132073	31	0.492304
SLAMF9	ENSG00000162723	0	0	0	0	1	0.0773221	0	0	0	0	0	0	0	0	0	0	4	0.220294	15	1.40432	2	0.153118	0	0	152	11.5913	191	17.7184	313	23.6733	163	14.8238
LINC01133	ENSG00000224259	0	0	0	0	0	0	0	0	0	0	0	0	0	0	0	0	0	0	0	0	0	0	0	0	92	6.40619	70	5.92942	24	1.65749	0	0
RP11-226L15.1	ENSG00000237409	0	0	0	0	0	0	0	0	0	0	0	0	0	0	0	0	0	0	0	0	0	0	0	0	0	0	0	0	0	0	0	0
RP11-226L15.5	ENSG00000260766	0	0	0	0	0	0	0	0	0	0	0	0	0	0	0	0	0	0	0	0	0	0	0	0	0	0	0	0	0	0	0	0
PIGM	ENSG00000143315	359	7.66458	501	9.42935	520	10.7542	525	4.7836	170	3.86379	460	8.79677	503	7.67972	203	4.06479	1715	25.2627	1122	28.0958	1312	26.866	525	10.949	1164	23.7418	897	22.2564	991	20.0476	1003	24.3975
KCNJ10	ENSG00000177807	3	0.0522996	0	0	9	0.151985	10	0.074401	3	0.0556761	4	0.0624609	0	0	0	0	5	0.0601407	0	0	0	0	0	0	0	0	0	0	0	0	0	0
RP11-536C5.2	ENSG00000225279	0	0	0	0	0	0	0	0	0	0	0	0	0	0	0	0	0	0	0	0	0	0	0	0	0	0	0	0	0	0	0	0
KCNJ9	ENSG00000162728	0	0	0	0	0	0	0	0	0	0	0	0	0	0	0	0	0	0	6	0.155721	2	0.042447	0	0	0	0	0	0	0	0	0	0
IGSF8	ENSG00000162729	2161	77.8313	3892	123.573	1883	65.695	4412	67.8167	1549	59.3911	2103	67.8438	1325	34.127	153	5.16819	5741	142.662	2405	101.594	4033	139.316	2024	71.2084	4480	154.15	3792	158.722	9597	327.514	10967	450.027
ATP1A2	ENSG00000018625	0	0	1	0.0129159	0	0	0	0	0	0	0	0	0	0	0	0	7	0.0707612	8	0.137474	0	0	29	0.415045	0	0	0	0	0	0	0	0
ATP1A4	ENSG00000132681	0	0	2	0.0258894	0	0	0	0	0	0	0	0	0	0	0	0	3	0.0303938	0	0	0	0	0	0	0	0	0	0	42	0.584368	32	0.535357
CASQ1	ENSG00000143318	0	0	0	0	3	0.119872	9	0.158437	0	0	0	0	0	0	0	0	0	0	0	0	0	0	2	0.0805868	2	0.0788152	16	0.767011	10	0.390847	39	1.83286
RP11-536C5.7	ENSG00000227741	0	0	0	0	0	0	6	0.149735	0	0	1	0.0523773	0	0	0	0	0	0	0	0	1	0.0560849	5	0.285603	0	0	0	0	0	0	5	0.333114
PEA15	ENSG00000162734	14867	488.894	15909	461.194	13599	433.192	46367	650.731	7600	266.057	8217	242.034	10605	249.393	5637	173.855	7974	180.921	5153	198.749	8823	278.28	9893	317.79	25337	796	20677	790.219	41595	1296.06	44849	1680.33
AL121987.1	ENSG00000265381	0	0	0	0	0	0	0	0	0	0	0	0	0	0	0	0	0	0	0	0	0	0	0	0	0	0	0	0	0	0	0	0
DCAF8_1	ENSG00000132716	3010	32.6221	4110	39.2678	2856	29.9837	4903	22.6782	2794	32.2361	3750	36.4039	3764	29.1728	1195	12.1468	7563	56.5536	4140	52.626	5467	56.8288	2535	26.8376	6533	67.6433	5074	63.9094	5787	59.4282	4185	51.6763
DCAF8_2	ENSG00000258465	0	0	0	0	0	0	0	0	0	0	0	0	0	0	0	0	0	0	0	0	0	0	0	0	0	0	0	0	0	0	0	0
RP11-574F21.2	ENSG00000228606	0	0	0	0	1	0.160475	4	0.282804	0	0	0	0	0	0	0	0	0	0	3	0.582907	0	0	0	0	0	0	0	0	0	0	0	0
RP11-179G5.1	ENSG00000224261	0	0	0	0	0	0	0	0	0	0	0	0	0	0	0	0	0	0	0	0	0	0	0	0	0	0	0	0	0	0	0	0
PEX19	ENSG00000162735	4926	101.892	4637	84.5539	4522	90.6065	4304	37.9945	4303	94.752	4608	85.3749	7306	108.071	741	14.3751	5870	83.7734	3843	93.2334	4745	94.1363	2642	53.3827	4370	86.3565	3755	90.2663	4084	80.0436	3325	78.3591
COPA	ENSG00000122218	14203	210.296	19803	258.483	10927	156.724	12007	75.873	8905	140.364	13601	180.382	17088	180.936	1418	19.6913	17878	182.638	11057	192.019	12445	176.734	4186	60.5441	18140	256.599	16811	289.277	20371	285.797	16383	276.373
SUMO1P3	ENSG00000235082	0	0	0	0	0	0	0	0	0	0	0	0	0	0	0	0	0	0	0	0	0	0	0	0	0	0	0	0	0	0	0	0
Y_RNA_52	ENSG00000202078	0	0	0	0	0	0	0	0	0	0	0	0	0	0	0	0	0	0	0	0	0	0	0	0	0	0	0	0	0	0	0	0
NCSTN	ENSG00000162736	7181	158.711	9667	188.349	3897	83.4325	5521	52.0765	5156	121.313	6615	130.955	3510	55.477	290	6.01129	4965	75.7117	2995	77.6379	2257	47.8441	998	21.5464	4899	103.442	3755	96.4498	5160	108.06	3244	81.6872
NHLH1	ENSG00000171786	0	0	0	0	0	0	5	0.0768249	0	0	1	0.0322479	0	0	12	0.40519	27	0.67068	8	0.337812	4	0.138123	34	1.19572	0	0	3	0.125522	0	0	8	0.328149
RNU4-42P	ENSG00000201608	0	0	0	0	0	0	0	0	0	0	0	0	0	0	0	0	0	0	0	0	0	0	0	0	0	0	0	0	0	0	0	0
VANGL2	ENSG00000162738	1276	22.049	1953	29.7502	1141	19.0988	1666	12.2861	846	15.5625	1805	27.9374	2283	28.2115	1617	26.2057	1107	13.1979	670	13.579	654	10.839	248	4.18611	382	6.3062	324	6.50656	391	6.40189	451	8.87902
SLAMF6	ENSG00000162739	0	0	0	0	0	0	0	0	0	0	0	0	0	0	0	0	19	0.440507	43	1.69473	6	0.193377	5	0.164123	18	0.577853	14	0.546733	0	0	0	0
AL138930.1	ENSG00000223009	0	0	0	0	0	0	0	0	0	0	0	0	0	0	0	0	0	0	0	0	0	0	0	0	0	0	0	0	0	0	0	0
RP11-528G1.2	ENSG00000234425	0	0	0	0	0	0	0	0	0	0	1	0.13016	0	0	0	0	0	0	0	0	0	0	0	0	0	0	0	0	0	0	0	0
CD84	ENSG00000066294	0	0	0	0	10	0.0965795	1	0.00425504	0	0	0	0	0	0	0	0	196	1.34828	441	5.15698	57	0.545069	46	0.448003	48	0.457205	33	0.382371	191	1.80439	18	0.204468
AL138930.2	ENSG00000264286	0	0	0	0	0	0	0	0	0	0	0	0	0	0	0	0	0	0	0	0	0	0	0	0	0	0	0	0	0	0	0	0
SLAMF1	ENSG00000117090	0	0	0	0	0	0	0	0	0	0	2	0.0391805	0	0	0	0	5	0.0754502	20	0.513043	5	0.104885	0	0	0	0	13	0.330432	0	0	23	0.573123
SETP9	ENSG00000235101	0	0	0	0	0	0	0	0	0	0	0	0	0	0	0	0	0	0	0	0	0	0	0	0	0	0	0	0	0	0	0	0
RP11-404F10.2	ENSG00000228863	0	0	0	0	0	0	0	0	0	0	0	0	0	0	0	0	572	18.8393	284	15.9008	159	7.27978	62	2.89108	0	0	5	0.277387	22	0.995093	39	2.12111
CD48	ENSG00000117091	0	0	0	0	0	0	0	0	0	0	0	0	4	0.105834	0	0	61	1.55716	230	9.98079	24	0.851663	183	6.61385	28	0.989709	46	1.97792	34	1.19194	32	1.34891
AL121985.1	ENSG00000227239	0	0	0	0	0	0	0	0	0	0	0	0	0	0	0	0	0	0	0	0	0	0	0	0	0	0	0	0	0	0	0	0
SLAMF7	ENSG00000026751	46	0.921937	62	1.09543	163	3.16456	96	0.821138	1840	39.2583	3215	57.7159	5661	81.1372	218	4.09777	510	7.05237	665	15.6322	200	3.84457	141	2.76047	251	4.806	157	3.65689	76	1.44328	124	2.8315
LY9	ENSG00000122224	0	0	0	0	0	0	0	0	0	0	0	0	0	0	0	0	21	0.146581	24	0.284775	3	0.0291093	43	0.424938	0	0	18	0.21163	0	0	24	0.27663
CD244	ENSG00000122223	11	0.349522	7	0.196079	13	0.400136	15	0.203411	57	1.92809	49	1.3946	30	0.68169	19	0.566218	5	0.109616	15	0.559021	5	0.15238	38	1.17947	11	0.33392	3	0.110783	0	0	19	0.687839
RP11-312J18.3	ENSG00000226003	0	0	0	0	0	0	0	0	0	0	0	0	0	0	0	0	0	0	0	0	0	0	0	0	0	0	0	0	0	0	0	0
ITLN1	ENSG00000179914	0	0	0	0	0	0	2	0.0531091	0	0	2	0.111465	0	0	0	0	0	0	0	0	0	0	0	0	0	0	0	0	0	0	14	0.992468
RP11-312J18.5	ENSG00000213080	0	0	0	0	0	0	0	0	0	0	0	0	0	0	0	0	0	0	0	0	0	0	0	0	0	0	0	0	0	0	0	0
RP11-312J18.6	ENSG00000232188	0	0	0	0	0	0	0	0	0	0	0	0	0	0	0	0	0	0	0	0	0	0	0	0	0	0	0	0	0	0	0	0
RP11-544M22.1	ENSG00000198358	0	0	0	0	0	0	0	0	0	0	0	0	0	0	2	0.0810317	2	0.0596113	0	0	0	0	0	0	0	0	0	0	0	0	0	0
RP11-312J18.7	ENSG00000233691	0	0	0	0	0	0	0	0	0	0	0	0	0	0	0	0	0	0	0	0	0	0	0	0	0	0	0	0	0	0	0	0
ITLN2	ENSG00000158764	7	0.394815	4	0.198887	9	0.491723	5	0.120356	2	0.120087	2	0.101041	14	0.564686	0	0	0	0	16	1.05845	0	0	0	0	0	0	0	0	0	0	0	0
F11R	ENSG00000158769	2198	40.0351	2542	40.8168	2334	41.181	3522	27.3782	1717	33.2931	1899	30.982	2152	28.031	373	6.37192	3085	38.7695	1963	41.9361	2341	40.8968	1123	19.9809	1700	29.5821	1401	29.6566	1527	26.354	1247	25.878
RP11-544M22.13	ENSG00000270149	410	17.8961	443	17.0462	512	21.6484	855	15.9273	183	8.50345	280	10.9472	304	9.48922	35	1.43281	16	0.481854	190	9.72707	412	17.2483	139	5.92666	39	1.62632	200	10.1455	621	25.6838	108	5.37092
RP11-544M22.3	ENSG00000232879	0	0	0	0	0	0	0	0	0	0	0	0	0	0	0	0	0	0	0	0	0	0	0	0	0	0	0	0	0	0	0	0
TSTD1	ENSG00000215845	0	0	0	0	0	0	1	0.0325458	0	0	2	0.136614	0	0	0	0	24	1.26277	29	2.59386	2	0.146284	21	1.56435	0	0	3	0.265879	0	0	0	0
USF1	ENSG00000158773	2778	109.733	3621	126.091	2644	101.17	8283	139.635	2297	96.5912	2954	104.517	3266	92.2583	2889	107.029	2551	69.5245	1441	66.7613	2238	84.7892	1986	76.6313	1984	74.8712	1532	70.3289	2118	79.2732	1613	72.5924
ARHGAP30	ENSG00000186517	0	0	0	0	0	0	0	0	0	0	0	0	0	0	0	0	143	1.7978	199	4.25297	64	1.11851	49	0.872172	103	1.79304	55	1.16471	139	2.39991	14	0.290646
AL591806.1	ENSG00000268154	0	0	0	0	0	0	0	0	0	0	0	0	0	0	0	0	0	0	0	0	0	0	0	0	0	0	0	0	0	0	0	0
PVRL4	ENSG00000143217	3	0.078889	7	0.162272	16	0.407566	408	4.57886	0	0	0	0	3	0.0564157	2	0.0493257	2	0.0362866	6	0.185055	5	0.126107	0	0	4	0.10049	6	0.183365	1	0.0249167	0	0
RP11-544M22.8	ENSG00000228917	0	0	0	0	0	0	0	0	0	0	0	0	0	0	0	0	0	0	0	0	0	0	0	0	0	0	0	0	0	0	0	0
KLHDC9	ENSG00000162755	0	0	0	0	0	0	0	0	0	0	0	0	0	0	0	0	134	4.95994	53	3.33488	14	0.720365	36	1.88657	0	0	0	0	0	0	19	1.16133
PFDN2	ENSG00000143256	4094	558.005	3600	432.556	4458	588.59	12416	722.227	2837	411.642	3382	412.891	4837	471.465	6171	788.848	3625	340.894	1786	285.513	2590	338.582	2765	368.134	3192	415.643	2737	433.545	3962	511.68	3851	598.019
NIT1	ENSG00000158793	1107	26.9304	1354	29.0379	786	18.5226	812	8.43051	607	15.7201	759	16.539	605	10.5253	112	2.55542	2365	39.6961	1388	39.6041	1292	30.1462	517	12.2859	1668	38.7667	1194	33.7574	1308	30.1507	1058	29.3246
DEDD	ENSG00000158796	2070	67.7089	2383	68.7147	1671	52.9462	4619	64.48	1713	59.649	1779	52.1222	2291	53.59	1640	50.3115	1136	25.6375	543	20.832	1066	33.4432	1048	33.4856	1284	40.1243	1105	42.0056	1754	54.3625	1593	59.3666
ACA64_1	ENSG00000238934	0	0	0	0	0	0	0	0	0	0	0	0	0	0	0	0	0	0	0	0	0	0	0	0	0	0	0	0	0	0	0	0
UFC1	ENSG00000143222	2189	88.8248	2648	94.7232	2892	113.676	6774	117.31	2121	91.6219	3155	114.672	4210	122.167	3407	129.661	4636	129.794	2674	127.264	3587	139.603	2471	97.945	6370	246.942	4839	228.199	3973	152.757	3038	140.452
RP11-297K8.2	ENSG00000224985	7	1.70427	0	0	9	2.12258	8	0.831249	0	0	1	0.218077	0	0	4	0.913371	0	0	0	0	0	0	0	0	0	0	0	0	0	0	0	0
USP21	ENSG00000143258	1216	29.8101	1767	38.187	1406	33.3885	1678	17.5559	923	24.088	1293	28.3922	1541	27.0156	262	6.0239	1269	21.4641	730	20.9897	1052	24.7354	609	14.5837	1075	25.177	659	18.7752	1343	31.196	869	24.2717
PPOX	ENSG00000143224	394	7.89145	497	8.7754	227	4.40422	251	2.14554	376	8.01713	419	7.51702	190	2.72143	20	0.375697	549	7.58672	303	7.118	224	4.30312	129	2.5239	278	5.31952	266	6.19172	518	9.8307	155	3.53707
B4GALT3	ENSG00000158850	2698	72.8151	4095	97.428	2393	62.5612	6443	74.2112	3228	92.7435	4058	98.0986	3728	71.9513	2260	57.2052	2469	45.975	1420	44.9493	2030	52.5473	1647	43.4205	2545	65.6197	1686	52.8818	3202	81.8833	3440	105.776
ADAMTS4	ENSG00000158859	18	0.160725	24	0.188917	12	0.103794	16	0.0609722	1	0.00950563	7	0.055986	14	0.0893967	3	0.0251234	6	0.0369643	69	0.722627	35	0.299746	31	0.270392	56	0.477711	10	0.103772	173	1.4637	140	1.42426
NDUFS2	ENSG00000158864	9029	208.442	10435	212.367	9887	221.101	19202	189.188	3135	77.0464	3680	76.0963	4626	76.3719	2027	43.888	7834	124.781	4842	131.106	6642	147.068	3644	82.1758	7601	167.642	6423	172.326	8517	186.305	6172	162.339
FCER1G	ENSG00000158869	0	0	0	0	0	0	9	0.36766	2	0.203799	0	0	0	0	0	0	181	11.9537	333	37.3853	89	8.17083	141	13.1838	29	2.65196	35	3.89349	33	2.99302	78	8.50643
AL590714.1	ENSG00000268387	0	0	0	0	0	0	0	0	0	0	0	0	0	0	0	0	0	0	0	0	0	0	0	0	0	0	0	0	0	0	0	0
APOA2	ENSG00000158874	0	0	0	0	0	0	1	0.0416724	0	0	0	0	5	0.34914	0	0	0	0	0	0	0	0	0	0	0	0	0	0	0	0	0	0
TOMM40L	ENSG00000158882	1223	36.4153	1711	44.9115	1312	37.842	2182	27.7277	1940	61.4935	2087	55.661	2476	52.7219	598	16.6996	1563	32.1098	787	27.4844	1280	36.5546	625	18.1785	1120	31.8597	771	26.6797	352	9.93103	325	11.0253
MIR5187	ENSG00000263548	0	0	0	0	0	0	0	0	0	0	0	0	0	0	0	0	0	0	0	0	0	0	0	0	0	0	0	0	0	0	0	0
NR1I3	ENSG00000143257	0	0	0	0	0	0	0	0	1	0.029722	1	0.025008	0	0	0	0	0	0	0	0	0	0	0	0	0	0	0	0	0	0	0	0
PCP4L1	ENSG00000248485	0	0	0	0	0	0	2	0.0553096	0	0	0	0	0	0	0	0	0	0	28	2.12805	2	0.124301	0	0	0	0	0	0	2	0.122798	0	0
MPZ	ENSG00000158887	138	5.9117	236	8.91241	122	5.06262	204	3.72962	2	0.0912081	0	0	2	0.0612698	0	0	3	0.0886698	9	0.4522	5	0.205436	5	0.20923	26	1.06408	31	1.54335	36	1.46127	66	3.22128
SDHC	ENSG00000143252	10156	465.31	7988	322.632	7420	329.311	10677	208.771	6654	324.543	5720	234.74	7422	243.178	1943	83.491	8848	279.696	5382	289.213	6138	269.725	5186	232.099	6526	285.649	5700	303.503	5388	233.906	4007	209.165
C1orf192	ENSG00000188931	0	0	0	0	0	0	0	0	0	0	0	0	0	0	0	0	0	0	0	0	0	0	0	0	0	0	0	0	0	0	0	0
RP11-122G18.5	ENSG00000235477	31	1.58301	32	1.44052	54	2.67114	39	0.849937	38	2.06574	158	7.22685	78	2.84838	56	2.68198	517	18.2151	161	9.64275	277	13.5667	119	5.93593	208	10.1473	209	12.4033	202	9.77386	165	9.59965
RP11-122G18.8	ENSG00000273075	0	0	0	0	0	0	0	0	0	0	0	0	0	0	0	0	0	0	0	0	0	0	0	0	0	0	0	0	0	0	0	0
RRM2P2	ENSG00000236484	0	0	0	0	0	0	0	0	0	0	0	0	0	0	0	0	0	0	0	0	0	0	0	0	0	0	0	0	0	0	0	0
RNU6-481P	ENSG00000206921	0	0	0	0	0	0	0	0	0	0	0	0	0	0	0	0	0	0	0	0	0	0	0	0	0	0	0	0	0	0	0	0
RP11-122G18.7	ENSG00000215840	0	0	0	0	4	0.404454	2	0.089096	0	0	0	0	0	0	0	0	4	0.288076	5	0.612141	0	0	0	0	2	0.199445	0	0	0	0	0	0
FCGR2A	ENSG00000143226	41	0.711936	39	0.596997	21	0.353231	49	0.363124	19	0.351222	9	0.139982	14	0.173847	6	0.0977138	148	1.77313	121	2.46432	52	0.866034	77	1.30608	47	0.77969	22	0.443965	95	1.56306	25	0.494593
RP11-25K21.6	ENSG00000273112	0	0	0	0	0	0	0	0	0	0	0	0	0	0	0	0	0	0	0	0	0	0	0	0	0	0	0	0	0	0	0	0
HSPA6	ENSG00000173110	73	2.54573	119	3.65836	59	1.99307	383	5.70019	5	0.185622	4	0.124945	3	0.0748158	7	0.228947	1053	25.336	814	33.2942	1185	39.6353	2700	91.9758	1602	53.3726	900	36.4754	3822	126.291	8057	320.12
RPS23P10	ENSG00000224203	0	0	0	0	0	0	0	0	0	0	0	0	0	0	0	0	0	0	0	0	0	0	0	0	0	0	0	0	0	0	0	0
FCGR3A	ENSG00000203747	0	0	0	0	0	0	0	0	0	0	0	0	0	0	0	0	123	2.63043	150	5.45313	19	0.564843	22	0.666107	8	0.236896	16	0.576353	24	0.704864	23	0.81223
RP11-5K23.5	ENSG00000224515	0	0	0	0	0	0	0	0	0	0	0	0	0	0	0	0	0	0	0	0	0	0	0	0	0	0	0	0	0	0	0	0
FCGR2B	ENSG00000072694	0	0	0	0	0	0	3	0.016887	0	0	0	0	0	0	0	0	5	0.0455009	42	0.64973	11	0.139154	100	1.2884	23	0.289817	0	0	8	0.09998	0	0
FCGR2C	ENSG00000244682	1	0.0290352	27	0.691096	8	0.225008	20	0.247832	0	0	0	0	0	0	0	0	1	0.020033	0	0	0	0	11	0.311989	0	0	3	0.101231	0	0	0	0
HSPA7	ENSG00000225217	0	0	0	0	0	0	0	0	0	0	0	0	0	0	0	0	0	0	0	0	0	0	0	0	0	0	0	0	0	0	0	0
RPS23P9	ENSG00000231586	0	0	0	0	0	0	0	0	0	0	0	0	0	0	0	0	0	0	0	0	0	0	0	0	0	0	0	0	0	0	0	0
FCGR3B	ENSG00000162747	0	0	1	0.0274442	0	0	0	0	0	0	0	0	0	0	0	0	0	0	0	0	0	0	0	0	0	0	0	0	0	0	0	0
RP11-25K21.1	ENSG00000234211	0	0	0	0	0	0	0	0	0	0	0	0	0	0	0	0	0	0	0	0	0	0	0	0	0	0	0	0	0	0	0	0
RPL31P11	ENSG00000213075	0	0	0	0	0	0	0	0	0	0	0	0	0	0	0	0	0	0	0	0	0	0	0	0	0	0	0	0	0	0	0	0
Y_RNA_53	ENSG00000199595	0	0	0	0	0	0	0	0	0	0	0	0	0	0	0	0	0	0	0	0	0	0	0	0	0	0	0	0	0	0	0	0
FCRLA	ENSG00000132185	652	18.3702	768	19.0756	513	14.0013	1549	18.626	91	2.72948	135	3.407	104	2.09548	32	0.8456	290	5.6375	163	5.38654	189	5.10744	73	2.00915	88	2.36874	118	3.86383	263	7.0213	108	3.46691
FCRLB	ENSG00000162746	152	5.41112	241	7.56329	109	3.75883	250	3.79827	54	2.04648	77	2.45531	59	1.50203	14	0.467433	101	2.48077	34	1.41964	45	1.53649	15	0.521622	18	0.612186	34	1.40667	43	1.45046	23	0.932873
RN7SL466P	ENSG00000241347	0	0	0	0	0	0	0	0	0	0	0	0	0	0	0	0	0	0	0	0	0	0	0	0	0	0	0	0	0	0	0	0
DUSP12	ENSG00000081721	717	37.5484	698	32.2239	996	50.526	3351	74.8943	630	35.1224	1484	69.611	1899	71.1182	3883	190.716	1149	41.5159	422	25.9203	901	45.2556	1001	51.2068	705	35.2719	652	39.6816	451	22.3792	622	37.112
RP11-474I16.8	ENSG00000226889	0	0	1	0.141469	0	0	0	0	0	0	0	0	0	0	0	0	0	0	0	0	0	0	0	0	0	0	0	0	0	0	0	0
ATF6	ENSG00000118217	1800	21.0511	1901	19.599	1952	22.1138	2975	14.8488	1415	17.6169	2278	23.8631	2436	20.3733	1687	18.5039	5913	47.7124	3858	52.9198	4213	47.2572	2204	25.1788	5627	62.8703	5025	68.2978	4414	48.9135	4134	55.0837
RP11-456P18.2	ENSG00000229808	0	0	0	0	0	0	0	0	0	0	0	0	0	0	0	0	0	0	0	0	0	0	0	0	0	0	0	0	0	0	0	0
OLFML2B	ENSG00000162745	253	6.8361	434	10.3378	243	6.36029	674	7.7723	8	0.230117	6	0.145215	2	0.0386457	0	0	303	5.64874	170	5.38755	99	2.56565	40	1.05577	51	1.31651	21	0.659442	0	0	8	0.24628
RP11-227F8.2	ENSG00000227818	0	0	0	0	0	0	0	0	0	0	0	0	0	0	0	0	0	0	0	0	0	0	0	0	0	0	0	0	0	0	0	0
NOS1AP	ENSG00000198929	58	0.633434	84	0.808729	55	0.58186	156	0.727109	0	0	0	0	7	0.0546707	0	0	17	0.128098	13	0.166522	19	0.199022	4	0.0426731	14	0.146073	11	0.139616	31	0.320796	56	0.696807
MIR4654	ENSG00000266144	0	0	0	0	0	0	0	0	0	0	0	0	0	0	0	0	0	0	0	0	0	0	0	0	0	0	0	0	0	0	0	0
RP11-565P22.2	ENSG00000227094	0	0	0	0	0	0	0	0	0	0	0	0	0	0	0	0	0	0	0	0	0	0	0	0	0	0	0	0	0	0	0	0
RNA5SP61	ENSG00000252262	0	0	0	0	0	0	0	0	0	0	0	0	0	0	0	0	0	0	0	0	0	0	0	0	0	0	0	0	0	0	0	0
MIR556	ENSG00000207729	0	0	0	0	0	0	0	0	0	0	0	0	0	0	0	0	0	0	0	0	0	0	0	0	0	0	0	0	0	0	0	0
RP11-565P22.6	ENSG00000254706	5	0.852808	7	1.05252	0	0	16	1.16467	0	0	0	0	0	0	0	0	12	1.41216	0	0	0	0	0	0	0	0	0	0	0	0	0	0
C1orf226	ENSG00000239887	94	1.93308	164	2.97315	94	1.87255	252	2.21169	0	0	0	0	3	0.0441192	0	0	51	0.723626	107	2.58084	65	1.28207	17	0.341502	8	0.157174	10	0.238997	0	0	30	0.702902
C1orf111	ENSG00000171722	0	0	1	0.0436398	0	0	0	0	0	0	0	0	0	0	0	0	0	0	0	0	0	0	0	0	0	0	0	0	0	0	0	0
SH2D1B	ENSG00000198574	0	0	0	0	0	0	0	0	0	0	0	0	0	0	0	0	0	0	19	0.735181	0	0	0	0	17	0.535799	4	0.153361	0	0	0	0
SLAMF6P1	ENSG00000227243	0	0	0	0	0	0	0	0	0	0	0	0	0	0	0	0	0	0	0	0	0	0	0	0	0	0	0	0	0	0	0	0
UHMK1	ENSG00000152332	405	4.04185	418	3.67749	867	8.38159	1170	4.98325	604	6.417	1274	11.3885	672	4.79598	2407	22.5293	10064	69.2974	6593	77.1725	5817	55.6799	3199	31.186	6417	61.182	7098	82.3246	5138	48.5862	5603	63.7084
UQCRBP2	ENSG00000227941	0	0	0	0	0	0	0	0	0	0	0	0	0	0	0	0	0	0	0	0	0	0	0	0	0	0	0	0	0	0	0	0
RP11-359K18.3	ENSG00000259788	0	0	0	0	0	0	0	0	0	0	0	0	0	0	0	0	0	0	0	0	0	0	0	0	0	0	0	0	0	0	0	0
UAP1	ENSG00000117143	516	13.9834	377	9.00644	454	11.9179	635	7.34407	437	12.6071	859	20.851	517	10.0193	331	8.41274	2674	49.997	1498	47.6133	1379	35.8427	820	21.7068	4057	105.035	3467	109.19	2728	70.0487	2428	74.9655
RP11-359K18.4	ENSG00000272574	0	0	0	0	0	0	0	0	0	0	0	0	0	0	0	0	0	0	3	0.642929	0	0	0	0	0	0	2	0.424704	19	3.28954	0	0
DDR2	ENSG00000162733	819	7.04308	887	6.72439	994	8.28034	960	3.52332	959	8.77947	1978	15.2362	1501	9.23088	2097	16.9132	17626	104.581	10416	105.059	8001	65.993	2277	19.1277	3650	29.9874	4098	40.9562	3443	28.055	5217	51.1153
RN7SL861P	ENSG00000243173	0	0	0	0	0	0	0	0	0	0	0	0	0	0	0	0	0	0	0	0	0	0	0	0	0	0	0	0	0	0	0	0
HSD17B7	ENSG00000132196	865	19.3542	780	15.3853	943	20.4387	899	8.58463	801	19.0793	1128	22.6069	1282	20.5131	253	5.30919	1860	28.714	1040	27.2928	1334	28.628	437	9.5513	882	18.8537	738	19.1905	913	19.3564	304	7.7497
C1orf110	ENSG00000185860	0	0	0	0	0	0	0	0	0	0	0	0	0	0	0	0	0	0	0	0	0	0	0	0	0	0	0	0	0	0	0	0
RP11-331H2.4	ENSG00000230739	0	0	0	0	0	0	0	0	0	0	0	0	0	0	0	0	0	0	0	0	0	0	0	0	0	0	0	0	0	0	0	0
RP11-331H2.3	ENSG00000227667	0	0	0	0	0	0	0	0	0	0	0	0	0	0	0	0	0	0	0	0	0	0	0	0	0	0	0	0	0	0	0	0
RGS4	ENSG00000117152	138	2.63313	152	2.55674	157	2.90185	96	0.781745	1	0.0203125	1	0.0170909	9	0.122806	7	0.125267	1213	15.9689	794	17.7692	643	11.7673	349	6.50488	29	0.528637	30	0.665247	22	0.397749	25	0.54348
RGS5	ENSG00000143248	62	0.839839	38	0.453772	69	0.90539	48	0.27749	7	0.100942	11	0.133465	3	0.0290609	19	0.241382	557	5.20572	487	7.73727	456	5.92439	214	2.83165	217	2.80822	209	3.29018	361	4.63346	516	7.96352
RP11-267N12.1	ENSG00000232892	0	0	0	0	0	0	0	0	0	0	0	0	0	0	4	0.131473	0	0	0	0	0	0	0	0	0	0	0	0	0	0	0	0
RP11-267N12.2	ENSG00000225755	0	0	0	0	0	0	0	0	0	0	0	0	0	0	0	0	0	0	0	0	0	0	0	0	0	0	0	0	0	0	0	0
RP11-267N12.3	ENSG00000232995	0	0	4	0.0897348	0	0	5	0.0543029	9	0.243817	23	0.524264	2	0.0363969	3	0.0716011	170	2.98484	95	2.8355	15	0.366114	23	0.571742	25	0.607796	31	0.916815	11	0.265239	14	0.40591
RP11-77M5.1	ENSG00000237756	0	0	0	0	0	0	0	0	0	0	0	0	0	0	0	0	0	0	0	0	0	0	0	0	0	0	0	0	0	0	0	0
NUF2	ENSG00000143228	40	1.09785	21	0.508101	33	0.877359	30	0.351402	110	3.21399	251	6.17058	65	1.27579	728	18.7396	169	3.20029	14	0.450675	41	1.07929	4	0.107241	1	0.0262209	6	0.191382	0	0	0	0
SNORD112_3	ENSG00000252740	0	0	0	0	0	0	0	0	0	0	0	0	0	0	0	0	0	0	0	0	0	0	0	0	0	0	0	0	0	0	0	0
RP11-408E1.1	ENSG00000225122	0	0	0	0	0	0	0	0	0	0	0	0	0	0	0	0	0	0	0	0	0	0	0	0	0	0	0	0	0	0	0	0
RNA5SP62	ENSG00000200327	0	0	0	0	0	0	0	0	0	0	0	0	0	0	0	0	0	0	0	0	0	0	0	0	0	0	0	0	0	0	0	0
RNA5SP63	ENSG00000212527	0	0	0	0	0	0	0	0	0	0	0	0	0	0	0	0	0	0	0	0	0	0	0	0	0	0	0	0	0	0	0	0
RP4-640E24.1	ENSG00000228289	0	0	0	0	0	0	0	0	0	0	0	0	0	0	0	0	0	0	0	0	0	0	0	0	0	0	0	0	0	0	0	0
U3_4	ENSG00000212538	0	0	0	0	0	0	0	0	0	0	0	0	0	0	0	0	0	0	0	0	0	0	0	0	0	0	0	0	0	0	0	0
NMNAT1P2	ENSG00000225719	0	0	0	0	0	0	0	0	0	0	0	0	0	0	0	0	0	0	0	0	0	0	0	0	0	0	0	0	0	0	0	0
RNU5F-6P	ENSG00000199849	0	0	0	0	0	0	0	0	0	0	0	0	0	0	0	0	0	0	0	0	0	0	0	0	0	0	0	0	0	0	0	0
HMGB3P6	ENSG00000213070	0	0	0	0	0	0	0	0	0	0	0	0	0	0	0	0	0	0	0	0	0	0	0	0	0	0	0	0	0	0	0	0
PBX1	ENSG00000185630	234	1.00214	295	1.11374	338	1.4022	346	0.632397	7	0.031914	3	0.0115081	10	0.0306264	3	0.0120498	3245	9.58844	2317	11.6384	2593	10.651	671	2.80709	5199	21.2715	5325	26.5033	5826	23.6416	5001	24.4017
RNU6-171P	ENSG00000207082	0	0	0	0	0	0	0	0	0	0	0	0	0	0	0	0	0	0	0	0	0	0	0	0	0	0	0	0	0	0	0	0
RP11-477H21.2	ENSG00000269887	0	0	0	0	0	0	0	0	0	0	0	0	0	0	0	0	0	0	0	0	0	0	0	0	0	0	0	0	0	0	0	0
RP11-506O24.1	ENSG00000233693	0	0	0	0	0	0	0	0	0	0	0	0	0	0	0	0	0	0	0	0	0	0	0	0	0	0	3	0.163889	0	0	0	0
RP11-506O24.2	ENSG00000271917	0	0	0	0	0	0	0	0	0	0	0	0	0	0	0	0	0	0	0	0	0	0	0	0	0	0	0	0	0	0	0	0
Y_RNA_54	ENSG00000201987	0	0	0	0	0	0	0	0	0	0	0	0	0	0	0	0	0	0	0	0	0	0	0	0	0	0	0	0	0	0	0	0
RP11-403P14.1	ENSG00000225487	0	0	0	0	0	0	0	0	0	0	0	0	0	0	0	0	0	0	0	0	0	0	0	0	0	0	0	0	0	0	0	0
RNU6-755P	ENSG00000201270	0	0	0	0	0	0	0	0	0	0	0	0	0	0	0	0	0	0	0	0	0	0	0	0	0	0	0	0	0	0	0	0
AL390119.1	ENSG00000212086	0	0	0	0	0	0	0	0	0	0	0	0	0	0	0	0	0	0	0	0	0	0	0	0	0	0	0	0	0	0	0	0
SNORD112_4	ENSG00000252359	0	0	0	0	0	0	0	0	0	0	0	0	0	0	0	0	0	0	0	0	0	0	0	0	0	0	0	0	0	0	0	0
LMX1A	ENSG00000162761	0	0	0	0	0	0	0	0	0	0	0	0	0	0	0	0	0	0	0	0	0	0	0	0	0	0	2	0.0512486	0	0	0	0
RP11-38C18.2	ENSG00000224702	0	0	0	0	0	0	0	0	0	0	0	0	0	0	0	0	0	0	0	0	0	0	0	0	0	0	0	0	0	0	0	0
RP11-38C18.3	ENSG00000238022	0	0	0	0	0	0	0	0	0	0	0	0	0	0	0	0	0	0	0	0	0	0	0	0	0	0	0	0	0	0	0	0
RXRG	ENSG00000143171	100	3.64431	135	4.33709	46	1.62389	28	0.435487	0	0	0	0	0	0	0	0	466	11.7172	287	12.2674	368	12.8629	110	3.91588	8	0.27853	6	0.254118	28	0.966868	1	0.0415208
RP11-280O1.2	ENSG00000237463	0	0	0	0	0	0	0	0	0	0	0	0	0	0	0	0	0	0	0	0	0	0	0	0	0	0	0	0	0	0	0	0
RP11-541H12.1	ENSG00000230748	0	0	0	0	0	0	0	0	0	0	0	0	0	0	0	0	0	0	0	0	0	0	0	0	0	0	0	0	0	0	0	0
LRRC52	ENSG00000162763	0	0	0	0	0	0	0	0	0	0	0	0	0	0	0	0	6	0.279028	0	0	0	0	0	0	0	0	0	0	0	0	0	0
RP11-306I1.1	ENSG00000237783	0	0	0	0	0	0	0	0	0	0	0	0	0	0	0	0	0	0	0	0	0	0	0	0	0	0	0	0	0	0	0	0
RP11-306I1.2	ENSG00000236206	0	0	0	0	0	0	0	0	0	0	0	0	0	0	0	0	0	0	0	0	0	0	0	0	0	0	0	0	0	0	0	0
MGST3	ENSG00000143198	6347	91.6816	6411	81.6375	5866	82.0802	6816	42.0189	6252	96.1398	7216	93.3645	7007	72.3818	1011	13.6966	6195	61.7414	3698	62.6521	3740	51.8155	2469	34.8382	2265	31.2571	1865	31.3085	2548	34.8745	1089	17.9223
ALDH9A1	ENSG00000143149	3934	109.736	3967	97.5496	3709	100.22	5142	61.2135	4289	127.362	5180	129.424	6190	123.477	1546	40.4455	7642	147.076	4703	153.866	5824	155.815	3695	100.681	3527	93.9909	2960	95.9564	1610	42.5533	1596	50.7221
Y_RNA_55	ENSG00000206990	0	0	0	0	0	0	0	0	0	0	0	0	0	0	0	0	0	0	0	0	0	0	0	0	0	0	0	0	0	0	0	0
RP11-466F5.3	ENSG00000230175	0	0	0	0	0	0	0	0	0	0	0	0	0	0	0	0	0	0	0	0	0	0	0	0	0	0	0	0	0	0	0	0
RP11-466F5.4	ENSG00000225272	0	0	0	0	0	0	0	0	0	0	0	0	0	0	0	0	0	0	0	0	0	0	0	0	0	0	0	0	0	0	0	0
RP11-466F5.6	ENSG00000215838	0	0	2	0.0877504	0	0	0	0	0	0	0	0	0	0	0	0	3	0.103018	0	0	0	0	0	0	0	0	0	0	0	0	0	0
RP11-466F5.10	ENSG00000273365	0	0	0	0	0	0	0	0	0	0	0	0	0	0	0	0	0	0	0	0	0	0	0	0	0	0	0	0	0	0	0	0
TMCO1	ENSG00000143183	2404	71.9748	2220	58.5935	3134	90.8924	6910	88.2929	2943	93.8009	3969	106.438	4354	93.2219	6374	178.981	5307	109.627	3279	115.144	3753	107.77	3709	108.474	5556	158.919	5576	194.016	3512	99.6311	4710	160.664
RP11-466F5.8	ENSG00000224358	0	0	10	0.378347	11	0.457315	17	0.31138	7	0.319822	3	0.115327	4	0.122768	4	0.161008	26	0.769901	3	0.151014	27	1.11142	80	3.35391	28	1.14806	13	0.648414	22	0.894658	34	1.66253
RP11-466F5.9	ENSG00000230659	0	0	0	0	0	0	0	0	0	0	0	0	0	0	0	0	0	0	0	0	0	0	0	0	0	0	0	0	0	0	0	0
UCK2	ENSG00000143179	5185	70.8171	6536	78.6957	4538	60.0394	9921	57.8291	5257	76.4359	7698	94.1756	7624	74.4655	5178	66.3283	3047	28.7133	1719	27.5372	2503	32.7887	1940	25.8828	4085	53.3026	3898	61.8728	5085	65.8073	5099	79.346
RP11-525G13.2	ENSG00000236364	0	0	0	0	0	0	0	0	0	0	0	0	0	0	0	0	0	0	0	0	0	0	0	0	0	0	0	0	0	0	0	0
RP11-7G12.2	ENSG00000271527	0	0	0	0	0	0	0	0	0	0	0	0	0	0	0	0	0	0	0	0	0	0	0	0	0	0	0	0	0	0	0	0
RP11-7G12.1	ENSG00000226292	0	0	0	0	0	0	0	0	0	0	0	0	0	0	0	0	0	0	0	0	0	0	0	0	0	0	0	0	0	0	0	0
RNA5SP64	ENSG00000207341	0	0	0	0	0	0	0	0	0	0	0	0	0	0	0	0	0	0	0	0	0	0	0	0	0	0	0	0	0	0	0	0
FAM78B	ENSG00000188859	23	0.398031	37	0.564469	38	0.637022	38	0.280656	124	2.28445	174	2.69717	142	1.75736	176	2.8566	79	0.943272	13	0.263868	67	1.11208	36	0.608572	68	1.12425	52	1.04583	83	1.36101	58	1.14358
AL626787.1	ENSG00000267884	0	0	5	0.200258	0	0	0	0	0	0	0	0	0	0	0	0	0	0	10	0.532873	14	0.610058	36	1.59769	14	0.607664	35	1.84802	0	0	0	0
RP11-375H19.2	ENSG00000203307	0	0	0	0	0	0	5	0.331485	0	0	0	0	3	0.33327	0	0	0	0	0	0	2	0.297987	5	0.758723	0	0	0	0	0	0	8	1.4159
RP11-9L18.3	ENSG00000230898	0	0	0	0	0	0	0	0	0	0	0	0	0	0	0	0	0	0	0	0	0	0	0	0	0	0	0	0	0	0	0	0
MIR921	ENSG00000215952	0	0	0	0	0	0	0	0	0	0	0	0	0	0	0	0	0	0	0	0	0	0	0	0	0	0	0	0	0	0	0	0
RP11-9L18.2	ENSG00000215835	0	0	0	0	0	0	0	0	0	0	0	0	0	0	0	0	0	0	0	0	0	0	0	0	0	0	0	0	0	0	0	0
RP11-479J7.2	ENSG00000229588	0	0	0	0	0	0	0	0	0	0	0	0	0	0	0	0	0	0	0	0	0	0	0	0	0	0	0	0	0	0	0	0
RP11-479J7.1	ENSG00000225325	0	0	0	0	0	0	0	0	0	0	0	0	0	0	0	0	0	0	0	0	0	0	0	0	0	0	0	0	0	0	0	0
FMO7P	ENSG00000230231	0	0	0	0	0	0	0	0	0	0	0	0	0	0	0	0	0	0	0	0	0	0	0	0	0	0	0	0	0	0	0	0
RP11-276E17.2	ENSG00000234142	0	0	0	0	0	0	0	0	0	0	0	0	0	0	0	0	0	0	0	0	0	0	0	0	0	0	0	0	0	0	0	0
FMO8P	ENSG00000238087	0	0	0	0	0	0	0	0	0	0	0	0	0	0	0	0	0	0	0	0	0	0	0	0	0	0	0	0	0	0	0	0
FMO9P	ENSG00000215834	0	0	0	0	0	0	0	0	0	0	0	0	0	0	0	0	0	0	0	0	0	0	0	0	0	0	0	0	0	0	0	0
FMO10P	ENSG00000234984	0	0	0	0	0	0	0	0	0	0	0	0	0	0	0	0	0	0	0	0	0	0	0	0	0	0	0	0	0	0	0	0
RPL4P2	ENSG00000232341	0	0	0	0	0	0	0	0	0	0	0	0	0	0	0	0	0	0	0	0	0	0	0	0	0	0	0	0	0	0	0	0
FMO11P	ENSG00000232148	0	0	0	0	0	0	0	0	0	0	0	0	0	0	0	0	0	0	0	0	0	0	0	0	0	0	0	0	0	0	0	0
CNN2P10	ENSG00000232223	0	0	0	0	0	0	0	0	0	0	0	0	0	0	0	0	0	0	0	0	0	0	0	0	0	0	0	0	0	0	0	0
POGK	ENSG00000143157	3548	38.7395	6213	59.8029	3804	40.234	8339	38.8585	3353	38.974	6059	59.2574	7121	55.6026	4917	50.3522	4237	31.9191	2229	28.5453	3760	39.3761	2938	31.336	4710	49.1313	3385	42.9535	4412	45.6458	4132	51.4022
TADA1	ENSG00000152382	462	14.3876	442	12.1344	421	12.7002	893	11.8686	549	18.2008	725	20.2235	822	18.3064	651	19.0141	1108	23.8072	629	22.9748	926	27.6587	466	14.176	689	20.499	538	19.4715	414	12.2164	457	16.2149
DUTP6	ENSG00000225171	0	0	0	0	0	0	0	0	0	0	0	0	0	0	0	0	0	0	0	0	0	0	0	0	0	0	0	0	0	0	0	0
RP4-782G3.1	ENSG00000237096	0	0	0	0	0	0	0	0	0	0	0	0	0	0	0	0	0	0	0	0	2	0.314954	0	0	0	0	0	0	0	0	0	0
ILDR2	ENSG00000143195	3	0.0334205	1	0.00982067	0	0	0	0	334	3.96103	721	7.19445	914	7.28149	127	1.32691	705	5.41878	490	6.40239	427	4.5624	136	1.47996	20	0.212857	18	0.233041	38	0.401115	43	0.545771
MAEL	ENSG00000143194	0	0	0	0	0	0	0	0	8	0.258248	1	0.0271611	7	0.151795	0	0	3	0.0627653	0	0	0	0	0	0	0	0	0	0	0	0	11	0.380032
RNA5SP65	ENSG00000200036	0	0	0	0	0	0	0	0	0	0	0	0	0	0	0	0	0	0	0	0	0	0	0	0	0	0	0	0	0	0	0	0
snoU13_29	ENSG00000238325	0	0	0	0	0	0	0	0	0	0	0	0	0	0	0	0	0	0	0	0	0	0	0	0	0	0	0	0	0	0	0	0
RP11-102C16.3	ENSG00000227907	0	0	0	0	0	0	0	0	0	0	0	0	0	0	0	0	0	0	0	0	0	0	0	0	0	0	0	0	0	0	0	0
GPA33	ENSG00000143167	0	0	0	0	0	0	0	0	0	0	0	0	3	0.0659216	0	0	0	0	3	0.108118	0	0	0	0	0	0	0	0	0	0	6	0.210051
DUSP27	ENSG00000198842	0	0	5	0.0944989	1	0.0207677	1	0.00914973	6	0.136939	17	0.326458	4	0.0613267	0	0	56	0.828354	58	1.45844	54	1.11039	18	0.376964	0	0	0	0	0	0	0	0
RP11-277B15.1	ENSG00000213068	0	0	0	0	0	0	0	0	0	0	0	0	0	0	0	0	0	0	0	0	0	0	0	0	0	0	0	0	0	0	0	0
RP11-277B15.2	ENSG00000231605	0	0	0	0	0	0	0	0	0	0	0	0	0	0	0	0	0	0	0	0	0	0	0	0	0	0	0	0	0	0	0	0
RP11-277B15.3	ENSG00000272205	0	0	0	0	0	0	0	0	0	0	0	0	0	0	0	0	0	0	0	0	0	0	0	0	0	0	0	0	0	0	0	0
POU2F1	ENSG00000143190	71	0.415121	144	0.742214	140	0.792916	265	0.661248	240	1.49382	619	3.24174	379	1.58467	1336	7.32607	1456	5.87353	817	5.60265	861	4.8283	552	3.15266	652	3.64193	595	4.04299	906	5.01925	675	4.49647
RP11-52A20.2	ENSG00000272033	0	0	0	0	0	0	0	0	0	0	0	0	0	0	0	0	0	0	0	0	0	0	0	0	0	0	0	0	0	0	0	0
CD247	ENSG00000198821	0	0	0	0	0	0	0	0	0	0	8	0.163909	1	0.0163578	0	0	36	0.568155	32	0.858514	17	0.372963	40	0.893766	23	0.502618	0	0	28	0.606869	43	1.12063
RP11-104L21.2	ENSG00000233411	0	0	0	0	0	0	0	0	0	0	0	0	0	0	0	0	0	0	0	0	0	0	0	0	0	0	0	0	0	0	0	0
RP11-104L21.3	ENSG00000273160	0	0	0	0	0	0	0	0	0	0	0	0	0	0	0	0	0	0	0	0	0	0	0	0	0	0	0	0	0	0	0	0
AKR1D1P1	ENSG00000227776	0	0	0	0	0	0	0	0	0	0	0	0	0	0	0	0	0	0	0	0	0	0	0	0	0	0	0	0	0	0	0	0
CREG1	ENSG00000143162	863	29.6251	865	26.1767	1070	35.5808	1878	27.5136	641	23.4249	1421	43.6933	1124	27.593	1104	35.544	6279	148.717	3507	141.202	3795	124.95	1881	63.0753	4340	142.333	3988	159.101	2414	78.5201	1891	73.9592
RP3-455J7.3	ENSG00000231029	0	0	0	0	0	0	0	0	0	0	0	0	0	0	0	0	0	0	0	0	0	0	0	0	0	0	0	0	0	0	0	0
RP3-455J7.4	ENSG00000241666	0	0	0	0	0	0	0	0	0	0	0	0	0	0	0	0	0	0	0	0	0	0	0	0	0	0	0	0	0	0	0	0
RCSD1	ENSG00000198771	25	0.403436	26	0.369878	8	0.125057	3	0.0206613	0	0	0	0	0	0	0	0	25	0.278353	84	1.5899	25	0.386945	139	2.19114	57	0.878772	66	1.23779	129	1.97251	86	1.58119
MPZL1	ENSG00000197965	4670	60.959	5824	67.0181	4004	50.6288	10286	57.3019	4797	66.6593	7224	84.4636	7020	65.5301	4525	55.3971	5663	51.0022	3483	53.3248	5647	70.699	3562	45.4188	7033	87.7058	5952	90.2927	8571	106.01	7969	118.516
ADCY10	ENSG00000143199	0	0	0	0	1	0.0145601	3	0.0192444	0	0	0	0	2	0.0214978	1	0.0140971	6	0.0622234	0	0	0	0	0	0	0	0	5	0.0873414	7	0.099695	14	0.239751
RP1-313L4.4	ENSG00000250762	0	0	0	0	0	0	0	0	0	0	0	0	0	0	0	0	0	0	0	0	0	0	0	0	0	0	0	0	0	0	0	0
RP1-313L4.3	ENSG00000232194	0	0	0	0	0	0	0	0	0	0	0	0	0	0	0	0	0	0	0	0	0	0	0	0	0	0	0	0	0	0	0	0
MPC2	ENSG00000143158	1481	53.5492	1275	40.6404	1016	35.5856	1226	18.9187	773	29.7542	1020	33.0346	1030	26.6329	147	4.98498	2774	69.2031	1373	58.2268	1495	51.8458	995	35.1433	1909	65.9434	1410	59.2497	1491	51.0822	844	34.769
DCAF6	ENSG00000143164	354	5.26514	469	6.14936	428	6.16642	286	1.81541	359	5.68423	846	11.2706	324	3.44616	118	1.64603	4158	42.669	2493	43.4894	1694	24.1654	550	7.99081	3768	53.5408	3180	54.9671	2696	37.9945	1633	27.6722
MIR1255B2	ENSG00000221545	0	0	0	0	0	0	0	0	0	0	0	0	0	0	0	0	0	0	0	0	0	0	0	0	0	0	0	0	0	0	0	0
GCSHP5	ENSG00000224837	0	0	0	0	0	0	0	0	0	0	0	0	0	0	0	0	0	0	0	0	0	0	0	0	0	0	0	0	0	0	0	0
GPR161	ENSG00000143147	4278	66.8837	7650	105.437	5657	85.6738	16688	111.349	4854	80.7885	9360	131.077	8779	98.154	7903	115.883	8030	86.6196	4051	74.2842	6683	100.213	4322	66.0063	2679	40.0147	2178	39.5737	4300	63.7004	5798	103.278
TIPRL	ENSG00000143155	1166	59.1812	1010	45.1915	1518	74.6344	1855	40.1819	1025	55.3833	1937	88.0614	1699	61.6682	2686	127.861	3798	133.003	2256	134.301	2475	120.485	1180	58.5043	3209	155.604	3036	179.084	1383	66.5122	1814	104.899
RPL34P1	ENSG00000237049	0	0	0	0	0	0	0	0	0	0	0	0	0	0	0	0	0	0	0	0	0	0	0	0	0	0	0	0	0	0	0	0
RP1-69E11.3	ENSG00000237131	0	0	0	0	0	0	0	0	0	0	0	0	0	0	0	0	0	0	0	0	0	0	0	0	0	0	0	0	0	0	0	0
SFT2D2	ENSG00000213064	813	6.68556	1029	7.45955	1855	14.7766	2252	7.90346	1328	11.6256	2320	17.0886	1891	11.1204	2541	19.5974	5243	29.7474	3601	34.7316	5049	39.8224	3754	30.1552	7886	61.9542	8941	85.4481	5312	41.3904	4001	37.4858
ANKRD36BP1	ENSG00000214262	0	0	0	0	0	0	0	0	0	0	0	0	0	0	0	0	0	0	0	0	0	0	0	0	0	0	0	0	0	0	0	0
RNU6-1310P	ENSG00000206880	0	0	0	0	0	0	0	0	0	0	0	0	0	0	0	0	0	0	0	0	0	0	0	0	0	0	0	0	0	0	0	0
TBX19	ENSG00000143178	58	1.46748	57	1.27136	49	1.20094	754	8.14172	34	0.915783	35	0.793199	104	1.88174	637	15.1158	60	1.04741	80	2.37404	125	3.03338	252	6.22823	577	13.9472	652	19.1717	1021	24.4773	974	28.0771
RP5-1059H15.1	ENSG00000227722	0	0	0	0	0	0	0	0	0	0	0	0	0	0	0	0	0	0	0	0	0	0	0	0	0	0	0	0	0	0	0	0
MIR557	ENSG00000207974	0	0	0	0	0	0	0	0	0	0	0	0	0	0	0	0	0	0	0	0	0	0	0	0	0	0	0	0	0	0	0	0
RP5-968D22.1	ENSG00000228697	4	0.200923	0	0	7	0.340604	0	0	0	0	0	0	0	0	0	0	0	0	0	0	0	0	0	0	0	0	0	0	0	0	0	0
QRSL1P1	ENSG00000215833	0	0	0	0	0	0	0	0	0	0	0	0	0	0	0	0	0	0	0	0	0	0	0	0	0	0	0	0	0	0	0	0
RP5-968D22.3	ENSG00000237658	0	0	0	0	0	0	0	0	0	0	0	0	0	0	0	0	0	0	0	0	0	0	0	0	0	0	0	0	0	0	0	0
XCL2	ENSG00000143185	0	0	0	0	0	0	0	0	0	0	0	0	0	0	0	0	0	0	0	0	0	0	0	0	0	0	0	0	0	0	0	0
RP4-738P11.3	ENSG00000227777	0	0	0	0	0	0	0	0	0	0	0	0	0	0	0	0	0	0	0	0	0	0	0	0	0	0	0	0	0	0	0	0
XCL1	ENSG00000143184	0	0	0	0	0	0	4	0.115232	0	0	0	0	0	0	50	3.16539	0	0	21	1.66259	0	0	24	1.5825	0	0	0	0	0	0	0	0
RP4-738P11.4	ENSG00000229757	0	0	0	0	0	0	0	0	0	0	0	0	0	0	0	0	0	0	0	0	0	0	0	0	0	0	0	0	0	0	0	0
DPT	ENSG00000143196	7	0.361656	0	0	0	0	0	0	0	0	0	0	0	0	0	0	0	0	0	0	0	0	0	0	0	0	0	0	0	0	0	0
AL049798.1	ENSG00000221578	0	0	0	0	0	0	0	0	0	0	0	0	0	0	0	0	0	0	0	0	0	0	0	0	0	0	0	0	0	0	0	0
RP1-10C16.1	ENSG00000235736	0	0	0	0	0	0	0	0	0	0	0	0	0	0	0	0	0	0	0	0	0	0	0	0	0	0	0	0	0	0	0	0
LINC00626	ENSG00000225826	0	0	0	0	0	0	0	0	0	0	0	0	0	0	0	0	0	0	0	0	0	0	0	0	0	0	0	0	0	0	0	0
SUMO1P2	ENSG00000229612	0	0	0	0	0	0	0	0	0	0	0	0	0	0	0	0	0	0	0	0	0	0	0	0	0	0	0	0	0	0	0	0
LINC00970	ENSG00000203601	0	0	0	0	0	0	0	0	0	0	0	0	0	0	0	0	0	0	0	0	0	0	0	0	0	0	0	0	0	0	0	0
RPL29P7	ENSG00000213063	0	0	0	0	0	0	0	0	0	0	0	0	0	0	0	0	0	0	0	0	0	0	0	0	0	0	0	0	0	0	0	0
RNA5SP66	ENSG00000252987	0	0	0	0	0	0	0	0	0	0	0	0	0	0	0	0	0	0	0	0	0	0	0	0	0	0	0	0	0	0	0	0
RP5-1018K9.1	ENSG00000237707	0	0	0	0	0	0	0	0	0	0	0	0	0	0	0	0	0	0	0	0	0	0	0	0	0	0	0	0	0	0	0	0
ATP1B1	ENSG00000143153	345	10.3763	278	7.37086	318	9.26474	408	5.23703	98	3.13776	225	6.06146	158	3.39832	543	15.3169	1653	34.3018	780	27.5152	955	27.5487	330	9.69524	1935	55.5996	1659	57.9881	2120	60.4162	1464	50.1667
NME7	ENSG00000143156	81	1.3028	43	0.609695	76	1.1841	87	0.597193	56	0.958854	149	2.1466	66	0.759139	127	1.91578	1052	11.6743	533	10.0549	459	7.08078	234	3.67647	998	15.3353	717	13.4024	350	5.33404	186	3.40846
RP4-800F24.1	ENSG00000235575	0	0	0	0	0	0	0	0	0	0	0	0	0	0	0	0	0	0	0	0	0	0	0	0	0	0	0	0	0	0	0	0
BLZF1	ENSG00000117475	11	0.26571	13	0.276827	34	0.795567	73	0.752558	24	0.617159	111	2.40165	21	0.362759	294	6.66055	2558	42.6321	1584	44.8771	807	18.6966	195	4.6012	2243	51.7621	2139	60.0475	583	13.3438	984	27.0808
CCDC181	ENSG00000117477	0	0	0	0	0	0	16	0.239668	0	0	0	0	6	0.150599	228	7.50534	51	1.23504	16	0.658662	3	0.100991	84	2.87997	30	1.00595	16	0.652645	0	0	14	0.559844
RP1-206D15.3	ENSG00000234437	0	0	0	0	0	0	0	0	0	0	0	0	0	0	0	0	0	0	0	0	0	0	0	0	0	0	0	0	0	0	0	0
SLC19A2	ENSG00000117479	332	8.34512	313	6.93568	317	7.71856	763	8.18504	374	10.0077	1005	22.6272	736	13.2299	984	23.1973	3475	60.2657	1481	43.662	2027	48.8678	2101	51.5871	1289	30.9538	1080	31.5491	997	23.7456	1464	41.9263
RP1-206D15.5	ENSG00000234604	0	0	0	0	0	0	0	0	0	0	0	0	0	0	0	0	0	0	0	0	0	0	0	0	0	0	0	0	0	0	0	0
AL021068.1	ENSG00000213062	6	0.37843	0	0	1	0.0610966	7	0.188423	1	0.0671436	5	0.282472	16	0.721668	6	0.354922	91	3.96002	51	3.77276	105	6.35182	140	8.62549	7	0.421793	0	0	0	0	26	1.86835
F5	ENSG00000198734	0	0	0	0	0	0	0	0	0	0	0	0	0	0	0	0	0	0	0	0	0	0	0	0	0	0	0	0	0	0	1	0.0146872
SELP	ENSG00000174175	0	0	0	0	0	0	0	0	0	0	0	0	0	0	0	0	0	0	3	0.0930313	1	0.0253587	8	0.206616	16	0.404148	7	0.21509	0	0	46	1.38568
C1orf112	ENSG00000000460	682	9.90412	493	6.31144	326	4.58597	286	1.77255	463	7.15786	577	7.50548	574	5.9611	58	0.789964	437	4.37859	179	3.04887	285	3.96964	66	0.93626	325	4.50902	266	4.48934	167	2.29796	37	0.612187
SELL	ENSG00000188404	2	0.0677239	11	0.328364	4	0.131206	17	0.245676	0	0	1	0.0303308	0	0	0	0	26	0.607445	42	1.66808	3	0.0974334	0	0	0	0	1	0.0393533	0	0	0	0
SELE	ENSG00000007908	0	0	0	0	0	0	0	0	0	0	0	0	0	0	0	0	73	1.01342	43	1.01477	28	0.540352	59	1.15963	221	4.24819	228	5.33149	170	3.24107	260	5.96031
RP1-117P20.3	ENSG00000230704	0	0	0	0	0	0	0	0	0	0	0	0	0	0	0	0	0	0	0	0	0	0	0	0	0	0	0	0	0	0	0	0
METTL18	ENSG00000171806	3	0.175426	9	0.463943	21	1.18952	19	0.474162	14	0.871506	57	2.98551	30	1.25452	111	6.08755	892	35.988	326	22.3586	277	15.5355	138	7.88264	553	30.8933	490	33.2994	155	8.58811	116	7.72824
SCYL3	ENSG00000000457	266	3.56964	196	2.31872	215	2.79488	260	1.48908	157	2.24292	435	5.22882	357	3.42605	228	2.86963	1525	14.12	788	12.4029	793	10.2068	266	3.48695	895	11.4745	750	11.697	462	5.87461	492	7.52245
RN7SL333P	ENSG00000239494	0	0	0	0	0	0	0	0	0	0	0	0	0	0	0	0	0	0	0	0	0	0	0	0	0	0	0	0	0	0	0	0
KIFAP3	ENSG00000075945	477	8.77835	378	6.13248	489	8.71738	468	3.67572	686	13.4397	881	14.5225	841	11.0681	276	4.76377	3343	42.4475	2438	52.6239	2405	42.4506	706	12.6917	1490	26.1968	1322	28.2745	1630	28.4234	833	17.4659
RN7SL269P	ENSG00000243051	0	0	0	0	0	0	0	0	0	0	0	0	0	0	0	0	0	0	0	0	0	0	0	0	0	0	0	0	0	0	0	0
MRPS10P1	ENSG00000235378	0	0	0	0	0	0	0	0	0	0	0	0	0	0	0	0	0	0	0	0	0	0	0	0	0	0	0	0	0	0	0	0
AL356475.1	ENSG00000203260	0	0	0	0	0	0	0	0	0	0	0	0	0	0	1	0.109547	4	0.322354	0	0	0	0	7	0.798676	0	0	0	0	0	0	12	1.59692
RP11-332H17.1	ENSG00000232959	0	0	0	0	0	0	0	0	0	0	0	0	0	0	0	0	0	0	0	0	0	0	0	0	0	0	0	0	0	0	0	0
SIGLEC30P	ENSG00000224896	0	0	0	0	0	0	0	0	0	0	0	0	0	0	0	0	0	0	0	0	0	0	0	0	0	0	0	0	0	0	0	0
METTL11B	ENSG00000203740	0	0	0	0	0	0	0	0	0	0	0	0	0	0	0	0	0	0	0	0	0	0	0	0	0	0	0	0	0	0	0	0
MIR3119-1	ENSG00000263390	0	0	0	0	0	0	0	0	0	0	0	0	0	0	0	0	0	0	0	0	0	0	0	0	0	0	0	0	0	0	0	0
RP11-297H3.3	ENSG00000233985	0	0	0	0	0	0	0	0	0	0	0	0	0	0	0	0	0	0	0	0	0	0	0	0	0	0	0	0	0	0	0	0
ISCUP1	ENSG00000238051	0	0	0	0	0	0	0	0	0	0	0	0	0	0	0	0	0	0	0	0	0	0	0	0	0	0	0	0	0	0	0	0
LINC01142	ENSG00000224286	0	0	0	0	0	0	0	0	0	0	0	0	0	0	0	0	0	0	0	0	0	0	0	0	0	0	0	0	0	0	0	0
HAUS4P1	ENSG00000226967	0	0	0	0	0	0	0	0	0	0	0	0	0	0	0	0	0	0	0	0	0	0	0	0	0	0	0	0	0	0	0	0
AL354732.1	ENSG00000263384	0	0	0	0	0	0	0	0	0	0	0	0	0	0	0	0	0	0	0	0	0	0	0	0	0	0	0	0	0	0	0	0
RP11-576I22.2	ENSG00000231407	2	0.0579428	0	0	0	0	1	0.0123643	0	0	0	0	0	0	0	0	22	0.439758	33	1.12134	8	0.222297	0	0	6	0.166069	0	0	0	0	0	0
GORAB	ENSG00000120370	16	0.391302	14	0.301835	40	0.94762	92	0.960244	99	2.57749	161	3.52687	69	1.20677	206	4.72505	1422	23.9946	794	22.7755	597	14.0036	215	5.13631	936	21.8693	815	23.1643	677	15.6883	739	20.5915
RP11-545I10.2	ENSG00000225545	0	0	0	0	0	0	0	0	0	0	0	0	0	0	0	0	0	0	0	0	0	0	0	0	0	0	0	0	0	0	0	0
RP1-79C4.1	ENSG00000235303	0	0	0	0	0	0	0	0	0	0	0	0	0	0	0	0	0	0	0	0	0	0	0	0	0	0	0	0	0	0	0	0
PRRX1	ENSG00000116132	71	0.7945	51	0.503102	52	0.563665	58	0.276991	4	0.0476503	14	0.140325	7	0.0560166	5	0.0524751	219	1.69083	293	3.84554	118	1.26646	107	1.16961	726	7.76138	793	10.3128	509	5.39694	1030	13.1318
RP1-79C4.4	ENSG00000271811	0	0	0	0	0	0	0	0	0	0	0	0	0	0	0	0	0	0	0	0	0	0	0	0	0	0	0	0	0	0	0	0
MROH9	ENSG00000117501	0	0	0	0	0	0	1	0.0102794	0	0	2	0.0431487	0	0	0	0	10	0.166183	0	0	0	0	0	0	22	0.50624	16	0.447874	48	1.09547	0	0
BX284613.1	ENSG00000215924	0	0	0	0	0	0	0	0	0	0	0	0	0	0	0	0	0	0	0	0	0	0	0	0	0	0	0	0	0	0	0	0
RP5-1092L12.2	ENSG00000226552	0	0	0	0	0	0	0	0	0	0	0	0	0	0	0	0	0	0	0	0	0	0	0	0	0	0	0	0	0	0	0	0
FMO3	ENSG00000007933	0	0	0	0	0	0	0	0	0	0	0	0	0	0	0	0	2	0.0367686	13	0.406279	11	0.281121	1	0.0260284	0	0	0	0	0	0	2	0.0607166
MIR1295A	ENSG00000221390	0	0	0	0	0	0	0	0	0	0	0	0	0	0	0	0	0	0	0	0	0	0	0	0	0	0	0	0	0	0	0	0
FMO6P	ENSG00000117507	0	0	0	0	0	0	0	0	0	0	0	0	0	0	0	0	0	0	0	0	0	0	0	0	0	0	0	0	0	0	0	0
FMO2	ENSG00000094963	0	0	0	0	0	0	0	0	0	0	0	0	0	0	0	0	4	0.0408174	0	0	0	0	0	0	0	0	4	0.0687532	0	0	0	0
RP1-127D3.4	ENSG00000225243	0	0	0	0	0	0	0	0	0	0	0	0	0	0	0	0	0	0	0	0	0	0	0	0	0	0	0	0	0	0	0	0
RP1-45C12.1	ENSG00000231424	0	0	5	0.9777	0	0	0	0	0	0	0	0	0	0	0	0	0	0	0	0	0	0	0	0	0	0	0	0	0	0	0	0
FMO1	ENSG00000010932	0	0	0	0	0	0	0	0	0	0	0	0	0	0	0	0	0	0	0	0	0	0	0	0	1	0.0246656	0	0	0	0	0	0
Y_RNA_56	ENSG00000206692	0	0	0	0	0	0	0	0	0	0	0	0	0	0	0	0	0	0	0	0	0	0	0	0	0	0	0	0	0	0	0	0
HMGB1P11	ENSG00000230547	0	0	0	0	0	0	0	0	0	0	0	0	0	0	0	0	0	0	0	0	0	0	0	0	0	0	0	0	0	0	0	0
FMO4	ENSG00000076258	38	1.39309	59	1.90677	38	1.34947	9	0.140812	12	0.468325	30	0.985118	24	0.629202	1	0.034383	705	17.8322	456	19.6072	282	9.9156	33	1.18176	115	4.02773	52	2.21548	1	0.0347368	31	1.29482
RP4-798A17.5	ENSG00000225704	0	0	0	0	0	0	0	0	0	0	0	0	0	0	0	0	0	0	0	0	0	0	0	0	0	0	0	0	0	0	0	0
TOP1P1	ENSG00000268062	0	0	0	0	0	0	0	0	0	0	0	0	0	0	0	0	0	0	0	0	0	0	0	0	0	0	0	0	0	0	0	0
GM2AP2	ENSG00000239428	0	0	0	0	0	0	0	0	0	0	0	0	0	0	0	0	0	0	0	0	0	0	0	0	0	0	0	0	0	0	0	0
RNU6-290P	ENSG00000202082	0	0	0	0	0	0	0	0	0	0	0	0	0	0	0	0	0	0	0	0	0	0	0	0	0	0	0	0	0	0	0	0
CYCSP53	ENSG00000234333	0	0	0	0	0	0	0	0	0	0	0	0	0	0	0	0	0	0	0	0	0	0	0	0	0	0	0	0	0	0	0	0
snoU13_30	ENSG00000238859	0	0	0	0	0	0	0	0	0	0	0	0	0	0	0	0	0	0	0	0	0	0	0	0	0	0	0	0	0	0	0	0
PRRC2C	ENSG00000117523	530	3.44597	886	5.07831	1755	11.0534	1237	3.43247	1755	12.1474	5594	32.5783	2308	10.7313	6180	37.6852	15325	68.7475	6612	50.4223	4638	28.9228	2018	12.8167	9506	59.0473	8749	66.1093	3669	22.6036	5043	37.3573
RN7SL425P	ENSG00000239373	0	0	0	0	0	0	0	0	0	0	0	0	0	0	0	0	0	0	0	0	0	0	0	0	0	0	0	0	0	0	0	0
RNU6-773P	ENSG00000201126	0	0	0	0	0	0	0	0	0	0	0	0	0	0	0	0	0	0	0	0	0	0	0	0	0	0	0	0	0	0	0	0
MYOC	ENSG00000034971	0	0	0	0	0	0	0	0	0	0	0	0	0	0	0	0	0	0	0	0	0	0	0	0	0	0	0	0	0	0	0	0
PFN1P1	ENSG00000233328	0	0	0	0	0	0	0	0	0	0	0	0	0	0	0	0	0	0	0	0	0	0	0	0	0	0	0	0	0	0	0	0
RPL4P3	ENSG00000230364	0	0	0	0	0	0	0	0	0	0	0	0	0	0	0	0	0	0	0	0	0	0	0	0	0	0	0	0	0	0	0	0
VAMP4	ENSG00000117533	55	0.98373	59	0.930283	152	2.63354	174	1.3282	172	3.27501	275	4.40572	257	3.28723	196	3.28789	1113	13.735	854	17.9154	734	12.5917	309	5.39874	599	10.2355	662	13.7607	627	10.6261	622	12.6752
RP4-560B9.5	ENSG00000232261	0	0	0	0	0	0	0	0	0	0	0	0	0	0	0	0	0	0	0	0	0	0	0	0	0	0	0	0	0	0	0	0
RP4-560B9.6	ENSG00000271459	0	0	0	0	0	0	0	0	0	0	0	0	0	0	0	0	0	0	0	0	0	0	0	0	0	0	0	0	0	0	0	0
RP4-560B9.4	ENSG00000236741	0	0	0	0	0	0	0	0	0	0	0	0	0	0	0	0	0	0	0	0	0	0	0	0	0	0	0	0	0	0	0	0
SCARNA20_1	ENSG00000253060	0	0	0	0	0	0	0	0	0	0	0	0	0	0	0	0	0	0	0	0	0	0	0	0	0	0	0	0	0	0	0	0
METTL13	ENSG00000010165	4205	100.966	6008	127.171	3890	90.4775	12303	126.073	4814	123.051	6598	141.903	7554	129.709	6364	143.313	3944	65.3381	2453	69.0813	3387	78.0006	3342	78.3855	5270	120.889	3925	109.526	6138	139.646	4994	136.618
RP4-612B18.3	ENSG00000213060	0	0	0	0	0	0	0	0	0	0	0	0	0	0	0	0	0	0	0	0	0	0	0	0	0	0	0	0	0	0	0	0
Y_RNA_57	ENSG00000252134	0	0	0	0	0	0	0	0	0	0	0	0	0	0	0	0	0	0	0	0	0	0	0	0	0	0	0	0	0	0	0	0
RP4-612B18.1	ENSG00000224600	0	0	0	0	0	0	0	0	0	0	0	0	0	0	0	0	0	0	0	0	0	0	0	0	0	0	0	0	0	0	0	0
DNM3	ENSG00000197959	20	0.162654	41	0.293948	31	0.244219	76	0.263786	7	0.0606044	7	0.0509924	1	0.00581593	3	0.0228826	127	0.712625	88	0.839408	77	0.600622	20	0.158887	40	0.310787	112	1.05858	157	1.20985	14	0.129722
DNM3-IT1	ENSG00000233540	0	0	0	0	0	0	0	0	0	0	0	0	0	0	0	0	0	0	0	0	0	0	0	0	0	0	0	0	0	0	0	0
MIR214	ENSG00000207949	0	0	0	0	0	0	0	0	0	0	0	0	0	0	0	0	0	0	0	0	0	0	0	0	0	0	0	0	0	0	0	0
DNM3OS	ENSG00000230630	0	0	0	0	0	0	0	0	0	0	0	0	0	0	0	0	9	1.00877	0	0	0	0	0	0	0	0	1	0.188799	2	0.307861	0	0
MIR199A2	ENSG00000208024	0	0	0	0	0	0	0	0	0	0	0	0	0	0	0	0	0	0	0	0	0	0	0	0	0	0	0	0	0	0	0	0
SNORD112_5	ENSG00000252354	0	0	0	0	0	0	0	0	0	0	0	0	0	0	0	0	0	0	0	0	0	0	0	0	0	0	0	0	0	0	0	0
RNU6-157P	ENSG00000206684	0	0	0	0	0	0	0	0	0	0	0	0	0	0	0	0	0	0	0	0	0	0	0	0	0	0	0	0	0	0	0	0
PIGC	ENSG00000135845	930	16.4113	1134	17.641	624	10.6666	1263	9.51185	1168	21.9419	1708	26.9972	1436	18.1217	756	12.5121	1048	12.7598	785	16.2474	528	8.93652	213	3.67165	1302	21.9502	1150	23.5845	861	14.3965	480	9.65056
C1orf105	ENSG00000180999	6	0.320953	2	0.0943126	0	0	1	0.0228292	0	0	0	0	0	0	0	0	0	0	0	0	0	0	0	0	0	0	0	0	0	0	0	0
SUCO	ENSG00000094975	60	0.706628	38	0.394524	132	1.5059	104	0.522727	145	1.81793	490	5.16901	128	1.07804	576	6.36224	4365	35.4687	2575	35.569	1665	18.8074	662	7.61586	2841	31.9652	2454	33.5879	905	10.0991	1856	24.904
RNU6-693P	ENSG00000251943	0	0	0	0	0	0	0	0	0	0	0	0	0	0	0	0	0	0	0	0	0	0	0	0	0	0	0	0	0	0	0	0
FASLG	ENSG00000117560	0	0	0	0	0	0	0	0	0	0	0	0	0	0	0	0	0	0	0	0	0	0	0	0	0	0	9	0.510116	0	0	0	0
SLC25A38P1	ENSG00000229785	0	0	0	0	0	0	0	0	0	0	0	0	0	0	0	0	0	0	0	0	0	0	0	0	0	0	0	0	0	0	0	0
RP1-15D23.2	ENSG00000224228	0	0	0	0	0	0	0	0	0	0	0	0	0	0	0	0	0	0	0	0	0	0	0	0	0	0	0	0	0	0	0	0
AIMP1P2	ENSG00000227177	0	0	0	0	0	0	0	0	0	0	0	0	0	0	0	0	0	0	0	0	0	0	0	0	0	0	0	0	0	0	0	0
RP3-471M13.2	ENSG00000224000	0	0	0	0	0	0	0	0	0	0	0	0	0	0	0	0	0	0	0	0	0	0	0	0	0	0	0	0	0	0	0	0
TNFSF18	ENSG00000120337	0	0	0	0	0	0	0	0	0	0	0	0	0	0	0	0	0	0	0	0	0	0	0	0	1	0.0439018	15	0.801079	0	0	0	0
GOT2P2	ENSG00000230849	0	0	0	0	0	0	0	0	0	0	0	0	0	0	0	0	0	0	0	0	0	0	0	0	0	0	0	0	0	0	0	0
RP3-395P12.2	ENSG00000226375	0	0	0	0	0	0	0	0	0	0	0	0	0	0	0	0	0	0	0	0	0	0	0	0	0	0	0	0	0	0	0	0
TNFSF4	ENSG00000117586	0	0	4	0.0825415	3	0.0680246	7	0.0699297	8	0.199353	5	0.104834	9	0.150656	7	0.153677	35	0.565264	29	0.796186	14	0.314315	6	0.137194	10	0.22363	6	0.163223	0	0	7	0.186686
snoU13_31	ENSG00000251817	0	0	0	0	0	0	0	0	0	0	0	0	0	0	0	0	0	0	0	0	0	0	0	0	0	0	0	0	0	0	0	0
RP11-296O14.1	ENSG00000232751	0	0	0	0	0	0	0	0	0	0	0	0	0	0	0	0	0	0	0	0	0	0	0	0	0	0	0	0	0	0	0	0
RP11-296O14.2	ENSG00000231615	0	0	0	0	0	0	0	0	0	0	0	0	0	0	0	0	0	0	0	0	0	0	0	0	0	0	0	0	0	0	0	0
RP11-296O14.3	ENSG00000203739	12	0.485226	15	0.534693	20	0.783386	22	0.379654	1	0.0430461	3	0.108656	14	0.404832	8	0.30339	32	0.892759	17	0.806244	15	0.58174	0	0	1	0.0386305	14	0.6579	15	0.57471	17	0.783183
PRDX6	ENSG00000117592	17434	679.638	14866	510.887	17387	656.58	28149	468.323	14281	592.665	13913	485.817	18519	516.275	10092	368.982	7439	200.086	4746	217.002	6702	250.587	6167	234.842	7087	263.943	6122	277.359	7689	284.017	7470	331.781
SLC9C2	ENSG00000162753	0	0	0	0	0	0	0	0	0	0	0	0	0	0	0	0	0	0	0	0	0	0	0	0	0	0	0	0	0	0	0	0
RP3-436N22.3	ENSG00000238272	0	0	0	0	0	0	0	0	0	0	0	0	0	0	0	0	0	0	0	0	0	0	0	0	0	0	0	0	0	0	0	0
ANKRD45	ENSG00000183831	4	0.126793	4	0.111775	4	0.122823	3	0.0405844	3	0.101234	7	0.198749	7	0.158678	1	0.0297293	25	0.546761	34	1.26407	8	0.243221	0	0	0	0	3	0.110516	0	0	2	0.07223
RP11-360D2.1	ENSG00000232113	0	0	0	0	0	0	0	0	0	0	0	0	0	0	0	0	0	0	0	0	0	0	0	0	0	0	0	0	0	0	0	0
snoU13_32	ENSG00000238430	0	0	0	0	0	0	0	0	0	0	0	0	0	0	0	0	0	0	0	0	0	0	0	0	0	0	0	0	0	0	0	0
KLHL20	ENSG00000076321	96	2.08234	100	1.91219	114	2.39535	166	1.53671	113	2.60934	249	4.83784	129	2.00103	229	4.6587	921	13.7836	444	11.2958	446	9.27877	127	2.69095	960	19.8939	849	21.4022	605	12.4346	410	10.1325
RP11-360D2.2	ENSG00000225591	0	0	0	0	0	0	0	0	0	0	0	0	0	0	0	0	0	0	0	0	0	0	0	0	0	0	0	0	0	0	0	0
RN7SKP160	ENSG00000200674	0	0	0	0	0	0	0	0	0	0	0	0	0	0	0	0	0	0	0	0	0	0	0	0	0	0	0	0	0	0	0	0
CENPL	ENSG00000120334	490	9.2011	502	8.30993	329	5.98442	693	5.55365	482	9.63521	672	11.3028	601	8.07052	1220	21.4858	358	4.63818	211	4.64709	153	2.75556	151	2.76976	370	6.63762	314	6.85239	169	3.00694	315	6.73915
Y_RNA_58	ENSG00000252357	0	0	0	0	0	0	0	0	0	0	0	0	0	0	0	0	0	0	0	0	0	0	0	0	0	0	0	0	0	0	0	0
DARS2	ENSG00000117593	1840	46.0244	2282	50.3194	1388	33.6312	1351	14.4221	1864	49.6348	3147	70.508	2376	42.5011	208	4.87956	5295	91.3813	3478	102.036	3064	73.5078	847	20.6954	2963	70.8058	2166	62.9648	1966	46.5959	1049	29.8949
GAS5-AS1	ENSG00000270084	0	0	0	0	0	0	0	0	0	0	0	0	0	0	0	0	0	0	0	0	0	0	0	0	0	0	0	0	0	0	0	0
GAS5	ENSG00000234741	10045	255.272	9018	202.029	16518	406.623	50988	552.996	2383	64.4684	4874	110.945	10468	190.239	18647	444.436	14786	259.253	6944	206.975	11859	289.051	27036	671.144	6397	155.309	7122	210.341	10424	251.004	12096	350.224
SNORD78_1	ENSG00000208317	0	0	0	0	0	0	0	0	0	0	0	0	0	0	0	0	0	0	0	0	0	0	0	0	0	0	0	0	0	0	0	0
ZBTB37	ENSG00000185278	24	0.113778	49	0.204782	121	0.555667	78	0.157813	111	0.560196	296	1.25693	145	0.491584	414	1.84075	2325	7.60485	1124	6.24982	1257	5.71553	426	1.97277	1548	7.01107	1703	9.38275	1545	6.94016	1674	9.04176
SERPINC1	ENSG00000117601	3	0.157017	0	0	0	0	15	0.335058	0	0	2	0.0937622	0	0	23	1.12902	1	0.0361117	0	0	3	0.150599	26	1.32929	31	1.55008	0	0	0	0	0	0
RNA5SP67	ENSG00000252231	0	0	0	0	0	0	0	0	0	0	0	0	0	0	0	0	0	0	0	0	0	0	0	0	0	0	0	0	0	0	0	0
RC3H1	ENSG00000135870	65	0.521185	89	0.629099	160	1.24274	435	1.48857	113	0.964557	318	2.2839	239	1.37044	1181	8.8813	2926	16.1873	1851	17.4076	1575	12.1125	1526	11.9524	2212	16.9446	2236	20.8363	1092	8.29652	2293	20.9476
RNA5SP68	ENSG00000200755	0	0	0	0	0	0	0	0	0	0	0	0	0	0	0	0	0	0	0	0	0	0	0	0	0	0	0	0	0	0	0	0
RC3H1-IT1	ENSG00000236535	0	0	0	0	0	0	0	0	0	0	0	0	0	0	0	0	0	0	0	0	0	0	0	0	0	0	0	0	0	0	0	0
RP11-160H22.3	ENSG00000224977	0	0	0	0	0	0	0	0	0	0	0	0	0	0	0	0	0	0	0	0	0	0	0	0	0	0	0	0	0	0	0	0
RPL30P1	ENSG00000225713	0	0	0	0	0	0	0	0	0	0	0	0	0	0	0	0	0	0	0	0	0	0	0	0	0	0	0	0	0	0	0	0
RP11-160H22.5	ENSG00000227373	0	0	1	0.0702458	0	0	0	0	3	0.254485	0	0	0	0	0	0	0	0	0	0	0	0	0	0	0	0	1	0.092606	0	0	0	0
RABGAP1L	ENSG00000152061	68	0.457968	33	0.195925	35	0.228337	19	0.0546112	83	0.59508	160	0.965201	86	0.414198	32	0.202127	1429	6.64018	926	7.31463	701	4.52813	207	1.36181	1300	8.36444	1418	11.0987	552	3.52257	820	6.29204
snoU13_33	ENSG00000238872	0	0	0	0	0	0	0	0	0	0	0	0	0	0	0	0	0	0	0	0	0	0	0	0	0	0	0	0	0	0	0	0
AL022400.1	ENSG00000266125	0	0	0	0	0	0	0	0	0	0	0	0	0	0	0	0	0	0	0	0	0	0	0	0	0	0	0	0	0	0	0	0
RP4-809F4.1	ENSG00000237317	0	0	0	0	0	0	0	0	0	0	0	0	0	0	0	0	0	0	0	0	0	0	0	0	0	0	0	0	0	0	0	0
GPR52	ENSG00000203737	0	0	0	0	0	0	0	0	0	0	0	0	0	0	0	0	0	0	0	0	0	0	0	0	0	0	0	0	0	0	0	0
BANF1P4	ENSG00000223828	0	0	0	0	0	0	0	0	0	0	0	0	0	0	0	0	0	0	0	0	0	0	0	0	0	0	0	0	0	0	0	0
NDUFAF4P4	ENSG00000231378	0	0	0	0	0	0	0	0	0	0	0	0	0	0	0	0	0	0	0	0	0	0	0	0	0	0	0	0	0	0	0	0
RP1-102G20.2	ENSG00000237249	0	0	0	0	0	0	0	0	0	0	0	0	0	0	0	0	0	0	0	0	0	0	0	0	0	0	0	0	0	0	0	0
RABGAP1L-IT1	ENSG00000223525	0	0	0	0	0	0	0	0	0	0	0	0	0	0	0	0	0	0	0	0	0	0	0	0	0	0	0	0	0	0	0	0
RP1-102G20.4	ENSG00000235869	0	0	0	0	0	0	0	0	0	0	0	0	0	0	0	0	0	0	0	0	0	0	0	0	0	0	0	0	0	0	0	0
RP1-102G20.5	ENSG00000229531	0	0	0	0	0	0	0	0	0	0	0	0	0	0	0	0	0	0	0	0	0	0	0	0	0	0	0	0	0	0	0	0
RNU6-307P	ENSG00000252552	0	0	0	0	0	0	0	0	0	0	0	0	0	0	0	0	0	0	0	0	0	0	0	0	0	0	0	0	0	0	0	0
CACYBP	ENSG00000116161	4006	81.9621	3525	63.5787	5446	107.935	7014	61.2449	4983	108.533	8177	149.854	7578	110.877	7677	147.313	10865	153.375	5457	130.952	6960	136.58	4769	95.3127	10087	197.166	8184	194.597	5959	115.523	5782	134.782
MRPS14	ENSG00000120333	1672	59.4765	1259	39.4807	1443	49.723	2344	35.5851	1346	50.9711	1263	40.2424	1281	32.5868	739	24.6548	1737	42.6314	923	38.5093	974	33.2309	853	29.64	1190	40.4411	1073	44.3586	803	27.0657	695	28.1673
Y_RNA_59	ENSG00000206659	0	0	0	0	0	0	0	0	0	0	0	0	0	0	0	0	0	0	0	0	0	0	0	0	0	0	0	0	0	0	0	0
SDCCAG3P2	ENSG00000181101	0	0	0	0	0	0	0	0	0	0	0	0	0	0	0	0	0	0	0	0	0	0	0	0	0	0	0	0	0	0	0	0
TNN	ENSG00000120332	0	0	0	0	0	0	0	0	0	0	0	0	0	0	0	0	3	0.0381379	0	0	0	0	0	0	0	0	0	0	0	0	0	0
KIAA0040	ENSG00000235750	0	0	0	0	0	0	0	0	0	0	0	0	0	0	0	0	172	2.29135	144	3.26106	184	3.40749	92	1.7352	33	0.608727	39	0.875136	238	4.35425	34	0.747949
RP5-1114G22.2	ENSG00000230687	0	0	0	0	0	0	0	0	0	0	0	0	0	0	0	0	0	0	0	0	0	0	0	0	0	0	0	0	0	0	0	0
RP5-1114G22.1	ENSG00000233946	0	0	0	0	0	0	0	0	0	0	0	0	0	0	0	0	0	0	0	0	0	0	0	0	0	0	0	0	0	0	0	0
RP3-518E13.2	ENSG00000260990	0	0	0	0	0	0	0	0	0	0	0	0	0	0	0	0	0	0	0	0	0	0	0	0	0	0	0	0	0	0	0	0
TNR	ENSG00000116147	0	0	0	0	0	0	0	0	0	0	0	0	0	0	1	0.00667761	0	0	0	0	0	0	8	0.0556397	0	0	0	0	0	0	0	0
TNR-IT1	ENSG00000235628	0	0	0	0	0	0	0	0	0	0	0	0	0	0	0	0	0	0	0	0	0	0	0	0	0	0	0	0	0	0	0	0
RP11-222A5.1	ENSG00000224718	0	0	0	0	0	0	0	0	0	0	0	0	0	0	0	0	0	0	0	0	0	0	0	0	0	0	0	0	0	0	0	0
RP11-318C24.2	ENSG00000227740	0	0	0	0	0	0	0	0	0	0	0	0	0	0	22	2.8979	1	0.0969024	0	0	15	2.02059	14	1.92071	0	0	0	0	0	0	0	0
RP11-318C24.1	ENSG00000230777	0	0	0	0	0	0	0	0	0	0	0	0	0	0	0	0	0	0	0	0	0	0	0	0	0	0	0	0	0	0	0	0
RFWD2	ENSG00000143207	515	11.054	644	12.1856	542	11.2692	902	8.26265	976	22.3014	1773	34.0872	1331	20.4302	543	10.931	2631	38.9631	1437	36.1762	1239	25.5069	625	13.1043	2112	43.3084	1883	46.9711	1122	22.8191	1082	26.46
SCARNA3	ENSG00000252906	0	0	0	0	0	0	0	0	0	0	0	0	0	0	0	0	0	0	0	0	0	0	0	0	0	0	0	0	0	0	0	0
RP11-492I21.1	ENSG00000228686	0	0	0	0	0	0	0	0	0	0	0	0	0	0	0	0	0	0	0	0	0	0	0	0	0	0	0	0	0	0	0	0
RP11-195C7.1	ENSG00000236021	0	0	0	0	0	0	2	0.136029	0	0	0	0	0	0	0	0	0	0	0	0	0	0	0	0	0	0	6	1.11127	0	0	0	0
RP11-195C7.2	ENSG00000232463	0	0	0	0	0	0	0	0	0	0	0	0	0	0	0	0	0	0	0	0	0	0	0	0	0	0	0	0	0	0	0	0
RNU2-12P	ENSG00000253025	0	0	0	0	0	0	0	0	0	0	0	0	0	0	0	0	0	0	0	0	0	0	0	0	0	0	0	0	0	0	0	0
RP11-195C7.3	ENSG00000227815	0	0	0	0	0	0	0	0	0	0	0	0	0	0	0	0	0	0	0	0	0	0	0	0	0	0	0	0	0	0	0	0
RP11-357J22.1	ENSG00000231020	0	0	0	0	0	0	0	0	0	0	0	0	0	0	0	0	0	0	0	0	0	0	0	0	0	0	0	0	0	0	0	0
MORF4L1P7	ENSG00000225904	0	0	0	0	0	0	0	0	0	0	0	0	0	0	0	0	0	0	0	0	0	0	0	0	0	0	0	0	0	0	0	0
PAPPA2	ENSG00000116183	0	0	0	0	0	0	0	0	3	0.0269767	2	0.0151321	0	0	0	0	0	0	47	0.465639	0	0	0	0	2	0.0161396	15	0.147251	0	0	0	0
PTP4A1P7	ENSG00000237514	0	0	0	0	0	0	0	0	0	0	0	0	0	0	0	0	0	0	0	0	0	0	0	0	0	0	0	0	0	0	0	0
ASTN1	ENSG00000152092	0	0	0	0	0	0	0	0	0	0	0	0	0	0	0	0	10	0.0690134	11	0.12905	0	0	0	0	0	0	0	0	0	0	0	0
MIR488	ENSG00000202609	0	0	0	0	0	0	0	0	0	0	0	0	0	0	0	0	0	0	0	0	0	0	0	0	0	0	0	0	0	0	0	0
BRINP2	ENSG00000198797	0	0	0	0	0	0	0	0	0	0	0	0	0	0	0	0	0	0	0	0	4	0.0895543	13	0.296426	0	0	0	0	0	0	0	0
AL021398.1	ENSG00000222749	0	0	0	0	0	0	0	0	0	0	0	0	0	0	0	0	0	0	0	0	0	0	0	0	0	0	0	0	0	0	0	0
RP1-35C21.1	ENSG00000224968	0	0	0	0	0	0	0	0	0	0	0	0	0	0	0	0	6	0.777982	0	0	0	0	0	0	0	0	0	0	0	0	0	0
RP1-35C21.2	ENSG00000227579	0	0	0	0	0	0	0	0	0	0	0	0	0	0	0	0	0	0	0	0	0	0	0	0	0	0	0	0	0	0	0	0
AL122019.1	ENSG00000266393	0	0	0	0	0	0	0	0	0	0	0	0	0	0	0	0	0	0	0	0	0	0	0	0	0	0	0	0	0	0	0	0
RP11-63B19.1	ENSG00000236720	0	0	0	0	0	0	0	0	0	0	0	0	0	0	0	0	0	0	0	0	0	0	0	0	0	0	0	0	0	0	0	0
SEC16B	ENSG00000120341	59	0.737991	33	0.363884	16	0.193866	40	0.213531	31	0.412792	54	0.605012	18	0.161011	23	0.26982	160	1.38083	44	0.645515	83	0.995753	68	0.830862	96	1.14719	97	1.41007	73	0.865199	53	0.755311
RP4-798P15.3	ENSG00000254154	0	0	36	0.373474	35	0.398986	71	0.356588	15	0.187918	51	0.537587	43	0.361875	14	0.154519	283	2.29781	109	1.50449	95	1.07227	72	0.827677	225	2.52963	98	1.3403	0	0	0	0
RP11-568K15.1	ENSG00000242193	242	4.01335	224	3.27484	131	2.10448	127	0.89887	328	5.79076	470	6.98169	232	2.75146	55	0.855464	559	6.39624	314	6.10767	227	3.6107	17	0.275399	535	8.47642	476	9.17419	136	2.1371	132	2.49412
RASAL2-AS1	ENSG00000224687	66	2.58492	74	2.55497	89	3.37657	62	1.03633	33	1.3759	26	0.912112	52	1.45643	43	1.5795	43	1.16197	8	0.367492	26	0.976678	14	0.535615	43	1.60894	28	1.27447	0	0	56	2.49886
RASAL2	ENSG00000075391	547	4.27093	879	6.05026	1172	8.86431	1647	5.4882	1062	8.82734	2763	19.3235	2880	16.0809	4265	31.2321	2730	14.7068	1681	15.3942	1705	12.7683	1292	9.85413	4904	36.5807	4696	42.612	3466	25.6423	2998	26.6697
RP11-21M7.2	ENSG00000270575	0	0	0	0	0	0	0	0	0	0	0	0	0	0	0	0	0	0	0	0	0	0	0	0	0	0	0	0	0	0	0	0
RP4-765C7.2	ENSG00000213058	0	0	0	0	0	0	0	0	0	0	0	0	0	0	0	0	0	0	0	0	0	0	0	0	0	0	0	0	0	0	0	0
RP4-593C16.3	ENSG00000260938	0	0	0	0	0	0	0	0	0	0	0	0	0	0	0	0	0	0	0	0	0	0	0	0	0	0	0	0	0	0	0	0
LINC00083	ENSG00000188585	0	0	0	0	0	0	0	0	0	0	0	0	0	0	0	0	0	0	0	0	0	0	0	0	0	0	0	0	0	0	0	0
TEX35	ENSG00000240021	0	0	0	0	1	0.0221522	1	0.00975971	0	0	0	0	0	0	0	0	0	0	0	0	0	0	0	0	0	0	0	0	0	0	0	0
C1orf220	ENSG00000213057	0	0	0	0	18	0.57979	46	0.652793	0	0	0	0	0	0	4	0.124745	113	2.59248	30	1.17002	32	1.02056	56	1.81897	63	2.00135	38	1.46848	0	0	0	0
C1ORF220	ENSG00000184909	0	0	0	0	0	0	0	0	3	0.139467	8	0.312925	0	0	0	0	0	0	0	0	0	0	0	0	0	0	0	0	116	4.79989	14	0.69656
RNA5SP69	ENSG00000201347	0	0	0	0	0	0	0	0	0	0	0	0	0	0	0	0	0	0	0	0	0	0	0	0	0	0	0	0	0	0	0	0
RP5-1098D14.1	ENSG00000273384	0	0	0	0	0	0	0	0	0	0	0	0	0	0	0	0	0	0	0	0	0	0	0	0	0	0	0	0	0	0	0	0
MIR4424	ENSG00000266417	0	0	0	0	0	0	0	0	0	0	0	0	0	0	0	0	0	0	0	0	0	0	0	0	0	0	0	0	0	0	0	0
RP11-428K3.1	ENSG00000273062	0	0	0	0	0	0	0	0	0	0	0	0	0	0	0	0	0	0	0	0	0	0	0	0	0	0	0	0	0	0	0	0
RALGPS2	ENSG00000116191	82	1.01946	106	1.16175	196	2.36046	118	0.626097	135	1.78674	370	4.12032	196	1.7426	159	1.85397	5314	45.5828	3325	48.4846	2941	35.0693	911	11.0636	4619	54.8621	4640	67.0417	2288	26.9531	2413	34.1795
PTPN2P1	ENSG00000228196	0	0	0	0	0	0	0	0	0	0	0	0	0	0	0	0	0	0	0	0	0	0	0	0	0	0	0	0	0	0	0	0
SNORA63_3	ENSG00000201791	0	0	0	0	0	0	0	0	0	0	0	0	0	0	0	0	0	0	0	0	0	0	0	0	0	0	0	0	0	0	0	0
ANGPTL1	ENSG00000116194	0	0	3	0.0717114	0	0	3	0.0347168	0	0	0	0	0	0	0	0	0	0	7	0.222623	0	0	0	0	0	0	0	0	0	0	0	0
FAM20B	ENSG00000116199	664	10.1457	1014	13.6585	957	14.1647	980	6.3906	1579	25.6842	3527	48.2715	2453	26.8037	2421	34.6941	3884	40.9463	2719	48.7279	2838	41.5911	1083	16.1645	5272	76.9584	3999	71.0124	4128	59.7651	3951	68.7815
RP11-177A2.5	ENSG00000232750	0	0	0	0	0	0	0	0	0	0	0	0	0	0	0	0	0	0	0	0	0	0	0	0	0	0	0	0	0	0	0	0
TOR3A	ENSG00000186283	1264	29.7764	1371	28.4717	1209	27.5889	1749	17.584	1156	28.9904	1515	31.9675	1611	27.1396	383	8.46197	1756	28.5411	1078	29.7851	1963	44.3527	1331	30.6284	907	20.4127	1016	27.8156	880	19.6427	638	17.1237
ABL2	ENSG00000143322	1110	7.72603	1989	12.2045	2041	13.7613	5336	15.8508	3394	25.1487	7210	44.9511	8520	42.4088	10154	66.2855	5133	24.6505	3668	29.9445	3896	26.0092	4512	30.6778	19358	128.724	15962	129.119	19589	129.193	22386	177.526
RP11-345I18.1	ENSG00000234041	0	0	0	0	0	0	0	0	0	0	0	0	0	0	0	0	0	0	0	0	0	0	0	0	0	0	0	0	0	0	0	0
SETP10	ENSG00000231905	0	0	0	0	0	0	0	0	0	0	0	0	0	0	0	0	0	0	0	0	0	0	0	0	0	0	0	0	0	0	0	0
SNORA67_1	ENSG00000212338	0	0	0	0	0	0	0	0	0	0	0	0	0	0	0	0	0	0	0	0	0	0	0	0	0	0	0	0	0	0	0	0
SNORA67_2	ENSG00000201619	0	0	0	0	0	0	0	0	0	0	0	0	0	0	0	0	0	0	0	0	0	0	0	0	0	0	0	0	0	0	0	0
EIF4A1P11	ENSG00000231564	0	0	0	0	0	0	0	0	0	0	0	0	0	0	0	0	0	0	0	0	0	0	0	0	0	0	0	0	0	0	0	0
RP11-345I18.4	ENSG00000225711	0	0	0	0	0	0	0	0	0	0	0	0	0	0	0	0	0	0	0	0	0	0	0	0	0	0	0	0	0	0	0	0
COX5BP8	ENSG00000223794	0	0	0	0	0	0	0	0	0	0	0	0	0	0	0	0	0	0	0	0	0	0	0	0	0	0	0	0	0	0	0	0
RP11-345I18.6	ENSG00000228191	0	0	0	0	0	0	0	0	0	0	0	0	0	0	0	0	0	0	0	0	0	0	0	0	0	0	0	0	0	0	0	0
SOAT1	ENSG00000057252	512	6.71751	583	6.74306	721	9.16338	540	3.02366	1851	25.8532	3795	44.5986	2281	21.4016	505	6.21408	3131	28.3428	2566	39.4866	1885	23.7205	1628	20.8648	11670	146.277	10768	164.188	8341	103.693	10376	155.103
RN7SL374P	ENSG00000263633	0	0	0	0	0	0	0	0	0	0	0	0	0	0	0	0	0	0	0	0	0	0	0	0	0	0	0	0	0	0	0	0
AXDND1	ENSG00000162779	0	0	6	0.0801556	5	0.0733982	1	0.00646747	0	0	0	0	0	0	6	0.0852769	1	0.0104557	0	0	11	0.159882	0	0	0	0	2	0.0352234	0	0	0	0
MEF2AP1	ENSG00000224620	0	0	0	0	0	0	0	0	0	0	0	0	0	0	0	0	0	0	0	0	0	0	0	0	0	0	0	0	0	0	0	0
HNRNPA1P54	ENSG00000236539	0	0	0	0	0	0	0	0	0	0	0	0	0	0	0	0	0	0	0	0	0	0	0	0	0	0	0	0	0	0	0	0
AL160286.1	ENSG00000269064	0	0	0	0	0	0	0	0	0	0	0	0	0	0	0	0	0	0	0	0	0	0	0	0	0	0	0	0	0	0	0	0
RP11-545A16.1	ENSG00000261250	0	0	0	0	0	0	0	0	0	0	0	0	0	0	0	0	0	0	0	0	0	0	0	0	0	0	0	0	0	0	0	0
NPHS2	ENSG00000116218	0	0	0	0	0	0	0	0	0	0	0	0	0	0	0	0	0	0	0	0	0	0	0	0	0	0	0	0	0	0	0	0
RNU5F-2P	ENSG00000251875	0	0	0	0	0	0	0	0	0	0	0	0	0	0	0	0	0	0	0	0	0	0	0	0	0	0	0	0	0	0	0	0
RP11-545A16.3	ENSG00000227141	0	0	0	0	0	0	0	0	0	0	0	0	0	0	0	0	0	0	0	0	0	0	0	0	0	0	0	0	0	0	0	0
RP11-545A16.4	ENSG00000261060	0	0	0	0	0	0	0	0	0	0	0	0	0	0	0	0	0	0	0	0	0	0	0	0	0	0	0	0	0	0	0	0
TDRD5	ENSG00000162782	0	0	0	0	2	0.0443375	0	0	13	0.316717	10	0.204988	5	0.0818298	0	0	116	1.83163	11	0.295261	17	0.373148	9	0.201197	0	0	1	0.0265967	0	0	0	0
AL359853.1	ENSG00000221547	0	0	0	0	0	0	0	0	0	0	0	0	0	0	0	0	0	0	0	0	0	0	0	0	0	0	0	0	0	0	0	0
RP11-12M5.1	ENSG00000243062	0	0	0	0	0	0	0	0	0	0	0	0	0	0	0	0	0	0	0	0	0	0	0	0	0	0	0	0	0	0	0	0
FAM163A	ENSG00000143340	0	0	3	0.0838893	0	0	0	0	0	0	1	0.0284123	0	0	0	0	0	0	4	0.148816	4	0.121694	6	0.185912	6	0.181825	0	0	0	0	0	0
RP11-12M5.3	ENSG00000229407	0	0	0	0	0	0	0	0	0	0	0	0	0	0	0	0	0	0	0	0	0	0	0	0	0	0	0	0	0	0	0	0
RP11-12M5.4	ENSG00000231966	0	0	0	0	0	0	0	0	0	0	0	0	0	0	2	0.490322	0	0	0	0	0	0	0	0	0	0	0	0	0	0	0	0
TOR1AIP2	ENSG00000169905	789	3.85697	1076	4.63694	1113	5.27043	2182	4.55224	1267	6.5935	2820	12.3478	1769	6.18415	3653	16.7481	3138	10.5838	2173	12.459	2425	11.3699	2103	10.0422	4881	22.7953	4313	24.5029	3439	15.9292	3572	19.8944
IFRG15	ENSG00000258664	18	4.19427	0	0	12	2.70862	0	0	0	0	0	0	0	0	0	0	0	0	0	0	0	0	0	0	0	0	0	0	0	0	0	0
RP11-533E19.7	ENSG00000272906	0	0	0	0	0	0	0	0	0	0	0	0	0	0	0	0	0	0	0	0	0	0	0	0	0	0	0	0	0	0	0	0
TOR1AIP1	ENSG00000143337	886	8.50282	1152	9.74613	1359	12.6337	2553	10.4564	653	6.67134	1671	14.3641	1208	8.29048	1361	12.25	3871	25.6315	2275	25.6074	3261	30.0161	2096	19.6491	5349	49.0421	4421	49.3082	2834	25.7705	3263	35.6778
RN7SL230P	ENSG00000264916	0	0	0	0	0	0	0	0	0	0	0	0	0	0	0	0	0	0	0	0	0	0	0	0	0	0	0	0	0	0	0	0
RP11-533E19.2	ENSG00000261831	0	0	0	0	0	0	0	0	0	0	0	0	0	0	0	0	0	0	0	0	0	0	0	0	0	0	0	0	0	0	0	0
RP11-533E19.5	ENSG00000260360	0	0	0	0	0	0	0	0	0	0	0	0	0	0	0	0	0	0	0	0	0	0	0	0	0	0	0	0	0	0	0	0
CEP350	ENSG00000135837	24	0.154854	12	0.0682564	106	0.662523	91	0.250585	100	0.686883	322	1.86097	103	0.475262	723	4.3752	4954	22.0541	2364	17.8902	1327	8.21217	420	2.64718	2337	14.4058	2692	20.1863	867	5.30061	1098	8.07171
RP11-533E19.3	ENSG00000235145	0	0	0	0	0	0	0	0	0	0	0	0	0	0	0	0	0	0	0	0	0	0	0	0	0	0	0	0	0	0	0	0
RP11-52I18.1	ENSG00000223450	0	0	0	0	0	0	0	0	0	0	0	0	0	0	0	0	0	0	0	0	0	0	0	0	0	0	0	0	0	0	0	0
RP11-502H18.2	ENSG00000261817	0	0	0	0	0	0	0	0	0	0	0	0	0	0	0	0	0	0	0	0	0	0	0	0	0	0	0	0	0	0	0	0
QSOX1	ENSG00000116260	6061	60.0657	9158	80.0079	7086	68.0246	16206	68.5425	6577	69.3874	8681	77.059	7619	53.9963	1660	15.429	4768	32.6017	2741	31.86	3905	37.1174	2827	27.3671	6773	64.1255	4970	57.2411	9312	87.4419	6537	73.8095
LHX4	ENSG00000121454	5	0.0629942	16	0.177705	11	0.134247	11	0.0591459	2	0.0268245	3	0.033855	0	0	2	0.0236324	0	0	40	0.591078	0	0	16	0.196912	65	0.782367	18	0.263555	11	0.131316	18	0.258377
RP5-1180C10.2	ENSG00000230124	0	0	35	0.585093	9	0.165322	82	0.663624	29	0.58543	45	0.764347	19	0.257658	37	0.658046	354	4.6316	221	4.91534	104	1.89154	44	0.815043	230	4.16679	177	3.90076	170	3.05457	35	0.756181
ACBD6	ENSG00000135847	2089	81.8167	2087	72.057	1894	71.8565	4733	79.1119	2223	92.6858	2326	81.5989	3244	90.8589	1661	61.0128	1154	31.1839	638	29.3075	1094	41.0956	922	35.2741	1097	41.0466	842	38.3252	1358	50.3962	998	44.5333
VDAC1P4	ENSG00000235060	0	0	0	0	0	0	0	0	0	0	0	0	0	0	0	0	0	0	0	0	0	0	0	0	0	0	0	0	0	0	0	0
MIR3121	ENSG00000265435	0	0	0	0	0	0	0	0	0	0	0	0	0	0	0	0	0	0	0	0	0	0	0	0	0	0	0	0	0	0	0	0
Y_RNA_60	ENSG00000206905	0	0	0	0	0	0	0	0	0	0	0	0	0	0	0	0	0	0	0	0	0	0	0	0	0	0	0	0	0	0	0	0
AL358354.1	ENSG00000266683	0	0	0	0	0	0	0	0	0	0	0	0	0	0	0	0	0	0	0	0	0	0	0	0	0	0	0	0	0	0	0	0
OVAAL	ENSG00000236719	0	0	0	0	0	0	0	0	0	0	0	0	0	0	0	0	0	0	0	0	0	0	0	0	0	0	0	0	0	0	0	0
XPR1	ENSG00000143324	336	3.48242	474	4.33083	358	3.59425	600	2.65397	539	5.94705	1161	10.7782	894	6.62618	690	6.70717	2445	17.4841	1786	21.7109	1715	17.0483	630	6.37829	1830	18.1201	1943	23.4037	1927	18.9242	1631	19.2596
U6_1	ENSG00000272292	0	0	0	0	0	0	0	0	0	0	0	0	0	0	0	0	0	0	0	0	0	0	0	0	0	0	0	0	0	0	0	0
AL590085.1	ENSG00000266825	0	0	0	0	0	0	0	0	0	0	0	0	0	0	0	0	0	0	0	0	0	0	0	0	0	0	0	0	0	0	0	0
RP11-46A10.2	ENSG00000225857	0	0	0	0	0	0	0	0	0	0	0	0	0	0	0	0	0	0	0	0	0	0	0	0	0	0	0	0	0	0	0	0
KIAA1614	ENSG00000135835	0	0	5	0.0398944	0	0	27	0.104293	82	0.790089	143	1.15931	98	0.634309	23	0.195239	976	6.09484	468	4.96812	502	4.35782	144	1.27314	242	2.09254	223	2.34566	529	4.53671	378	3.89793
RP11-46A10.5	ENSG00000243155	26	0.989736	48	1.61078	60	2.21248	161	2.61561	7	0.283671	24	0.81833	92	2.50448	40	1.42808	129	3.38811	82	3.66113	210	7.66725	118	4.38782	45	1.63654	22	0.97328	0	0	75	3.25281
RP11-46A10.4	ENSG00000232586	24	1.5379	33	1.86415	82	5.08994	159	4.34826	10	0.682161	19	1.09054	97	4.44499	31	1.86305	74	3.27167	14	1.0522	151	9.28042	159	9.95255	31	1.89778	40	2.97883	57	3.46087	57	4.16143
RP11-46A10.6	ENSG00000251520	0	0	0	0	0	0	0	0	0	0	0	0	0	0	0	0	0	0	0	0	0	0	0	0	0	0	0	0	0	0	0	0
RP11-46A10.8	ENSG00000270711	0	0	0	0	0	0	0	0	0	0	0	0	0	0	0	0	0	0	0	0	0	0	0	0	0	0	0	0	0	0	0	0
AL162431.1	ENSG00000234237	0	0	0	0	0	0	0	0	0	0	0	0	0	0	0	0	0	0	0	0	0	0	0	0	0	0	0	0	0	0	0	0
STX6	ENSG00000135823	966	14.2527	1265	16.4536	1308	18.6944	2662	16.7622	1226	19.2567	2242	29.6297	2189	23.0967	1763	24.3961	5535	56.3456	2948	51.0156	3898	55.1616	2207	31.8086	3132	44.1479	2855	48.9549	3080	43.0592	3767	63.3239
MR1	ENSG00000153029	917	9.13376	1035	9.08805	750	7.23642	535	2.27424	398	4.22021	562	5.01404	494	3.51877	23	0.21486	694	4.76937	598	6.98612	442	4.22257	193	1.87784	1030	9.80132	820	9.49212	717	6.76696	555	6.29831
IER5	ENSG00000162783	1202	47.3988	1683	58.5056	1049	40.0701	5965	100.386	1363	57.2175	2026	71.5605	2277	64.211	1807	66.8296	1780	48.4289	962	44.4931	1340	50.6806	1700	65.4837	2029	76.4385	1408	64.526	2305	86.1248	2417	108.59
RP11-309G3.3	ENSG00000272198	0	0	0	0	0	0	0	0	0	0	0	0	0	0	0	0	0	0	0	0	0	0	0	0	0	0	0	0	0	0	0	0
RP11-540K16.1	ENSG00000237292	0	0	0	0	1	0.134009	0	0	0	0	0	0	0	0	0	0	0	0	0	0	0	0	0	0	0	0	0	0	0	0	0	0
RP11-540K16.2	ENSG00000225359	0	0	0	0	0	0	0	0	0	0	0	0	0	0	0	0	0	0	0	0	0	0	0	0	0	0	0	0	0	0	0	0
RP11-380B22.1	ENSG00000179452	0	0	0	0	0	0	0	0	0	0	0	0	0	0	0	0	0	0	0	0	0	0	0	0	0	0	0	0	0	0	0	0
CACNA1E	ENSG00000198216	0	0	0	0	0	0	0	0	0	0	0	0	0	0	0	0	0	0	0	0	0	0	0	0	0	0	0	0	10	0.0489051	0	0
RNA5SP70	ENSG00000252977	0	0	0	0	0	0	0	0	0	0	0	0	0	0	0	0	0	0	0	0	0	0	0	0	0	0	0	0	0	0	0	0
RP11-33M22.2	ENSG00000272880	0	0	0	0	0	0	0	0	0	0	0	0	0	0	0	0	0	0	0	0	0	0	0	0	0	0	0	0	0	0	0	0
RN7SKP229	ENSG00000222397	0	0	0	0	0	0	0	0	0	0	0	0	0	0	0	0	0	0	0	0	0	0	0	0	0	0	0	0	0	0	0	0
ZNF648	ENSG00000179930	18	0.455174	1	0.0222923	6	0.146973	5	0.0539606	37	0.996041	61	1.38168	86	1.5552	5	0.118583	17	0.296603	0	0	0	0	0	0	0	0	0	0	0	0	0	0
RP11-538D16.2	ENSG00000224810	0	0	0	0	0	0	0	0	0	0	10	0.335572	3	0.0803746	0	0	70	1.8094	28	1.23035	8	0.287461	1	0.0365962	0	0	0	0	0	0	0	0
RP11-538D16.3	ENSG00000225982	0	0	0	0	0	0	0	0	0	0	0	0	0	0	0	0	0	0	0	0	0	0	0	0	0	0	0	0	0	0	0	0
GS1-122H1.1	ENSG00000232309	0	0	0	0	0	0	0	0	0	0	0	0	0	0	0	0	0	0	0	0	0	0	0	0	0	0	0	0	0	0	0	0
GS1-122H1.2	ENSG00000228918	0	0	0	0	0	0	0	0	0	0	0	0	0	0	0	0	0	0	0	0	0	0	0	0	0	0	0	0	0	0	0	0
GS1-122H1.3	ENSG00000232096	0	0	0	0	0	0	0	0	0	0	0	0	0	0	0	0	0	0	0	0	0	0	0	0	0	0	0	0	0	0	0	0
RNU6-152P	ENSG00000206764	0	0	0	0	0	0	0	0	0	0	0	0	0	0	0	0	0	0	0	0	0	0	0	0	0	0	0	0	0	0	0	0
RP11-416K24.1	ENSG00000228664	0	0	0	0	0	0	0	0	0	0	0	0	0	0	0	0	0	0	0	0	0	0	0	0	0	0	0	0	0	0	0	0
RP11-416K24.2	ENSG00000231684	0	0	0	0	0	0	0	0	0	0	0	0	0	0	0	0	0	0	0	0	0	0	0	0	0	0	0	0	0	0	0	0
GLUL	ENSG00000135821	4836	49.4062	4972	44.7792	3979	39.3778	8678	37.837	5239	56.9788	5716	52.3068	7447	54.4076	4037	38.6813	11826	83.3593	10619	127.243	10589	103.759	6871	68.5703	12244	119.505	9676	114.884	11751	113.753	10313	120.041
TEDDM1	ENSG00000203730	0	0	0	0	0	0	0	0	0	0	0	0	0	0	0	0	0	0	0	0	0	0	0	0	0	0	0	0	0	0	0	0
LINC00272	ENSG00000203729	0	0	0	0	0	0	0	0	0	0	0	0	0	0	0	0	0	0	0	0	0	0	0	0	0	0	0	0	0	0	0	0
RP1-223H12.5	ENSG00000270443	0	0	0	0	0	0	0	0	0	0	0	0	0	0	0	0	0	0	0	0	0	0	0	0	0	0	0	0	0	0	0	0
TEDDM1P1	ENSG00000233537	0	0	0	0	0	0	0	0	0	0	0	0	0	0	0	0	0	0	0	0	0	0	0	0	0	0	0	0	0	0	0	0
RGSL1	ENSG00000121446	0	0	0	0	0	0	0	0	0	0	0	0	0	0	0	0	0	0	0	0	0	0	0	0	0	0	0	0	0	0	0	0
RNASEL	ENSG00000135828	226	3.40305	281	3.73006	325	4.74052	511	3.28384	327	5.24177	499	6.73026	416	4.47957	119	1.68056	1693	17.5889	1012	17.8729	1274	18.3994	264	3.88316	819	11.7818	722	12.6347	506	7.21946	329	5.64426
RGS16	ENSG00000143333	1220	46.3841	1569	52.5874	1664	61.2837	4608	74.7693	791	32.0152	957	32.5906	829	22.5396	1338	47.7104	582	15.267	401	17.8817	461	16.8106	269	9.99039	225	8.17257	154	6.80454	448	16.1392	666	28.8492
RP11-317P15.4	ENSG00000261504	0	0	0	0	0	0	0	0	0	0	0	0	0	0	0	0	0	0	0	0	0	0	0	0	0	0	0	0	0	0	0	0
RP11-317P15.5	ENSG00000261185	0	0	0	0	0	0	0	0	0	0	0	0	0	0	0	0	0	0	0	0	0	0	0	0	0	0	0	0	0	0	0	0
RGS8	ENSG00000135824	0	0	0	0	0	0	0	0	0	0	0	0	0	0	0	0	2	0.0531205	9	0.406357	0	0	0	0	0	0	0	0	0	0	0	0
RP11-317P15.3	ENSG00000227181	0	0	0	0	0	0	0	0	0	0	0	0	0	0	0	0	0	0	0	0	0	0	0	0	0	0	0	0	0	0	0	0
RP11-317P15.6	ENSG00000271269	0	0	0	0	0	0	0	0	0	0	0	0	0	0	0	0	0	0	0	0	0	0	0	0	0	0	0	0	0	0	0	0
AL513344.1	ENSG00000264809	0	0	0	0	0	0	0	0	0	0	0	0	0	0	0	0	0	0	0	0	0	0	0	0	0	0	0	0	0	0	0	0
NPL	ENSG00000135838	91	1.68782	60	0.981041	58	1.04207	60	0.47494	240	4.73879	285	4.7348	163	2.162	6	0.104372	521	6.66722	521	11.3339	187	3.32661	184	3.33369	466	8.25731	392	8.44969	648	11.3882	448	9.46705
DHX9	ENSG00000135829	3186	52.0788	3850	55.4786	4045	64.0495	9991	69.6988	6929	120.575	12142	177.777	11116	129.941	14480	221.989	21453	241.949	14390	275.886	19200	301.017	9878	157.727	18748	292.777	17234	327.393	13452	208.351	14527	270.546
SHCBP1L	ENSG00000157060	0	0	0	0	0	0	0	0	0	0	0	0	0	0	0	0	0	0	0	0	0	0	0	0	0	0	0	0	0	0	0	0
HMGN1P4	ENSG00000224040	0	0	0	0	0	0	0	0	0	0	0	0	0	0	0	0	0	0	0	0	0	0	0	0	0	0	0	0	0	0	0	0
RNA5SP71	ENSG00000199837	0	0	0	0	0	0	0	0	0	0	0	0	0	0	0	0	0	0	0	0	0	0	0	0	0	0	0	0	0	0	0	0
RP11-505O17.1	ENSG00000226570	0	0	0	0	0	0	0	0	0	0	0	0	0	0	0	0	0	0	0	0	0	0	0	0	0	0	0	0	0	0	0	0
KRT18P28	ENSG00000176855	0	0	0	0	0	0	0	0	0	0	0	0	0	0	0	0	0	0	0	0	0	0	0	0	0	0	0	0	0	0	0	0
AL450304.1	ENSG00000264768	0	0	0	0	0	0	0	0	0	0	0	0	0	0	0	0	0	0	0	0	0	0	0	0	0	0	0	0	0	0	0	0
RNU6-41P	ENSG00000207472	0	0	0	0	0	0	0	0	0	0	0	0	0	0	0	0	0	0	0	0	0	0	0	0	0	0	0	0	0	0	0	0
LAMC1	ENSG00000135862	4330	47.531	8333	80.6382	5370	57.1013	11616	54.4186	4921	57.506	10636	104.578	8681	68.1463	3236	33.3154	4935	37.3764	3177	40.9036	2448	25.7736	1325	14.2078	11654	122.217	8590	109.585	9373	97.4905	6686	83.6194
RP11-181K3.4	ENSG00000224468	0	0	0	0	0	0	0	0	0	0	0	0	0	0	0	0	0	0	0	0	0	0	0	0	0	0	0	0	0	0	0	0
LAMC2	ENSG00000058085	0	0	0	0	0	0	0	0	0	0	0	0	0	0	0	0	7	0.0681116	23	0.380438	2	0.0270524	7	0.096432	325	4.37877	258	4.22854	343	4.58343	53	0.851586
NMNAT2	ENSG00000157064	8	0.103027	0	0	14	0.174652	0	0	3	0.0411296	5	0.0576772	5	0.0460485	0	0	0	0	33	0.498461	1	0.012352	0	0	10	0.123035	5	0.0748344	0	0	0	0
RP11-548N1.1	ENSG00000233562	0	0	0	0	0	0	0	0	0	0	0	0	0	0	0	0	0	0	0	0	0	0	0	0	0	0	0	0	0	0	0	0
SMG7-AS1	ENSG00000232860	0	0	1	0.0363146	0	0	3	0.0527416	1	0.0438532	0	0	0	0	1	0.0386348	2	0.0568437	1	0.0483154	0	0	3	0.120718	0	0	0	0	0	0	0	0
SMG7	ENSG00000116698	2278	25.2735	3749	36.6672	3735	40.1407	13100	62.0276	2075	24.5076	3699	36.7593	5888	46.7157	6836	71.1315	3880	29.7006	2283	29.7079	5741	61.0905	4170	45.1928	4668	49.4777	3712	47.8618	6782	71.2958	7664	96.8765
AL137800.1	ENSG00000265042	0	0	0	0	0	0	0	0	0	0	0	0	0	0	0	0	0	0	0	0	0	0	0	0	0	0	0	0	0	0	0	0
NCF2	ENSG00000116701	0	0	0	0	0	0	1	0.0134496	0	0	0	0	0	0	0	0	217	4.71833	371	13.7131	63	1.90424	72	2.21647	166	4.99784	61	2.23412	13	0.388191	36	1.29259
RP1-127C7.6	ENSG00000270009	0	0	0	0	0	0	0	0	0	0	0	0	0	0	0	0	0	0	0	0	0	0	0	0	0	0	0	0	0	0	0	0
ARPC5	ENSG00000162704	4754	151.161	4371	122.521	3990	122.896	8533	115.794	3099	104.899	5293	150.749	4121	93.706	1770	52.784	5614	123.162	3708	138.285	4109	125.312	3233	100.417	8245	250.46	7230	267.171	7379	222.317	7001	253.625
RGL1	ENSG00000143344	202	3.44216	350	5.25773	413	6.81731	609	4.42893	296	5.36961	398	6.07484	470	5.72745	93	1.48631	177	2.08101	227	4.53692	143	2.33717	173	2.8797	300	4.88392	334	6.61448	159	2.56727	300	5.82442
APOBEC4	ENSG00000173627	0	0	0	0	0	0	0	0	0	0	0	0	0	0	0	0	0	0	0	0	0	0	0	0	0	0	0	0	0	0	0	0
RP11-293B7.1	ENSG00000270994	0	0	0	0	0	0	0	0	0	0	0	0	0	0	0	0	0	0	0	0	0	0	0	0	0	0	0	0	0	0	0	0
RP11-444D13.1	ENSG00000227554	0	0	0	0	0	0	0	0	0	0	0	0	0	0	0	0	0	0	0	0	0	0	0	0	0	0	0	0	0	0	0	0
COLGALT2	ENSG00000198756	1195	15.0248	2014	22.3229	1427	17.3799	2671	14.3324	1117	14.9508	1466	16.51	1924	17.2994	653	7.70021	140	1.21448	135	1.99081	54	0.651193	53	0.650937	28	0.336331	0	0	33	0.393143	6	0.0859497
TSEN15	ENSG00000198860	494	18.6587	552	18.38	528	19.3184	363	5.85145	533	21.4315	1233	41.7147	884	23.8776	90	3.1882	1350	35.1812	1060	46.9587	860	31.155	205	7.56363	1003	36.1929	808	35.4679	406	14.5303	438	18.8487
Y_RNA_61	ENSG00000199840	0	0	0	0	0	0	0	0	0	0	0	0	0	0	0	0	0	0	0	0	0	0	0	0	0	0	0	0	0	0	0	0
Y_RNA_62	ENSG00000207080	0	0	0	0	0	0	0	0	0	0	0	0	0	0	0	0	0	0	0	0	0	0	0	0	0	0	0	0	0	0	0	0
RP11-382D12.1	ENSG00000231791	0	0	0	0	0	0	0	0	0	0	0	0	0	0	0	0	0	0	0	0	0	0	0	0	0	0	0	0	0	0	0	0
RN7SL654P	ENSG00000244568	0	0	0	0	0	0	0	0	0	0	0	0	0	0	0	0	0	0	0	0	0	0	0	0	0	0	0	0	0	0	0	0
RP11-382D12.2	ENSG00000271387	0	0	0	0	0	0	0	0	0	0	0	0	0	0	0	0	0	0	0	0	0	0	0	0	0	0	0	0	0	0	0	0
C1orf21	ENSG00000116667	3984	33.5083	3770	27.9527	3691	30.0718	2113	7.58462	4636	41.5094	6189	46.6256	6753	40.6174	1229	9.69465	9655	56.0281	4796	47.3115	6499	52.4268	3955	32.4938	6295	50.5819	6590	64.415	12261	97.7131	13671	131.004
GS1-115G20.1	ENSG00000230470	0	0	0	0	0	0	0	0	0	0	0	0	0	0	0	0	0	0	0	0	0	0	0	0	0	0	0	0	40	8.26785	0	0
GS1-115G20.2	ENSG00000232036	0	0	0	0	0	0	0	0	0	0	0	0	0	0	0	0	0	0	0	0	0	0	0	0	0	0	0	0	0	0	0	0
SNORD112_6	ENSG00000252790	0	0	0	0	0	0	0	0	0	0	0	0	0	0	0	0	0	0	0	0	0	0	0	0	0	0	0	0	0	0	0	0
EDEM3	ENSG00000116406	24	0.283774	50	0.521173	97	1.111	77	0.388556	140	1.76222	426	4.51172	113	0.955483	302	3.34901	3787	30.8943	1981	27.4727	1737	19.6986	751	8.67406	4114	46.4722	4408	60.572	1671	18.7211	2600	35.0256
FAM129A	ENSG00000135842	1063	11.7161	1426	13.8554	1395	14.8938	2993	14.0785	0	0	3	0.0296171	3	0.0236458	3	0.0310112	21339	162.272	12996	168.002	15106	159.688	6602	71.0798	1691	17.8057	1918	24.5678	2688	28.072	2482	31.1675
RNU7-13P	ENSG00000252222	0	0	0	0	0	0	0	0	0	0	0	0	0	0	0	0	0	0	0	0	0	0	0	0	0	0	0	0	0	0	0	0
GS1-120K12.4	ENSG00000260976	0	0	0	0	0	0	0	0	0	0	0	0	0	0	0	0	0	0	0	0	0	0	0	0	0	0	0	0	0	0	0	0
RNA5SP72	ENSG00000201312	0	0	0	0	0	0	0	0	0	0	0	0	0	0	0	0	0	0	0	0	0	0	0	0	0	0	0	0	0	0	0	0
RNF2	ENSG00000121481	158	3.57949	253	5.05283	241	5.28888	502	4.85366	372	8.97176	768	15.5846	578	9.3643	745	15.8295	2006	31.3557	894	23.7551	1117	24.2712	742	16.4206	661	14.3065	753	19.8257	771	16.5506	441	11.3829
FTH1P25	ENSG00000232792	0	0	0	0	0	0	0	0	0	0	0	0	0	0	0	0	0	0	0	0	0	0	0	0	0	0	0	0	0	0	0	0
TRMT1L	ENSG00000121486	108	1.98438	77	1.24722	180	3.20374	276	2.16428	79	1.54525	234	3.85114	149	1.95781	123	2.1196	3205	40.6304	1787	38.5107	1215	21.4118	509	9.13568	2519	44.2178	2455	52.4231	681	11.8561	688	14.4026
SWT1	ENSG00000116668	45	1.02425	11	0.220718	20	0.440968	19	0.184565	16	0.387691	21	0.42814	14	0.22788	49	1.04602	925	14.5264	592	15.8042	323	7.05134	127	2.82371	856	18.6138	656	17.3527	503	10.8482	399	10.3471
CTA-253N17.1	ENSG00000231084	0	0	0	0	0	0	0	0	0	0	0	0	0	0	0	0	0	0	0	0	0	0	0	0	0	0	0	0	0	0	0	0
RPL5P5	ENSG00000213051	0	0	0	0	0	0	0	0	0	0	0	0	0	0	0	0	0	0	0	0	0	0	0	0	0	0	0	0	0	0	0	0
Y_RNA_63	ENSG00000201421	0	0	0	0	0	0	0	0	0	0	0	0	0	0	0	0	0	0	0	0	0	0	0	0	0	0	0	0	0	0	0	0
Y_RNA_64	ENSG00000206640	0	0	0	0	0	0	0	0	0	0	0	0	0	0	0	0	0	0	0	0	0	0	0	0	0	0	0	0	0	0	0	0
RP4-635A23.3	ENSG00000233583	0	0	0	0	0	0	0	0	0	0	0	0	0	0	0	0	0	0	0	0	0	0	0	0	0	0	0	0	0	0	0	0
Y_RNA_65	ENSG00000252612	0	0	0	0	0	0	0	0	0	0	0	0	0	0	0	0	0	0	0	0	0	0	0	0	0	0	0	0	0	0	0	0
RP4-635A23.4	ENSG00000238061	0	0	0	0	0	0	0	0	0	0	0	0	0	0	0	0	0	0	0	0	0	0	0	0	0	0	0	0	0	0	0	0
IVNS1ABP	ENSG00000116679	3710	43.1752	4259	43.6936	3368	37.9678	3323	16.5041	2811	34.825	4790	49.9306	3128	26.0322	1898	20.7159	15622	125.435	9284	126.721	8649	96.5385	7077	80.4508	5946	66.1077	5216	70.5451	4062	44.7914	3911	51.856
GS1-279B7.2	ENSG00000273004	0	0	0	0	0	0	0	0	0	0	0	0	0	0	0	0	0	0	0	0	0	0	0	0	0	0	0	0	0	0	0	0
GS1-279B7.1	ENSG00000261024	0	0	0	0	0	0	0	0	0	0	0	0	0	0	0	0	0	0	0	0	0	0	0	0	0	0	0	0	0	0	0	0
RNU7-183P	ENSG00000252407	0	0	0	0	0	0	0	0	0	0	0	0	0	0	0	0	0	0	0	0	0	0	0	0	0	0	0	0	0	0	0	0
CTA-277P6.1	ENSG00000270920	0	0	0	0	0	0	0	0	0	0	0	0	0	0	0	0	0	0	0	0	0	0	0	0	0	0	0	0	0	0	0	0
GS1-204I12.1	ENSG00000228309	0	0	0	0	0	0	0	0	0	0	0	0	0	0	0	0	0	0	0	0	0	0	0	0	0	0	0	0	0	0	0	0
Y_RNA_66	ENSG00000207108	0	0	0	0	0	0	0	0	0	0	0	0	0	0	0	0	0	0	0	0	0	0	0	0	0	0	0	0	0	0	0	0
Y_RNA_67	ENSG00000201596	0	0	0	0	0	0	0	0	0	0	0	0	0	0	0	0	0	0	0	0	0	0	0	0	0	0	0	0	0	0	0	0
GS1-204I12.4	ENSG00000261729	0	0	0	0	0	0	0	0	0	0	0	0	0	0	0	0	0	0	0	0	0	0	0	0	1	0.097841	0	0	0	0	0	0
HMCN1	ENSG00000143341	964	4.78674	1544	6.75866	1512	7.27273	1748	3.7043	511	2.70118	2160	9.607	652	2.31523	221	1.02921	3134	10.737	1753	10.2094	1298	6.18176	390	1.89168	20	0.0948768	44	0.253913	0	0	47	0.265896
GS1-174L6.4	ENSG00000224691	0	0	0	0	0	0	0	0	0	0	0	0	0	0	0	0	0	0	0	0	0	0	0	0	0	0	0	0	0	0	0	0
PRG4	ENSG00000116690	0	0	0	0	5	0.0884993	0	0	0	0	0	0	0	0	0	0	20	0.252138	19	0.407189	0	0	10	0.178488	337	5.8828	401	8.51532	228	3.94745	216	4.49668
TPR	ENSG00000047410	56	0.418408	46	0.302984	175	1.26658	79	0.251907	208	1.65442	553	3.70091	119	0.635831	400	2.80298	4683	24.1411	1725	15.1166	459	3.28927	268	1.95599	6259	44.677	7782	67.5728	557	3.94331	1220	10.3854
RNU6-1240P	ENSG00000202025	0	0	0	0	0	0	0	0	0	0	0	0	0	0	0	0	0	0	0	0	0	0	0	0	0	0	0	0	0	0	0	0
C1orf27	ENSG00000157181	61	1.35533	29	0.568022	52	1.11919	104	0.98617	47	1.11169	203	4.04003	97	1.54125	843	17.5668	2066	31.6715	1100	28.6658	760	16.1959	576	12.5015	2603	55.2533	2779	71.7587	815	17.1581	1637	41.4397
AL596220.1	ENSG00000268662	0	0	0	0	0	0	0	0	0	0	0	0	0	0	0	0	0	0	0	0	0	0	0	0	0	0	0	0	0	0	0	0
OCLM	ENSG00000262180	0	0	0	0	0	0	2	0.089096	0	0	1	0.093497	0	0	6	0.587388	22	1.58442	19	2.32613	15	1.50173	3	0.305893	30	2.99168	42	5.09501	0	0	33	3.92456
PDC	ENSG00000116703	0	0	0	0	0	0	0	0	0	0	0	0	0	0	0	0	0	0	58	4.68793	3	0.198287	0	0	0	0	0	0	0	0	0	0
RP11-295K2.3	ENSG00000229739	0	0	0	0	0	0	0	0	0	0	0	0	0	0	0	0	0	0	0	0	0	0	0	0	0	0	0	0	0	0	0	0
GS1-304P7.3	ENSG00000273198	0	0	0	0	0	0	0	0	0	0	0	0	0	0	0	0	0	0	0	0	0	0	0	0	0	0	0	0	0	0	0	0
GS1-304P7.2	ENSG00000228238	0	0	0	0	0	0	0	0	0	0	0	0	0	0	0	0	0	0	0	0	0	0	0	0	0	0	0	0	0	0	0	0
GS1-304P7.1	ENSG00000233196	0	0	0	0	0	0	0	0	0	0	0	0	0	0	0	0	0	0	0	0	0	0	0	0	0	0	0	0	0	0	0	0
PTGS2	ENSG00000073756	0	0	0	0	0	0	4	0.0298959	13	0.242362	7	0.109804	3	0.0375712	21	0.344919	93	1.12371	77	1.5816	40	0.67187	121	2.06994	3330	55.7137	4504	91.668	4628	76.7959	4821	96.192
RP5-973M2.2	ENSG00000273129	0	0	0	0	0	0	0	0	0	0	0	0	0	0	0	0	0	0	0	0	0	0	0	0	0	0	0	0	0	0	0	0
PLA2G4A	ENSG00000116711	142	4.55753	74	2.09374	200	6.21804	239	3.27371	36	1.23002	60	1.7249	20	0.459044	39	1.17396	1219	26.9939	849	31.9597	623	19.178	259	8.12011	3699	113.421	4548	169.641	1638	49.8137	2843	103.961
LINC01036	ENSG00000236030	0	0	0	0	0	0	0	0	0	0	0	0	0	0	0	0	0	0	0	0	0	0	0	0	0	0	0	0	0	0	0	0
LINC01037	ENSG00000231599	0	0	0	0	0	0	0	0	0	0	0	0	0	0	0	0	0	0	0	0	0	0	0	0	0	0	0	0	0	0	0	0
RP11-445P19.3	ENSG00000272827	0	0	0	0	0	0	0	0	0	0	0	0	0	0	0	0	0	0	0	0	0	0	0	0	0	0	0	0	0	0	0	0
RP11-445P19.2	ENSG00000271558	0	0	0	0	0	0	0	0	0	0	0	0	0	0	0	0	0	0	0	0	0	0	0	0	0	0	0	0	0	0	0	0
RP11-393M18.1	ENSG00000228012	0	0	0	0	0	0	0	0	0	0	0	0	0	0	0	0	0	0	0	0	0	0	0	0	0	0	0	0	0	0	0	0
FDPSP1	ENSG00000225462	0	0	0	0	0	0	0	0	0	0	0	0	0	0	0	0	0	0	0	0	0	0	0	0	0	0	0	0	0	0	0	0
ERVMER61-1	ENSG00000230426	0	0	0	0	0	0	1	0.0164565	0	0	0	0	0	0	0	0	3	0.0798139	18	0.814073	0	0	0	0	0	0	0	0	0	0	0	0
RP11-393M18.4	ENSG00000236401	0	0	0	0	0	0	0	0	0	0	0	0	0	0	0	0	0	0	0	0	0	0	0	0	0	0	0	0	0	0	0	0
RP5-925F19.1	ENSG00000223847	0	0	0	0	0	0	0	0	0	0	0	0	0	0	0	0	0	0	0	0	0	0	0	0	0	0	0	0	0	0	0	0
RP11-134C1.1	ENSG00000150732	0	0	0	0	0	0	0	0	0	0	0	0	0	0	0	0	0	0	0	0	0	0	0	0	0	0	0	0	0	0	0	0
RN7SKP156	ENSG00000222240	0	0	0	0	0	0	0	0	0	0	0	0	0	0	0	0	0	0	0	0	0	0	0	0	0	0	0	0	0	0	0	0
RP11-201A3.1	ENSG00000261182	0	0	0	0	0	0	0	0	0	0	0	0	0	0	0	0	0	0	0	0	0	0	0	0	0	0	0	0	0	0	0	0
RP11-405P11.1	ENSG00000224278	0	0	0	0	0	0	0	0	0	0	0	0	0	0	0	0	0	0	0	0	0	0	0	0	0	0	0	0	0	0	0	0
RP11-669M2.1	ENSG00000225006	0	0	0	0	0	0	0	0	0	0	0	0	0	0	0	0	0	0	0	0	0	0	0	0	0	0	0	0	0	0	0	0
RP11-669M2.2	ENSG00000235083	0	0	0	0	0	0	0	0	0	0	0	0	0	0	0	0	0	0	0	0	0	0	0	0	0	0	0	0	0	0	0	0
RPS3AP9	ENSG00000231022	0	0	0	0	0	0	0	0	0	0	0	0	0	0	0	0	0	0	0	0	0	0	0	0	0	0	0	0	0	0	0	0
RP11-316I3.1	ENSG00000237283	0	0	0	0	0	0	0	0	0	0	0	0	0	0	0	0	0	0	0	0	0	0	0	0	0	0	0	0	0	0	0	0
RP11-316I3.2	ENSG00000238054	0	0	0	0	0	0	0	0	0	0	0	0	0	0	0	0	0	0	0	0	0	0	0	0	0	0	0	0	0	0	0	0
LINC01035	ENSG00000226486	0	0	0	0	0	0	0	0	0	0	0	0	0	0	0	0	0	0	0	0	0	0	0	0	0	0	0	0	0	0	0	0
CLPTM1LP1	ENSG00000271036	0	0	0	0	0	0	0	0	0	0	0	0	0	0	0	0	0	0	0	0	0	0	0	0	0	0	0	0	0	0	0	0
RP11-373J16.2	ENSG00000226196	0	0	0	0	0	0	0	0	0	0	0	0	0	0	0	0	0	0	0	0	0	0	0	0	0	0	0	0	0	0	0	0
RNA5SP73	ENSG00000252553	0	0	0	0	0	0	0	0	0	0	0	0	0	0	0	0	0	0	0	0	0	0	0	0	0	0	0	0	0	0	0	0
RP11-398M15.1	ENSG00000232212	0	0	0	0	0	0	0	0	0	0	0	0	0	0	0	0	0	0	0	0	0	0	0	0	0	0	0	0	0	0	0	0
RP11-445J9.1	ENSG00000238270	0	0	0	0	0	0	0	0	0	0	0	0	0	0	0	0	0	0	0	0	0	0	0	0	0	0	0	0	0	0	0	0
RP11-113I24.1	ENSG00000230987	0	0	0	0	0	0	0	0	0	0	0	0	0	0	0	0	0	0	0	0	0	0	0	0	0	0	0	0	0	0	0	0
BRINP3	ENSG00000162670	0	0	0	0	0	0	0	0	0	0	0	0	0	0	0	0	0	0	0	0	0	0	0	0	0	0	0	0	0	0	0	0
RP11-547I7.1	ENSG00000225811	0	0	0	0	0	0	0	0	0	0	0	0	0	0	0	0	0	0	0	0	0	0	0	0	0	0	0	0	0	0	0	0
RP11-547I7.2	ENSG00000237457	0	0	0	0	0	0	0	0	0	0	1	0.136164	0	0	0	0	0	0	0	0	0	0	0	0	0	0	0	0	0	0	0	0
RP11-161I10.1	ENSG00000241505	0	0	0	0	0	0	0	0	0	0	0	0	0	0	0	0	0	0	0	0	0	0	0	0	0	0	0	0	0	0	0	0
RP11-463J7.2	ENSG00000231175	0	0	0	0	0	0	0	0	0	0	0	0	0	0	0	0	0	0	0	0	0	0	0	0	0	0	0	0	0	0	0	0
RP11-463J7.1	ENSG00000236025	0	0	0	0	0	0	0	0	0	0	0	0	0	0	0	0	0	0	0	0	0	0	0	0	0	0	0	0	0	0	0	0
RP11-463J7.3	ENSG00000238108	0	0	0	0	0	0	0	0	0	0	0	0	0	0	0	0	0	0	0	0	0	0	0	0	0	0	0	0	0	0	0	0
HNRNPA1P46	ENSG00000228020	0	0	0	0	0	0	0	0	0	0	0	0	0	0	0	0	0	0	0	0	0	0	0	0	0	0	0	0	0	0	0	0
RP11-309H21.3	ENSG00000261642	0	0	0	0	0	0	0	0	0	0	0	0	0	0	0	0	0	0	0	0	0	0	0	0	0	0	0	0	0	0	0	0
RP11-309H21.4	ENSG00000271187	0	0	0	0	0	0	0	0	0	0	0	0	0	0	0	0	0	0	0	0	0	0	0	0	0	0	0	0	0	0	0	0
RP11-309H21.2	ENSG00000233882	0	0	0	0	0	0	0	0	0	0	0	0	0	0	0	0	0	0	0	0	0	0	0	0	0	0	0	0	0	0	0	0
RP11-541F9.1	ENSG00000223344	0	0	0	0	0	0	0	0	0	0	0	0	0	0	0	0	0	0	0	0	0	0	0	0	0	0	0	0	0	0	0	0
RP11-541F9.2	ENSG00000228215	0	0	0	0	0	0	0	0	0	0	0	0	0	0	0	0	2	0.0620818	0	0	0	0	0	0	0	0	0	0	0	0	0	0
RGS18	ENSG00000150681	0	0	0	0	0	0	0	0	0	0	0	0	0	0	0	0	6	0.136133	0	0	0	0	0	0	0	0	0	0	0	0	0	0
RP11-142L4.3	ENSG00000226723	0	0	0	0	0	0	0	0	0	0	0	0	0	0	0	0	0	0	0	0	0	0	0	0	0	0	0	0	0	0	0	0
RP11-142L4.2	ENSG00000236792	0	0	0	0	0	0	0	0	0	0	0	0	0	0	0	0	0	0	0	0	0	0	0	0	0	0	0	0	0	0	0	0
RGS21	ENSG00000253148	0	0	0	0	0	0	0	0	0	0	0	0	0	0	0	0	0	0	0	0	0	0	0	0	0	0	0	0	0	0	0	0
AL136987.1	ENSG00000221145	0	0	0	0	0	0	0	0	0	0	0	0	0	0	0	0	0	0	0	0	0	0	0	0	0	0	0	0	0	0	0	0
RP5-1011O1.2	ENSG00000232498	0	0	0	0	0	0	0	0	0	0	0	0	0	0	0	0	0	0	0	0	0	0	0	0	0	0	0	0	0	0	0	0
RP5-1011O1.3	ENSG00000236069	6	0.80942	0	0	0	0	1	0.0575737	0	0	0	0	0	0	0	0	0	0	0	0	0	0	0	0	0	0	0	0	0	0	0	0
RGS1	ENSG00000090104	0	0	1	0.0197582	0	0	1	0.00956532	0	0	0	0	0	0	0	0	107	1.65464	369	9.70016	58	1.24681	155	3.39352	46	0.984969	30	0.781427	1	0.021237	5	0.127679
RGS13	ENSG00000127074	16	0.251513	3	0.0415731	31	0.472047	10	0.0670876	0	0	0	0	0	0	0	0	0	0	1	0.0184372	0	0	0	0	0	0	0	0	0	0	0	0
MIR4426	ENSG00000231767	0	0	0	0	0	0	0	0	0	0	0	0	0	0	0	0	0	0	0	0	0	0	0	0	0	0	0	0	0	0	0	0
RP3-419C19.3	ENSG00000228687	0	0	0	0	0	0	0	0	0	0	0	0	0	0	0	0	0	0	0	0	0	0	0	0	0	0	0	0	0	0	0	0
RP3-419C19.2	ENSG00000226814	0	0	0	0	0	0	0	0	0	0	0	0	0	0	0	0	0	0	0	0	0	0	0	0	0	0	0	0	0	0	0	0
RGS2	ENSG00000116741	698	30.8759	803	31.3134	1397	59.8609	1354	25.5614	190	8.94723	874	34.6296	331	10.4707	372	15.4332	1510	46.0853	887	46.0196	1101	46.7118	647	27.957	320	13.5233	270	13.8802	203	8.50853	264	13.3051
RN7SKP126	ENSG00000223075	0	0	0	0	0	0	0	0	0	0	0	0	0	0	0	0	0	0	0	0	0	0	0	0	0	0	0	0	0	0	0	0
LINC01032	ENSG00000234871	0	0	0	0	0	0	0	0	0	0	0	0	0	0	0	0	0	0	0	0	0	0	0	0	0	0	0	0	0	0	0	0
ZNF101P2	ENSG00000234473	0	0	0	0	0	0	0	0	0	0	0	0	0	0	0	0	0	0	0	0	0	0	0	0	0	0	0	0	0	0	0	0
UCHL5	ENSG00000116750	291	3.77767	247	2.82669	499	6.27501	440	2.43773	698	9.64622	1241	14.4303	647	6.00646	249	3.03164	3284	29.4141	1603	24.4073	1333	16.5972	398	5.04703	3320	41.1753	3747	56.5307	1159	14.2564	1286	19.0206
snoU109_1	ENSG00000238754	0	0	0	0	0	0	0	0	0	0	0	0	0	0	0	0	0	0	0	0	0	0	0	0	0	0	0	0	0	0	0	0
TROVE2	ENSG00000116747	129	1.30777	59	0.527283	319	3.13267	236	1.02107	167	1.80231	468	4.24971	153	1.10922	1133	10.7726	5642	39.4636	3074	36.5511	2424	23.5694	1329	13.161	3246	31.4382	3734	43.9932	1522	14.6201	2662	30.7469
RP11-101E13.5	ENSG00000272579	0	0	0	0	0	0	0	0	0	0	0	0	0	0	0	0	0	0	0	0	0	0	0	0	0	0	0	0	0	0	0	0
GLRX2	ENSG00000023572	1138	80.8373	822	51.4744	1189	81.8152	1334	40.4415	1073	81.1409	1026	65.2812	1500	76.1981	421	28.0478	1114	54.5979	623	51.9054	760	51.7795	968	67.1686	1284	87.1368	1007	83.132	681	45.8365	370	29.9449
CDC73	ENSG00000134371	227	3.91371	311	4.72686	575	9.60313	484	3.56131	262	4.80877	697	10.7638	596	7.34839	394	6.37098	4056	48.2483	2444	49.4218	1981	32.7583	843	14.1975	4321	71.1728	3466	69.4481	1572	25.6809	1526	29.9756
MIR1278	ENSG00000221680	0	0	0	0	0	0	0	0	0	0	0	0	0	0	0	0	0	0	0	0	0	0	0	0	0	0	0	0	0	0	0	0
B3GALT2	ENSG00000162630	5	0.140919	3	0.0745369	12	0.327615	13	0.156367	0	0	0	0	0	0	0	0	29	0.563922	31	1.02475	3	0.0810953	0	0	7	0.18848	7	0.229281	0	0	0	0
LINC01031	ENSG00000232077	7	0.829162	0	0	0	0	0	0	0	0	0	0	0	0	0	0	0	0	0	0	0	0	0	0	0	0	0	0	0	0	6	0.809736
RP11-21J7.1	ENSG00000226640	0	0	0	0	0	0	0	0	0	0	0	0	0	0	0	0	0	0	0	0	0	0	0	0	0	0	0	0	0	0	0	0
RP11-98G13.1	ENSG00000237011	0	0	0	0	0	0	0	0	0	0	0	0	0	0	0	0	0	0	0	0	0	0	0	0	0	0	0	0	0	0	0	0
U3_5	ENSG00000252241	0	0	0	0	0	0	0	0	0	0	0	0	0	0	0	0	0	0	0	0	0	0	0	0	0	0	0	0	0	0	0	0
RPL23AP22	ENSG00000237213	0	0	0	0	0	0	0	0	0	0	0	0	0	0	0	0	0	0	0	0	0	0	0	0	0	0	0	0	0	0	0	0
RP11-563D10.1	ENSG00000227240	0	0	0	0	0	0	0	0	0	0	0	0	0	0	0	0	0	0	0	0	0	0	0	0	0	0	0	0	0	0	0	0
EEF1A1P14	ENSG00000233057	0	0	0	0	0	0	0	0	0	0	0	0	0	0	0	0	0	0	0	0	0	0	0	0	0	0	0	0	0	0	0	0
RP11-476H20.1	ENSG00000231714	0	0	0	0	0	0	0	0	0	0	0	0	0	0	0	0	0	0	0	0	0	0	0	0	0	0	0	0	0	0	0	0
RNU6-983P	ENSG00000251813	0	0	0	0	0	0	0	0	0	0	0	0	0	0	0	0	0	0	0	0	0	0	0	0	0	0	0	0	0	0	0	0
RP11-489C13.1	ENSG00000228167	0	0	0	0	0	0	0	0	0	0	0	0	0	0	0	0	0	0	0	0	0	0	0	0	0	0	0	0	0	0	0	0
AL357932.1	ENSG00000265108	0	0	0	0	0	0	0	0	0	0	0	0	0	0	0	0	0	0	0	0	0	0	0	0	0	0	0	0	0	0	0	0
RP11-476B1.1	ENSG00000227421	0	0	0	0	0	0	0	0	0	0	0	0	0	0	0	0	0	0	0	0	0	0	0	0	0	0	0	0	0	0	0	0
KCNT2	ENSG00000162687	0	0	0	0	0	0	0	0	0	0	0	0	0	0	0	0	1	0.00893668	1	0.0151918	0	0	0	0	11	0.136118	8	0.120424	6	0.0736377	8	0.118058
MIR4735	ENSG00000265986	0	0	0	0	0	0	0	0	0	0	0	0	0	0	0	0	0	0	0	0	0	0	0	0	0	0	0	0	0	0	0	0
CFH	ENSG00000000971	0	0	0	0	7	0.0768284	10	0.0483551	13	0.156803	38	0.385652	11	0.0891286	30	0.318794	95	0.742653	110	1.4618	18	0.195609	50	0.553391	55	0.595348	30	0.395031	228	2.44777	60	0.774539
CFHR3	ENSG00000116785	0	0	0	0	0	0	0	0	0	0	0	0	0	0	0	0	0	0	0	0	0	0	0	0	0	0	0	0	0	0	0	0
CFHR1	ENSG00000244414	3	0.126	3	0.111076	9	0.366162	10	0.179246	0	0	0	0	0	0	0	0	0	0	0	0	0	0	0	0	0	0	0	0	0	0	0	0
CFHR2	ENSG00000080910	0	0	0	0	0	0	0	0	0	0	0	0	0	0	0	0	0	0	0	0	0	0	0	0	0	0	0	0	0	0	0	0
CFHR4	ENSG00000134365	0	0	0	0	0	0	0	0	0	0	0	0	0	0	0	0	0	0	0	0	0	0	0	0	0	0	0	0	0	0	0	0
CFHR5	ENSG00000134389	0	0	0	0	0	0	0	0	0	0	0	0	0	0	0	0	0	0	0	0	0	0	0	0	0	0	0	0	0	0	0	0
F13B	ENSG00000143278	0	0	0	0	0	0	0	0	0	0	0	0	0	0	0	0	0	0	0	0	0	0	0	0	0	0	0	0	0	0	0	0
ASPM	ENSG00000066279	77	0.652621	54	0.403473	48	0.394089	37	0.133836	92	0.830097	216	1.63982	78	0.472768	659	5.23846	121	0.707583	104	1.03385	17	0.138195	4	0.033117	32	0.259112	25	0.246252	0	0	0	0
RP11-32D17.4	ENSG00000235748	0	0	0	0	0	0	0	0	0	0	0	0	0	0	0	0	0	0	0	0	0	0	0	0	0	0	0	0	0	0	0	0
ZBTB41	ENSG00000177888	20	0.215543	16	0.15201	119	1.24232	23	0.105787	33	0.378606	75	0.723996	24	0.184969	242	2.44606	4010	29.8174	2262	28.5924	1348	13.9337	421	4.43207	2140	22.0335	2076	26.0016	898	9.1701	1096	13.4575
CRB1	ENSG00000134376	84	0.593219	127	0.79066	39	0.266798	12	0.0361675	0	0	3	0.018977	0	0	0	0	0	0	91	0.753758	3	0.0203204	0	0	0	0	0	0	0	0	0	0
RP11-332L8.1	ENSG00000237861	0	0	0	0	0	0	0	0	0	0	0	0	0	0	0	0	0	0	0	0	0	0	0	0	0	0	0	0	0	0	0	0
MRPS21P3	ENSG00000221879	0	0	0	0	0	0	0	0	0	0	0	0	0	0	0	0	0	0	0	0	0	0	0	0	0	0	0	0	0	0	0	0
RP11-75C23.1	ENSG00000230260	0	0	0	0	0	0	0	0	0	0	0	0	0	0	0	0	0	0	0	0	0	0	0	0	0	0	0	0	0	0	0	0
DENND1B	ENSG00000213047	25	0.174721	11	0.0677718	24	0.16248	14	0.0417576	18	0.133921	105	0.657305	25	0.124948	66	0.432611	665	3.20663	255	2.09026	233	1.56184	56	0.38231	217	1.44888	213	1.73003	0	0	72	0.57331
Y_RNA_68	ENSG00000207139	0	0	0	0	0	0	0	0	0	0	0	0	0	0	0	0	0	0	0	0	0	0	0	0	0	0	0	0	0	0	0	0
EEF1A1P32	ENSG00000213046	0	0	0	0	0	0	0	0	0	0	0	0	0	0	0	0	0	0	0	0	0	0	0	0	0	0	0	0	0	0	0	0
RP11-448G4.2	ENSG00000235582	0	0	0	0	0	0	0	0	0	0	0	0	0	0	0	0	0	0	0	0	0	0	0	0	0	0	0	0	0	0	0	0
FAM204BP	ENSG00000233040	0	0	0	0	0	0	0	0	0	0	0	0	0	0	0	0	0	0	0	0	0	0	0	0	0	0	0	0	0	0	0	0
RP11-448G4.4	ENSG00000224901	0	0	0	0	0	0	0	0	0	0	0	0	0	0	0	0	0	0	0	0	0	0	0	0	0	0	0	0	0	0	0	0
C1orf53	ENSG00000203724	99	14.9511	124	16.5086	90	13.1663	242	15.5975	48	7.71701	54	7.3047	35	3.77997	19	2.69116	57	5.93928	58	10.2735	60	8.69087	48	7.08109	55	7.93537	24	4.21229	0	0	0	0
LHX9	ENSG00000143355	0	0	1	0.00841728	1	0.0092492	15	0.0611244	0	0	2	0.017105	0	0	0	0	0	0	17	0.190382	0	0	0	0	0	0	0	0	0	0	0	0
NEK7	ENSG00000151414	44	0.74021	27	0.40042	145	2.36294	164	1.17746	38	0.680544	371	5.59046	86	1.03463	435	6.86339	3960	45.9641	2500	49.3284	2146	34.6263	1240	20.3772	2851	45.8212	3595	70.2862	2141	34.1282	2383	45.6749
RP11-401A10.2	ENSG00000232824	0	0	0	0	0	0	0	0	0	0	0	0	0	0	0	0	0	0	0	0	0	0	0	0	0	0	0	0	0	0	0	0
ATP6V1G3	ENSG00000151418	0	0	0	0	0	0	0	0	0	0	0	0	0	0	0	0	0	0	0	0	0	0	0	0	0	0	0	0	0	0	0	0
RP11-553K8.2	ENSG00000223881	0	0	0	0	0	0	0	0	0	0	0	0	0	0	0	0	0	0	0	0	0	0	0	0	0	0	0	0	0	0	0	0
PTPRC	ENSG00000081237	15	0.162702	0	0	1	0.0105071	6	0.0277751	0	0	1	0.00971569	2	0.0155137	0	0	239	1.78863	578	7.35334	94	0.977923	70	0.741688	169	1.75128	103	1.2984	84	0.863328	103	1.27289
RP11-553K8.5	ENSG00000261573	0	0	0	0	0	0	0	0	0	0	0	0	0	0	0	0	0	0	0	0	0	0	0	0	0	0	0	0	0	0	0	0
PEBP1P3	ENSG00000236278	0	0	0	0	0	0	0	0	0	0	0	0	0	0	0	0	0	0	0	0	0	0	0	0	0	0	0	0	0	0	0	0
MIR181A1HG	ENSG00000229989	0	0	0	0	1	0.0275029	2	0.0242341	0	0	0	0	0	0	1	0.0266283	0	0	0	0	0	0	0	0	2	0.0542491	0	0	0	0	0	0
MIR181B1	ENSG00000207975	0	0	0	0	0	0	0	0	0	0	0	0	0	0	0	0	0	0	0	0	0	0	0	0	0	0	0	0	0	0	0	0
MIR181A1	ENSG00000207759	0	0	0	0	0	0	0	0	0	0	0	0	0	0	0	0	0	0	0	0	0	0	0	0	0	0	0	0	0	0	0	0
RP11-16L9.1	ENSG00000227747	0	0	0	0	0	0	0	0	0	0	0	0	0	0	0	0	0	0	0	0	0	0	0	0	0	0	0	0	0	0	0	0
RP11-16L9.2	ENSG00000225172	0	0	0	0	0	0	0	0	0	0	0	0	0	0	0	0	0	0	0	0	0	0	0	0	0	0	0	0	0	0	0	0
RP11-16L9.3	ENSG00000233410	0	0	0	0	0	0	0	0	0	0	0	0	0	0	0	0	0	0	0	0	0	0	0	0	0	0	0	0	0	0	0	0
RP11-16L9.4	ENSG00000235492	0	0	0	0	0	0	0	0	0	0	0	0	0	0	0	0	0	0	0	0	0	0	0	0	0	0	0	0	0	0	0	0
RP11-382E9.1	ENSG00000231718	0	0	0	0	0	0	0	0	0	0	0	0	0	0	0	0	0	0	0	0	0	0	0	0	0	0	0	0	0	0	0	0
AC105941.1	ENSG00000239006	0	0	0	0	0	0	0	0	0	0	0	0	0	0	0	0	0	0	0	0	0	0	0	0	0	0	0	0	0	0	0	0
RP11-104D3.1	ENSG00000228190	0	0	0	0	0	0	0	0	0	0	0	0	0	0	0	0	0	0	0	0	0	0	0	0	0	0	0	0	0	0	0	0
RP11-104D3.2	ENSG00000236468	0	0	0	0	0	0	0	0	0	0	0	0	0	0	0	0	0	0	0	0	0	0	0	0	0	0	0	0	0	0	0	0
AL450244.1	ENSG00000263805	0	0	0	0	0	0	0	0	0	0	0	0	0	0	0	0	0	0	0	0	0	0	0	0	0	0	0	0	0	0	0	0
RP11-2L13.1	ENSG00000231984	0	0	0	0	0	0	0	0	0	0	0	0	0	0	0	0	0	0	0	0	0	0	0	0	0	0	0	0	0	0	0	0
RP11-567B20.1	ENSG00000228530	0	0	0	0	0	0	0	0	0	0	0	0	0	0	0	0	0	0	0	0	0	0	0	0	0	0	0	0	0	0	0	0
RNU6-778P	ENSG00000200139	0	0	0	0	0	0	0	0	0	0	0	0	0	0	0	0	0	0	0	0	0	0	0	0	0	0	0	0	0	0	0	0
RP11-567B20.2	ENSG00000229747	0	0	0	0	0	0	0	0	0	0	0	0	0	0	0	0	0	0	0	0	0	0	0	0	0	0	0	0	0	0	0	0
RNU6-716P	ENSG00000202491	0	0	0	0	0	0	0	0	0	0	0	0	0	0	0	0	0	0	0	0	0	0	0	0	0	0	0	0	0	0	0	0
RNU6-609P	ENSG00000202329	0	0	0	0	0	0	0	0	0	0	0	0	0	0	0	0	0	0	0	0	0	0	0	0	0	0	0	0	0	0	0	0
NR5A2	ENSG00000116833	3	0.0355127	2	0.020871	0	0	4	0.020208	198	2.49516	408	4.32608	134	1.13436	66	0.732747	0	0	0	0	0	0	3	0.0346901	5	0.0565457	1	0.0137573	0	0	0	0
RNU6-570P	ENSG00000252860	0	0	0	0	0	0	0	0	0	0	0	0	0	0	0	0	0	0	0	0	0	0	0	0	0	0	0	0	0	0	0	0
AC096633.1	ENSG00000221403	0	0	0	0	0	0	0	0	0	0	0	0	0	0	0	0	0	0	0	0	0	0	0	0	0	0	0	0	0	0	0	0
RP11-47A17.2	ENSG00000229220	0	0	0	0	0	0	0	0	0	0	0	0	0	0	0	0	0	0	0	0	0	0	0	0	0	0	0	0	0	0	0	0
FAM58BP	ENSG00000233827	0	0	0	0	0	0	0	0	0	0	0	0	0	0	0	0	0	0	0	0	0	0	0	0	0	0	0	0	0	0	0	0
RP11-532L16.3	ENSG00000273093	0	0	0	0	0	0	0	0	0	0	0	0	0	0	0	0	0	0	0	0	0	0	0	0	0	0	0	0	0	0	0	0
RP11-532L16.1	ENSG00000213045	0	0	0	0	0	0	0	0	0	0	0	0	0	0	0	0	0	0	0	0	0	0	0	0	0	0	0	0	0	0	0	0
LINC00862	ENSG00000203721	0	0	0	0	0	0	0	0	0	0	0	0	0	0	1	0.0492555	2	0.07247	0	0	0	0	19	0.974724	64	3.2111	14	0.854484	77	3.8317	0	0
ZNF281	ENSG00000162702	216	4.07174	219	3.63932	414	7.55978	497	3.99838	518	10.395	1186	20.0254	706	9.5173	4546	80.3717	2101	27.3258	1457	32.2137	1304	23.5764	1137	20.9367	2499	45.0048	2517	55.1415	2071	36.9914	4587	98.5158
RP11-469A15.2	ENSG00000230623	0	0	0	0	0	0	0	0	0	0	0	0	0	0	0	0	0	0	0	0	0	0	0	0	0	0	0	0	0	0	0	0
KIF14	ENSG00000118193	22	0.27908	7	0.0782805	24	0.294917	3	0.0162416	36	0.486159	138	1.56804	36	0.326581	146	1.73702	111	0.971515	57	0.848076	12	0.146003	0	0	59	0.71503	161	2.37356	0	0	20	0.289059
DDX59	ENSG00000118197	186	3.83958	195	3.54859	363	7.25873	475	4.18472	216	4.74674	588	10.8723	396	5.84588	386	7.47319	1850	26.349	902	21.839	839	16.6115	393	7.92474	1042	20.5497	840	20.1521	432	8.44986	626	14.723
RP11-92G12.3	ENSG00000260088	0	0	6	0.663135	0	0	11	0.588566	0	0	4	0.449192	2	0.179314	3	0.352752	0	0	0	0	0	0	0	0	0	0	0	0	0	0	0	0
CAMSAP2	ENSG00000118200	160	1.8984	124	1.297	277	3.18368	214	1.08363	175	2.21042	860	9.13979	330	2.80004	1335	14.8558	5118	41.8975	2446	34.0391	1823	20.7457	674	7.81174	5292	59.9865	5775	79.632	2013	22.6311	2275	30.7538
RPL34P6	ENSG00000231333	0	0	0	0	0	0	0	0	0	0	0	0	0	0	0	0	0	0	0	0	0	0	0	0	0	0	0	0	0	0	0	0
GPR25	ENSG00000170128	0	0	0	0	0	0	0	0	0	0	0	0	0	0	0	0	0	0	0	0	0	0	0	0	0	0	0	0	0	0	0	0
C1orf106	ENSG00000163362	540	9.20523	716	10.7598	519	8.57019	698	5.07806	0	0	0	0	4	0.0487623	0	0	26	0.305799	4	0.0799752	6	0.0980994	0	0	0	0	0	0	0	0	0	0
MROH3P	ENSG00000233217	0	0	0	0	0	0	0	0	0	0	0	0	0	0	0	0	0	0	0	0	0	0	0	0	0	0	0	0	0	0	0	0
RNU6-704P	ENSG00000201032	0	0	0	0	0	0	0	0	0	0	0	0	0	0	0	0	0	0	0	0	0	0	0	0	0	0	0	0	0	0	0	0
KIF21B	ENSG00000116852	270	2.05087	626	4.19178	237	1.74383	407	1.31938	761	6.1536	1247	8.48422	1311	7.12131	188	1.3393	71	0.372095	199	1.77289	41	0.298698	139	1.03136	20	0.145135	51	0.450208	229	1.64818	419	3.62609
RP11-168O16.1	ENSG00000229191	8	0.210431	5	0.115942	0	0	2	0.0224518	13	0.364026	30	0.706825	27	0.507886	1	0.0246699	0	0	6	0.185108	0	0	0	0	0	0	0	0	0	0	0	0
RP11-168O16.2	ENSG00000234132	0	0	0	0	0	0	0	0	0	0	0	0	0	0	0	0	0	0	0	0	0	0	0	0	0	0	0	0	0	0	0	0
CACNA1S	ENSG00000081248	0	0	0	0	0	0	0	0	0	0	0	0	0	0	0	0	1	0.0103252	32	0.561668	0	0	0	0	0	0	0	0	0	0	0	0
ASCL5	ENSG00000232237	0	0	0	0	0	0	0	0	0	0	1	0.0407953	2	0.0651407	0	0	0	0	0	0	0	0	0	0	0	0	0	0	0	0	0	0
TMEM9	ENSG00000116857	5760	135.759	6522	135.512	5801	132.444	11865	119.348	4298	107.841	4662	98.4216	5973	100.675	2374	52.4778	5173	84.1222	2717	75.1089	4469	101.026	2663	61.3111	3770	84.8898	2909	79.6819	5037	112.49	2703	72.5845
IGFN1	ENSG00000163395	0	0	0	0	0	0	0	0	0	0	0	0	0	0	0	0	3	0.0157638	0	0	0	0	0	0	257	1.86991	339	3.00046	145	1.04636	234	2.03042
RP11-567E21.3	ENSG00000229821	0	0	0	0	0	0	0	0	0	0	0	0	0	0	0	0	0	0	0	0	0	0	0	0	0	0	0	0	0	0	0	0
PKP1	ENSG00000081277	3	0.0445696	0	0	0	0	0	0	0	0	0	0	0	0	0	0	16	0.164006	269	4.68731	14	0.199489	55	0.79818	11	0.156127	15	0.258987	0	0	7	0.118486
TNNT2	ENSG00000118194	0	0	0	0	0	0	0	0	0	0	0	0	0	0	0	0	0	0	0	0	0	0	0	0	0	0	0	0	0	0	0	0
LAD1	ENSG00000159166	0	0	0	0	0	0	0	0	0	0	0	0	0	0	0	0	49	0.963726	69	2.30696	114	3.11685	106	2.95164	2	0.0544669	8	0.26503	56	1.51258	13	0.422212
TNNI1	ENSG00000159173	2	0.0271753	1	0.0119783	0	0	1	0.00579891	0	0	0	0	0	0	0	0	0	0	1	0.0159367	0	0	0	0	0	0	0	0	0	0	0	0
RP11-134G8.2	ENSG00000227048	0	0	0	0	0	0	0	0	0	0	0	0	0	0	0	0	0	0	0	0	0	0	0	0	0	0	0	0	0	0	0	0
RP11-134G8.8	ENSG00000224818	95	14.6589	78	10.6102	161	24.065	418	27.5268	36	5.91358	10	1.38213	44	4.85527	148	21.4184	24	2.55511	25	4.52452	34	5.03189	21	3.16532	22	3.24315	42	7.53175	76	11.1118	88	15.4707
PHLDA3	ENSG00000174307	3211	146.028	5749	230.483	5090	224.232	43501	844.302	1186	57.4185	1539	62.6912	3024	98.3471	7614	324.756	3200	100.408	1396	74.4624	4220	184.07	7267	322.829	4860	211.154	3242	171.348	6571	283.154	4471	231.661
CSRP1	ENSG00000159176	9390	83.9748	10485	82.6612	7954	68.9051	13306	50.7846	6426	61.1779	6275	50.2653	7699	49.238	958	8.03519	12945	79.8742	7119	74.6718	12601	108.084	6252	54.6164	12545	107.182	10119	105.17	13739	116.421	7861	80.0962
RP11-134G8.7	ENSG00000224536	0	0	2	0.478498	3	0.788685	1	0.115825	4	1.15566	1	0.243092	2	0.388162	0	0	0	0	0	0	1	0.2603	0	0	0	0	0	0	0	0	0	0
RPS10P7	ENSG00000223396	68	2.69413	138	4.8199	71	2.7249	48	0.811619	64	2.69935	81	2.87452	77	2.18164	3	0.111475	287	7.84535	117	5.43688	127	4.826	22	0.851438	36	1.36263	51	2.34827	34	1.27639	23	1.03822
RP11-134G8.6	ENSG00000242150	0	0	0	0	0	0	0	0	0	0	0	0	0	0	0	0	0	0	0	0	0	0	0	0	0	0	0	0	0	0	0	0
AC096677.1	ENSG00000269690	12	1.52519	33	3.69748	17	2.09302	20	1.08486	0	0	4	0.455379	5	0.45446	6	0.715222	22	1.92924	16	2.38516	5	0.609518	0	0	0	0	18	2.65879	0	0	4	0.579233
NAV1	ENSG00000134369	1646	6.88623	2917	10.7582	1392	5.64123	1694	3.02459	921	4.10187	2018	7.56213	2445	7.315	556	2.1816	1389	4.00936	1071	5.25528	814	3.26626	534	2.1823	553	2.21026	329	1.59962	265	1.05049	198	0.943775
RP11-25B7.1	ENSG00000236390	0	0	0	0	0	0	0	0	0	0	0	0	0	0	0	0	0	0	0	0	0	0	0	0	0	0	0	0	0	0	0	0
IPO9-AS1	ENSG00000231871	2	0.144857	18	1.1493	16	1.12257	60	1.85465	12	0.925254	8	0.519004	5	0.258978	10	0.679293	5	0.249862	5	0.424751	10	0.694678	6	0.424504	0	0	5	0.42087	0	0	2	0.16504
MIR5191	ENSG00000264802	0	0	0	0	0	0	0	0	0	0	0	0	0	0	0	0	0	0	0	0	0	0	0	0	0	0	0	0	0	0	0	0
RP11-90L20.2	ENSG00000235121	0	0	0	0	0	0	0	0	0	0	0	0	0	0	0	0	3	0.10558	0	0	0	0	0	0	0	0	0	0	0	0	0	0
RNU6-501P	ENSG00000200942	0	0	0	0	0	0	0	0	0	0	0	0	0	0	0	0	0	0	0	0	0	0	0	0	0	0	0	0	0	0	0	0
MIR1231	ENSG00000221028	0	0	0	0	0	0	0	0	0	0	0	0	0	0	0	0	0	0	0	0	0	0	0	0	0	0	0	0	0	0	0	0
IPO9	ENSG00000198700	6513	50.4389	8557	58.4193	5122	38.4244	5733	18.9482	4302	35.4671	7175	49.7712	6254	34.6358	1091	7.92423	5327	28.4635	3432	31.1736	4173	30.9961	1671	12.641	7494	55.4454	5965	53.6864	6607	48.4823	5645	49.8081
SHISA4	ENSG00000198892	1056	55.8083	1160	54.0434	816	41.7741	1618	36.4934	116	6.52624	143	6.76927	88	3.32583	27	1.33828	621	22.6437	369	22.8726	508	25.7497	219	11.3058	407	20.5492	322	19.777	222	11.1169	190	11.4403
RP11-307B6.3	ENSG00000223774	0	0	0	0	0	0	0	0	0	0	0	0	0	0	0	0	0	0	7	1.12904	0	0	0	0	0	0	0	0	1	0.130302	8	1.25342
LMOD1	ENSG00000163431	1	0.0232428	0	0	6	0.13509	0	0	4	0.0989734	3	0.0624569	3	0.0498646	6	0.130794	3	0.0481095	61	1.66293	5	0.111463	15	0.340565	0	0	0	0	0	0	0	0
TIMM17A	ENSG00000134375	996	26.1613	1254	29.0368	1573	40.0232	3156	35.3785	1320	36.9101	3392	79.8046	2539	47.6921	5649	139.162	7016	127.149	4336	133.581	5120	128.987	5128	131.574	7088	177.865	6705	204.677	4788	119.165	5451	163.128
SNORA70_2	ENSG00000206637	0	0	0	0	0	0	0	0	0	0	0	0	0	0	0	0	0	0	0	0	0	0	0	0	0	0	0	0	0	0	0	0
RP11-465N4.2	ENSG00000238003	0	0	0	0	0	0	0	0	0	0	0	0	0	0	0	0	0	0	0	0	0	0	0	0	0	0	0	0	0	0	0	0
RNPEP	ENSG00000176393	6650	197.242	7740	202.381	6959	199.944	12393	156.876	5805	183.295	6856	182.146	7624	161.713	1735	48.2643	4099	83.8838	2409	83.805	3133	89.1279	1457	42.2143	3737	105.893	2722	93.8287	3203	90.0181	2145	72.4865
RP11-465N4.5	ENSG00000273478	0	0	0	0	0	0	0	0	0	0	0	0	0	0	0	0	0	0	0	0	0	0	0	0	0	0	0	0	0	0	0	0
RP11-465N4.4	ENSG00000234678	0	0	0	0	0	0	0	0	0	0	0	0	0	0	0	0	0	0	9	0.918038	0	0	0	0	0	0	0	0	0	0	0	0
ELF3	ENSG00000163435	3	0.0384956	0	0	0	0	2	0.0109527	2	0.0273206	2	0.0229874	1	0.00917641	0	0	37	0.327576	11	0.165553	7	0.0861513	38	0.476315	0	0	9	0.134215	0	0	17	0.248536
RP11-510N19.5	ENSG00000249007	0	0	0	0	0	0	0	0	0	0	0	0	0	0	0	0	0	0	0	0	0	0	0	0	0	0	0	0	0	0	0	0
RP11-510N19.2	ENSG00000232296	0	0	0	0	0	0	0	0	0	0	0	0	0	0	0	0	0	0	0	0	0	0	0	0	0	0	0	0	0	0	0	0
RP11-510N19.3	ENSG00000235811	0	0	0	0	0	0	0	0	0	0	0	0	0	0	0	0	0	0	0	0	0	0	0	0	0	0	0	0	0	0	0	0
CRIP1P3	ENSG00000227109	0	0	0	0	0	0	0	0	0	0	0	0	0	0	0	0	0	0	0	0	0	0	0	0	0	0	0	0	0	0	0	0
GPR37L1	ENSG00000170075	0	0	1	0.0123474	0	0	3	0.0179328	0	0	0	0	0	0	0	0	0	0	3	0.0492834	0	0	0	0	0	0	0	0	0	0	0	0
ARL8A	ENSG00000143862	2231	104.34	3107	128.098	2282	103.383	7273	145.167	1584	78.8637	2091	87.5945	2417	80.8372	1103	48.381	2351	75.8622	1477	81.019	1910	85.6761	1434	65.5122	1739	77.6995	1573	85.4967	3284	145.529	2512	133.851
PTPN7	ENSG00000143851	9	0.140614	12	0.165279	7	0.105941	40	0.266715	0	0	2	0.0279889	0	0	0	0	11	0.118577	43	0.787968	11	0.164836	14	0.213666	16	0.238821	0	0	0	0	13	0.231409
PTPRVP	ENSG00000243323	0	0	5	0.0616621	0	0	0	0	0	0	0	0	0	0	1	0.0131204	11	0.106173	0	0	1	0.0134175	0	0	10	0.133649	11	0.178838	0	0	0	0
LGR6	ENSG00000133067	0	0	0	0	0	0	0	0	0	0	0	0	0	0	0	0	28	0.388963	75	1.77111	27	0.521395	0	0	241	4.63567	149	3.48646	346	6.60084	47	1.07815
snoU13_34	ENSG00000238571	0	0	0	0	0	0	0	0	0	0	0	0	0	0	0	0	0	0	0	0	0	0	0	0	0	0	0	0	0	0	0	0
snoU13_35	ENSG00000239046	0	0	0	0	0	0	0	0	0	0	0	0	0	0	0	0	0	0	0	0	0	0	0	0	0	0	0	0	0	0	0	0
UBE2T	ENSG00000077152	2453	212.533	2365	180.639	1535	128.831	1202	44.4463	1988	183.365	3406	264.329	2745	170.081	1329	107.995	555	33.1775	282	28.6571	477	39.6389	128	10.8333	222	18.3759	200	20.1385	6	0.492578	87	8.58815
PPP1R12B	ENSG00000077157	137	0.681962	223	0.978575	130	0.626852	200	0.424885	157	0.831973	448	1.99751	279	0.993177	123	0.574238	1548	5.31657	882	5.14947	896	4.27781	290	1.41013	1201	5.71149	1149	6.64704	1094	5.16001	1413	8.01369
CYCSP4	ENSG00000229120	0	0	0	0	0	0	0	0	0	0	0	0	0	0	0	0	0	0	0	0	0	0	0	0	0	0	0	0	0	0	0	0
U6_2	ENSG00000272262	0	0	0	0	0	0	0	0	0	0	0	0	0	0	0	0	0	0	0	0	0	0	0	0	0	0	0	0	0	0	0	0
RP11-175B9.2	ENSG00000232626	0	0	0	0	0	0	0	0	0	0	0	0	0	0	0	0	0	0	0	0	0	0	0	0	0	0	0	0	0	0	0	0
RP11-175B9.3	ENSG00000236439	0	0	0	0	0	0	0	0	0	0	0	0	0	0	0	0	0	0	0	0	0	0	0	0	0	0	0	0	0	0	0	0
SNORA70_3	ENSG00000253042	0	0	0	0	0	0	0	0	0	0	0	0	0	0	0	0	0	0	0	0	0	0	0	0	0	0	0	0	0	0	0	0
SYT2	ENSG00000143858	0	0	0	0	0	0	1	0.00506566	1	0.0126359	3	0.0318953	0	0	0	0	7	0.0573263	44	0.61255	0	0	34	0.394216	0	0	0	0	42	0.472365	0	0
RP11-569A11.1	ENSG00000226862	0	0	0	0	0	0	0	0	0	0	0	0	0	0	0	0	0	0	0	0	0	0	0	0	0	0	0	0	0	0	0	0
RP11-569A11.2	ENSG00000225620	0	0	0	0	0	0	0	0	0	0	0	0	0	0	0	0	0	0	0	0	0	0	0	0	0	0	0	0	0	0	0	0
KDM5B	ENSG00000117139	2468	24.7939	3449	30.5452	3243	31.5594	6817	29.2277	3636	38.8861	6167	55.4938	8154	58.5806	10531	99.224	4384	30.3873	2631	31.001	3484	33.5701	2050	20.1175	4179	40.1087	3511	40.992	4861	46.2721	4214	48.2331
RP11-480I12.2	ENSG00000235449	0	0	0	0	0	0	0	0	0	0	0	0	0	0	0	0	0	0	0	0	0	0	0	0	0	0	0	0	0	0	0	0
SLC25A39P1	ENSG00000226148	0	0	0	0	0	0	0	0	0	0	0	0	0	0	0	0	0	0	0	0	0	0	0	0	0	0	0	0	0	0	0	0
RP11-480I12.10	ENSG00000260021	0	0	0	0	0	0	0	0	0	0	0	0	0	0	0	0	0	0	0	0	0	0	0	0	0	0	0	0	0	0	0	0
PCAT6	ENSG00000228288	57	5.90967	55	5.02691	57	5.72461	161	7.12388	24	2.64893	9	0.8358	17	1.26044	10	0.972381	75	5.36502	62	7.53937	31	3.08265	27	2.73447	4	0.396201	5	0.602459	0	0	28	3.30748
RP11-480I12.4	ENSG00000184774	0	0	0	0	0	0	0	0	13	0.45445	0	0	0	0	2	0.0615956	4	0.0906262	0	0	0	0	4	0.128308	0	0	0	0	0	0	0	0
RP11-480I12.5	ENSG00000214796	112	3.4938	101	2.77749	43	1.29937	60	0.798792	72	2.39102	103	2.87799	76	1.69542	8	0.234055	13	0.279798	30	1.09763	2	0.0598391	1	0.0304721	0	0	0	0	57	1.68481	0	0
RP11-480I12.7	ENSG00000234996	10	0.397561	16	0.560756	1	0.0385111	7	0.118769	12	0.507873	31	1.10392	12	0.341168	0	0	7	0.19201	3	0.139888	3	0.114393	0	0	0	0	0	0	0	0	0	0
RP11-480I12.9	ENSG00000243113	0	0	0	0	0	0	0	0	0	0	0	0	0	0	0	0	0	0	0	0	0	0	0	0	0	0	0	0	0	0	0	0
RABIF	ENSG00000183155	940	35.6944	801	26.8136	603	22.1805	1223	19.8199	682	27.5694	727	24.7274	678	18.4113	110	3.91753	1134	29.7103	624	27.7915	808	29.4278	683	25.3346	1459	52.9291	1043	46.0284	1142	41.0897	748	32.3612
KLHL12	ENSG00000117153	942	24.4713	1345	30.8019	1185	29.8199	2147	23.8034	736	20.3542	1293	30.0868	1790	33.2539	851	20.734	3263	58.485	1825	55.6062	1956	48.7359	1087	27.5839	3882	96.3448	3131	94.5274	2939	72.3435	1884	55.7619
HNRNPA1P59	ENSG00000230280	0	0	0	0	0	0	0	0	0	0	0	0	0	0	0	0	0	0	0	0	0	0	0	0	0	0	0	0	0	0	0	0
Y_RNA_69	ENSG00000199471	0	0	0	0	0	0	0	0	0	0	0	0	0	0	0	0	0	0	0	0	0	0	0	0	0	0	0	0	0	0	0	0
ADIPOR1	ENSG00000159346	5864	169.463	6446	164.218	5883	164.688	15423	190.217	5905	181.665	6970	180.42	8216	169.794	5255	142.43	6203	123.681	3955	134.054	5727	158.738	5450	153.85	7051	194.669	5520	185.391	8690	237.954	10076	331.756
CYB5R1	ENSG00000159348	3537	72.4629	4363	78.7981	2578	51.1618	2577	22.5318	1403	30.5991	1701	31.2145	1405	20.5845	131	2.51709	3631	51.3249	2082	50.0283	2755	54.1348	1213	24.2752	3377	66.0965	2588	61.6189	3448	66.9332	1929	45.026
RP11-38O14.5	ENSG00000234761	0	0	0	0	0	0	0	0	0	0	0	0	0	0	0	0	0	0	0	0	0	0	0	0	0	0	0	0	0	0	0	0
RP11-38O14.6	ENSG00000231547	0	0	0	0	0	0	0	0	0	0	0	0	0	0	0	0	0	0	0	0	0	0	0	0	0	0	0	0	0	0	0	0
TMEM183A	ENSG00000163444	8397	192.455	7136	144.182	6043	134.165	12166	119.002	7787	189.997	7112	146.005	7237	118.617	5263	113.132	6711	106.124	4220	113.442	4739	104.176	4782	107.062	5307	116.204	4598	122.474	5504	119.53	5653	147.617
PPFIA4	ENSG00000143847	34	0.323201	95	0.7961	63	0.580119	54	0.219073	78	0.78933	150	1.27719	89	0.605016	5	0.0445771	266	1.7446	58	0.646661	34	0.30999	28	0.26	643	5.83945	398	4.39689	1059	9.53859	449	4.86285
MYOG	ENSG00000122180	0	0	0	0	0	0	0	0	0	0	0	0	0	0	0	0	0	0	0	0	0	0	0	0	0	0	0	0	0	0	0	0
ADORA1	ENSG00000163485	36	0.792617	67	1.30043	41	0.874435	163	1.53162	202	4.7346	245	4.83168	297	4.67628	43	0.887927	51	0.774734	35	0.903824	5	0.105586	2	0.0430142	27	0.567926	22	0.562928	21	0.438101	30	0.752547
RP11-335O13.7	ENSG00000234775	0	0	0	0	0	0	0	0	0	0	0	0	0	0	0	0	0	0	0	0	0	0	0	0	0	0	0	0	0	0	0	0
RP11-335O13.8	ENSG00000224671	0	0	0	0	0	0	0	0	0	0	0	0	0	0	0	0	0	0	0	0	0	0	0	0	0	0	0	0	0	0	0	0
MYBPH	ENSG00000133055	0	0	0	0	0	0	0	0	0	0	0	0	0	0	0	0	0	0	0	0	0	0	0	0	0	0	0	0	0	0	0	0
CHI3L1	ENSG00000133048	0	0	0	0	0	0	0	0	0	0	1	0.0242522	0	0	1	0.0253937	58	1.0835	610	19.3715	45	1.1686	1226	32.4258	31	0.801877	7	0.220265	18	0.461792	0	0
CHIT1	ENSG00000133063	0	0	0	0	0	0	0	0	0	0	0	0	0	0	0	0	165	1.35895	1465	20.5112	133	1.52274	1921	22.4	213	2.4291	177	2.45551	592	6.696	277	3.7673
NPM1P40	ENSG00000236523	0	0	0	0	0	0	0	0	0	0	0	0	0	0	0	0	0	0	0	0	0	0	0	0	0	0	0	0	0	0	0	0
RP11-134P9.3	ENSG00000231507	0	0	2	0.194372	0	0	0	0	3	0.352083	0	0	0	0	0	0	0	0	0	0	0	0	0	0	0	0	2	0.256243	0	0	0	0
LINC01136	ENSG00000233791	0	0	0	0	2	0.0656032	1	0.0144515	0	0	0	0	0	0	0	0	0	0	0	0	0	0	0	0	0	0	0	0	83	2.66308	0	0
BTG2	ENSG00000159388	1265	42.3382	1571	46.352	1474	47.7883	7749	110.685	226	8.05232	316	9.47328	632	15.1266	1204	37.7934	1257	29.0268	718	28.1852	1028	32.9997	1062	34.7206	882	28.2018	604	23.4935	901	28.5733	645	24.5953
RNU6-487P	ENSG00000202300	0	0	0	0	0	0	0	0	0	0	0	0	0	0	0	0	0	0	0	0	0	0	0	0	0	0	0	0	0	0	0	0
FMOD	ENSG00000122176	21	0.585423	0	0	0	0	1	0.0118974	0	0	0	0	0	0	0	0	67	1.28869	135	4.41407	97	2.59356	184	5.0106	168	4.47432	357	11.5661	1143	30.192	1168	37.0975
RP11-435P24.2	ENSG00000229652	0	0	0	0	0	0	0	0	0	0	0	0	0	0	0	0	0	0	0	0	0	0	0	0	0	0	0	0	0	0	0	0
RP11-435P24.3	ENSG00000271588	0	0	0	0	0	0	0	0	0	0	0	0	0	0	0	0	0	0	0	0	0	0	0	0	0	0	0	0	0	0	0	0
PRELP	ENSG00000188783	17	0.272952	36	0.509554	12	0.186639	62	0.424845	1	0.0170926	9	0.129435	3	0.0344463	0	0	292	3.23476	180	3.38973	152	2.34075	80	1.25473	402	6.16638	218	4.06783	205	3.11879	151	2.76227
OPTC	ENSG00000188770	0	0	0	0	0	0	0	0	0	0	0	0	0	0	0	0	0	0	0	0	0	0	0	0	0	0	0	0	0	0	0	0
ATP2B4	ENSG00000058668	1586	15.0547	3022	25.2879	416	3.82511	377	1.52725	1584	16.0064	3239	27.5391	543	3.68596	76	0.676595	16190	106.032	9419	104.864	4137	37.6641	1660	15.3921	8691	78.8142	8118	89.5542	6232	56.0518	5680	61.4281
RP11-90O23.1	ENSG00000236035	0	0	0	0	0	0	0	0	0	0	0	0	0	0	0	0	0	0	0	0	0	0	0	0	0	0	0	0	0	0	0	0
SNORA77_2	ENSG00000221643	0	0	0	0	0	0	0	0	0	0	0	0	0	0	0	0	0	0	0	0	0	0	0	0	0	0	0	0	0	0	0	0
LAX1	ENSG00000122188	0	0	0	0	0	0	0	0	0	0	0	0	0	0	0	0	1	0.0199077	0	0	0	0	0	0	0	0	3	0.100598	0	0	0	0
ZC3H11A	ENSG00000058673	394	3.74803	629	5.27482	935	8.61591	1564	6.34959	979	9.91426	3002	25.5793	2168	14.7486	10514	93.8043	11966	78.5375	6826	76.1602	6031	55.0264	4353	40.4498	8248	74.9588	8317	91.9481	6724	60.6079	7314	79.2708
ZBED6	ENSG00000257315	14	0.303961	19	0.363658	39	0.820232	117	1.08412	26	0.600943	160	3.11158	83	1.2887	2605	53.0451	1318	19.7436	712	18.1311	656	13.6605	510	10.8164	766	15.8886	781	19.7065	360	7.40605	648	16.0293
RP11-397P13.6	ENSG00000227417	0	0	0	0	0	0	0	0	0	0	0	0	0	0	0	0	0	0	0	0	0	0	0	0	0	0	0	0	0	0	0	0
RP11-397P13.7	ENSG00000223505	0	0	0	0	0	0	0	0	0	0	0	0	0	0	0	0	0	0	0	0	0	0	0	0	0	0	0	0	0	0	0	0
SNRPE	ENSG00000182004	1603	100.349	1119	61.7535	2173	131.772	3822	102.111	2161	144.015	2671	149.771	3209	143.659	7720	453.259	2993	129.273	1581	116.083	2170	130.291	4430	270.898	2692	160.999	2509	182.537	2112	125.276	2414	172.175
KRT8P29	ENSG00000236430	0	0	0	0	0	0	0	0	0	0	0	0	0	0	0	0	0	0	0	0	0	0	0	0	0	0	0	0	0	0	0	0
HSPE1P6	ENSG00000232917	0	0	0	0	0	0	0	0	0	0	0	0	0	0	0	0	0	0	0	0	0	0	0	0	0	0	0	0	0	0	0	0
CBX1P3	ENSG00000237379	0	0	0	0	0	0	0	0	0	0	0	0	0	0	0	0	0	0	0	0	0	0	0	0	0	0	0	0	0	0	0	0
AC096645.1	ENSG00000211554	0	0	0	0	0	0	0	0	0	0	0	0	0	0	0	0	0	0	0	0	0	0	0	0	0	0	0	0	0	0	0	0
LINC00303	ENSG00000176754	0	0	0	0	0	0	0	0	0	0	0	0	0	0	0	0	0	0	0	0	0	0	4	0.190664	0	0	0	0	0	0	0	0
SOX13	ENSG00000143842	961	11.9637	1814	19.9081	1012	12.2041	2259	12.0022	283	3.7506	492	5.4863	569	5.06569	89	1.03916	1589	13.6486	735	10.7321	1274	15.212	470	5.71561	678	8.06381	496	7.17619	962	11.3478	718	10.184
RP11-74C13.4	ENSG00000261065	0	0	1	0.183209	0	0	0	0	0	0	0	0	0	0	0	0	0	0	0	0	0	0	0	0	0	0	0	0	0	0	0	0
ETNK2	ENSG00000143845	1308	25.9669	1868	32.6919	975	18.7499	1375	11.6498	1174	24.8114	1360	24.1837	1164	16.5253	80	1.48953	1416	19.3953	736	17.1374	902	17.1749	378	7.33036	274	5.19673	140	3.23005	204	3.8374	219	4.95345
RP11-74C13.3	ENSG00000230550	0	0	0	0	0	0	2	0.0699475	0	0	0	0	0	0	0	0	0	0	0	0	0	0	0	0	0	0	0	0	0	0	0	0
REN	ENSG00000143839	3	0.188957	0	0	0	0	0	0	6	0.402312	1	0.0564173	1	0.0450427	0	0	0	0	0	0	0	0	0	0	0	0	0	0	0	0	0	0
RP11-203F10.1	ENSG00000225522	0	0	0	0	0	0	0	0	0	0	0	0	0	0	0	0	0	0	0	0	0	0	0	0	0	0	0	0	0	0	0	0
KISS1	ENSG00000170498	0	0	0	0	0	0	0	0	0	0	0	0	0	0	0	0	81	7.27342	1	0.152647	0	0	0	0	0	0	0	0	6	0.739909	14	2.07592
GOLT1A	ENSG00000174567	0	0	0	0	0	0	3	0.103998	0	0	0	0	0	0	0	0	15	0.840646	8	0.762158	9	0.70116	5	0.396727	49	3.80245	14	1.32159	83	6.38812	75	6.94085
PLEKHA6	ENSG00000143850	0	0	0	0	0	0	11	0.0553945	0	0	0	0	0	0	0	0	45	0.366358	19	0.262954	28	0.316887	84	0.968216	267	3.00989	181	2.4821	113	1.26341	92	1.23683
RP11-203F10.5	ENSG00000231691	0	0	0	0	0	0	0	0	0	0	0	0	0	0	0	0	0	0	0	0	0	0	0	0	0	0	0	0	0	0	0	0
RP11-203F10.6	ENSG00000219133	0	0	0	0	0	0	0	0	0	0	0	0	0	0	0	0	0	0	0	0	0	0	0	0	0	0	0	0	0	0	0	0
RP11-739N20.2	ENSG00000226330	0	0	0	0	0	0	0	0	0	0	0	0	0	0	0	0	0	0	0	0	0	0	0	0	0	0	0	0	0	0	0	0
RP11-739N20.3	ENSG00000237848	0	0	0	0	0	0	0	0	0	0	0	0	0	0	0	0	0	0	0	0	0	0	0	0	0	0	0	0	0	0	0	0
PPP1R15B	ENSG00000158615	439	7.7498	681	10.598	707	12.0901	1590	11.9791	393	7.38566	1444	22.8331	1201	15.1619	3154	52.2198	2964	36.1015	1791	37.0831	1922	32.5427	1886	32.5229	3532	59.5681	3420	70.1651	3856	64.4997	3817	76.7714
PIK3C2B	ENSG00000133056	535	5.24395	951	8.21741	647	6.14315	1140	4.76882	279	2.91125	715	6.27743	865	6.06323	282	2.5924	560	3.78716	311	3.57536	332	3.12117	58	0.555333	564	5.28142	343	3.90722	424	3.9379	150	1.67512
MDM4	ENSG00000198625	355	2.87723	444	3.17233	561	4.40444	1249	4.32026	374	3.22692	1122	8.14535	1057	6.12638	4108	31.2265	4923	27.5294	2085	19.8201	3779	29.3763	3047	24.1234	3636	28.1538	4120	38.8072	5145	39.5117	6599	60.9361
RP11-430C7.2	ENSG00000236779	0	0	0	0	0	0	0	0	0	0	0	0	0	0	0	0	0	0	0	0	0	0	0	0	0	0	0	0	0	0	0	0
RNA5SP74	ENSG00000200408	0	0	0	0	0	0	0	0	0	0	0	0	0	0	0	0	0	0	0	0	0	0	0	0	0	0	0	0	0	0	0	0
RP11-430C7.4	ENSG00000240710	0	0	0	0	0	0	0	0	0	0	0	0	0	0	0	0	1	0.0932136	0	0	0	0	0	0	0	0	0	0	0	0	0	0
LRRN2	ENSG00000170382	24	0.389821	40	0.572749	34	0.534953	20	0.138639	0	0	9	0.130939	4	0.0464619	2	0.0304671	680	7.62051	413	7.8679	453	7.05711	208	3.30019	110	1.70692	136	2.56721	260	4.00149	30	0.55517
RP11-430C7.5	ENSG00000240219	0	0	8	0.293266	0	0	0	0	0	0	1	0.0372471	0	0	0	0	51	1.46323	31	1.51195	7	0.279186	0	0	22	0.873999	41	1.98141	64	2.52171	0	0
AL161793.1	ENSG00000252731	0	0	0	0	0	0	0	0	0	0	0	0	0	0	0	0	0	0	0	0	0	0	0	0	0	0	0	0	0	0	0	0
RP11-23I7.1	ENSG00000228153	0	0	0	0	0	0	0	0	0	0	0	0	0	0	0	0	0	0	0	0	0	0	0	0	0	0	0	0	0	0	0	0
RNA5SP75	ENSG00000252650	0	0	0	0	0	0	0	0	0	0	0	0	0	0	0	0	0	0	0	0	0	0	0	0	0	0	0	0	0	0	0	0
SCARNA20_2	ENSG00000251861	0	0	0	0	0	0	0	0	0	0	0	0	0	0	0	0	0	0	0	0	0	0	0	0	0	0	0	0	0	0	0	0
NFASC	ENSG00000163531	23	0.0995543	2	0.00763154	10	0.041929	13	0.0240147	1	0.0046079	1	0.00387707	1	0.00309539	1	0.00405957	28	0.0836203	329	1.67026	6	0.0249091	184	0.777985	106	0.438334	90	0.452735	154	0.631608	25	0.123289
SNORD112_7	ENSG00000252946	0	0	0	0	0	0	0	0	0	0	0	0	0	0	0	0	0	0	0	0	0	0	0	0	0	0	0	0	0	0	0	0
RP11-494K3.2	ENSG00000229657	0	0	0	0	0	0	0	0	0	0	0	0	0	0	0	0	0	0	0	0	0	0	0	0	0	0	0	0	0	0	0	0
CNTN2	ENSG00000184144	0	0	4	0.0322988	2	0.0177455	0	0	0	0	0	0	0	0	0	0	0	0	0	0	2	0.0175704	0	0	0	0	0	0	0	0	0	0
AL583832.1	ENSG00000251696	0	0	0	0	0	0	0	0	0	0	0	0	0	0	0	0	0	0	0	0	0	0	0	0	0	0	0	0	0	0	0	0
TMEM81	ENSG00000174529	37	2.45975	51	2.98889	56	3.60628	497	14.1009	67	4.74171	99	5.89516	106	5.03939	730	45.5155	144	6.605	79	6.15986	117	7.46018	321	20.8456	76	4.82692	94	7.2625	241	15.181	439	33.251
RBBP5	ENSG00000117222	1006	21.078	1197	22.1093	1120	22.7317	4693	41.9647	1113	24.8254	2101	39.4302	3318	49.7154	8045	158.09	2432	35.1574	1591	39.0982	2861	57.4942	2984	61.0733	3108	62.2128	2775	67.5715	4216	83.7002	4003	95.5582
RP11-536L3.4	ENSG00000271580	0	0	0	0	0	0	0	0	0	0	0	0	0	0	0	0	0	0	0	0	0	0	0	0	0	0	0	0	0	0	0	0
RP11-383G10.1	ENSG00000236108	0	0	0	0	0	0	0	0	0	0	0	0	0	0	0	0	0	0	0	0	0	0	0	0	0	0	0	0	0	0	0	0
DSTYK	ENSG00000133059	2926	34.1418	6037	62.0988	4681	52.9094	4548	22.6482	6072	75.4248	11290	117.999	10189	85.0211	2676	29.285	8561	68.922	5118	70.0434	7236	80.9814	4480	51.0636	5033	56.1056	3744	50.7711	3909	43.2187	3041	40.4278
RP11-383G10.3	ENSG00000213041	0	0	0	0	0	0	0	0	0	0	0	0	0	0	0	0	0	0	0	0	0	0	0	0	0	0	0	0	0	0	0	0
TMCC2	ENSG00000133069	1822	34.1575	3013	49.7951	1165	21.1566	1912	15.2977	3553	70.9092	4880	81.9461	4132	55.3963	547	9.61772	2038	26.361	1305	28.6947	1335	24.0045	566	10.3651	693	12.4119	484	10.5451	1163	20.6591	315	6.7282
RP11-383G10.5	ENSG00000225063	0	0	0	0	0	0	0	0	0	0	0	0	0	0	0	0	0	0	0	0	0	0	0	0	0	0	0	0	0	0	0	0
NUAK2	ENSG00000163545	83	2.24926	143	3.41624	90	2.36258	411	4.75341	46	1.32706	91	2.20889	42	0.813943	44	1.11831	66	1.23403	23	0.731045	44	1.14364	41	1.08534	40	1.03559	41	1.29126	52	1.33524	53	1.6364
KLHDC8A	ENSG00000162873	67	1.70595	63	1.4141	27	0.665943	18	0.195598	0	0	0	0	0	0	0	0	3	0.0527027	0	0	3	0.0732633	0	0	0	0	0	0	0	0	0	0
SNRPGP10	ENSG00000235363	0	0	0	0	0	0	0	0	0	0	0	0	0	0	0	0	0	0	0	0	0	0	0	0	0	0	0	0	0	0	0	0
LEMD1-AS1	ENSG00000226235	0	0	0	0	0	0	0	0	0	0	0	0	0	0	0	0	0	0	0	0	0	0	0	0	0	0	0	0	0	0	0	0
LEMD1	ENSG00000186007	0	0	0	0	9	0.756781	1	0.0370465	0	0	0	0	0	0	0	0	0	0	0	0	1	0.0832568	0	0	0	0	0	0	0	0	19	1.8791
MIR135B	ENSG00000199059	0	0	0	0	0	0	0	0	0	0	0	0	0	0	0	0	0	0	0	0	0	0	0	0	0	0	0	0	0	0	0	0
RP11-576D8.4	ENSG00000224717	0	0	0	0	0	0	0	0	0	0	0	0	0	0	1	0.0299972	0	0	0	0	0	0	0	0	0	0	0	0	0	0	0	0
CDK18	ENSG00000117266	1257	15.3019	1811	19.4347	952	11.2261	746	3.8757	545	7.06279	719	7.83988	793	6.90345	37	0.422434	1752	14.7152	854	12.1933	993	11.594	226	2.68744	1598	18.5846	1418	20.0611	5054	58.296	2484	34.4518
RNU2-19P	ENSG00000253097	0	0	0	0	0	0	0	0	0	0	0	0	0	0	0	0	0	0	0	0	0	0	0	0	0	0	0	0	0	0	0	0
MFSD4	ENSG00000174514	6	0.0993973	9	0.131437	6	0.0962847	24	0.169682	3	0.0529073	3	0.044516	0	0	0	0	27	0.308609	95	1.84587	8	0.127112	13	0.210372	0	0	2	0.0385055	1	0.015697	7	0.132121
RNU6-418P	ENSG00000206762	0	0	0	0	0	0	0	0	0	0	0	0	0	0	0	0	0	0	0	0	0	0	0	0	0	0	0	0	0	0	0	0
ELK4	ENSG00000158711	131	1.1016	66	0.489269	238	1.93871	237	0.850557	161	1.44128	471	3.54769	307	1.84618	942	7.42937	5610	32.549	3226	31.818	2790	22.5026	1910	15.6895	3094	24.8565	3090	30.1982	2532	20.1749	2927	28.0432
RP11-6B6.3	ENSG00000236942	0	0	0	0	0	0	0	0	0	0	0	0	0	0	0	0	0	0	0	0	0	0	0	0	0	0	0	0	0	0	0	0
SLC45A3	ENSG00000158715	338	8.42479	413	9.07491	324	7.82294	1037	11.0312	396	10.5077	511	11.4087	565	10.071	80	1.87017	94	1.61656	63	1.84178	67	1.60174	50	1.2174	188	4.47679	245	7.09704	323	7.6285	345	9.79744
NUCKS1	ENSG00000069275	4045	57.0192	3751	46.6122	5655	77.2179	4877	29.3398	12129	182.011	17834	225.176	11158	112.479	23844	315.231	15535	151.09	9338	154.387	10818	146.26	5603	77.1515	12312	165.805	13092	214.476	11593	154.843	13211	212.173
AC119673.1	ENSG00000268313	0	0	0	0	17	0.917039	5	0.118831	30	1.77848	44	2.19473	13	0.517706	27	1.41016	25	0.960545	9	0.587832	7	0.373877	2	0.108795	3	0.159604	13	0.841334	4	0.211062	6	0.380679
SNORA72_1	ENSG00000201944	0	0	0	0	0	0	0	0	0	0	0	0	0	0	0	0	0	0	0	0	0	0	0	0	0	0	0	0	0	0	0	0
RAB7L1	ENSG00000117280	2371	56.3579	2883	60.4113	2597	59.7968	2824	28.6477	2537	64.1969	4046	86.1431	3268	55.5506	725	16.1625	4292	70.3889	2133	59.466	2372	54.077	627	14.5583	3602	81.7964	2755	76.1051	2617	58.9415	1614	43.7097
SLC41A1	ENSG00000133065	2228	32.3401	3395	43.4427	2065	29.0355	5408	33.5016	1400	21.6334	2416	31.4119	2247	23.3245	981	13.355	1349	13.5101	737	12.5473	962	13.3929	568	8.05371	1938	26.8749	1540	25.9786	1796	24.7017	1556	25.7328
PM20D1	ENSG00000162877	0	0	0	0	0	0	0	0	0	0	0	0	0	0	0	0	0	0	0	0	0	0	0	0	0	0	0	0	0	0	0	0
SLC26A9	ENSG00000174502	0	0	0	0	0	0	1	0.00699723	0	0	0	0	0	0	0	0	0	0	0	0	0	0	0	0	0	0	0	0	0	0	0	0
RP4-681L3.2	ENSG00000227687	0	0	0	0	0	0	0	0	0	0	0	0	0	0	0	0	0	0	0	0	0	0	0	0	0	0	0	0	0	0	0	0
RP11-312O7.2	ENSG00000229874	51	5.25806	128	11.6336	44	4.39431	161	7.08408	31	3.40242	148	13.6675	116	8.55258	46	4.44796	123	8.74948	58	7.01356	48	4.74648	0	0	303	29.8446	187	22.4061	173	16.9004	72	8.45745
FAM72A	ENSG00000196550	124	3.02457	124	2.66633	120	2.83535	63	0.65582	171	4.44027	282	6.16116	142	2.47693	243	5.559	78	1.31268	30	0.858259	16	0.374315	7	0.166787	63	1.46808	41	1.16224	1	0.023112	21	0.583597
RP11-38J22.1	ENSG00000236889	0	0	0	0	0	0	0	0	0	0	0	0	0	0	0	0	0	0	0	0	0	0	0	0	0	0	0	0	0	0	0	0
RP11-38J22.2	ENSG00000225483	0	0	0	0	0	0	0	0	0	0	0	0	0	0	0	0	0	0	0	0	0	0	0	0	0	0	0	0	0	0	0	0
RP11-38J22.3	ENSG00000226780	0	0	0	0	0	0	0	0	0	0	0	0	0	0	0	0	0	0	0	0	0	0	0	0	0	0	0	0	0	0	0	0
AVPR1B	ENSG00000198049	0	0	0	0	0	0	0	0	0	0	0	0	0	0	0	0	0	0	0	0	0	0	0	0	0	0	0	0	0	0	0	0
C1orf186	ENSG00000196533	0	0	0	0	0	0	0	0	0	0	0	0	0	0	0	0	0	0	0	0	0	0	0	0	0	0	0	0	0	0	0	0
SNORD60_1	ENSG00000252692	0	0	0	0	0	0	0	0	0	0	0	0	0	0	0	0	0	0	0	0	0	0	0	0	0	0	0	0	0	0	0	0
RP11-38J22.6	ENSG00000240754	0	0	0	0	0	0	0	0	0	0	0	0	0	0	0	0	0	0	0	0	0	0	0	0	0	0	0	0	0	0	0	0
CTSE	ENSG00000196188	0	0	0	0	0	0	1	0.0146614	0	0	0	0	0	0	0	0	0	0	0	0	0	0	0	0	13	0.426661	4	0.159699	0	0	0	0
RP11-421E17.4	ENSG00000229509	0	0	0	0	0	0	0	0	0	0	0	0	0	0	0	0	0	0	0	0	0	0	0	0	0	0	0	0	0	0	0	0
SRGAP2	ENSG00000163486	1316	13.1094	2531	22.2264	1270	12.255	1351	5.7436	1391	14.7511	3161	28.2048	2252	16.0427	1060	9.90331	2453	16.8595	1699	19.8507	1423	13.5959	458	4.4567	3926	37.3632	3228	37.3706	4444	41.9465	2743	31.1318
SRGAP2-AS1	ENSG00000233501	0	0	0	0	0	0	0	0	0	0	0	0	0	0	0	0	0	0	0	0	0	0	0	0	0	0	0	0	0	0	0	0
IKBKE	ENSG00000143466	725	18.7496	1238	28.2244	761	19.0643	1153	12.7258	763	21.0063	1026	23.7669	1014	18.7532	68	1.64934	501	8.93949	443	13.4373	422	10.4674	119	3.00623	645	15.936	524	15.749	713	17.4718	354	10.4306
C1orf147	ENSG00000162888	0	0	0	0	0	0	0	0	0	0	0	0	0	0	0	0	0	0	0	0	0	0	0	0	0	0	0	0	0	0	0	0
RP11-534L20.5	ENSG00000261000	0	0	0	0	0	0	0	0	0	0	0	0	0	0	0	0	0	0	0	0	0	0	0	0	0	0	0	0	0	0	0	0
RASSF5	ENSG00000136653	1	0.0149456	25	0.329384	9	0.130298	124	0.790925	71	1.12964	90	1.20483	133	1.4215	11	0.154189	32	0.329977	123	2.15611	3	0.0430039	106	1.54753	103	1.47067	50	0.868463	40	0.566456	86	1.46441
RP11-534L20.4	ENSG00000234981	0	0	0	0	0	0	0	0	0	0	0	0	0	0	0	0	0	0	0	0	0	0	0	0	0	0	0	0	0	0	0	0
EIF2D	ENSG00000143486	4962	158.87	5035	142.113	2269	70.3723	3547	48.4672	1738	59.2386	2072	59.4218	1511	34.5965	587	17.6267	3455	76.3228	1879	70.5612	1837	56.4116	916	28.6485	1137	34.7786	1067	39.7025	1023	31.0352	782	28.5261
RP11-343H5.6	ENSG00000237605	11	2.83523	11	2.49942	11	2.74645	2	0.220002	0	0	0	0	0	0	0	0	0	0	1	0.302308	0	0	0	0	0	0	1	0.299547	0	0	0	0
DYRK3	ENSG00000143479	394	8.61923	491	9.46899	406	8.60361	799	7.45969	215	5.00704	363	7.11295	491	7.68134	190	3.89828	424	6.3997	200	5.13165	277	5.81201	191	4.08156	1748	36.5326	1287	32.7205	1524	31.5901	2689	67.0215
SNORD112_8	ENSG00000252853	0	0	0	0	0	0	0	0	0	0	0	0	0	0	0	0	0	0	0	0	0	0	0	0	0	0	0	0	0	0	0	0
MAPKAPK2	ENSG00000162889	6927	152.367	9360	181.498	7138	152.092	17471	164.008	5025	117.667	6447	127.021	6989	109.937	4358	89.9045	4117	62.4811	2413	62.2528	3822	80.6328	4456	95.7443	8735	183.559	6184	158.083	12112	252.439	14037	351.781
RP11-343H5.4	ENSG00000224114	0	0	0	0	0	0	0	0	0	0	0	0	0	0	0	0	0	0	0	0	0	0	0	0	0	0	0	0	0	0	0	0
Y_RNA_70	ENSG00000199349	0	0	0	0	0	0	0	0	0	0	0	0	0	0	0	0	0	0	0	0	0	0	0	0	0	0	0	0	0	0	0	0
IL10	ENSG00000136634	0	0	0	0	0	0	0	0	0	0	0	0	0	0	0	0	10	0.321865	32	1.75088	1	0.0447432	4	0.182278	14	0.623947	15	0.813229	60	2.65215	24	1.2756
IL19	ENSG00000142224	0	0	0	0	0	0	0	0	0	0	0	0	0	0	0	0	0	0	0	0	0	0	0	0	0	0	0	0	0	0	12	0.48917
IL20	ENSG00000162891	0	0	0	0	0	0	0	0	0	0	0	0	0	0	0	0	1	0.0406285	0	0	0	0	0	0	1	0.056257	26	1.77931	3	0.167388	163	10.9357
IL24	ENSG00000162892	190	8.85904	215	8.83734	300	13.5499	202	4.01963	0	0	0	0	0	0	0	0	205	6.5949	317	17.3359	108	4.82982	47	2.14068	28813	1283.48	27307	1479.71	21359	943.644	13908	738.837
FAIM3	ENSG00000162894	149	5.85554	161	5.57772	105	3.99717	208	3.48856	11	0.460197	2	0.0704015	0	0	0	0	195	5.28733	145	6.68349	163	6.14388	95	3.64691	1286	48.2824	861	39.3236	1259	46.8814	1129	50.5505
RP11-564A8.8	ENSG00000271680	0	0	0	0	0	0	0	0	0	0	0	0	0	0	0	0	0	0	0	0	0	0	0	0	0	0	0	0	0	0	0	0
RP11-564A8.4	ENSG00000226945	0	0	0	0	0	0	0	0	0	0	0	0	0	0	0	0	0	0	0	0	0	0	0	0	0	0	0	0	0	0	0	0
PIGR	ENSG00000162896	0	0	0	0	0	0	0	0	0	0	0	0	0	0	0	0	0	0	0	0	0	0	0	0	0	0	0	0	0	0	0	0
FCAMR	ENSG00000162897	0	0	0	0	0	0	0	0	0	0	0	0	0	0	0	0	0	0	0	0	0	0	0	0	0	0	0	0	0	0	0	0
C1orf116	ENSG00000182795	1503	25.2068	2200	32.526	1174	19.0726	1488	10.6503	115	2.05318	151	2.26833	101	1.21133	16	0.251667	548	6.34103	377	7.41573	429	6.90065	63	1.0321	89	1.42599	154	3.00157	151	2.39955	205	3.91709
snoU13_36	ENSG00000238401	0	0	0	0	0	0	0	0	0	0	0	0	0	0	0	0	0	0	0	0	0	0	0	0	0	0	0	0	0	0	0	0
YOD1	ENSG00000180667	111	1.57068	73	0.910621	221	3.02928	180	1.08702	130	1.9583	304	3.85309	152	1.53812	935	12.4086	3619	35.3325	2252	37.3755	1729	23.4657	2271	31.3908	2391	32.323	2360	38.8102	2214	29.685	3667	59.1189
PFKFB2	ENSG00000123836	2045	19.2257	3210	26.6038	1958	17.8313	1708	6.85296	982	9.82812	2147	18.0797	1712	11.51	426	3.75617	20914	135.658	11591	127.81	14106	127.194	5092	46.7625	1909	17.1459	2060	22.5074	2898	25.8155	3834	41.0669
C4BPB	ENSG00000123843	0	0	0	0	0	0	0	0	0	0	0	0	0	0	0	0	0	0	0	0	0	0	0	0	0	0	0	0	0	0	0	0
C4BPA	ENSG00000123838	0	0	0	0	0	0	0	0	0	0	0	0	0	0	0	0	0	0	0	0	0	0	0	0	0	0	0	0	0	0	0	0
RP11-164O23.5	ENSG00000226565	0	0	0	0	0	0	0	0	0	0	0	0	0	0	0	0	0	0	0	0	0	0	0	0	0	0	0	0	0	0	0	0
C4BPAP1	ENSG00000224462	0	0	0	0	0	0	0	0	0	0	0	0	0	0	0	0	0	0	0	0	0	0	0	0	0	0	0	0	0	0	0	0
RP11-164O23.7	ENSG00000243636	0	0	0	0	0	0	0	0	0	0	0	0	0	0	0	0	0	0	0	0	0	0	0	0	0	0	0	0	0	0	0	0
C4BPAP2	ENSG00000232621	0	0	0	0	0	0	0	0	0	0	0	0	0	0	0	0	0	0	0	0	0	0	0	0	0	0	0	0	0	0	0	0
RP11-6J21.2	ENSG00000237074	0	0	0	0	0	0	0	0	0	0	0	0	0	0	0	0	0	0	12	1.41627	0	0	0	0	0	0	0	0	0	0	0	0
CD55	ENSG00000196352	449	9.25418	599	10.8835	768	15.3333	1317	11.5845	364	7.98663	773	14.2706	747	11.0102	353	6.82361	7733	109.967	4828	116.711	5044	99.7106	2481	49.9505	17213	338.934	17034	408.016	19896	388.554	23329	547.821
CR2	ENSG00000117322	0	0	0	0	0	0	0	0	0	0	0	0	0	0	0	0	0	0	0	0	0	0	0	0	0	0	0	0	0	0	0	0
CR1	ENSG00000203710	0	0	0	0	0	0	0	0	0	0	0	0	0	0	0	0	2	0.0104678	2	0.0177945	4	0.0291029	3	0.0222303	0	0	4	0.035264	0	0	0	0
AL691452.1	ENSG00000253044	0	0	0	0	0	0	0	0	0	0	0	0	0	0	0	0	0	0	0	0	0	0	0	0	0	0	0	0	0	0	0	0
RP11-78B10.2	ENSG00000236911	0	0	0	0	0	0	0	0	0	0	0	0	0	0	0	0	0	0	0	0	0	0	0	0	0	0	0	0	0	0	0	0
CR1L	ENSG00000197721	0	0	0	0	0	0	0	0	0	0	5	0.149298	0	0	0	0	0	0	0	0	0	0	0	0	0	0	0	0	0	0	0	0
CD46P1	ENSG00000244703	0	0	0	0	0	0	0	0	0	0	0	0	0	0	0	0	0	0	0	0	0	0	0	0	0	0	0	0	0	0	0	0
RP11-57I17.3	ENSG00000226289	0	0	0	0	0	0	0	0	0	0	0	0	0	0	0	0	0	0	0	0	0	0	0	0	0	0	0	0	0	0	0	0
CD46	ENSG00000117335	1076	11.4018	871	8.13633	1266	12.995	2096	9.4788	1607	18.1279	3089	29.319	2044	15.489	3282	32.6172	14624	106.917	8030	99.8	6599	67.0676	4924	50.9682	7855	79.5195	7729	95.1815	3658	36.7281	4685	56.5615
RP11-454L1.2	ENSG00000234219	0	0	0	0	0	0	0	0	0	0	0	0	0	0	0	0	0	0	0	0	0	0	0	0	0	0	0	0	0	0	0	0
C1orf132	ENSG00000203709	21	0.123842	5	0.0259937	11	0.0628381	6	0.0151008	18	0.113003	12	0.063387	0	0	7	0.0387163	792	3.22251	423	2.92579	204	1.15386	100	0.576061	376	2.11837	391	2.67974	724	4.04558	436	2.92944
RP11-328D5.1	ENSG00000226202	0	0	0	0	0	0	0	0	0	0	0	0	0	0	0	0	0	0	0	0	0	0	0	0	0	0	0	0	0	0	0	0
CD34	ENSG00000174059	0	0	3	0.0617964	8	0.181077	2	0.0199445	0	0	0	0	0	0	0	0	22	0.354679	10	0.27406	35	0.784394	70	1.59776	29	0.647376	12	0.325868	3	0.0664213	21	0.559065
PLXNA2	ENSG00000076356	808	5.41015	2018	11.9116	1460	9.46964	1433	4.09492	5104	36.3814	10120	60.6946	8333	39.9009	239	1.50087	4122	19.0426	1843	14.4736	2997	19.2468	1299	8.49627	742	4.74645	439	3.41611	909	5.76708	1005	7.66682
RP11-2P2.1	ENSG00000226843	0	0	0	0	0	0	0	0	0	0	0	0	0	0	0	0	0	0	0	0	0	0	0	0	0	0	0	0	0	0	0	0
RP11-565N2.1	ENSG00000261453	0	0	0	0	0	0	0	0	0	0	0	0	0	0	0	0	0	0	0	0	0	0	0	0	0	0	0	0	0	0	0	0
RP11-565N2.2	ENSG00000259815	0	0	0	0	0	0	0	0	0	0	0	0	0	0	0	0	0	0	0	0	0	0	0	0	0	0	0	0	0	0	0	0
RPS26P13	ENSG00000227887	0	0	0	0	0	0	0	0	0	0	0	0	0	0	0	0	0	0	0	0	0	0	0	0	0	0	0	0	0	0	0	0
RP11-459K23.2	ENSG00000232812	0	0	0	0	0	0	0	0	0	0	0	0	0	0	0	0	0	0	0	0	0	0	0	0	0	0	0	0	0	0	0	0
RP5-1051D14.1	ENSG00000236950	0	0	0	0	0	0	0	0	0	0	0	0	0	0	0	0	0	0	0	0	0	0	0	0	0	0	0	0	0	0	0	0
RP11-385M4.1	ENSG00000232537	0	0	0	0	0	0	0	0	0	0	0	0	0	0	0	0	0	0	0	0	0	0	0	0	0	0	0	0	0	0	0	0
RP11-385M4.2	ENSG00000228081	0	0	0	0	0	0	0	0	0	0	0	0	0	0	0	0	0	0	0	0	0	0	0	0	0	0	0	0	0	0	0	0
RP11-385M4.3	ENSG00000224540	0	0	0	0	0	0	0	0	0	0	0	0	0	0	0	0	0	0	0	0	0	0	0	0	0	0	0	0	0	0	0	0
ATP5G2P1	ENSG00000225712	0	0	0	0	0	0	0	0	0	0	0	0	0	0	0	0	0	0	0	0	0	0	0	0	0	0	0	0	0	0	0	0
RP11-372M18.1	ENSG00000227940	0	0	0	0	0	0	0	0	0	0	0	0	0	0	0	0	0	0	0	0	0	0	0	0	0	0	0	0	0	0	0	0
RP11-372M18.2	ENSG00000231648	0	0	0	0	0	0	0	0	0	0	0	0	0	0	0	0	0	0	0	0	0	0	0	0	0	0	0	0	0	0	0	0
MIR205HG	ENSG00000230937	0	0	0	0	0	0	0	0	0	0	0	0	0	0	0	0	0	0	0	0	0	0	0	0	0	0	0	0	0	0	0	0
RP1-272L16.1	ENSG00000224260	11	0.949497	0	0	0	0	2	0.0736771	0	0	0	0	0	0	0	0	0	0	0	0	0	0	0	0	0	0	0	0	0	0	0	0
CAMK1G	ENSG00000008118	2	0.068964	0	0	0	0	10	0.147162	0	0	1	0.0308862	0	0	0	0	7	0.166537	2	0.0808867	0	0	45	1.51575	0	0	0	0	54	1.76433	23	0.90359
LAMB3	ENSG00000196878	86	1.69274	97	1.68311	93	1.7732	322	2.70488	1	0.0209537	8	0.141043	33	0.464503	8	0.147682	213	2.89262	176	4.06311	93	1.75569	69	1.32667	216	4.06174	122	2.79074	325	6.06134	142	3.18442
MIR4260	ENSG00000264831	0	0	0	0	0	0	0	0	0	0	0	0	0	0	0	0	0	0	0	0	0	0	0	0	0	0	0	0	0	0	0	0
RP1-28O10.1	ENSG00000227591	0	0	0	0	0	0	0	0	0	0	0	0	0	0	0	0	0	0	0	0	0	0	0	0	0	0	0	0	0	0	0	0
G0S2	ENSG00000123689	0	0	0	0	0	0	0	0	0	0	0	0	0	0	0	0	49	3.60229	157	19.6207	48	4.90542	42	4.37151	81	8.24542	74	9.1635	438	44.2211	465	56.4501
HSD11B1	ENSG00000117594	0	0	0	0	0	0	0	0	0	0	0	0	0	0	0	0	7	0.292041	2	0.141843	5	0.28998	0	0	0	0	35	2.45958	199	11.4018	7	0.482251
ADORA2BP	ENSG00000236136	0	0	0	0	0	0	0	0	0	0	0	0	0	0	0	0	0	0	0	0	0	0	0	0	0	0	0	0	0	0	0	0
TRAF3IP3	ENSG00000009790	0	0	0	0	1	0.011529	0	0	0	0	0	0	0	0	0	0	13	0.106751	61	0.851517	18	0.205474	14	0.162764	14	0.159186	8	0.110654	0	0	0	0
C1orf74	ENSG00000162757	352	20.6094	316	16.3102	282	15.9939	303	7.57124	271	16.8913	224	11.7474	325	13.6078	51	2.80053	229	9.2508	108	7.41653	113	6.34564	85	4.86141	225	12.5855	201	13.6769	185	10.2633	253	16.877
IRF6	ENSG00000117595	0	0	0	0	0	0	0	0	0	0	0	0	0	0	0	0	180	2.39142	67	1.51318	154	2.84418	137	2.57694	0	0	5	0.111892	15	0.273683	40	0.877552
RP3-434O14.8	ENSG00000232222	0	0	0	0	0	0	0	0	0	0	0	0	0	0	0	0	0	0	7	1.28187	0	0	0	0	0	0	0	0	37	5.47378	0	0
DIEXF	ENSG00000117597	983	8.74183	862	6.75781	982	8.45946	2760	10.4751	729	6.90155	1474	11.7413	1691	10.7541	2472	20.6179	3236	19.8554	1945	20.2872	2589	22.0829	1311	11.3887	5255	44.6466	4493	46.4359	3945	33.2422	4209	42.646
SYT14	ENSG00000143469	10	0.171036	5	0.0753889	14	0.231952	27	0.197085	0	0	6	0.09192	6	0.0733874	5	0.0802056	131	1.54589	35	0.702118	51	0.836627	4	0.0668295	66	1.07845	68	1.35165	0	0	3	0.0584601
SERTAD4-AS1	ENSG00000203706	3	0.275719	5	0.405103	3	0.267085	7	0.274565	1	0.0978398	0	0	0	0	0	0	32	2.02916	10	1.07795	8	0.705195	6	0.538663	0	0	1	0.106811	0	0	0	0
SERTAD4	ENSG00000082497	7	0.118148	11	0.163671	17	0.277946	11	0.0792363	2	0.035936	6	0.0907094	8	0.0965612	2	0.0316597	45	0.524039	30	0.593889	32	0.518029	14	0.230823	25	0.403122	3	0.0588464	0	0	0	0
ST13P19	ENSG00000228110	0	0	0	0	0	0	0	0	0	0	0	0	0	0	1	0.0769946	0	0	0	0	0	0	0	0	0	0	0	0	0	0	0	0
RP4-667H12.4	ENSG00000233455	0	0	0	0	0	0	0	0	0	0	0	0	0	0	0	0	0	0	0	0	0	0	0	0	0	0	0	0	0	0	0	0
HHAT	ENSG00000054392	439	9.42929	445	8.42606	345	7.17821	768	7.04008	147	3.36126	251	4.82902	238	3.65573	113	2.27636	751	11.1295	447	11.261	337	6.94255	120	2.51777	125	2.56502	100	2.49622	88	1.79098	30	0.734153
RNU5A-8P	ENSG00000200972	0	0	0	0	0	0	0	0	0	0	0	0	0	0	0	0	0	0	0	0	0	0	0	0	0	0	0	0	0	0	0	0
RP5-879K22.1	ENSG00000270936	0	0	0	0	0	0	0	0	0	0	0	0	0	0	0	0	0	0	0	0	0	0	0	0	0	0	0	0	0	0	0	0
KCNH1	ENSG00000143473	45	1.29437	126	3.19496	46	1.2817	156	1.91501	102	3.12331	255	6.56986	136	2.79748	29	0.78233	123	2.44102	35	1.18077	54	1.48975	25	0.702434	21	0.577073	0	0	0	0	0	0
IPO8P1	ENSG00000224668	0	0	0	0	0	0	0	0	0	0	0	0	0	0	0	0	0	0	0	0	0	0	0	0	0	0	0	0	0	0	0	0
KCNH1-IT1	ENSG00000234233	0	0	5	0.649717	0	0	17	1.06944	0	0	4	0.528124	2	0.210823	4	0.552983	5	0.508506	18	3.11194	9	1.27239	5	0.719939	0	0	0	0	0	0	0	0
RP11-543B16.1	ENSG00000234004	0	0	0	0	0	0	0	0	0	0	0	0	0	0	0	0	0	0	0	0	0	0	0	0	0	0	0	0	0	0	0	0
RP11-543B16.3	ENSG00000223562	0	0	0	0	0	0	0	0	0	0	0	0	0	0	0	0	0	0	0	0	0	0	0	0	0	0	0	0	0	0	0	0
RP11-543B16.2	ENSG00000226986	0	0	0	0	0	0	0	0	0	0	0	0	0	0	0	0	0	0	0	0	0	0	0	0	0	0	0	0	0	0	0	0
AC092017.1	ENSG00000221488	0	0	0	0	0	0	0	0	0	0	0	0	0	0	0	0	0	0	0	0	0	0	0	0	0	0	0	0	0	0	0	0
RCOR3	ENSG00000117625	291	2.95333	307	2.74668	232	2.28081	264	1.14347	184	1.98796	373	3.39078	376	2.72892	139	1.32307	1995	13.9696	976	11.6178	1149	11.1844	449	4.4513	1007	9.76373	1334	15.7342	977	9.39525	839	9.70135
TRAF5	ENSG00000082512	184	1.88189	198	1.78522	205	2.03101	195	0.851162	167	1.81829	490	4.48893	362	2.64769	153	1.46762	1156	8.15746	775	9.29677	715	7.01385	239	2.38778	1332	13.0151	1270	15.0955	1028	9.96239	1292	15.0553
LINC00467	ENSG00000153363	90	9.46938	70	6.49273	98	9.98821	51	2.29008	104	11.6488	170	16.0214	73	5.49269	42	4.14454	75	5.44455	57	7.0341	28	2.82561	52	5.34446	42	4.22178	125	15.2847	18	1.79451	12	1.43851
SNX25P1	ENSG00000236809	0	0	0	0	0	0	0	0	0	0	0	0	0	0	0	0	13	0.992378	1	0.129768	2	0.212235	0	0	0	0	0	0	0	0	0	0
RP11-318L16.6	ENSG00000261252	0	0	0	0	0	0	0	0	0	0	0	0	0	0	0	0	0	0	0	0	0	0	0	0	0	0	0	0	0	0	0	0
ARPC3P2	ENSG00000238137	0	0	0	0	0	0	0	0	0	0	0	0	0	0	0	0	0	0	0	0	0	0	0	0	0	0	0	0	0	0	0	0
RD3	ENSG00000198570	0	0	1	0.0190681	2	0.0419054	0	0	0	0	0	0	0	0	0	0	14	0.208933	229	5.80962	2	0.0414918	46	0.971934	0	0	0	0	0	0	0	0
RP11-359E8.3	ENSG00000223649	0	0	0	0	0	0	0	0	0	0	0	0	0	0	0	0	0	0	0	0	0	0	0	0	0	0	0	0	0	0	0	0
SLC30A1	ENSG00000170385	296	4.9896	384	5.70631	356	5.81308	679	4.88478	449	8.05732	636	9.6029	269	3.24272	1605	25.3744	3065	35.6472	1751	34.619	1632	26.3857	1656	27.2681	3842	61.8726	4058	79.4978	2864	45.7447	2826	54.2747
RP11-359E8.5	ENSG00000261314	0	0	0	0	0	0	0	0	0	0	0	0	0	0	0	0	0	0	0	0	0	0	0	0	0	0	0	0	0	0	0	0
RP11-354K1.2	ENSG00000228792	0	0	0	0	0	0	0	0	0	0	0	0	0	0	0	0	0	0	0	0	0	0	0	0	0	0	0	0	0	0	0	0
RP11-354K1.1	ENSG00000227764	0	0	0	0	0	0	0	0	0	0	0	0	0	0	0	0	0	0	0	0	0	0	0	0	0	0	0	0	0	0	0	0
AL356310.1	ENSG00000222080	0	0	0	0	0	0	0	0	0	0	0	0	0	0	0	0	0	0	0	0	0	0	0	0	0	0	0	0	0	0	0	0
FDPSP8	ENSG00000224763	0	0	0	0	0	0	0	0	0	0	0	0	0	0	0	0	0	0	0	0	0	0	0	0	0	0	0	0	0	0	0	0
NEK2	ENSG00000117650	157	4.78593	122	3.27851	131	3.8683	219	2.84913	332	10.7739	542	14.7992	240	5.23192	4053	115.875	58	1.21988	17	0.607813	7	0.204663	21	0.625326	17	0.495088	18	0.637687	0	0	2	0.069462
RP11-122M14.1	ENSG00000231057	10	0.376321	4	0.132699	0	0	0	0	14	0.560863	14	0.471908	7	0.188382	0	0	0	0	0	0	0	0	0	0	0	0	0	0	0	0	0	0
RP11-122M14.3	ENSG00000226868	0	0	0	0	0	0	0	0	0	0	0	0	0	0	0	0	0	0	0	0	0	0	0	0	0	0	0	0	0	0	0	0
LPGAT1	ENSG00000123684	312	3.2719	257	2.3759	365	3.70784	429	1.92001	653	7.29003	1471	13.8175	891	6.682	1957	19.2479	6824	49.3748	4175	51.3519	3991	40.1422	2125	21.7683	2930	29.3549	3342	40.7306	2733	27.1568	2960	35.3662
RN7SL344P	ENSG00000241395	0	0	0	0	0	0	0	0	0	0	0	0	0	0	0	0	0	0	0	0	0	0	0	0	0	0	0	0	0	0	0	0
Y_RNA_71	ENSG00000212205	0	0	0	0	0	0	0	0	0	0	0	0	0	0	0	0	0	0	0	0	0	0	0	0	0	0	0	0	0	0	0	0
RP11-552D8.1	ENSG00000229258	0	0	0	0	0	0	0	0	0	0	0	0	0	0	0	0	0	0	0	0	0	0	0	0	0	0	0	0	0	0	0	0
RP11-565J7.1	ENSG00000233626	0	0	0	0	0	0	0	0	0	0	0	0	0	0	0	0	0	0	0	0	0	0	0	0	0	0	0	0	0	0	0	0
INTS7	ENSG00000143493	1264	22.8381	1343	21.3914	1095	19.165	1568	12.091	1054	20.2733	2047	33.1285	1933	24.9763	662	11.2181	1992	24.8327	1085	22.9931	1476	25.5784	697	12.3017	2057	35.507	2041	42.8573	1272	21.7768	916	18.8564
SNORA26_3	ENSG00000212187	0	0	0	0	0	0	0	0	0	0	0	0	0	0	0	0	0	0	0	0	0	0	0	0	0	0	0	0	0	0	0	0
DTL	ENSG00000143476	1881	35.4798	1709	28.4174	791	14.4528	350	2.81749	2311	46.4048	3991	67.4288	2820	38.0386	710	12.5602	174	2.26445	142	3.14149	139	2.51467	10	0.184253	26	0.468525	20	0.438421	8	0.14298	32	0.687691
RPL21P28	ENSG00000220749	0	0	0	0	0	0	0	0	0	0	0	0	0	0	0	0	0	0	0	0	0	0	0	0	0	0	0	0	0	0	0	0
MIR3122	ENSG00000264358	0	0	0	0	0	0	0	0	0	0	0	0	0	0	0	0	0	0	0	0	0	0	0	0	0	0	0	0	0	0	0	0
RN7SKP98	ENSG00000252879	0	0	0	0	0	0	0	0	0	0	0	0	0	0	0	0	0	0	0	0	0	0	0	0	0	0	0	0	0	0	0	0
RP11-15I11.2	ENSG00000229983	0	0	0	0	0	0	0	0	0	0	0	0	0	0	0	0	0	0	0	0	0	0	0	0	0	0	0	0	0	0	0	0
RP11-15I11.3	ENSG00000226251	8	1.4446	10	1.59187	5	0.874602	1	0.0770654	0	0	0	0	0	0	0	0	7	0.872122	0	0	4	0.692775	0	0	0	0	1	0.209859	0	0	0	0
PPP2R5A	ENSG00000066027	544	13.1406	534	11.3712	1165	27.2599	773	7.96887	289	7.43162	645	13.9555	451	7.79068	127	2.87718	2308	38.4656	1052	29.8048	1892	43.834	1207	28.4802	3315	76.5008	3320	93.2014	3237	74.0888	3483	95.8561
RP11-384C4.6	ENSG00000230063	0	0	0	0	0	0	0	0	0	0	0	0	0	0	0	0	0	0	0	0	0	0	0	0	0	0	0	0	0	0	0	0
RP11-384C4.7	ENSG00000234915	0	0	0	0	0	0	0	0	0	0	0	0	0	0	0	0	0	0	0	0	0	0	0	0	0	0	0	0	0	0	0	0
RP11-384C4.3	ENSG00000225338	0	0	0	0	0	0	0	0	0	0	0	0	0	0	0	0	0	0	0	0	0	0	0	0	0	0	0	0	0	0	0	0
SNORA16B	ENSG00000201544	0	0	0	0	0	0	0	0	0	0	0	0	0	0	0	0	0	0	0	0	0	0	0	0	0	0	0	0	0	0	0	0
RP11-384C4.2	ENSG00000229832	0	0	0	0	0	0	1	0.079396	0	0	0	0	0	0	0	0	0	0	0	0	0	0	0	0	0	0	0	0	0	0	0	0
TMEM206	ENSG00000065600	854	27.0425	825	23.03	580	17.791	1601	21.6363	1348	45.4412	1735	49.2107	1591	36.0282	616	18.2944	693	15.1406	386	14.3361	423	12.8471	345	10.6716	892	26.9849	845	31.0967	1031	30.9344	929	33.5163
NENF	ENSG00000117691	2488	177.967	2657	167.545	2212	153.27	4369	133.374	1908	145.291	2089	133.844	2127	108.803	1085	72.7891	1870	92.2894	796	66.7816	1122	76.9762	1683	117.596	1822	124.51	1498	124.529	3279	222.241	2917	237.726
RP11-61J19.2	ENSG00000224535	0	0	0	0	0	0	1	0.109695	0	0	0	0	0	0	0	0	0	0	0	0	0	0	9	2.25969	0	0	1	0.298712	0	0	0	0
RP11-61J19.3	ENSG00000228067	0	0	0	0	0	0	0	0	0	0	0	0	0	0	0	0	0	0	0	0	0	0	0	0	0	0	0	0	0	0	0	0
RP11-61J19.4	ENSG00000260805	0	0	0	0	0	0	0	0	0	0	0	0	0	0	0	0	0	0	0	0	0	0	0	0	0	0	0	0	0	0	0	0
ATF3	ENSG00000162772	2613	60.2327	2453	49.8472	2941	65.6706	17699	174.118	320	7.8526	405	8.36218	1621	26.7214	2843	61.4635	1623	25.8127	1186	32.0651	2390	52.8403	5694	128.213	4287	94.4091	3388	90.7623	6529	142.605	7306	191.877
RN7SL512P	ENSG00000264590	0	0	0	0	0	0	0	0	0	0	0	0	0	0	0	0	0	0	0	0	0	0	0	0	0	0	0	0	0	0	0	0
RP11-338C15.5	ENSG00000235862	0	0	0	0	0	0	0	0	0	0	0	0	0	0	0	0	0	0	0	0	0	0	0	0	0	0	0	0	0	0	0	0
FAM71A	ENSG00000162771	0	0	0	0	0	0	2	0.033774	0	0	0	0	0	0	0	0	0	0	0	0	0	0	0	0	1	0.0378022	0	0	0	0	0	0
RP11-338C15.2	ENSG00000226036	0	0	0	0	0	0	0	0	0	0	0	0	0	0	0	0	0	0	0	0	0	0	0	0	0	0	0	0	0	0	0	0
RP11-338C15.3	ENSG00000237980	0	0	0	0	1	0.188973	0	0	0	0	0	0	0	0	0	0	0	0	0	0	0	0	0	0	0	0	0	0	0	0	0	0
BATF3	ENSG00000123685	230	7.8227	289	8.66517	102	3.36056	146	2.11926	187	6.77082	241	7.34205	124	3.01602	20	0.637979	39	0.915198	28	1.11697	22	0.717672	0	0	334	10.8528	215	8.49839	326	10.5061	190	7.36264
RNU6-423P	ENSG00000207491	0	0	0	0	0	0	0	0	0	0	0	0	0	0	0	0	0	0	0	0	0	0	0	0	0	0	0	0	0	0	0	0
NSL1	ENSG00000117697	244	5.5035	299	5.94526	391	8.54296	668	6.43024	396	9.50856	978	19.7587	767	12.3717	820	17.3465	1985	30.8909	984	26.0315	958	20.7247	465	10.2453	1267	27.3019	1271	33.3168	911	19.4698	476	12.2323
TATDN3	ENSG00000203705	262	6.38219	257	5.51889	415	9.79263	376	3.90893	110	2.85254	259	5.65119	257	4.47698	42	0.959546	1487	24.992	992	28.3423	979	22.8731	308	7.32893	1103	25.6691	1391	39.379	1164	26.8668	485	13.4605
RP11-348H3.2	ENSG00000236905	0	0	0	0	0	0	0	0	0	0	0	0	0	0	0	0	0	0	0	0	0	0	0	0	0	0	0	0	0	0	0	0
C1orf227	ENSG00000185523	0	0	0	0	0	0	1	0.0778269	0	0	0	0	0	0	0	0	0	0	0	0	0	0	0	0	0	0	0	0	0	0	0	0
FLVCR1-AS1	ENSG00000198468	28	0.835058	26	0.683568	14	0.404454	31	0.394568	151	4.79409	154	4.11387	123	2.62329	17	0.475505	107	2.20173	49	1.71399	59	1.68766	21	0.611785	11	0.313414	7	0.242619	0	0	9	0.30581
RP11-348H3.4	ENSG00000235182	0	0	0	0	0	0	0	0	0	0	0	0	0	0	0	0	0	0	0	0	0	0	0	0	0	0	0	0	0	0	0	0
RP11-348H3.5	ENSG00000236317	0	0	0	0	0	0	0	0	0	0	0	0	0	0	0	0	0	0	0	0	0	0	0	0	0	0	0	0	0	0	0	0
FLVCR1	ENSG00000162769	239	3.42339	311	3.92707	445	6.17448	835	5.10442	287	4.37633	593	7.60824	592	6.06405	864	11.607	821	8.11377	558	9.37447	562	7.72091	167	2.33666	782	10.7012	561	9.33877	596	8.08907	599	9.77543
VASH2	ENSG00000143494	23	0.305367	49	0.573509	54	0.694497	11	0.0623287	82	1.15899	146	1.73627	54	0.512709	30	0.373562	47	0.43054	3	0.0467164	3	0.0382023	0	0	0	0	5	0.0771495	0	0	22	0.332788
ANGEL2	ENSG00000174606	187	2.34797	287	3.17675	370	4.50023	574	3.07584	362	4.83871	617	6.93916	456	4.09448	211	2.48474	1977	17.1269	1022	15.0507	989	11.9103	325	3.98616	1992	23.895	1776	25.9157	911	10.8383	875	12.5173
RPS6KC1	ENSG00000136643	176	2.6632	152	2.02761	284	4.16286	347	2.2409	79	1.27259	564	7.64437	310	3.35457	381	5.40709	1512	15.7857	834	14.8017	711	10.3189	257	3.79879	1695	24.5035	1629	28.6471	1122	16.0871	1010	17.4126
RPL31P13	ENSG00000228646	0	0	0	0	0	0	0	0	0	0	0	0	0	0	0	0	0	0	0	0	0	0	0	0	0	0	0	0	0	0	0	0
RP11-554K11.2	ENSG00000225233	0	0	0	0	0	0	0	0	0	0	0	0	0	0	0	0	0	0	0	0	0	0	0	0	0	0	0	0	0	0	0	0
AL592063.1	ENSG00000221026	0	0	0	0	0	0	0	0	0	0	0	0	0	0	0	0	0	0	0	0	0	0	0	0	0	0	0	0	0	0	0	0
RP11-323I1.1	ENSG00000228255	0	0	0	0	0	0	0	0	0	0	0	0	0	0	2	0.498801	0	0	0	0	0	0	0	0	0	0	0	0	0	0	0	0
PROX1-AS1	ENSG00000230461	78	0.801845	41	0.371561	53	0.527782	43	0.188654	6	0.0656625	38	0.349905	37	0.272007	20	0.19283	136	0.96462	27	0.325547	34	0.335235	47	0.471971	35	0.343741	4	0.0477887	25	0.243518	22	0.257673
PROX1	ENSG00000117707	15	0.159111	14	0.130914	48	0.493211	74	0.334998	23	0.259721	56	0.53207	55	0.417211	195	1.93995	653	4.77908	332	4.1305	350	3.56084	163	1.68896	349	3.53673	392	4.83242	304	3.05546	411	4.96709
RP11-53A1.2	ENSG00000272167	0	0	0	0	0	0	0	0	0	0	0	0	0	0	0	0	0	0	0	0	0	0	0	0	0	0	0	0	0	0	0	0
SMYD2	ENSG00000143499	2881	54.431	2623	43.6869	1058	19.3629	962	7.75675	2792	56.1551	3623	61.3116	1904	25.7249	461	8.16868	3224	42.0261	1387	30.7351	1201	21.7631	563	10.3904	2032	36.677	1799	39.5006	1383	24.7582	392	8.43801
RP11-176D17.3	ENSG00000228470	0	0	0	0	0	0	0	0	0	0	0	0	0	0	0	0	0	0	0	0	0	0	0	0	2	0.340366	0	0	0	0	0	0
PTPN14	ENSG00000152104	944	4.6442	1913	8.29667	1612	7.68221	4941	10.3742	1006	5.26874	2324	10.2411	3085	10.8537	3768	17.3859	6561	22.2705	3349	19.3245	4788	22.5926	3206	15.4072	3176	14.9275	2755	15.7518	3365	15.6862	4183	23.4465
RP11-365D23.4	ENSG00000213036	0	0	0	0	0	0	0	0	0	0	0	0	0	0	0	0	0	0	0	0	0	0	0	0	0	0	0	0	0	0	0	0
KRT18P12	ENSG00000215819	0	0	0	0	0	0	0	0	0	0	0	0	0	0	0	0	0	0	0	0	0	0	0	0	0	0	0	0	0	0	0	0
CENPF	ENSG00000117724	207	1.63772	168	1.17173	363	2.782	297	1.00283	482	4.05963	1013	7.17876	230	1.30131	4813	35.7135	794	4.33421	151	1.4012	20	0.151765	5	0.038642	267	2.01812	151	1.3884	0	0	96	0.865348
ABHD17AP3	ENSG00000250536	0	0	0	0	0	0	0	0	0	0	0	0	0	0	0	0	3	0.167981	0	0	0	0	0	0	0	0	0	0	0	0	0	0
RP11-365D23.2	ENSG00000224584	0	0	0	0	0	0	0	0	0	0	0	0	0	0	0	0	0	0	0	0	0	0	0	0	0	0	0	0	0	0	0	0
GAPDHP24	ENSG00000185221	0	0	0	0	0	0	0	0	0	0	0	0	0	0	0	0	0	0	0	0	0	0	0	0	0	0	0	0	0	0	0	0
RP11-323K10.1	ENSG00000223869	0	0	0	0	0	0	0	0	0	0	0	0	0	0	0	0	0	0	0	0	0	0	0	0	0	0	0	0	0	0	0	0
KCNK2	ENSG00000082482	64	1.51037	107	2.22605	78	1.78311	103	1.03739	234	5.87879	357	7.54643	275	4.64107	875	19.3668	497	8.09244	262	7.252	298	6.74517	97	2.23612	31	0.698925	9	0.246839	32	0.71556	16	0.430203
VDAC1P10	ENSG00000232809	0	0	0	0	0	0	0	0	0	0	0	0	0	0	0	0	0	0	0	0	0	0	0	0	0	0	0	0	0	0	0	0
KCTD3	ENSG00000136636	231	4.32446	255	4.20833	377	6.83666	250	1.99738	443	8.82865	1527	25.6053	724	9.69263	1013	17.7859	4413	57	3160	69.3844	1966	35.3003	766	14.0078	3501	62.6151	3819	83.0881	2389	42.377	1347	28.7302
USH2A	ENSG00000042781	0	0	0	0	0	0	0	0	0	0	0	0	0	0	0	0	1	0.00309293	63	0.331241	1	0.00429955	6	0.0262737	0	0	0	0	0	0	0	0
SNORD116_1	ENSG00000202498	0	0	0	0	0	0	0	0	0	0	0	0	0	0	0	0	0	0	0	0	0	0	0	0	0	0	0	0	0	0	0	0
RP5-1111A8.3	ENSG00000229242	0	0	0	0	0	0	0	0	0	0	0	0	0	0	0	0	0	0	0	0	0	0	0	0	0	0	0	0	0	0	0	0
RP11-22M7.2	ENSG00000233620	0	0	0	0	0	0	0	0	0	0	0	0	0	0	0	0	0	0	0	0	0	0	0	0	0	0	0	0	0	0	0	0
RP5-1099E6.3	ENSG00000236292	0	0	0	0	0	0	0	0	0	0	0	0	0	0	0	0	0	0	0	0	0	0	0	0	0	0	0	0	0	0	0	0
MRPS18BP1	ENSG00000226013	0	0	0	0	0	0	0	0	0	0	0	0	0	0	0	0	0	0	0	0	0	0	0	0	0	0	0	0	0	0	0	0
ESRRG	ENSG00000196482	0	0	2	0.0149531	13	0.106801	0	0	0	0	2	0.0151933	0	0	0	0	6	0.0351093	49	0.487417	0	0	0	0	0	0	0	0	0	0	0	0
GPATCH2	ENSG00000092978	53	0.553664	46	0.423622	96	0.971459	128	0.570666	126	1.40124	263	2.46092	158	1.18035	650	6.36842	1168	8.4185	800	9.80201	642	6.4325	313	3.19401	1153	11.5071	967	11.7399	702	6.94867	707	8.41475
RP11-361K17.2	ENSG00000229841	0	0	0	0	0	0	0	0	0	0	0	0	0	0	0	0	0	0	0	0	1	0.0450851	0	0	0	0	0	0	0	0	0	0
SPATA17	ENSG00000162814	0	0	3	0.0374572	13	0.178357	2	0.0120892	9	0.135699	12	0.152236	9	0.091157	0	0	63	0.615639	98	1.62796	29	0.393946	9	0.124517	7	0.0947173	13	0.213982	0	0	0	0
SPATA17-AS1	ENSG00000234070	0	0	0	0	0	0	0	0	0	0	0	0	0	0	0	0	0	0	0	0	0	0	0	0	0	0	0	0	0	0	0	0
UBBP2	ENSG00000228247	0	0	0	0	0	0	0	0	0	0	0	0	0	0	0	0	0	0	0	0	0	0	0	0	0	0	0	0	0	0	0	0
LINC00210	ENSG00000231814	0	0	0	0	0	0	0	0	0	0	0	0	0	0	0	0	0	0	0	0	0	0	0	0	0	0	0	0	0	0	0	0
RP11-152L7.1	ENSG00000230714	0	0	0	0	0	0	0	0	0	0	0	0	0	0	0	0	0	0	0	0	0	0	0	0	0	0	0	0	0	0	0	0
RP11-152L7.2	ENSG00000232100	0	0	0	0	0	0	0	0	0	0	0	0	0	0	0	0	0	0	0	0	0	0	0	0	0	0	0	0	0	0	0	0
RNU1-141P	ENSG00000201493	0	0	0	0	0	0	0	0	0	0	0	0	0	0	0	0	0	0	0	0	0	0	0	0	0	0	0	0	0	0	0	0
RRP15	ENSG00000067533	272	3.18388	168	1.73359	340	3.85522	493	2.46284	317	3.95018	756	7.92648	563	4.7128	2436	26.7431	3445	27.8226	2175	29.8608	2036	22.8581	1349	15.4248	2618	29.2768	2344	31.887	1118	12.4	1681	22.4185
RP11-224O19.4	ENSG00000229016	0	0	0	0	0	0	0	0	0	0	0	0	0	0	0	0	0	0	0	0	0	0	0	0	0	0	0	0	0	0	0	0
RP11-224O19.5	ENSG00000223375	0	0	0	0	0	0	0	0	0	0	0	0	0	0	0	0	0	0	0	0	0	0	0	0	0	0	0	0	0	0	0	0
RP11-224O19.2	ENSG00000232480	0	0	0	0	10	1.60475	0	0	0	0	0	0	0	0	0	0	0	0	0	0	0	0	0	0	0	0	0	0	0	0	0	0
TGFB2	ENSG00000092969	23	0.412017	13	0.205296	31	0.537937	34	0.259937	0	0	3	0.0481371	2	0.0256213	14	0.235214	121	1.49553	70	1.47075	13	0.22336	52	0.909938	140	2.39597	71	1.47814	0	0	82	1.6736
C1orf143	ENSG00000228208	0	0	0	0	0	0	4	0.157051	0	0	3	0.247212	0	0	0	0	0	0	0	0	0	0	0	0	0	0	0	0	0	0	0	0
U3_6	ENSG00000212610	0	0	0	0	0	0	0	0	0	0	0	0	0	0	0	0	0	0	0	0	0	0	0	0	0	0	0	0	0	0	0	0
RP11-412H9.1	ENSG00000226693	0	0	0	0	0	0	0	0	0	0	0	0	0	0	0	0	0	0	0	0	0	0	0	0	0	0	0	0	0	0	0	0
RP11-412H9.2	ENSG00000225561	0	0	0	0	0	0	0	0	0	0	0	0	0	0	0	0	0	0	0	0	0	0	0	0	0	0	0	0	0	0	0	0
RP11-135J2.4	ENSG00000228063	0	0	0	0	0	0	0	0	0	0	0	0	0	0	0	0	0	0	0	0	0	0	0	0	0	0	0	0	0	0	0	0
LYPLAL1	ENSG00000143353	306	9.51983	245	6.7193	290	8.73953	160	2.12437	470	15.566	393	10.9514	179	3.98239	54	1.57561	1661	35.6532	1127	41.1231	791	23.6025	373	11.3354	501	14.8906	636	22.995	433	12.7641	344	12.1932
RIMKLBP2	ENSG00000225920	0	0	0	0	0	0	0	0	0	0	0	0	0	0	0	0	0	0	0	0	0	0	0	0	0	0	0	0	0	0	0	0
RP11-135J2.3	ENSG00000223842	0	0	0	0	0	0	0	0	0	0	0	0	0	0	0	0	0	0	0	0	0	0	0	0	0	0	0	0	0	0	0	0
RP11-392O17.1	ENSG00000228536	0	0	0	0	0	0	0	0	0	0	0	0	0	0	0	0	0	0	0	0	0	0	0	0	9	0.97829	0	0	0	0	0	0
RP11-95P13.1	ENSG00000230024	0	0	0	0	0	0	0	0	0	0	0	0	0	0	0	0	0	0	0	0	0	0	0	0	0	0	0	0	0	0	0	0
RP11-95P13.2	ENSG00000238232	0	0	0	0	0	0	0	0	0	0	0	0	0	0	0	0	0	0	0	0	0	0	0	0	0	0	0	0	0	0	0	0
ZC3H11B	ENSG00000215817	0	0	0	0	0	0	0	0	0	0	0	0	0	0	1	0.0267352	0	0	0	0	0	0	0	0	0	0	0	0	0	0	0	0
AC096643.1	ENSG00000252240	0	0	0	0	0	0	0	0	0	0	0	0	0	0	0	0	0	0	0	0	0	0	0	0	0	0	0	0	0	0	0	0
SLC30A10	ENSG00000196660	0	0	3	0.0422936	0	0	3	0.0204751	0	0	0	0	0	0	0	0	7	0.0772364	15	0.281351	2	0.0306766	0	0	0	0	0	0	0	0	0	0
RNA5SP76	ENSG00000252086	0	0	0	0	0	0	0	0	0	0	0	0	0	0	0	0	0	0	0	0	0	0	0	0	0	0	0	0	0	0	0	0
U3_7	ENSG00000221673	0	0	0	0	0	0	0	0	0	0	0	0	0	0	0	0	0	0	0	0	0	0	0	0	0	0	0	0	0	0	0	0
EPRS	ENSG00000136628	723	12.2411	657	9.80613	1178	19.3201	727	5.25313	1158	20.8719	1940	29.4209	1894	22.9322	1788	28.3921	14509	169.489	7751	153.92	6804	110.489	1441	23.8324	24655	398.799	21559	424.209	9489	152.229	10463	201.832
snoU13_37	ENSG00000238798	0	0	0	0	0	0	0	0	0	0	0	0	0	0	0	0	0	0	0	0	0	0	0	0	0	0	0	0	0	0	0	0
BPNT1	ENSG00000162813	3277	97.0727	3685	96.2295	4088	117.304	6082	76.8898	1848	58.2765	2830	75.0894	3372	71.4318	1034	28.7269	2531	51.729	1785	62.0174	2370	67.3354	1812	52.4324	1526	43.1859	1561	53.7394	986	27.6753	703	23.7261
IARS2	ENSG00000067704	2208	48.9526	2643	51.6564	3654	78.4743	3857	36.4945	2435	57.4706	5148	102.232	5162	81.8423	3290	68.4101	8774	134.213	5671	147.466	5839	124.162	2017	43.6821	8674	183.723	7604	195.924	6476	136.044	5137	129.759
MIR215	ENSG00000207590	0	0	0	0	0	0	0	0	0	0	0	0	0	0	0	0	0	0	0	0	0	0	0	0	0	0	0	0	0	0	0	0
MIR194-1	ENSG00000207624	0	0	0	0	0	0	0	0	0	0	0	0	0	0	0	0	0	0	0	0	0	0	0	0	0	0	0	0	0	0	0	0
snoU13_38	ENSG00000238576	0	0	0	0	0	0	0	0	0	0	0	0	0	0	0	0	0	0	0	0	0	0	0	0	0	0	0	0	0	0	0	0
RPS15AP12	ENSG00000232134	0	0	0	0	0	0	0	0	0	0	0	0	0	0	0	0	0	0	0	0	0	0	0	0	0	0	0	0	0	0	0	0
RAB3GAP2	ENSG00000118873	250	2.23013	287	2.25695	467	4.03543	361	1.37436	449	4.2639	998	7.97429	615	3.92327	649	5.42978	4868	29.9614	2781	29.0968	2523	21.5865	753	6.56155	5581	47.563	5066	52.52	3066	25.9153	3025	30.7444
SNORA36B	ENSG00000222370	0	0	0	0	0	0	0	0	0	0	0	0	0	0	0	0	0	0	0	0	0	0	0	0	0	0	0	0	0	0	0	0
RP11-568G11.4	ENSG00000270585	0	0	0	0	0	0	0	0	0	0	0	0	0	0	0	0	0	0	0	0	0	0	0	0	0	0	0	0	0	0	0	0
RP11-568G11.5	ENSG00000270708	0	0	0	0	0	0	0	0	0	0	0	0	0	0	0	0	0	0	0	0	0	0	0	0	0	0	0	0	0	0	0	0
MORF4L1P1	ENSG00000218283	0	0	0	0	0	0	0	0	0	0	0	0	0	0	0	0	0	0	0	0	0	0	0	0	0	0	0	0	0	0	0	0
AURKAPS1	ENSG00000213033	0	0	0	0	0	0	0	0	0	0	0	0	0	0	0	0	0	0	0	0	0	0	0	0	0	0	0	0	0	0	0	0
XRCC6P3	ENSG00000230318	0	0	0	0	0	0	0	0	0	0	0	0	0	0	0	0	0	0	0	0	0	0	0	0	0	0	0	0	0	0	0	0
RP11-302I18.1	ENSG00000232883	0	0	0	0	0	0	0	0	0	0	0	0	0	0	0	0	0	0	0	0	0	0	0	0	0	0	0	0	0	0	0	0
RP11-302I18.3	ENSG00000226927	0	0	0	0	0	0	0	0	0	0	0	0	0	0	0	0	0	0	0	0	0	0	0	0	0	0	0	0	0	0	0	0
RP11-410C4.5	ENSG00000260505	0	0	0	0	0	0	0	0	0	0	0	0	0	0	0	0	0	0	0	0	0	0	0	0	0	0	0	0	0	0	0	0
AC096644.1	ENSG00000224867	0	0	0	0	0	0	0	0	0	0	0	0	0	0	0	0	0	0	0	0	0	0	0	0	0	0	0	0	0	0	0	0
RP11-410C4.1	ENSG00000235163	0	0	0	0	0	0	0	0	0	0	0	0	0	0	0	0	0	0	0	0	0	0	0	0	0	0	0	0	0	0	0	0
RP11-410C4.2	ENSG00000234863	0	0	0	0	0	0	0	0	0	0	0	0	0	0	0	0	0	0	0	0	0	0	0	0	0	0	0	0	0	0	0	0
SLMO2P1	ENSG00000226226	0	0	0	0	0	0	0	0	0	0	0	0	0	0	0	0	0	0	0	0	0	0	0	0	0	0	0	0	0	0	0	0
RP11-410C4.4	ENSG00000231529	0	0	0	0	0	0	0	0	0	0	0	0	0	0	0	0	0	0	0	0	0	0	0	0	0	0	0	0	0	0	0	0
MARK1	ENSG00000116141	270	4.6386	374	5.66429	631	10.5011	513	3.76134	548	10.0225	1187	18.2661	1262	15.5048	635	10.2316	509	6.03341	267	5.38009	345	5.68483	63	1.05727	972	15.9535	814	16.2524	611	9.94624	414	8.10354
RN7SL464P	ENSG00000243872	0	0	0	0	0	0	0	0	0	0	0	0	0	0	0	0	0	0	0	0	0	0	0	0	0	0	0	0	0	0	0	0
HDAC1P2	ENSG00000233012	0	0	0	0	0	0	1	0.0281691	0	0	0	0	0	0	11	0.680945	2	0.09108	0	0	19	1.20282	0	0	0	0	15	1.15062	0	0	23	1.72962
RP11-322F10.2	ENSG00000225782	0	0	0	0	0	0	0	0	0	0	2	0.280174	0	0	0	0	0	0	0	0	0	0	0	0	0	0	0	0	0	0	0	0
C1orf115	ENSG00000162817	583	15.762	869	20.7115	839	21.9729	1932	22.2921	470	13.5273	691	16.7337	1069	20.6682	433	10.9794	1066	19.8848	527	16.7112	626	16.2327	517	13.6538	1440	37.1939	988	31.0433	1145	29.332	858	26.429
MARC2	ENSG00000117791	0	0	0	0	0	0	0	0	2	0.0758542	5	0.159559	5	0.127389	3	0.100242	609	14.9699	275	11.4912	250	8.54267	122	4.2458	143	4.86723	150	6.21068	112	3.78087	153	6.21043
MARC1	ENSG00000186205	0	0	6	0.1222	0	0	3	0.0295797	424	10.4281	718	14.8582	687	11.3504	178	3.8569	1032	16.4502	463	12.546	791	17.5276	913	20.6045	457	10.0868	334	8.96781	179	3.91848	115	3.02705
RNU6ATAC35P	ENSG00000221571	0	0	0	0	0	0	0	0	0	0	0	0	0	0	0	0	0	0	0	0	0	0	0	0	0	0	0	0	0	0	0	0
RP11-295M18.6	ENSG00000272823	0	0	0	0	0	0	0	0	0	0	0	0	0	0	0	0	0	0	0	0	0	0	0	0	0	0	0	0	0	0	0	0
RP11-295M18.2	ENSG00000238078	0	0	0	0	0	0	0	0	0	0	0	0	0	0	0	0	0	0	0	0	0	0	0	0	0	0	0	0	0	0	0	0
HLA-AS1	ENSG00000257551	2	0.327794	7	1.01139	0	0	15	1.04921	2	0.348956	1	0.146805	2	0.234414	0	0	6	0.678489	0	0	0	0	12	1.9212	0	0	0	0	0	0	0	0
HLX	ENSG00000136630	576	12.8257	1083	21.2587	745	16.0693	3760	35.7313	402	9.52918	533	10.6306	457	7.2771	202	4.2185	573	8.80309	338	8.82735	561	11.9811	621	13.5074	170	3.61639	103	2.66542	310	6.54056	147	3.7293
RP11-453O22.1	ENSG00000226211	0	0	0	0	0	0	0	0	0	0	0	0	0	0	0	0	0	0	0	0	0	0	0	0	0	0	0	0	0	0	0	0
RP11-421L10.1	ENSG00000234754	0	0	0	0	0	0	0	0	0	0	1	0.0190441	0	0	0	0	0	0	0	0	0	0	0	0	0	0	0	0	0	0	0	0
RP11-103C3.1	ENSG00000232436	0	0	0	0	0	0	0	0	0	0	0	0	0	0	0	0	0	0	0	0	0	0	0	0	0	0	0	0	0	0	0	0
RP11-103C3.2	ENSG00000227585	0	0	0	0	0	0	0	0	0	0	0	0	0	0	0	0	0	0	0	0	0	0	0	0	0	0	0	0	0	0	0	0
DUSP10	ENSG00000143507	80	2.1249	56	1.31125	72	1.85252	377	4.27358	40	1.13104	57	1.35611	217	4.12185	91	2.26693	432	7.91688	455	14.1747	212	5.40081	437	11.3384	1195	30.3238	932	28.7696	952	23.9596	491	14.8587
RP11-191N8.2	ENSG00000227925	0	0	0	0	0	0	0	0	0	0	0	0	0	0	0	0	0	0	0	0	0	0	0	0	0	0	0	0	0	0	0	0
RNU6-403P	ENSG00000200033	0	0	0	0	0	0	0	0	0	0	0	0	0	0	0	0	0	0	0	0	0	0	0	0	0	0	0	0	0	0	0	0
RP11-815M8.1	ENSG00000238042	0	0	0	0	0	0	0	0	0	0	0	0	0	0	0	0	0	0	0	0	0	0	0	0	0	0	2	0.214905	0	0	0	0
RP11-400N13.2	ENSG00000228437	0	0	0	0	0	0	0	0	0	0	0	0	0	0	0	0	0	0	0	0	0	0	0	0	0	0	0	0	0	0	0	0
AC092765.1	ENSG00000212094	0	0	0	0	0	0	0	0	0	0	0	0	0	0	0	0	0	0	0	0	0	0	0	0	0	0	0	0	0	0	0	0
RP11-400N13.3	ENSG00000232679	0	0	0	0	0	0	0	0	0	0	0	0	0	0	0	0	2	0.226565	0	0	0	0	0	0	0	0	10	1.90815	0	0	10	1.87065
RP11-400N13.1	ENSG00000236230	0	0	0	0	0	0	0	0	0	0	0	0	0	0	0	0	0	0	0	0	0	0	0	0	0	0	0	0	0	0	0	0
QRSL1P2	ENSG00000227613	0	0	0	0	0	0	0	0	0	0	0	0	0	0	0	0	0	0	0	0	0	0	0	0	0	0	0	0	0	0	0	0
RP11-358H9.1	ENSG00000226643	0	0	0	0	0	0	1	0.124622	0	0	0	0	0	0	0	0	0	0	0	0	0	0	0	0	0	0	0	0	0	0	0	0
CICP13	ENSG00000234419	0	0	0	0	0	0	0	0	0	0	0	0	0	0	0	0	0	0	0	0	0	0	0	0	0	0	0	0	0	0	0	0
RNU6-791P	ENSG00000222399	0	0	0	0	0	0	0	0	0	0	0	0	0	0	0	0	0	0	0	0	0	0	0	0	0	0	0	0	0	0	0	0
HHIPL2	ENSG00000143512	0	0	0	0	0	0	3	0.035942	0	0	3	0.0754348	6	0.120452	12	0.315942	3	0.0581061	0	0	1	0.0269249	0	0	6	0.160915	6	0.195749	0	0	20	0.639676
TAF1A	ENSG00000143498	3	0.0956206	13	0.365278	31	0.957138	75	1.02022	39	1.32332	63	1.79863	68	1.54997	415	12.4058	400	8.79653	198	7.40202	200	6.11413	253	7.8772	476	14.4945	397	14.7058	221	6.67447	670	24.3308
RP11-378J18.3	ENSG00000225265	14	0.89092	10	0.560997	17	1.04795	36	0.977721	10	0.677456	7	0.399007	10	0.455087	12	0.716209	78	3.42473	33	2.46308	31	1.89211	0	0	48	2.91823	76	5.62074	0	0	1	0.072504
MIA3	ENSG00000154305	167	1.51254	136	1.08587	246	2.15828	172	0.664844	353	3.40357	814	6.60367	274	1.77469	255	2.1661	3716	23.2213	1915	20.3429	1210	10.5111	249	2.20298	2405	20.81	2322	24.4411	921	7.90394	1075	11.093
RP11-378J18.6	ENSG00000229399	0	0	0	0	0	0	0	0	0	0	0	0	0	0	0	0	0	0	0	0	0	0	0	0	0	0	0	0	0	0	0	0
RP11-378J18.8	ENSG00000272750	0	0	0	0	0	0	0	0	0	0	0	0	0	0	0	0	0	0	0	0	0	0	0	0	0	0	0	0	0	0	0	0
AIDA	ENSG00000186063	498	10.1732	406	7.31147	608	12.0314	886	7.72439	633	13.7658	1202	21.994	977	14.2727	1105	21.1709	4090	57.6465	2906	69.6272	2609	51.1184	1624	32.4068	7651	149.319	7380	175.208	4748	91.9038	5667	131.896
RN7SL276P	ENSG00000263877	0	0	0	0	0	0	0	0	0	0	0	0	0	0	0	0	0	0	0	0	0	0	0	0	0	0	0	0	0	0	0	0
BROX	ENSG00000162819	167	3.12444	169	2.78736	263	4.76644	258	2.06005	298	5.9353	673	11.2783	376	5.03068	810	14.2131	3912	50.4982	2305	50.5803	1964	35.2429	983	17.9651	3027	54.1047	2898	63.012	1259	22.319	1349	28.7554
FAM177B	ENSG00000197520	0	0	0	0	0	0	0	0	0	0	0	0	0	0	0	0	1	0.0244771	0	0	0	0	0	0	0	0	0	0	0	0	0	0
RP11-452F19.3	ENSG00000228106	191	16.4867	88	6.69628	88	7.35811	44	1.6209	150	13.7836	177	13.685	55	3.39506	27	2.18581	205	12.2089	124	12.5539	33	2.73205	1	0.0843184	61	5.03035	152	15.248	37	3.0262	39	3.83545
DISP1	ENSG00000154309	53	0.881333	67	0.982175	93	1.49806	273	1.93744	89	1.57552	214	3.18749	346	4.11456	144	2.24582	353	4.05005	291	5.6756	279	4.44982	175	2.84265	403	6.4023	315	6.08756	420	6.61771	254	4.81226
snoU13_39	ENSG00000239054	0	0	0	0	0	0	0	0	0	0	0	0	0	0	0	0	0	0	0	0	0	0	0	0	0	0	0	0	0	0	0	0
NDUFB1P2	ENSG00000234523	0	0	0	0	0	0	0	0	0	0	0	0	0	0	0	0	0	0	0	0	0	0	0	0	0	0	0	0	0	0	0	0
TLR5	ENSG00000187554	0	0	0	0	0	0	0	0	0	0	1	0.0177707	0	0	0	0	99	1.35515	67	1.55906	28	0.532801	29	0.56202	41	0.777111	20	0.461139	0	0	30	0.678117
RP11-239E10.2	ENSG00000236846	0	0	0	0	0	0	0	0	0	0	0	0	0	0	0	0	0	0	0	0	0	0	0	0	0	0	0	0	0	0	0	0
RP11-239E10.3	ENSG00000226601	0	0	0	0	0	0	0	0	0	0	0	0	0	0	0	0	0	0	0	0	0	0	0	0	0	0	0	0	0	0	0	0
SUSD4	ENSG00000143502	0	0	0	0	0	0	0	0	0	0	0	0	0	0	0	0	22	0.287899	7	0.155721	7	0.127341	0	0	8	0.144962	5	0.110214	57	1.02439	0	0
RNU4-57P	ENSG00000251789	0	0	0	0	0	0	0	0	0	0	0	0	0	0	0	0	0	0	0	0	0	0	0	0	0	0	0	0	0	0	0	0
C1orf65	ENSG00000178395	0	0	0	0	0	0	0	0	0	0	0	0	0	0	0	0	0	0	0	0	0	0	0	0	0	0	0	0	0	0	0	0
CAPN8	ENSG00000203697	0	0	0	0	0	0	0	0	0	0	0	0	0	0	0	0	0	0	0	0	0	0	0	0	0	0	0	0	0	0	0	0
WI2-2998D17.2	ENSG00000235428	0	0	0	0	0	0	0	0	0	0	0	0	0	0	0	0	0	0	0	0	0	0	0	0	0	0	0	0	0	0	0	0
SNRPEP10	ENSG00000227002	0	0	0	0	0	0	0	0	0	0	0	0	0	0	0	0	0	0	0	0	0	0	0	0	0	0	0	0	0	0	0	0
RNU6-1248P	ENSG00000212398	0	0	0	0	0	0	0	0	0	0	0	0	0	0	0	0	0	0	0	0	0	0	0	0	0	0	0	0	0	0	0	0
CAPN2	ENSG00000162909	2126	22.3128	3665	33.909	2909	29.5745	7041	31.5375	2174	24.2896	4180	39.2951	3843	28.8433	1965	19.342	12443	90.1026	7885	97.0616	10540	106.098	4897	50.2045	17184	172.299	15048	183.543	9890	98.3516	9768	116.801
TP53BP2	ENSG00000143514	518	7.97828	977	13.2655	896	13.3681	2472	16.2491	929	15.2323	2340	32.2825	2047	22.5466	5346	77.2247	3339	35.4827	1918	34.6484	2819	41.6437	2336	35.1458	5472	80.5179	4445	79.5647	5371	78.3843	8101	142.157
PHBP11	ENSG00000227621	0	0	0	0	0	0	0	0	0	0	0	0	0	0	0	0	0	0	0	0	0	0	0	0	0	0	0	0	0	0	0	0
ACTBP11	ENSG00000188460	0	0	0	0	0	0	0	0	0	0	0	0	0	0	0	0	0	0	0	0	0	0	0	0	0	0	0	0	0	0	0	0
CICP5	ENSG00000233771	0	0	0	0	0	0	0	0	0	0	0	0	0	0	0	0	0	0	0	0	0	0	0	0	0	0	0	0	0	0	0	0
RP11-504P24.8	ENSG00000272645	0	0	0	0	0	0	0	0	0	0	0	0	0	0	0	0	0	0	0	0	0	0	0	0	0	0	0	0	0	0	0	0
RNU6-1319P	ENSG00000212157	0	0	0	0	0	0	0	0	0	0	0	0	0	0	0	0	0	0	0	0	0	0	0	0	0	0	0	0	0	0	0	0
RP11-504P24.2	ENSG00000232372	0	0	0	0	0	0	0	0	0	0	0	0	0	0	0	0	0	0	0	0	0	0	0	0	0	0	0	0	0	0	0	0
RP11-504P24.3	ENSG00000243000	0	0	0	0	0	0	0	0	0	0	0	0	0	0	0	0	0	0	0	0	0	0	0	0	0	0	0	0	0	0	0	0
RP11-504P24.4	ENSG00000185495	0	0	2	0.21463	1	0.117921	26	1.35078	0	0	10	1.09039	22	1.91521	1	0.114171	6	0.503944	0	0	17	1.98487	25	2.97283	11	1.27929	14	1.98064	1	0.115346	27	3.74476
RP11-504P24.6	ENSG00000263182	0	0	0	0	0	0	0	0	0	0	0	0	0	0	0	0	0	0	0	0	0	0	0	0	0	0	0	0	0	0	0	0
AC138393.1	ENSG00000269358	0	0	0	0	0	0	0	0	0	0	0	0	0	0	0	0	0	0	0	0	0	0	0	0	0	0	0	0	0	0	0	0
RP11-504P24.5	ENSG00000229930	0	0	0	0	0	0	0	0	0	0	0	0	0	0	0	0	0	0	0	0	0	0	0	0	0	0	0	0	0	0	0	0
RN7SKP49	ENSG00000252484	0	0	0	0	0	0	0	0	0	0	0	0	0	0	0	0	0	0	0	0	0	0	0	0	0	0	0	0	0	0	0	0
FBXO28	ENSG00000143756	532	8.12205	597	8.03487	816	12.0678	2101	13.6893	420	6.82612	1003	13.716	887	9.68414	3667	52.5065	3468	36.5304	2217	39.6985	2587	37.8813	3022	45.0682	2856	41.6562	3245	57.5755	2304	33.3297	3026	52.635
RP11-365O16.1	ENSG00000236773	0	0	0	0	0	0	0	0	0	0	0	0	0	0	0	0	0	0	0	0	0	0	0	0	0	0	0	0	0	0	0	0
DEGS1	ENSG00000143753	5007	183.704	4693	151.789	3499	124.356	4140	64.825	2841	110.964	3085	101.383	2701	70.8677	716	24.6378	2873	72.7273	1979	85.1611	1669	58.7316	1089	39.0292	2942	103.122	2536	108.133	2041	70.9542	1390	58.1041
SNORA72_2	ENSG00000201898	0	0	0	0	0	0	0	0	0	0	0	0	0	0	0	0	0	0	0	0	0	0	0	0	0	0	0	0	0	0	0	0
RP11-365O16.3	ENSG00000232628	0	0	0	0	0	0	0	0	0	0	0	0	0	0	0	0	0	0	0	0	0	0	0	0	0	0	0	0	0	0	0	0
RP11-365O16.6	ENSG00000237101	0	0	0	0	0	0	1	0.029766	0	0	0	0	0	0	2	0.130827	1	0.0481216	0	0	1	0.0668949	23	1.567	3	0.199897	0	0	0	0	0	0
NVL	ENSG00000143748	263	4.95772	383	6.36466	287	5.24071	529	4.25582	672	13.4855	1308	22.0854	730	9.84084	1516	26.8023	1526	19.8473	876	19.368	949	17.158	500	9.20698	1380	24.8526	1155	25.3033	920	16.4327	586	12.5856
MIR320B2	ENSG00000221406	0	0	0	0	0	0	0	0	0	0	0	0	0	0	0	0	0	0	0	0	0	0	0	0	0	0	0	0	0	0	0	0
RP11-365O16.5	ENSG00000229742	0	0	0	0	0	0	0	0	0	0	0	0	0	0	0	0	0	0	0	0	0	0	0	0	0	0	0	0	0	0	0	0
RNU6-1008P	ENSG00000206887	0	0	0	0	0	0	0	0	0	0	0	0	0	0	0	0	0	0	0	0	0	0	0	0	0	0	0	0	0	0	0	0
snoU13_40	ENSG00000238856	0	0	0	0	0	0	0	0	0	0	0	0	0	0	0	0	0	0	0	0	0	0	0	0	0	0	0	0	0	0	0	0
CNIH4	ENSG00000143771	3374	61.0694	2457	39.2043	2823	49.4963	3543	27.3685	2765	53.2776	2447	39.672	2959	38.3007	716	12.1546	4470	55.8223	2585	54.8775	3013	52.3061	2654	46.9246	2020	34.9299	2153	45.2889	1761	30.2018	1663	34.2943
WDR26	ENSG00000162923	2176	19.1573	2852	22.1348	2425	20.6809	2163	8.12707	2427	22.7466	5261	41.4873	3212	20.2225	2291	18.9168	10620	64.5092	5277	54.4901	4515	38.1249	2911	25.0345	7107	59.7763	7086	72.5014	7934	66.1854	6637	66.5731
MIR4742	ENSG00000266618	0	0	0	0	0	0	0	0	0	0	0	0	0	0	0	0	0	0	0	0	0	0	0	0	0	0	0	0	0	0	0	0
CNIH3	ENSG00000143786	378	5.46187	292	3.71948	245	3.42924	262	1.61567	187	2.87648	99	1.28132	49	0.506325	22	0.29814	45	0.448625	33	0.559266	41	0.568209	15	0.21172	870	12.0098	854	14.3409	914	12.5138	460	7.57284
AKR1B1P1	ENSG00000229991	0	0	0	0	0	0	0	0	0	0	0	0	0	0	0	0	0	0	0	0	0	0	0	0	0	0	0	0	0	0	0	0
RP11-100E13.1	ENSG00000233384	0	0	0	0	0	0	0	0	0	0	0	0	0	0	0	0	0	0	0	0	0	0	0	0	4	0.874985	2	0.532197	8	1.73563	0	0
RP11-100E13.3	ENSG00000234247	0	0	0	0	0	0	0	0	0	0	0	0	0	0	0	0	0	0	0	0	0	0	0	0	0	0	0	0	0	0	0	0
RP11-3L21.2	ENSG00000229400	0	0	0	0	0	0	0	0	0	0	0	0	0	0	0	0	0	0	0	0	0	0	0	0	26	2.73838	34	4.35613	72	7.52108	0	0
AL596330.1	ENSG00000251933	0	0	0	0	0	0	0	0	0	0	0	0	0	0	0	0	0	0	0	0	0	0	0	0	0	0	0	0	0	0	0	0
RP11-449J1.1	ENSG00000225334	0	0	0	0	0	0	0	0	0	0	0	0	0	0	0	0	0	0	0	0	0	0	0	0	0	0	0	0	0	0	0	0
DNAH14	ENSG00000185842	27	0.126204	30	0.123618	142	0.642955	92	0.183527	87	0.432912	189	0.791303	171	0.571596	90	0.394548	475	1.53188	261	1.43089	210	0.941463	67	0.305918	607	2.7106	486	2.64007	683	3.02499	162	0.862732
LBR	ENSG00000143815	340	5.96787	457	7.07143	333	5.66197	183	1.37086	1082	20.218	2355	37.0257	629	7.89541	639	10.5194	756	9.15554	383	7.88486	317	5.33672	188	3.22344	1602	26.864	1610	32.8425	1143	19.01	630	12.5989
AC092811.1	ENSG00000203691	0	0	0	0	0	0	0	0	0	0	0	0	0	0	0	0	0	0	0	0	0	0	0	0	0	0	10	0.655087	0	0	0	0
RP11-496N12.6	ENSG00000234476	0	0	0	0	0	0	0	0	0	0	0	0	0	0	0	0	0	0	0	0	0	0	0	0	0	0	0	0	0	0	0	0
ENAH	ENSG00000154380	624	3.83042	782	4.23174	1810	10.7627	1582	4.14448	470	3.07136	1403	7.7142	735	3.22651	2409	13.869	5449	23.0781	4310	31.0309	3013	17.7393	880	5.27674	4823	28.2844	4752	33.9006	2934	17.0654	3691	25.8141
RP11-145A3.1	ENSG00000227496	3	0.180929	0	0	0	0	2	0.0514777	0	0	0	0	0	0	0	0	0	0	0	0	0	0	0	0	0	0	0	0	0	0	0	0
RP11-145A3.2	ENSG00000226349	0	0	0	0	0	0	0	0	0	0	0	0	0	0	0	0	0	0	0	0	0	0	0	0	0	0	0	0	0	0	0	0
RNU6-1304P	ENSG00000223306	0	0	0	0	0	0	0	0	0	0	0	0	0	0	0	0	0	0	0	0	0	0	0	0	0	0	0	0	0	0	0	0
SRP9	ENSG00000143742	1339	72.1698	1320	62.719	2477	129.325	2218	51.0197	2001	114.813	6157	297.246	2562	98.7501	2859	144.523	12896	479.569	8030	507.628	7501	387.765	4790	252.192	7783	400.764	7792	488.082	5504	281.091	4521	277.626
RP11-145A3.4	ENSG00000234112	0	0	0	0	0	0	0	0	0	0	0	0	0	0	0	0	0	0	0	0	0	0	0	0	0	0	0	0	0	0	0	0
EPHX1	ENSG00000143819	3792	139.737	4741	154.016	3052	108.946	7456	117.261	1138	44.6434	1035	34.163	490	12.9129	506	17.4881	1989	50.5709	1268	54.8048	1585	56.0206	1187	42.7284	1210	42.5987	875	37.4733	1401	48.9189	1412	59.283
RP11-285F7.2	ENSG00000242861	0	0	2	0.467498	0	0	0	0	0	0	0	0	4	0.758478	0	0	0	0	13	4.04294	2	0.508632	0	0	0	0	0	0	0	0	0	0
TMEM63A	ENSG00000196187	1013	9.04086	1619	12.7379	704	6.08633	627	2.38819	867	8.23739	1373	10.9759	912	5.82074	57	0.477115	2109	12.9867	1002	10.4887	1124	9.62146	201	1.75234	1579	13.4632	1439	14.9255	1359	11.4925	1207	12.2732
LEFTY1	ENSG00000243709	0	0	0	0	0	0	0	0	0	0	0	0	0	0	0	0	0	0	0	0	4	0.187207	0	0	10	0.466181	0	0	1	0.0462361	12	0.667144
RP4-559A3.7	ENSG00000255835	16	0.908543	163	8.15949	30	1.65017	259	6.27663	20	1.209	111	5.64572	60	2.43646	15	0.798848	210	8.22746	107	7.12629	197	10.7292	128	7.09997	147	7.97461	147	9.70089	338	18.186	220	14.2331
PYCR2	ENSG00000143811	2635	68.7035	3560	81.8273	2049	51.7515	5179	57.6296	1858	51.572	2384	55.677	3179	59.275	1213	29.6624	4813	86.5835	2711	82.9053	4194	104.882	1857	47.2967	4440	110.598	3662	110.965	5266	130.099	4480	133.084
RP4-559A3.6	ENSG00000248322	0	0	0	0	0	0	0	0	0	0	0	0	0	0	0	0	0	0	0	0	0	0	0	0	0	0	0	0	0	0	0	0
LEFTY2	ENSG00000143768	0	0	0	0	0	0	0	0	0	0	0	0	0	0	0	0	0	0	0	0	0	0	0	0	0	0	4	0.179327	0	0	0	0
NDUFA3P3	ENSG00000213032	0	0	0	0	0	0	0	0	0	0	0	0	0	0	0	0	0	0	0	0	0	0	0	0	0	0	0	0	0	0	0	0
SDE2	ENSG00000143751	666	15.4602	779	15.9415	892	20.0581	3878	38.4194	656	16.2112	1509	31.3763	1623	26.9428	8247	179.55	2146	34.371	1390	37.8452	2289	50.9638	3813	86.4628	1615	35.8163	1664	44.8915	2121	46.6527	3445	91.1133
RP11-396C23.4	ENSG00000272562	0	0	0	0	0	0	0	0	0	0	0	0	0	0	0	0	0	0	0	0	0	0	0	0	0	0	0	0	0	0	0	0
H3F3A	ENSG00000163041	13310	390.389	14060	363.543	16612	471.981	33205	415.648	14138	441.447	18670	490.496	20236	424.451	35427	974.545	15988	323.546	9301	319.966	11759	330.799	13702	392.577	9392	263.175	7703	262.572	10429	289.839	11551	386.003
RP11-396C23.2	ENSG00000225518	32	3.59655	17	1.68436	9	0.979852	13	0.623563	25	2.9912	7	0.704701	8	0.642997	9	0.948693	7	0.542819	0	0	1	0.107798	0	0	0	0	0	0	0	0	2	0.256104
RP11-396C23.3	ENSG00000270598	0	0	0	0	0	0	0	0	0	0	0	0	0	0	0	0	0	0	0	0	0	0	0	0	0	0	0	0	0	0	0	0
ACBD3	ENSG00000182827	197	5.08048	262	5.95648	644	16.0882	961	10.577	376	10.3228	973	22.4762	624	11.5082	3995	96.628	5997	106.707	3545	107.228	3271	80.9084	2716	68.421	5574	137.332	5292	158.609	3703	90.487	4664	137.04
RP11-275I14.4	ENSG00000234478	0	0	0	0	0	0	0	0	0	0	0	0	0	0	0	0	0	0	0	0	0	0	0	0	0	0	0	0	0	0	0	0
RP11-275I14.2	ENSG00000223570	0	0	0	0	0	0	0	0	0	0	0	0	0	0	0	0	0	0	0	0	0	0	0	0	0	0	0	0	0	0	0	0
MIXL1	ENSG00000185155	0	0	0	0	0	0	0	0	0	0	0	0	5	0.162611	0	0	1	0.0313775	0	0	2	0.0872371	0	0	0	0	1	0.0528525	0	0	0	0
LIN9	ENSG00000183814	26	0.540099	24	0.439503	44	0.885392	54	0.478736	57	1.26051	162	3.0143	51	0.757624	463	9.02046	582	8.34151	174	4.2394	237	4.72197	72	1.46101	232	4.60421	257	6.20444	224	4.40902	129	3.0531
snoU13_41	ENSG00000238545	0	0	0	0	0	0	0	0	0	0	0	0	0	0	0	0	0	0	0	0	0	0	0	0	0	0	0	0	0	0	0	0
snoU13_42	ENSG00000239094	0	0	0	0	0	0	0	0	0	0	0	0	0	0	0	0	0	0	0	0	0	0	0	0	0	0	0	0	0	0	0	0
YBX1P9	ENSG00000236994	0	0	0	0	0	0	0	0	0	0	0	0	0	0	0	0	0	0	0	0	0	0	0	0	0	0	0	0	0	0	0	0
PARP1	ENSG00000143799	11265	144.994	16290	184.838	9838	122.662	15538	85.3526	17769	243.475	32346	372.917	28497	262.303	7625	92.0466	10302	91.4878	5683	85.7931	7972	98.4151	2687	33.7838	7267	89.3598	5648	84.4858	5965	72.7486	4607	67.56
RP11-118H4.3	ENSG00000270287	0	0	0	0	0	0	0	0	0	0	0	0	0	0	0	0	0	0	0	0	0	0	0	0	0	0	0	0	0	0	0	0
RP11-118H4.1	ENSG00000229965	0	0	0	0	0	0	0	0	0	0	0	0	0	0	0	0	0	0	0	0	0	0	0	0	0	0	0	0	0	0	0	0
RN7SKP165	ENSG00000223282	0	0	0	0	0	0	0	0	0	0	0	0	0	0	0	0	0	0	0	0	0	0	0	0	0	0	0	0	0	0	0	0
CDKN2AIPNLP1	ENSG00000177770	0	0	0	0	0	0	0	0	0	0	0	0	0	0	0	0	0	0	0	0	0	0	0	0	0	0	0	0	0	0	0	0
C1orf95	ENSG00000203685	58	0.686932	102	1.06497	52	0.596584	68	0.343713	155	1.95428	298	3.16135	205	1.73629	11	0.122187	971	7.93462	280	3.88954	398	4.52109	99	1.14536	2073	23.4559	1945	26.7716	2176	24.4196	1242	16.7594
ITPKB	ENSG00000143772	13413	175.905	24087	278.475	14803	188.055	29120	162.984	11378	158.851	17882	210.059	18203	170.718	6761	83.1594	24071	217.805	12009	184.72	17574	221.054	14171	181.541	6526	81.7649	4153	63.2971	7970	99.0388	6256	93.4761
ITPKB-IT1	ENSG00000228382	0	0	1	0.0934996	3	0.308222	1	0.0452649	0	0	2	0.190003	0	0	0	0	0	0	0	0	2	0.203453	6	0.62163	0	0	0	0	0	0	0	0
ITPKB-AS1	ENSG00000228548	0	0	0	0	0	0	0	0	0	0	0	0	0	0	0	0	0	0	0	0	0	0	0	0	0	0	0	0	0	0	0	0
RPS27P5	ENSG00000238183	0	0	0	0	0	0	0	0	0	0	0	0	0	0	0	0	0	0	0	0	0	0	0	0	0	0	0	0	0	0	0	0
PSEN2	ENSG00000143801	1540	37.8232	2113	45.7496	1346	32.0232	1437	15.0625	1812	47.3769	1973	43.4046	1584	27.8212	220	5.06766	1270	21.521	635	18.2922	602	14.1811	352	8.44503	1110	26.0452	865	24.6901	1377	32.0454	688	19.2521
ADCK3	ENSG00000163050	3199	37.8587	4511	47.0624	4353	49.9025	11269	56.9165	2243	28.2586	2531	26.8296	4071	34.4537	1171	12.9974	1677	13.6932	845	11.729	1416	16.0727	735	8.49688	1050	11.8716	771	10.6041	889	9.9689	524	7.06535
RP5-1087E8.2	ENSG00000228525	0	0	0	0	0	0	0	0	0	0	0	0	0	0	0	0	0	0	0	0	0	0	0	0	0	0	0	0	0	0	0	0
CDC42BPA	ENSG00000143776	60	0.393912	156	0.902864	226	1.43727	95	0.266179	132	0.922555	534	3.14022	224	1.05167	255	1.57013	8346	37.8049	3252	25.0411	2019	12.7133	548	3.51439	5605	35.1553	5033	38.4011	1401	8.71526	1244	9.30506
RP5-1087E8.3	ENSG00000233706	0	0	0	0	0	0	0	0	0	0	0	0	0	0	0	0	0	0	0	0	0	0	0	0	0	0	0	0	0	0	0	0
RP11-1B20.1	ENSG00000228625	0	0	0	0	0	0	0	0	0	0	0	0	0	0	0	0	0	0	0	0	0	0	0	0	0	0	0	0	0	0	0	0
RP11-211A18.2	ENSG00000228729	0	0	0	0	0	0	0	0	0	0	0	0	0	0	0	0	0	0	0	0	0	0	0	0	0	0	0	0	0	0	0	0
RP11-211A18.1	ENSG00000236636	0	0	0	0	0	0	0	0	0	0	0	0	0	0	0	0	0	0	0	0	0	0	0	0	0	0	0	0	0	0	0	0
CTD-2090I13.1	ENSG00000234277	0	0	0	0	0	0	0	0	0	0	0	0	0	0	0	0	0	0	0	0	0	0	0	0	0	0	0	0	0	0	0	0
CTD-2090I13.2	ENSG00000232864	0	0	0	0	0	0	0	0	0	0	0	0	0	0	0	0	0	0	0	0	0	0	0	0	0	0	0	0	0	0	0	0
CTD-2090I13.3	ENSG00000242757	0	0	0	0	0	0	0	0	0	0	0	0	0	0	0	0	0	0	0	0	0	0	0	0	0	0	0	0	0	0	0	0
BTF3P9	ENSG00000224834	0	0	0	0	0	0	0	0	0	0	0	0	0	0	0	0	0	0	0	0	0	0	0	0	0	0	0	0	0	0	0	0
RP11-275O4.4	ENSG00000237193	0	0	0	0	0	0	0	0	0	0	0	0	0	0	0	0	0	0	0	0	0	0	0	0	0	0	0	0	0	0	0	0
TUBB8P10	ENSG00000237469	0	0	0	0	0	0	0	0	0	0	0	0	0	0	0	0	0	0	0	0	0	0	0	0	0	0	0	0	0	0	0	0
TUBB8P9	ENSG00000235827	0	0	0	0	0	0	0	0	0	0	0	0	0	0	0	0	0	0	0	0	0	0	0	0	0	0	0	0	0	0	0	0
RP11-275O4.3	ENSG00000227711	0	0	0	0	0	0	0	0	0	0	0	0	0	0	0	0	0	0	0	0	0	0	0	0	0	0	0	0	0	0	0	0
RNA5SP77	ENSG00000202264	0	0	0	0	0	0	0	0	0	0	0	0	0	0	0	0	0	0	0	0	0	0	0	0	0	0	0	0	0	0	0	0
ZNF678	ENSG00000181450	14	0.143442	5	0.0451613	41	0.406924	22	0.0961991	14	0.152702	39	0.357917	14	0.102579	100	0.960936	678	4.79289	500	6.00857	286	2.81052	159	1.59135	337	3.29871	445	5.29878	99	0.961117	166	1.93779
RP4-566D2.1	ENSG00000225934	0	0	0	0	0	0	0	0	0	0	0	0	0	0	0	0	0	0	0	0	0	0	0	0	0	0	0	0	0	0	0	0
AL592310.1	ENSG00000265216	0	0	0	0	0	0	0	0	0	0	0	0	0	0	0	0	0	0	0	0	0	0	0	0	0	0	0	0	0	0	0	0
ZNF847P	ENSG00000215812	0	0	0	0	0	0	0	0	0	0	0	0	0	0	0	0	0	0	0	0	0	0	0	0	0	0	0	0	0	0	0	0
SNAP47	ENSG00000143740	2458	34.6697	2957	36.768	1897	25.919	4181	25.1681	2138	32.1031	2411	30.4605	2180	21.9891	1192	15.7686	1654	16.0963	926	15.3191	1257	17.005	828	11.4083	1767	23.8107	1175	19.2608	1602	21.4104	1466	23.5588
JMJD4	ENSG00000081692	2209	47.2382	2774	52.2943	1665	34.4901	2685	24.5044	2509	57.1175	2814	53.9006	2321	35.4941	184	3.69031	1278	18.856	743	18.6355	1073	22.0076	599	12.5126	1634	33.3824	1464	36.3838	1757	35.6011	1326	32.3067
SNAP47-AS1	ENSG00000230005	0	0	0	0	0	0	0	0	0	0	0	0	0	0	0	0	0	0	0	0	0	0	0	0	0	0	0	0	0	0	0	0
PRSS38	ENSG00000185888	0	0	0	0	0	0	0	0	0	0	0	0	0	0	0	0	0	0	0	0	0	0	0	0	0	0	0	0	0	0	0	0
WNT9A	ENSG00000143816	10	0.232369	6	0.122908	2	0.0450185	13	0.128921	0	0	8	0.16651	0	0	0	0	19	0.304617	6	0.163525	3	0.0668613	12	0.272384	64	1.42078	47	1.26925	16	0.352284	23	0.608917
MIR5008	ENSG00000264483	0	0	0	0	0	0	0	0	0	0	0	0	0	0	0	0	0	0	0	0	0	0	0	0	0	0	0	0	0	0	0	0
CICP26	ENSG00000233003	0	0	0	0	0	0	0	0	0	0	0	0	0	0	0	0	0	0	0	0	0	0	0	0	0	0	0	0	0	0	0	0
WNT3A	ENSG00000154342	0	0	0	0	0	0	0	0	0	0	0	0	0	0	0	0	0	0	0	0	0	0	0	0	0	0	0	0	0	0	0	0
ARF1	ENSG00000143761	22436	631.176	29737	737.483	23112	629.832	115807	1390.41	16711	500.47	22188	559.106	24097	484.787	25664	677.137	15801	306.698	9690	319.73	18779	506.701	21210	582.863	22993	617.97	18115	592.26	38989	1039.3	39730	1273.43
MIR3620	ENSG00000264944	0	0	0	0	0	0	0	0	0	0	0	0	0	0	0	0	0	0	0	0	0	0	0	0	0	0	0	0	0	0	0	0
C1orf35	ENSG00000143793	753	16.1287	1349	25.4721	777	16.1215	1907	17.4323	955	21.7759	1470	28.2028	1177	18.0286	513	10.3055	1137	16.8029	509	12.7872	845	17.3594	544	11.3821	586	11.9913	382	9.50901	554	11.2436	480	11.7137
MRPL55	ENSG00000162910	1086	53.1333	1823	78.6274	1192	56.4932	5661	118.204	1185	61.72	1478	64.7713	1237	43.2803	1062	48.7314	1027	34.668	505	28.979	819	38.4322	988	47.2188	964	45.059	814	46.284	1797	83.3066	1215	67.7274
FAM96AP2	ENSG00000224566	0	0	0	0	0	0	0	0	0	0	0	0	0	0	0	0	0	0	0	0	0	0	0	0	0	0	0	0	0	0	0	0
RP11-520H14.1	ENSG00000227625	0	0	0	0	0	0	0	0	0	0	0	0	0	0	0	0	0	0	0	0	0	0	0	0	0	0	0	0	0	0	0	0
GUK1	ENSG00000143774	10956	213.958	15017	258.53	11156	211.042	47366	394.771	7459	155.07	8203	143.49	7606	106.222	4403	80.6442	10626	143.175	5197	119.038	8022	150.257	9349	178.346	7981	148.902	7037	159.711	16005	296.16	13519	300.796
GJC2	ENSG00000198835	13	0.534802	21	0.761586	7	0.278952	71	1.24655	14	0.613124	24	0.884366	5	0.147097	31	1.19608	54	1.53273	40	1.93003	26	1.02588	23	0.924269	387	15.2099	188	8.98827	224	8.73156	225	10.5459
IBA57-AS1	ENSG00000203684	0	0	0	0	0	0	2	0.122872	0	0	0	0	0	0	0	0	0	0	0	0	0	0	0	0	0	0	0	0	0	0	0	0
IBA57	ENSG00000181873	374	3.37708	743	5.91438	461	4.03231	2802	10.7979	446	4.28722	713	5.76675	529	3.41593	1227	10.3911	880	5.48245	476	5.04118	640	5.54274	508	4.4808	843	7.27219	594	6.23341	608	5.20197	597	6.1418
C1orf145	ENSG00000162913	22	0.556629	46	1.02601	37	0.906833	38	0.410325	38	1.02352	57	1.29178	22	0.39806	1	0.0237296	75	1.30926	45	1.3354	61	1.48029	2	0.0494304	0	0	24	0.705705	141	3.38031	14	0.403573
OBSCN	ENSG00000154358	428	1.30755	1898	5.11164	640	1.89399	880	1.14736	764	2.48472	2273	6.21992	1076	2.35077	215	0.616028	7138	15.0457	2049	7.34194	2481	7.26968	695	2.07405	2350	6.85882	2043	7.25357	4831	13.9845	4175	14.5319
RP5-1139B12.2	ENSG00000269890	0	0	0	0	0	0	0	0	0	0	0	0	0	0	0	0	0	0	0	0	0	0	0	0	0	0	0	0	0	0	0	0
RP5-1139B12.3	ENSG00000269934	0	0	0	0	0	0	0	0	0	0	0	0	0	0	0	0	0	0	0	0	0	0	0	0	0	0	11	2.14476	0	0	0	0
RP5-1139B12.4	ENSG00000270110	0	0	0	0	0	0	0	0	0	0	0	0	0	0	0	0	0	0	0	0	0	0	0	0	0	0	0	0	0	0	0	0
RP11-245P10.6	ENSG00000270104	0	0	0	0	0	0	0	0	0	0	0	0	0	0	0	0	0	0	0	0	0	0	0	0	0	0	0	0	0	0	0	0
TRIM11	ENSG00000154370	2038	22.0669	3425	32.6925	2313	24.2603	9689	44.7732	1502	17.3132	2260	21.9188	2831	21.921	3232	32.8213	2648	19.7823	1300	16.5095	2533	26.3055	3579	37.8547	2177	22.5197	1788	22.4995	3480	35.7035	5093	62.8293
RP11-245P10.8	ENSG00000270094	0	0	0	0	0	0	0	0	0	0	0	0	2	0.274948	0	0	0	0	0	0	0	0	0	0	0	0	0	0	0	0	0	0
RP11-245P10.4	ENSG00000231563	0	0	0	0	0	0	0	0	0	0	0	0	0	0	0	0	0	0	0	0	0	0	0	0	0	0	0	0	0	0	0	0
TRIM17	ENSG00000162931	0	0	5	0.114634	0	0	0	0	0	0	2	0.0465904	0	0	0	0	228	4.09121	140	4.27049	86	2.1452	27	0.68593	6	0.149078	21	0.634722	177	4.36177	96	2.84458
HIST3H3	ENSG00000168148	0	0	0	0	0	0	0	0	0	0	0	0	0	0	0	0	0	0	0	0	0	0	0	0	0	0	0	0	0	0	0	0
RP5-915N17.3	ENSG00000230841	0	0	0	0	0	0	0	0	0	0	0	0	0	0	0	0	0	0	0	0	0	0	0	0	0	0	0	0	0	0	0	0
HIST3H2A	ENSG00000181218	478	88.9252	887	145.469	368	66.3174	6389	507.261	36	7.12968	68	11.3312	84	11.1753	218	38.0366	1044	134.004	409	89.2432	556	99.2079	1187	215.709	506	89.9321	265	57.2944	1061	187.028	998	211.533
HIST3H2BB	ENSG00000196890	1	0.204146	0	0	1	0.197753	14	1.21975	0	0	0	0	0	0	0	0	22	3.09873	1	0.239439	2	0.391602	37	7.37842	0	0	13	3.08427	0	0	14	3.25626
MIR4666A	ENSG00000266174	0	0	0	0	0	0	0	0	0	0	0	0	0	0	0	0	0	0	0	0	0	0	0	0	0	0	0	0	0	0	0	0
HIST3H2BA	ENSG00000181201	0	0	0	0	0	0	0	0	0	0	0	0	0	0	0	0	0	0	0	0	0	0	0	0	0	0	0	0	0	0	0	0
RNF187	ENSG00000168159	7415	208.283	9639	238.685	8494	231.12	26772	320.941	4254	127.207	4651	117.02	7681	154.292	3881	102.243	6147	119.132	3485	114.816	7917	213.294	7205	197.696	7931	212.833	5532	180.59	12876	342.704	12875	412.042
BTNL10	ENSG00000215811	0	0	0	0	0	0	0	0	0	0	0	0	0	0	0	0	0	0	0	0	0	0	0	0	0	0	0	0	0	0	0	0
RNA5SP19	ENSG00000202056	0	0	0	0	0	0	0	0	0	0	0	0	0	0	0	0	0	0	0	0	0	0	0	0	0	0	0	0	0	0	0	0
DUSP5P1	ENSG00000183929	3	0.112392	4	0.132107	13	0.471781	17	0.27181	9	0.358944	2	0.0671144	0	0	10	0.351368	0	0	0	0	0	0	0	0	0	0	35	1.52388	30	1.06495	3	0.128052
RNA5S1	ENSG00000199352	0	0	0	0	0	0	0	0	0	0	0	0	0	0	0	0	0	0	0	0	0	0	0	0	0	0	0	0	0	0	0	0
RNA5S2	ENSG00000201588	0	0	0	0	0	0	0	0	0	0	0	0	0	0	0	0	0	0	0	0	0	0	0	0	0	0	0	0	0	0	0	0
RNA5S3	ENSG00000199337	0	0	0	0	0	0	0	0	0	0	0	0	0	0	0	0	0	0	0	0	0	0	0	0	0	0	0	0	0	0	0	0
RNA5S4	ENSG00000200381	0	0	0	0	0	0	0	0	0	0	0	0	0	0	0	0	0	0	0	0	0	0	0	0	0	0	0	0	0	0	0	0
RNA5S5	ENSG00000199396	0	0	0	0	0	0	0	0	0	0	0	0	0	0	0	0	0	0	0	0	0	0	0	0	0	0	0	0	0	0	0	0
RNA5S6	ENSG00000200624	0	0	0	0	0	0	0	0	0	0	0	0	0	0	0	0	0	0	0	0	0	0	0	0	0	0	0	0	0	0	0	0
RNA5S7	ENSG00000202521	0	0	0	0	0	0	0	0	0	0	0	0	0	0	0	0	0	0	0	0	0	0	0	0	0	0	0	0	0	0	0	0
RNA5S8	ENSG00000200343	0	0	0	0	0	0	0	0	0	0	0	0	0	0	0	0	0	0	0	0	0	0	0	0	0	0	0	0	0	0	0	0
RNA5S9	ENSG00000201321	0	0	0	0	0	0	0	0	0	0	0	0	0	0	0	0	0	0	0	0	0	0	0	0	0	0	0	0	0	0	0	0
RNA5S10	ENSG00000199910	0	0	0	0	0	0	0	0	0	0	0	0	0	0	0	0	0	0	0	0	0	0	0	0	0	0	0	0	0	0	0	0
RNA5S11	ENSG00000199334	0	0	0	0	0	0	0	0	0	0	0	0	0	0	0	0	0	0	0	0	0	0	0	0	0	0	0	0	0	0	0	0
RNA5S12	ENSG00000199270	0	0	0	0	0	0	0	0	0	0	0	0	0	0	0	0	0	0	0	0	0	0	0	0	0	0	0	0	0	0	0	0
RNA5S13	ENSG00000202526	0	0	0	0	0	0	0	0	0	0	0	0	0	0	0	0	0	0	0	0	0	0	0	0	0	0	0	0	0	0	0	0
RNA5S14	ENSG00000201355	0	0	0	0	0	0	0	0	0	0	0	0	0	0	0	0	0	0	0	0	0	0	0	0	0	0	0	0	0	0	0	0
RNA5S15	ENSG00000201925	0	0	0	0	0	0	0	0	0	0	0	0	0	0	0	0	0	0	0	0	0	0	0	0	0	0	0	0	0	0	0	0
RNA5S16	ENSG00000202257	0	0	0	0	0	0	0	0	0	0	0	0	0	0	0	0	0	0	0	0	0	0	0	0	0	0	0	0	0	0	0	0
RNA5S17	ENSG00000200370	0	0	0	0	0	0	0	0	0	0	0	0	0	0	0	0	0	0	0	0	0	0	0	0	0	0	0	0	0	0	0	0
RNA5SP18	ENSG00000212237	0	0	0	0	0	0	0	0	0	0	0	0	0	0	0	0	0	0	0	0	0	0	0	0	0	0	0	0	0	0	0	0
SNORA51_2	ENSG00000206878	0	0	0	0	0	0	0	0	0	0	0	0	0	0	0	0	0	0	0	0	0	0	0	0	0	0	0	0	0	0	0	0
FTH1P2	ENSG00000234975	0	0	0	0	0	0	0	0	0	0	0	0	0	0	0	0	0	0	0	0	0	0	0	0	0	0	0	0	0	0	0	0
RHOU	ENSG00000116574	98	2.06835	118	2.19549	213	4.35472	266	2.39597	64	1.43797	73	1.38004	76	1.14708	109	2.15761	93	1.35426	102	2.52495	130	2.63158	63	1.29885	116	2.33896	143	3.50755	131	2.61978	227	5.45853
RP4-799G3.1	ENSG00000271475	0	0	0	0	0	0	0	0	0	0	0	0	0	0	0	0	0	0	0	0	0	0	0	0	0	0	0	0	0	0	0	0
RP4-799G3.2	ENSG00000271399	0	0	0	0	0	0	0	0	0	0	0	0	0	0	0	0	0	0	0	0	0	0	0	0	0	0	0	0	0	0	0	0
ISCA1P2	ENSG00000229840	0	0	0	0	0	0	0	0	0	0	0	0	0	0	0	0	0	0	0	0	0	0	0	0	0	0	0	0	0	0	0	0
RP5-1065P14.2	ENSG00000236975	0	0	0	0	2	0.298445	2	0.131487	0	0	0	0	0	0	0	0	0	0	0	0	0	0	0	0	0	0	0	0	0	0	0	0
RP5-1061H20.5	ENSG00000233920	0	0	0	0	0	0	0	0	0	0	0	0	0	0	0	0	0	0	0	0	0	0	0	0	0	0	0	0	0	0	0	0
TMEM78	ENSG00000177800	0	0	0	0	0	0	0	0	0	0	0	0	0	0	0	0	0	0	0	0	0	0	0	0	0	0	0	0	2	0.0803977	0	0
RP5-1061H20.4	ENSG00000177788	28	2.23694	8	0.563426	5	0.386945	24	0.818295	0	0	1	0.0715596	6	0.342792	1	0.074928	19	1.0473	0	0	4	0.3065	0	0	6	0.457947	0	0	0	0	19	1.72942
RP5-1061H20.3	ENSG00000240524	0	0	0	0	0	0	0	0	0	0	0	0	0	0	0	0	0	0	0	0	0	0	0	0	0	0	0	0	0	0	0	0
RAB4A	ENSG00000168118	1710	47.8582	1832	45.1997	2778	75.3138	6972	83.2758	1402	41.7713	1882	47.1792	2884	57.7216	3535	92.7891	1311	25.3153	934	30.6592	1538	41.2848	1162	31.7678	1226	32.7806	1027	33.4041	1659	43.9947	1622	51.7204
SPHAR	ENSG00000213029	0	0	0	0	0	0	0	0	0	0	0	0	0	0	0	0	0	0	0	0	0	0	0	0	0	0	0	0	0	0	0	0
RP4-803J11.2	ENSG00000237481	0	0	0	0	0	0	0	0	0	0	0	0	0	0	3	0.405665	0	0	0	0	0	0	0	0	0	0	0	0	0	0	0	0
CCSAP	ENSG00000154429	78	1.15029	92	1.19605	119	1.69997	223	1.40352	190	2.98289	565	7.46332	284	2.99512	1409	19.4882	1394	14.1839	746	12.9035	911	12.8856	432	6.22325	198	2.78962	182	3.11927	21	0.293445	160	2.68834
RNU6-180P	ENSG00000252506	0	0	0	0	0	0	0	0	0	0	0	0	0	0	0	0	0	0	0	0	0	0	0	0	0	0	0	0	0	0	0	0
RN7SKP276	ENSG00000252051	0	0	0	0	0	0	0	0	0	0	0	0	0	0	0	0	0	0	0	0	0	0	0	0	0	0	0	0	0	0	0	0
RP5-1068B5.1	ENSG00000230331	0	0	0	0	0	0	0	0	0	0	0	0	0	0	0	0	0	0	0	0	0	0	0	0	0	0	0	0	0	0	0	0
ACTA1	ENSG00000143632	0	0	0	0	0	0	10	0.263414	0	0	2	0.11057	0	0	8	0.4631	8	0.340682	0	0	3	0.177596	0	0	33	1.94589	2	0.143462	4	0.233933	9	0.632894
RP5-1068B5.3	ENSG00000226920	0	0	0	0	0	0	0	0	10	2.05504	0	0	0	0	0	0	0	0	0	0	0	0	0	0	0	0	0	0	0	0	0	0
NUP133	ENSG00000069248	805	14.6886	864	13.8979	693	12.249	657	5.11626	1284	24.9414	2545	41.5954	2033	26.5281	594	10.1653	4396	55.3433	2955	63.2409	2466	43.1572	667	11.8887	4256	74.1915	3547	75.217	2256	39.0049	1890	39.2915
RP4-613A2.1	ENSG00000223635	0	0	0	0	0	0	1	0.0666335	0	0	0	0	0	0	0	0	0	0	0	0	0	0	0	0	0	0	0	0	0	0	0	0
ABCB10	ENSG00000135776	298	6.46091	384	7.33936	421	8.84182	385	3.56237	192	4.43148	665	12.9143	369	5.72119	135	2.7451	2120	31.7128	1054	26.8023	1058	22.0007	444	9.40332	1192	24.69	1353	34.0913	1255	25.7819	983	24.2818
RNU4-21P	ENSG00000199672	0	0	0	0	0	0	0	0	0	0	0	0	0	0	0	0	0	0	0	0	0	0	0	0	0	0	0	0	0	0	0	0
RNA5SP78	ENSG00000201492	0	0	0	0	0	0	0	0	0	0	0	0	0	0	0	0	0	0	0	0	0	0	0	0	0	0	0	0	0	0	0	0
HMGN2P19	ENSG00000229367	0	0	0	0	0	0	0	0	0	0	0	0	0	0	0	0	0	0	0	0	0	0	0	0	0	0	0	0	0	0	0	0
TAF5L	ENSG00000135801	862	12.4049	1238	15.7057	717	9.99509	1833	11.2577	1427	21.8615	2308	29.7504	1795	18.4728	1812	24.4563	1496	14.8538	680	11.4775	903	12.4637	750	10.5431	966	13.281	634	10.6034	964	13.1449	820	13.4447
URB2	ENSG00000135763	1388	21.3425	2323	31.4887	1361	20.272	5035	33.0412	1820	29.7918	2932	40.3822	2919	32.0976	2137	30.8182	1128	11.967	699	12.6063	1098	16.1932	1096	16.4622	1272	18.6857	1228	21.9443	1119	16.3034	1144	20.0416
RP11-108F13.2	ENSG00000213028	0	0	0	0	0	0	0	0	0	0	0	0	0	0	0	0	0	0	0	0	0	0	0	0	0	0	0	0	0	0	0	0
HMGB1P26	ENSG00000225984	0	0	0	0	0	0	0	0	0	0	0	0	0	0	0	0	0	0	0	0	0	0	0	0	0	0	0	0	0	0	0	0
RP11-286M16.1	ENSG00000227043	0	0	0	0	0	0	0	0	0	0	0	0	0	0	0	0	0	0	0	0	0	0	0	0	0	0	0	0	0	0	0	0
RP11-552D4.1	ENSG00000228058	0	0	0	0	0	0	0	0	0	0	0	0	0	0	0	0	0	0	0	0	0	0	0	0	0	0	0	0	0	0	0	0
BX323860.1	ENSG00000211525	0	0	0	0	0	0	0	0	0	0	0	0	0	0	0	0	0	0	0	0	0	0	0	0	0	0	0	0	0	0	0	0
GALNT2	ENSG00000143641	3503	40.6892	5404	55.3356	2850	32.0676	5953	29.5105	4887	60.43	8430	87.7078	6018	49.9891	1002	10.9158	6614	53.006	4889	66.6061	4127	45.9778	2492	28.2754	25394	281.798	20151	272.023	35771	393.7	31026	410.598
RP5-956O18.2	ENSG00000227006	0	0	0	0	0	0	0	0	0	0	0	0	0	0	0	0	0	0	0	0	0	0	0	0	0	0	0	0	0	0	0	0
RP5-956O18.3	ENSG00000224407	0	0	0	0	0	0	1	0.0382706	0	0	0	0	0	0	0	0	0	0	0	0	0	0	0	0	0	0	0	0	1	0.0849684	1	0.102168
AL691479.1	ENSG00000203257	0	0	3	0.462185	0	0	0	0	0	0	0	0	0	0	0	0	0	0	0	0	0	0	0	0	0	0	0	0	0	0	0	0
PGBD5	ENSG00000177614	861	20.9349	1304	27.9508	624	14.6972	1907	19.7888	597	15.453	943	20.5376	788	13.7018	352	8.02707	467	7.83439	246	7.01547	377	8.7919	358	8.50298	2003	46.5281	1240	35.0395	2302	53.0355	1769	49.0056
RP11-543E8.1	ENSG00000232964	0	0	0	0	0	0	0	0	0	0	0	0	0	0	0	0	0	0	0	0	0	0	0	0	0	0	0	0	0	0	0	0
RP11-543E8.2	ENSG00000235817	0	0	0	0	0	0	0	0	0	0	0	0	0	0	0	0	0	0	0	0	0	0	0	0	0	0	0	0	0	0	0	0
COG2	ENSG00000135775	2372	19.7432	2454	18.0065	809	6.52281	925	3.28585	2041	18.085	2970	22.1428	1440	8.57136	749	5.847	2904	16.6771	1679	16.3911	1340	10.6975	899	7.30945	3321	26.4083	2677	25.8953	2128	16.783	1314	12.4609
AGT	ENSG00000135744	1591	64.0802	2648	94.0203	1575	61.4493	5586	96.0188	2	0.0857539	1	0.0360765	9	0.259226	0	0	57	1.58398	78	3.68471	69	2.66549	111	4.36715	6	0.230872	36	1.6851	104	3.969	152	6.97507
RP11-99J16__A.2	ENSG00000244137	0	0	1	0.0604793	9	0.598111	1	0.0292791	0	0	0	0	0	0	0	0	0	0	0	0	0	0	0	0	0	0	0	0	0	0	0	0
RN7SL467P	ENSG00000263779	0	0	0	0	0	0	0	0	0	0	0	0	0	0	0	0	0	0	0	0	0	0	0	0	0	0	0	0	0	0	0	0
CAPN9	ENSG00000135773	0	0	1	0.0313709	0	0	0	0	6	0.227299	8	0.254998	11	0.279932	0	0	16	0.392842	26	1.08519	1	0.0341311	0	0	0	0	0	0	0	0	0	0
RNA5SP79	ENSG00000202063	0	0	0	0	0	0	0	0	0	0	0	0	0	0	0	0	0	0	0	0	0	0	0	0	0	0	0	0	0	0	0	0
RP5-858B6.1	ENSG00000225656	0	0	0	0	0	0	0	0	0	0	0	0	0	0	0	0	0	0	0	0	0	0	0	0	0	0	0	0	0	0	0	0
C1orf198	ENSG00000119280	13297	237.738	19143	301.721	13897	240.685	60608	462.463	4363	83.0425	6510	104.255	7044	90.0632	2634	44.1681	2990	36.8839	1939	40.6609	2922	50.1071	2426	42.3698	2306	39.3887	2103	43.6972	3301	55.9223	2885	58.7681
RP5-858B6.3	ENSG00000223393	0	0	10	1.02449	0	0	3	0.148793	0	0	2	0.20819	0	0	0	0	0	0	11	1.49936	3	0.33439	6	0.681131	0	0	0	0	0	0	0	0
RN7SL837P	ENSG00000240502	0	0	0	0	0	0	0	0	0	0	0	0	0	0	0	0	0	0	0	0	0	0	0	0	0	0	0	0	0	0	0	0
snoU13_43	ENSG00000238985	0	0	0	0	0	0	0	0	0	0	0	0	0	0	0	0	0	0	0	0	0	0	0	0	0	0	0	0	0	0	0	0
TTC13	ENSG00000143643	417	9.13538	461	8.9031	333	7.06671	551	5.15162	719	16.7683	1222	23.9791	610	9.5566	94	1.93137	979	14.7977	537	13.7981	428	8.99308	145	3.10298	764	15.9901	562	14.3086	600	12.4548	336	8.3865
ARV1	ENSG00000173409	266	12.3527	219	8.96551	207	9.3118	147	2.9134	102	5.04256	240	9.98305	125	4.1512	24	1.0453	1316	42.1656	675	36.7654	584	26.0117	261	11.8397	639	28.3497	687	37.0772	285	12.5406	146	7.72476
AL844165.1	ENSG00000252131	0	0	0	0	0	0	0	0	0	0	0	0	0	0	0	0	0	0	0	0	0	0	0	0	0	0	0	0	0	0	0	0
FAM89A	ENSG00000182118	2363	91.079	2542	86.3734	2006	74.8976	2310	37.9987	1479	60.6867	2095	72.3286	2106	58.0492	381	13.773	808	21.4876	320	14.4664	566	20.924	308	11.5965	362	13.33	520	23.2931	446	16.2886	492	21.6058
MIR1182	ENSG00000221290	0	0	0	0	0	0	0	0	0	0	0	0	0	0	0	0	0	0	0	0	0	0	0	0	0	0	0	0	0	0	0	0
RP11-423F24.3	ENSG00000227934	0	0	0	0	0	0	0	0	0	0	0	0	0	0	0	0	0	0	0	0	0	0	0	0	0	0	0	0	0	0	0	0
RP5-1097F14.1	ENSG00000229595	0	0	0	0	0	0	0	0	0	0	0	0	0	0	0	0	0	0	0	0	0	0	0	0	0	0	0	0	0	0	0	0
TRIM67	ENSG00000119283	125	1.23678	212	1.84914	108	1.03512	126	0.532054	14	0.147463	43	0.381086	33	0.233497	4	0.0371185	1	0.0068266	11	0.127653	4	0.0379593	0	0	11	0.103978	0	0	0	0	0	0
RP5-1097F14.3	ENSG00000235710	0	0	0	0	0	0	0	0	0	0	0	0	0	0	0	0	0	0	0	0	0	0	0	0	0	0	0	0	0	0	0	0
C1orf131	ENSG00000143633	239	4.07417	195	2.93039	389	6.42352	363	2.64088	427	7.74888	708	10.8105	597	7.27777	829	13.2539	1048	12.326	602	12.0363	503	8.224	238	3.96313	680	11.0743	591	11.7084	361	5.83099	366	7.10842
GNPAT	ENSG00000116906	1148	33.3849	1218	31.2253	1107	31.1845	1634	20.2797	654	20.2468	1143	29.7732	776	16.1381	471	12.8463	4575	91.7954	3086	105.259	2361	65.8535	937	26.6176	3746	104.074	2994	101.188	1905	52.4926	1343	44.4975
RNA5SP80	ENSG00000222407	0	0	0	0	0	0	0	0	0	0	0	0	0	0	0	0	0	0	0	0	0	0	0	0	0	0	0	0	0	0	0	0
EXOC8	ENSG00000116903	136	2.4515	125	1.98634	154	2.68904	366	2.81564	139	2.66734	412	6.65215	230	2.96486	1030	17.4132	2005	24.9361	1251	26.4488	1187	20.522	664	11.6918	2119	36.4915	1619	33.9164	1714	29.2751	1607	33.0035
SPRTN	ENSG00000010072	84	1.3124	157	2.16239	221	3.34472	375	2.50045	228	3.79219	563	7.87889	401	4.48036	389	5.7001	1005	10.8336	506	9.27236	571	8.55649	184	2.80818	848	12.6575	815	14.7983	654	9.68183	389	6.92446
EGLN1	ENSG00000135766	689	8.75109	831	9.30453	965	11.8728	1668	9.04151	735	9.93804	1509	17.1674	1221	11.0903	1151	13.7109	4239	37.1473	2680	39.9239	2638	32.136	1712	21.2407	6434	78.0713	4862	71.7674	5029	60.5228	4169	60.329
SNRPD2P2	ENSG00000223982	0	0	0	0	0	0	0	0	0	0	0	0	0	0	0	0	0	0	0	0	0	0	0	0	0	0	0	0	0	0	0	0
RP11-295G20.2	ENSG00000233461	148	13.3756	61	4.85996	86	7.52894	115	4.4356	190	18.28	123	9.95702	60	3.87782	15	1.27143	106	6.60968	29	3.07401	14	1.21354	27	2.38362	308	26.5932	217	22.792	126	10.7899	85	8.75232
TSNAX	ENSG00000116918	316	4.67209	230	2.9978	646	9.25208	687	4.33494	492	7.74391	968	12.8195	787	8.32113	1101	15.2672	5031	51.3216	3204	55.5612	3015	42.7549	1622	23.4259	3723	52.5878	4348	74.7108	1840	25.7773	2186	36.8236
TSNAX-DISC1	ENSG00000270106	0	0	7	0.160082	0	0	59	0.653204	6	0.165698	24	0.55767	31	0.575095	26	0.632581	6	0.107391	22	0.669379	28	0.69667	11	0.278746	0	0	21	0.633116	135	3.31836	30	0.886681
LINC00582	ENSG00000229228	0	0	0	0	0	0	0	0	0	0	0	0	0	0	0	0	0	0	0	0	0	0	0	0	0	0	0	0	0	0	0	0
DISC1	ENSG00000162946	128	0.973145	236	1.58172	155	1.14151	143	0.463986	160	1.29496	379	2.58094	210	1.14175	107	0.762955	687	3.60367	455	4.05727	336	2.45008	136	1.01001	737	5.35306	604	5.33671	263	1.8946	558	4.8334
RNU5A-5P	ENSG00000222986	0	0	0	0	0	0	0	0	0	0	0	0	0	0	0	0	0	0	0	0	0	0	0	0	0	0	0	0	0	0	0	0
DISC1-IT1	ENSG00000226758	0	0	0	0	0	0	0	0	0	0	0	0	0	0	0	0	0	0	0	0	0	0	0	0	0	0	0	0	0	0	0	0
RP5-865N13.2	ENSG00000235152	0	0	0	0	0	0	0	0	0	0	0	0	0	0	0	0	0	0	0	0	0	0	0	0	0	0	0	0	0	0	0	0
RP5-865N13.1	ENSG00000236372	0	0	0	0	0	0	0	0	0	0	0	0	0	0	0	0	0	0	0	0	0	0	0	0	0	0	0	0	0	0	0	0
RP11-284L19.1	ENSG00000224436	0	0	0	0	0	0	0	0	0	0	0	0	0	0	0	0	0	0	0	0	0	0	0	0	0	0	0	0	0	0	0	0
RN7SL299P	ENSG00000242794	0	0	0	0	0	0	0	0	0	0	0	0	0	0	0	0	0	0	0	0	0	0	0	0	0	0	0	0	0	0	0	0
SIPA1L2	ENSG00000116991	176	2.1254	260	2.76791	149	1.743	542	2.79338	80	1.02846	147	1.59007	193	1.66674	99	1.12127	762	6.34899	813	11.5153	579	6.70628	252	2.97269	1278	14.7444	1111	15.5924	1739	19.8986	1336	18.3817
RNU6-1211P	ENSG00000238382	0	0	0	0	0	0	0	0	0	0	0	0	0	0	0	0	0	0	0	0	0	0	0	0	0	0	0	0	0	0	0	0
RP11-66A2.1	ENSG00000225919	0	0	0	0	0	0	0	0	0	0	0	0	0	0	0	0	0	0	0	0	0	0	0	0	0	0	0	0	0	0	0	0
RP11-66A2.2	ENSG00000236497	0	0	0	0	0	0	0	0	0	0	0	0	0	0	0	0	0	0	0	0	0	0	0	0	0	0	0	0	0	0	0	0
MAP10	ENSG00000212916	0	0	0	0	1	0.0164008	0	0	0	0	0	0	0	0	0	0	83	0.969575	66	1.31063	18	0.2923	0	0	124	2.00572	108	2.12508	9	0.144384	32	0.617282
RNU1-74P	ENSG00000206835	0	0	0	0	0	0	0	0	0	0	0	0	0	0	0	0	0	0	0	0	0	0	0	0	0	0	0	0	0	0	0	0
RP4-659I19.1	ENSG00000232175	0	0	0	0	0	0	0	0	0	0	0	0	0	0	0	0	0	0	0	0	0	0	0	0	0	0	0	0	0	0	0	0
NTPCR	ENSG00000135778	3059	17.8041	2714	13.9251	3009	16.9646	5067	12.5861	1918	11.8839	1912	9.96779	2404	10.0059	1573	8.5865	1996	8.01534	1049	7.16094	1637	9.13825	1035	5.88439	1187	6.60021	1040	7.03465	1106	6.09943	862	5.71608
PCNXL2	ENSG00000135749	5	0.0333963	14	0.0824339	19	0.122932	3	0.00855167	66	0.469291	118	0.705962	181	0.864549	27	0.169137	53	0.244245	65	0.509209	43	0.275468	11	0.0717698	78	0.497725	60	0.465745	0	0	15	0.114148
RPS7P3	ENSG00000231940	0	0	0	0	0	0	0	0	0	0	0	0	0	0	0	0	0	0	0	0	0	0	0	0	0	0	0	0	0	0	0	0
RP5-862P8.3	ENSG00000251508	0	0	0	0	0	0	0	0	0	0	0	0	0	0	0	0	0	0	0	0	0	0	0	0	0	0	0	0	0	0	0	0
MLK4	ENSG00000143674	2	0.0233133	2	0.0205519	0	0	5	0.0248739	9	0.111683	6	0.0626463	0	0	11	0.120258	169	1.35919	41	0.560546	55	0.614908	40	0.455464	191	2.12703	173	2.34362	108	1.19286	177	2.3507
RNU4-77P	ENSG00000252501	0	0	0	0	0	0	0	0	0	0	0	0	0	0	0	0	0	0	0	0	0	0	0	0	0	0	0	0	0	0	0	0
KCNK1	ENSG00000135750	0	0	0	0	0	0	0	0	41	1.13706	34	0.793378	23	0.428491	2	0.0488661	466	8.37601	244	7.45546	326	8.14558	184	4.68241	1107	27.5515	920	27.854	838	20.6856	2023	60.045
MIR4427	ENSG00000265744	0	0	0	0	0	0	0	0	0	0	0	0	0	0	0	0	0	0	0	0	0	0	0	0	0	0	0	0	0	0	0	0
RP11-301G21.1	ENSG00000225486	0	0	0	0	0	0	0	0	0	0	0	0	0	0	0	0	0	0	0	0	0	0	0	0	0	0	0	0	0	0	0	0
SLC35F3	ENSG00000183780	0	0	0	0	0	0	0	0	0	0	0	0	0	0	0	0	2	0.0398528	0	0	0	0	0	0	0	0	0	0	35	0.95779	0	0
RP11-488L4.1	ENSG00000234453	0	0	0	0	0	0	0	0	0	0	0	0	0	0	0	0	0	0	0	0	0	0	0	0	0	0	0	0	0	0	0	0
RAC1P7	ENSG00000236101	0	0	0	0	0	0	0	0	0	0	0	0	0	0	0	0	0	0	0	0	0	0	0	0	0	0	0	0	0	0	0	0
RP4-799P18.2	ENSG00000233332	0	0	0	0	0	0	0	0	0	0	0	0	0	0	0	0	0	0	0	0	0	0	0	0	0	0	0	0	0	0	0	0
RP4-799P18.4	ENSG00000231272	0	0	0	0	0	0	0	0	0	0	0	0	0	0	0	0	0	0	0	0	0	0	0	0	0	0	0	0	0	0	0	0
RP4-799P18.3	ENSG00000236244	0	0	0	0	0	0	0	0	0	0	0	0	0	0	0	0	0	0	0	0	0	0	0	0	0	0	0	0	0	0	0	0
RP4-799P18.5	ENSG00000232166	0	0	0	0	0	0	0	0	0	0	0	0	0	0	0	0	0	0	0	0	0	0	0	0	0	0	0	0	0	0	0	0
MIR4671	ENSG00000264377	0	0	0	0	0	0	0	0	0	0	0	0	0	0	0	0	0	0	0	0	0	0	0	0	0	0	0	0	0	0	0	0
RP5-827C21.1	ENSG00000235605	0	0	0	0	0	0	0	0	0	0	0	0	0	0	0	0	0	0	0	0	0	0	0	0	0	0	0	0	0	0	0	0
RP5-827C21.2	ENSG00000236358	0	0	0	0	0	0	0	0	0	0	0	0	0	0	0	0	0	0	0	0	0	0	0	0	0	0	0	0	0	0	0	0
RP5-827C21.6	ENSG00000273367	0	0	0	0	0	0	0	0	0	0	0	0	0	0	0	0	0	0	0	0	0	0	0	0	0	0	0	0	0	0	0	0
RP5-827C21.4	ENSG00000231663	6	0.962858	0	0	2	0.310902	20	1.36975	8	1.36669	0	0	6	0.688566	11	1.65558	4	0.442886	0	0	0	0	16	2.50814	2	0.306625	3	0.559501	0	0	0	0
COA6	ENSG00000168275	1138	83.5383	918	59.4068	1217	86.5399	3830	119.99	1001	78.2254	1200	78.9034	1201	63.0478	2036	140.174	1466	74.2504	642	55.2756	645	45.4127	1172	84.0412	2389	167.543	2117	180.606	1835	127.636	1186	99.1926
TARBP1	ENSG00000059588	515	6.13729	556	5.8411	274	3.16302	152	0.773063	178	2.25819	425	4.53659	120	1.02267	56	0.6259	2301	18.9194	1154	16.1298	969	11.0756	178	2.0721	1392	15.848	1715	23.7521	738	8.33336	716	9.72151
RP5-855F14.1	ENSG00000231768	0	0	0	0	0	0	0	0	0	0	0	0	0	0	0	0	2	0.0443658	0	0	7	0.215859	0	0	0	0	0	0	0	0	0	0
RP5-855F14.2	ENSG00000230404	0	0	0	0	0	0	0	0	0	0	0	0	0	0	0	0	0	0	0	0	0	0	0	0	0	0	0	0	0	0	0	0
U8_1	ENSG00000212144	0	0	0	0	0	0	0	0	0	0	0	0	0	0	0	0	0	0	0	0	0	0	0	0	0	0	0	0	0	0	0	0
IRF2BP2	ENSG00000168264	2550	49.8091	4105	70.6858	3374	63.8405	7941	66.1981	1844	38.3442	3574	62.5309	4517	63.096	5238	95.9582	3112	41.9401	1846	42.2917	2334	43.7264	2225	42.4541	2438	45.4956	1674	38.0009	1849	34.2216	2008	44.6873
RP4-781K5.2	ENSG00000228830	8	1.06521	1	0.11738	0	0	7	0.397782	6	0.850486	4	0.477064	7	0.666541	5	0.6244	0	0	0	0	1	0.127709	0	0	0	0	1	0.154744	0	0	0	0
LINC00184	ENSG00000224939	0	0	0	0	0	0	0	0	2	0.0865473	0	0	0	0	0	0	0	0	0	0	0	0	0	0	0	0	0	0	0	0	0	0
RP4-781K5.9	ENSG00000272362	0	0	0	0	0	0	0	0	0	0	0	0	0	0	0	0	0	0	0	0	0	0	0	0	0	0	0	0	0	0	0	0
RP4-781K5.4	ENSG00000228044	0	0	0	0	0	0	0	0	0	0	0	0	0	0	0	0	0	0	0	0	0	0	0	0	0	0	0	0	0	0	0	0
RP4-781K5.5	ENSG00000241475	0	0	0	0	0	0	0	0	0	0	0	0	0	0	0	0	0	0	0	0	0	0	0	0	0	0	0	0	0	0	0	0
RP4-781K5.6	ENSG00000230628	0	0	0	0	0	0	0	0	0	0	0	0	0	0	0	0	0	0	1	0.0303666	0	0	0	0	1	0.0247348	0	0	0	0	0	0
RP4-781K5.7	ENSG00000224037	0	0	0	0	0	0	0	0	0	0	0	0	0	0	0	0	0	0	0	0	0	0	0	0	0	0	0	0	0	0	0	0
LINC01132	ENSG00000227630	0	0	0	0	0	0	1	0.0103824	0	0	0	0	0	0	0	0	0	0	0	0	0	0	0	0	0	0	0	0	0	0	0	0
RNY4P16	ENSG00000201638	0	0	0	0	0	0	0	0	0	0	0	0	0	0	0	0	0	0	0	0	0	0	0	0	0	0	0	0	0	0	0	0
RN7SL668P	ENSG00000239690	0	0	0	0	0	0	0	0	0	0	0	0	0	0	0	0	0	0	0	0	0	0	0	0	0	0	0	0	0	0	0	0
RP11-443B7.2	ENSG00000237520	0	0	0	0	0	0	0	0	0	0	0	0	0	0	0	0	0	0	0	0	0	0	0	0	0	0	0	0	0	0	0	0
RP11-443B7.1	ENSG00000238005	0	0	0	0	0	0	0	0	0	0	0	0	0	0	0	0	0	0	0	0	0	0	20	1.08207	0	0	0	0	0	0	0	0
RP11-443B7.3	ENSG00000258082	0	0	0	0	0	0	0	0	0	0	0	0	0	0	0	0	0	0	0	0	0	0	0	0	0	0	0	0	0	0	0	0
RP4-597N16.1	ENSG00000233018	0	0	0	0	0	0	0	0	0	0	0	0	0	0	0	0	0	0	0	0	0	0	0	0	0	0	0	0	0	0	0	0
RP4-597N16.4	ENSG00000273416	0	0	0	0	0	0	0	0	0	0	0	0	0	0	0	0	0	0	0	0	0	0	0	0	0	0	0	0	0	0	0	0
TOMM20	ENSG00000173726	5056	131.716	5579	128.126	9106	229.795	25052	278.531	5465	151.562	10679	249.191	16210	301.993	46395	1133.57	15291	274.845	9437	288.349	14608	365.002	13367	340.162	9604	239.028	10182	308.271	14697	362.788	21300	632.209
SNORA14B	ENSG00000207181	0	0	0	0	0	0	0	0	0	0	0	0	0	0	0	0	0	0	0	0	0	0	0	0	0	0	0	0	0	0	0	0
RBM34	ENSG00000188739	202	5.98758	182	4.75577	358	10.2793	420	5.31313	297	9.37188	769	20.4172	509	10.7895	735	20.4331	4225	86.4067	2241	77.9105	1251	35.5657	718	20.7896	4324	122.448	3975	136.932	1114	31.2881	1200	40.5258
ARID4B	ENSG00000054267	11	0.0916655	37	0.27181	129	1.04132	95	0.337862	113	1.00245	185	1.38088	86	0.512501	894	6.98713	5469	31.4444	1999	19.538	863	6.89761	465	3.78519	2417	19.2423	2734	26.4777	669	5.28243	1449	13.7573
ARID4B-IT1	ENSG00000232686	0	0	0	0	0	0	1	0.0850549	0	0	0	0	0	0	0	0	3	0.412516	3	0.701251	3	0.573447	0	0	0	0	2	0.46323	0	0	0	0
MIR4753	ENSG00000263439	0	0	0	0	0	0	0	0	0	0	0	0	0	0	0	0	0	0	0	0	0	0	0	0	0	0	0	0	0	0	0	0
RPL23AP23	ENSG00000236863	0	0	0	0	0	0	0	0	0	0	0	0	0	0	0	0	0	0	0	0	0	0	0	0	0	0	0	0	0	0	0	0
AL391994.1	ENSG00000234086	0	0	0	0	0	0	0	0	0	0	0	0	0	0	0	0	0	0	0	0	0	0	0	0	0	0	0	0	0	0	0	0
GGPS1	ENSG00000152904	302	6.01483	269	4.72301	278	5.36344	185	1.5725	264	5.59746	740	13.2014	340	4.8426	235	4.38967	2931	40.2767	1752	40.9266	1322	25.2535	386	7.50974	3695	70.3069	2943	68.1202	1998	37.7056	1247	28.2966
RP11-382D8.3	ENSG00000227962	0	0	0	0	0	0	0	0	0	0	0	0	0	0	0	0	0	0	0	0	0	0	0	0	0	0	0	0	0	0	0	0
RP11-382D8.5	ENSG00000230026	0	0	0	0	0	0	0	0	0	0	0	0	0	0	0	0	0	0	0	0	0	0	0	0	0	0	0	0	0	0	0	0
TBCE	ENSG00000116957	844	30.3268	847	26.8298	705	24.5389	536	8.21959	692	26.4704	1198	38.5578	765	19.6575	195	6.57152	1269	31.4606	892	37.5927	688	23.7108	293	10.2842	2128	73.0504	1929	80.5536	1104	37.5878	433	17.7265
TBCE-AS1	ENSG00000243533	0	0	0	0	0	0	0	0	0	0	0	0	0	0	0	0	0	0	0	0	0	0	0	0	0	0	0	0	0	0	0	0
RPS21P1	ENSG00000229795	0	0	0	0	0	0	0	0	0	0	0	0	0	0	0	0	0	0	0	0	0	0	0	0	0	0	0	0	0	0	0	0
B3GALNT2	ENSG00000162885	144	2.32909	182	2.59504	175	2.74185	611	4.21761	246	4.23573	576	8.34482	383	4.43001	559	8.47974	691	7.71121	497	9.42832	487	7.55486	311	4.91365	917	14.1697	856	16.0904	727	11.1417	878	16.1796
RP4-534P7.2	ENSG00000238236	0	0	0	0	0	0	0	0	0	0	0	0	0	0	0	0	0	0	0	0	0	0	0	0	0	0	0	0	0	0	0	0
MTND6P14	ENSG00000235638	0	0	0	0	0	0	0	0	0	0	0	0	0	0	0	0	0	0	0	0	0	0	0	0	0	0	0	0	0	0	0	0
MTND5P19	ENSG00000231199	0	0	0	0	0	0	0	0	0	0	0	0	0	0	0	0	0	0	0	0	0	0	0	0	0	0	0	0	0	0	0	0
MTND4P10	ENSG00000226663	0	0	0	0	0	0	0	0	0	0	0	0	0	0	0	0	0	0	0	0	0	0	0	0	0	0	0	0	0	0	0	0
RP11-293G6__B.4	ENSG00000231582	0	0	0	0	0	0	0	0	0	0	0	0	0	0	0	0	0	0	0	0	0	0	0	0	0	0	0	0	0	0	0	0
MTND3P8	ENSG00000232714	0	0	0	0	0	0	0	0	0	0	0	0	0	0	0	0	0	0	0	0	0	0	0	0	0	0	0	0	0	0	0	0
RP11-293G6__B.2	ENSG00000235761	0	0	0	0	0	0	0	0	0	0	0	0	0	0	0	0	0	0	0	0	0	0	0	0	0	0	0	0	0	0	0	0
GNG4	ENSG00000168243	1841	31.383	2052	30.8367	1512	24.9675	2587	18.8208	1887	34.2439	2306	35.2104	2011	24.5152	774	12.3745	8	0.0940918	22	0.439864	2	0.0326998	0	0	417	6.79116	476	9.43011	1362	21.9995	1712	33.2503
RP11-293G6__B.8	ENSG00000270710	0	0	0	0	0	0	0	0	0	0	0	0	0	0	0	0	0	0	0	0	0	0	0	0	0	0	0	0	0	0	0	0
RP11-365D9.1	ENSG00000227236	0	0	0	0	0	0	0	0	0	0	0	0	0	0	0	0	0	0	0	0	0	0	0	0	0	0	0	0	0	0	0	0
LYST	ENSG00000143669	1694	7.96859	1203	4.98866	1271	5.79157	1461	2.93305	1202	6.01926	2613	11.0098	1171	3.9392	974	4.29709	12186	39.5504	6210	34.2621	4525	20.4156	1722	7.91266	3248	14.5966	2956	16.16	1827	8.14331	2274	12.1874
LDHAP2	ENSG00000235674	0	0	0	0	0	0	0	0	0	0	0	0	0	0	0	0	0	0	0	0	0	0	0	0	0	0	0	0	0	0	0	0
LYST-AS1	ENSG00000229463	0	0	0	0	0	0	0	0	0	0	0	0	0	0	0	0	0	0	0	0	0	0	0	0	0	0	0	0	0	0	0	0
MIR1537	ENSG00000222831	0	0	0	0	0	0	0	0	0	0	0	0	0	0	0	0	0	0	0	0	0	0	0	0	0	0	0	0	0	0	0	0
RNU5E-2P	ENSG00000252056	0	0	0	0	0	0	0	0	0	0	0	0	0	0	0	0	0	0	0	0	0	0	0	0	0	0	0	0	0	0	0	0
RNU6-968P	ENSG00000206803	0	0	0	0	0	0	0	0	0	0	0	0	0	0	0	0	0	0	0	0	0	0	0	0	0	0	0	0	0	0	0	0
RP5-940F7.2	ENSG00000237845	0	0	0	0	0	0	0	0	0	0	0	0	0	0	0	0	0	0	0	0	0	0	0	0	0	0	0	0	0	0	0	0
RP4-580N22.2	ENSG00000229291	0	0	0	0	0	0	2	0.414531	0	0	0	0	0	0	0	0	0	0	0	0	0	0	0	0	0	0	0	0	0	0	0	0
NID1	ENSG00000116962	0	0	5	0.0693593	8	0.121943	2	0.0134313	5	0.0837578	6	0.0845682	0	0	0	0	808	8.77238	565	10.4277	390	5.88605	175	2.68995	517	7.77217	454	8.30251	1128	16.8185	942	16.8883
Y_RNA_72	ENSG00000252822	0	0	0	0	0	0	0	0	0	0	0	0	0	0	0	0	0	0	0	0	0	0	0	0	0	0	0	0	0	0	0	0
RP4-764D2.1	ENSG00000235371	0	0	0	0	0	0	0	0	0	0	0	0	0	0	0	0	0	0	0	0	0	0	0	0	0	0	0	0	0	0	0	0
GPR137B	ENSG00000077585	1303	52.7568	1453	51.8621	1453	56.9879	2194	37.9117	599	25.8185	901	32.6761	1621	46.9354	242	9.18962	10687	298.546	5702	270.78	6552	254.438	4107	162.435	7838	303.184	6302	296.539	8121	311.558	9357	431.64
ERO1LB	ENSG00000086619	6	0.0973353	17	0.243119	19	0.298576	37	0.256167	41	0.708066	87	1.26418	37	0.429244	23	0.349941	499	5.58523	316	6.01258	131	2.03828	94	1.48959	388	6.01337	523	9.86029	338	5.19553	472	8.72393
RNU2-70P	ENSG00000222650	0	0	0	0	0	0	0	0	0	0	0	0	0	0	0	0	0	0	0	0	0	0	0	0	0	0	0	0	0	0	0	0
RP11-478H16.1	ENSG00000237922	0	0	0	0	0	0	0	0	0	0	0	0	0	0	0	0	0	0	0	0	0	0	0	0	0	0	0	0	0	0	0	0
snoU13_44	ENSG00000252638	0	0	0	0	0	0	0	0	0	0	0	0	0	0	0	0	0	0	0	0	0	0	0	0	0	0	0	0	0	0	0	0
EDARADD	ENSG00000186197	181	4.48244	220	4.80296	141	3.3825	251	2.65284	354	9.33275	542	12.0228	624	11.0511	157	3.64656	1233	21.0679	422	12.2575	846	20.0947	626	15.1437	61	1.44322	59	1.69808	146	3.42597	106	2.99084
ENO1P1	ENSG00000244457	0	0	0	0	0	0	0	0	0	0	0	0	0	0	0	0	0	0	0	0	0	0	0	0	0	0	0	0	0	0	0	0
LGALS8	ENSG00000116977	224	2.12867	133	1.1142	264	2.43022	257	1.0423	213	2.15481	407	3.46438	417	2.83386	220	1.96078	4392	28.7967	3184	35.4885	2505	22.8319	1235	11.4643	5191	47.1278	4937	54.5245	3886	34.991	2870	31.0737
LGALS8-AS1	ENSG00000223776	0	0	0	0	0	0	0	0	0	0	0	0	0	0	0	0	0	0	0	0	0	0	0	0	0	0	0	0	0	0	0	0
RP11-385F5.5	ENSG00000273058	0	0	0	0	0	0	0	0	0	0	0	0	0	0	0	0	0	0	0	0	0	0	0	0	0	0	0	0	0	0	0	0
RP11-385F5.4	ENSG00000230325	0	0	0	0	0	0	2	0.159435	0	0	2	0.334621	0	0	2	0.350372	9	1.15989	0	0	2	0.358308	0	0	1	0.178451	2	0.434161	0	0	0	0
HEATR1	ENSG00000119285	733	7.4745	834	7.49712	934	9.22587	813	3.5381	1526	16.5654	3260	29.776	2010	14.6574	1627	15.5601	3631	25.5462	2621	31.3473	2211	21.6243	908	9.04451	6365	62.0074	5350	63.4017	3183	30.7545	3130	36.3642
ACTN2	ENSG00000077522	6	0.102167	11	0.165121	0	0	30	0.218013	6	0.108763	55	0.838868	10	0.121771	27	0.431192	33	0.387699	55	1.09844	7	0.114323	14	0.232867	257	4.1808	320	6.33255	270	4.3563	466	9.04059
MTR	ENSG00000116984	128	1.03588	246	1.75502	237	1.85793	173	0.59751	411	3.54087	1574	11.4097	715	4.13797	183	1.38898	2984	16.6616	1682	15.9653	1530	11.8758	510	4.03171	2878	22.2513	2994	28.1591	1464	11.2262	1486	13.7015
RP11-182B22.2	ENSG00000226498	0	0	0	0	0	0	0	0	0	0	0	0	0	0	0	0	0	0	0	0	0	0	0	0	0	0	0	0	0	0	0	0
RPL35P1	ENSG00000237991	0	0	0	0	0	0	0	0	0	0	0	0	0	0	0	0	0	0	0	0	0	0	0	0	0	0	0	0	0	0	0	0
MT1HL1	ENSG00000244020	0	0	0	0	0	0	0	0	0	0	0	0	0	0	0	0	0	0	0	0	0	0	0	0	0	0	0	0	0	0	0	0
RYR2	ENSG00000198626	5	0.0259211	5	0.0228509	0	0	3	0.00663752	10	0.0551891	10	0.046436	21	0.0778548	0	0	7	0.0250382	60	0.364829	0	0	0	0	0	0	2	0.0120499	0	0	2	0.0118131
RN7SKP195	ENSG00000252396	0	0	0	0	0	0	0	0	0	0	0	0	0	0	0	0	0	0	0	0	0	0	0	0	0	0	0	0	0	0	0	0
MIR4428	ENSG00000266262	0	0	0	0	0	0	0	0	0	0	0	0	0	0	0	0	0	0	0	0	0	0	0	0	0	0	0	0	0	0	0	0
SNORA25_2	ENSG00000252290	0	0	0	0	0	0	0	0	0	0	0	0	0	0	0	0	0	0	0	0	0	0	0	0	0	0	0	0	0	0	0	0
RP11-193H5.1	ENSG00000237250	0	0	0	0	0	0	0	0	0	0	0	0	0	0	0	0	1	0.0203597	0	0	0	0	0	0	0	0	0	0	0	0	0	0
ZP4	ENSG00000116996	0	0	0	0	0	0	0	0	0	0	0	0	0	0	0	0	0	0	0	0	0	0	0	0	0	0	0	0	0	0	0	0
RP11-193H5.2	ENSG00000243781	0	0	0	0	0	0	0	0	0	0	0	0	0	0	0	0	0	0	0	0	0	0	0	0	0	0	0	0	0	0	0	0
MTRNR2L11	ENSG00000270188	0	0	0	0	0	0	0	0	0	0	0	0	0	0	0	0	0	0	0	0	0	0	0	0	0	0	0	0	0	0	0	0
RP11-193H5.5	ENSG00000232154	0	0	0	0	0	0	0	0	0	0	0	0	0	0	0	0	0	0	0	0	0	0	0	0	0	0	0	0	0	0	0	0
MTND6P15	ENSG00000225723	0	0	0	0	0	0	0	0	0	0	0	0	0	0	0	0	0	0	0	0	0	0	0	0	0	0	0	0	0	0	0	0
MTND5P18	ENSG00000227860	0	0	0	0	0	0	0	0	0	0	0	0	0	0	0	0	0	0	0	0	0	0	0	0	0	0	0	0	0	0	0	0
YWHAQP9	ENSG00000230019	0	0	0	0	0	0	0	0	0	0	0	0	0	0	0	0	0	0	0	0	0	0	0	0	0	0	0	0	0	0	0	0
RP11-136B18.1	ENSG00000232989	0	0	0	0	0	0	0	0	0	0	0	0	0	0	0	0	0	0	0	0	0	0	0	0	0	0	0	0	0	0	0	0
RP11-136B18.2	ENSG00000234464	0	0	0	0	0	0	0	0	0	0	0	0	0	0	0	0	0	0	0	0	0	0	0	0	0	0	0	0	0	0	0	0
RNU6-725P	ENSG00000252371	0	0	0	0	0	0	0	0	0	0	0	0	0	0	0	0	0	0	0	0	0	0	0	0	0	0	0	0	0	0	0	0
LINC01139	ENSG00000215808	0	0	0	0	0	0	2	0.0512432	0	0	0	0	0	0	0	0	0	0	0	0	0	0	0	0	0	0	4	0.279083	0	0	0	0
RP11-177F15.1	ENSG00000231877	0	0	0	0	0	0	0	0	0	0	0	0	0	0	0	0	2	0.0439068	0	0	0	0	0	0	0	0	0	0	0	0	0	0
KRT18P32	ENSG00000215149	0	0	0	0	0	0	0	0	0	0	0	0	0	0	0	0	0	0	0	0	0	0	0	0	0	0	0	0	0	0	0	0
MIPEPP2	ENSG00000224783	0	0	0	0	0	0	0	0	0	0	0	0	0	0	0	0	0	0	0	0	0	0	0	0	0	0	0	0	0	0	0	0
RP11-307O1.1	ENSG00000227854	0	0	0	0	0	0	0	0	0	0	0	0	0	0	0	0	0	0	0	0	0	0	0	0	0	0	0	0	0	0	0	0
RP11-544D21.2	ENSG00000259776	0	0	0	0	0	0	0	0	0	0	0	0	0	0	0	0	0	0	0	0	0	0	0	0	0	0	0	0	0	0	0	0
RP11-544D21.1	ENSG00000227185	0	0	0	0	0	0	0	0	0	0	0	0	0	0	0	0	0	0	0	0	0	0	0	0	0	0	0	0	0	0	0	0
CHRM3	ENSG00000133019	4	0.0303782	1	0.00669503	3	0.0220702	11	0.0356531	3	0.0242546	4	0.0272103	3	0.0162932	0	0	0	0	1	0.00890753	0	0	30	0.222559	18	0.1306	33	0.291263	0	0	14	0.121138
CHRM3-AS2	ENSG00000233355	0	0	0	0	0	0	0	0	0	0	0	0	0	0	0	0	0	0	0	0	0	0	0	0	0	0	0	0	0	0	0	0
CHRM3-AS1	ENSG00000234601	0	0	0	0	0	0	0	0	0	0	0	0	0	0	0	0	0	0	0	0	0	0	0	0	0	0	0	0	0	0	0	0
RP11-35L17.3	ENSG00000231979	0	0	0	0	0	0	0	0	0	0	0	0	0	0	0	0	0	0	0	0	0	0	0	0	0	0	0	0	0	0	0	0
RP11-438O11.1	ENSG00000215805	0	0	0	0	0	0	0	0	0	0	0	0	0	0	0	0	0	0	0	0	0	0	0	0	0	0	0	0	0	0	0	0
RPS7P5	ENSG00000217327	0	0	0	0	0	0	0	0	0	0	0	0	0	0	0	0	0	0	0	0	0	0	0	0	0	0	0	0	0	0	0	0
FMN2	ENSG00000155816	190	1.8091	328	2.75318	273	2.518	407	1.65389	930	9.42678	2179	18.584	2138	14.558	1203	10.7429	41	0.269349	50	0.558386	0	0	0	0	292	2.6562	677	7.49148	308	2.77879	267	2.89649
RP11-567G24.1	ENSG00000228818	0	0	0	0	0	0	0	0	0	0	0	0	0	0	0	0	0	0	0	0	0	0	0	0	0	0	0	0	0	0	0	0
Y_RNA_73	ENSG00000202041	0	0	0	0	0	0	0	0	0	0	0	0	0	0	0	0	0	0	0	0	0	0	0	0	0	0	0	0	0	0	0	0
ADH5P3	ENSG00000223694	0	0	0	0	0	0	0	0	0	0	0	0	0	0	0	0	0	0	0	0	0	0	0	0	0	0	0	0	0	0	0	0
RP11-567G24.3	ENSG00000233735	0	0	0	0	0	0	0	0	0	0	0	0	0	0	0	0	0	0	0	0	0	0	0	0	0	0	0	0	0	0	0	0
Y_RNA_74	ENSG00000252317	0	0	0	0	0	0	0	0	0	0	0	0	0	0	0	0	0	0	0	0	0	0	0	0	0	0	0	0	0	0	0	0
RP11-177F11.1	ENSG00000233519	0	0	0	0	0	0	0	0	0	0	0	0	0	0	0	0	0	0	0	0	0	0	0	0	0	0	0	0	0	0	0	0
AL646016.1	ENSG00000268365	0	0	0	0	0	0	0	0	0	0	0	0	0	0	0	0	0	0	0	0	0	0	0	0	0	0	0	0	0	0	0	0
GREM2	ENSG00000180875	6	0.132768	25	0.487678	30	0.643053	78	0.736612	52	1.22494	125	2.47756	148	2.342	36	0.747124	0	0	8	0.207629	0	0	23	0.497155	182	3.84752	174	4.47467	253	5.30466	514	12.9586
RP11-467I20.2	ENSG00000224359	0	0	0	0	0	0	0	0	0	0	0	0	0	0	0	0	0	0	0	0	0	0	0	0	0	0	0	0	0	0	0	0
RP11-467I20.4	ENSG00000226014	0	0	0	0	0	0	0	0	0	0	0	0	0	0	0	0	0	0	0	0	0	0	0	0	0	0	0	0	0	0	0	0
RP11-467I20.6	ENSG00000231440	0	0	0	0	0	0	0	0	0	0	0	0	0	0	0	0	0	0	0	0	0	0	0	0	0	0	0	0	0	0	0	0
RP11-467I20.3	ENSG00000228844	0	0	0	0	0	0	0	0	0	0	0	0	0	0	0	0	0	0	0	0	0	0	0	0	0	0	0	0	0	0	0	0
RNU5F-8P	ENSG00000251750	0	0	0	0	0	0	0	0	0	0	0	0	0	0	0	0	0	0	0	0	0	0	0	0	0	0	0	0	0	0	0	0
RP11-467I20.5	ENSG00000234872	0	0	0	0	0	0	0	0	0	0	0	0	0	0	0	0	0	0	0	0	0	0	0	0	0	0	0	0	0	0	0	0
Y_RNA_75	ENSG00000199241	0	0	0	0	0	0	0	0	0	0	0	0	0	0	0	0	0	0	0	0	0	0	0	0	0	0	0	0	0	0	0	0
RP11-80B9.4	ENSG00000230015	0	0	0	0	2	0.392036	0	0	0	0	0	0	0	0	0	0	0	0	0	0	0	0	0	0	0	0	0	0	0	0	0	0
RP11-80B9.1	ENSG00000226919	0	0	0	0	0	0	0	0	0	0	0	0	0	0	0	0	0	0	0	0	0	0	0	0	0	0	0	0	0	0	0	0
RGS7	ENSG00000182901	0	0	5	0.122212	1	0.0268583	4	0.0473322	30	0.885497	36	0.894065	14	0.277592	0	0	1	0.0191301	28	0.910559	2	0.0531863	0	0	16	0.423821	19	0.612235	0	0	0	0
PRKRIRP8	ENSG00000223963	0	0	0	0	0	0	0	0	0	0	0	0	0	0	0	0	0	0	0	0	0	0	0	0	0	0	0	0	0	0	0	0
RFKP1	ENSG00000215802	0	0	0	0	0	0	0	0	0	0	0	0	0	0	0	0	0	0	0	0	0	0	0	0	0	0	0	0	0	0	0	0
HNRNPA1P42	ENSG00000233615	0	0	0	0	0	0	0	0	0	0	0	0	0	0	0	0	0	0	0	0	0	0	0	0	0	0	0	0	0	0	0	0
RP11-435F13.2	ENSG00000238085	0	0	0	0	0	0	0	0	0	0	0	0	0	0	0	0	0	0	0	0	0	0	0	0	0	0	0	0	0	0	0	0
MIR3123	ENSG00000265831	0	0	0	0	0	0	0	0	0	0	0	0	0	0	0	0	0	0	0	0	0	0	0	0	0	0	0	0	0	0	0	0
RP11-306K13.1	ENSG00000224348	0	0	0	0	0	0	0	0	0	0	0	0	0	0	0	0	0	0	0	0	0	0	0	0	0	0	0	0	0	0	0	0
RP11-527D7.1	ENSG00000225554	0	0	0	0	0	0	1	0.0589527	0	0	0	0	0	0	0	0	0	0	0	0	0	0	0	0	0	0	0	0	0	0	0	0
FH	ENSG00000091483	3859	166.239	3735	141.84	3648	152.229	4791	88.082	5453	250.072	6975	269.138	8188	252.244	1969	79.5523	6244	185.585	4052	204.731	4570	188.821	2648	111.429	3613	148.694	2880	144.185	2155	87.9632	1864	91.4863
KMO	ENSG00000117009	1	0.0155186	0	0	5	0.0751634	2	0.013246	0	0	2	0.0278007	0	0	0	0	77	0.824453	196	3.5675	67	0.997248	49	0.742799	4	0.0593036	7	0.126247	8	0.117635	0	0
OPN3	ENSG00000054277	105	2.78413	106	2.47774	194	4.98292	525	5.94101	25	0.705684	49	1.16377	73	1.38422	115	2.85986	251	4.59192	232	7.2151	244	6.20531	86	2.22751	448	11.3487	410	12.6343	860	21.6069	431	13.0205
CHML	ENSG00000203668	51	0.664872	12	0.137911	44	0.555653	35	0.194732	122	1.69316	237	2.7675	76	0.708541	101	1.23492	2307	20.7509	1091	16.682	384	4.80147	156	1.98662	1514	18.8565	1947	29.4987	270	3.33523	874	12.9817
WDR64	ENSG00000162843	0	0	0	0	0	0	4	0.0319193	0	0	0	0	0	0	0	0	0	0	0	0	0	0	0	0	0	0	0	0	0	0	0	0
RP11-553N16.1	ENSG00000229022	0	0	0	0	0	0	0	0	0	0	0	0	0	0	0	0	0	0	0	0	0	0	0	0	0	0	0	0	0	0	0	0
EXO1	ENSG00000174371	573	12.7712	601	11.8087	468	10.1043	593	5.64072	2181	51.7493	3824	76.3427	2616	41.6965	3302	69.0245	168	2.5835	89	2.32661	81	1.73156	27	0.587846	11	0.234228	14	0.36264	70	1.47833	15	0.380909
RP11-323D18.5	ENSG00000235990	0	0	0	0	0	0	0	0	0	0	0	0	0	0	0	0	0	0	0	0	0	0	0	0	0	0	0	0	0	0	0	0
BECN1P1	ENSG00000196289	0	0	0	0	0	0	0	0	0	0	0	0	0	0	0	0	0	0	0	0	0	0	0	0	0	0	0	0	0	0	0	0
CFL1P4	ENSG00000213026	0	0	0	0	0	0	0	0	0	0	0	0	0	0	0	0	0	0	0	0	0	0	0	0	0	0	0	0	0	0	0	0
MAP1LC3C	ENSG00000197769	23	1.79552	52	3.57861	22	1.66367	48	1.59921	2	0.166212	4	0.2797	5	0.279135	1	0.0732165	16	0.861792	0	0	6	0.449249	0	0	0	0	4	0.362903	0	0	0	0
RNU6-1139P	ENSG00000223119	0	0	0	0	0	0	0	0	0	0	0	0	0	0	0	0	0	0	0	0	0	0	0	0	0	0	0	0	0	0	0	0
TUBB8P6	ENSG00000224625	0	0	0	0	0	0	0	0	0	0	0	0	0	0	0	0	0	0	0	0	0	0	0	0	0	0	0	0	0	0	0	0
PLD5	ENSG00000180287	0	0	0	0	0	0	0	0	0	0	2	0.0173183	0	0	0	0	2	0.0133399	8	0.0907084	3	0.0278162	38	0.358846	0	0	0	0	0	0	0	0
RNA5SP81	ENSG00000222120	0	0	0	0	0	0	0	0	0	0	0	0	0	0	0	0	0	0	0	0	0	0	0	0	0	0	0	0	0	0	0	0
RP11-561I11.4	ENSG00000272865	0	0	0	0	0	0	0	0	0	0	0	0	0	0	0	0	0	0	0	0	0	0	0	0	0	0	0	0	0	0	0	0
RN7SKP12	ENSG00000252084	0	0	0	0	0	0	0	0	0	0	0	0	0	0	0	0	0	0	0	0	0	0	0	0	0	0	0	0	0	0	0	0
RP11-561I11.3	ENSG00000224525	0	0	0	0	1	0.11669	3	0.154231	0	0	0	0	0	0	0	0	0	0	0	0	0	0	0	0	0	0	0	0	0	0	0	0
RP11-513D4.3	ENSG00000226750	0	0	0	0	0	0	0	0	0	0	0	0	0	0	0	0	0	0	0	0	0	0	0	0	0	0	0	0	0	0	0	0
RP11-513D4.2	ENSG00000235467	0	0	0	0	0	0	0	0	0	0	0	0	0	0	0	0	0	0	0	0	0	0	0	0	0	0	0	0	0	0	0	0
RP11-513D4.1	ENSG00000213690	0	0	0	0	0	0	0	0	0	0	0	0	0	0	0	0	0	0	0	0	0	0	0	0	0	0	0	0	0	0	0	0
RP11-435I3.1	ENSG00000270859	0	0	0	0	0	0	0	0	0	0	0	0	0	0	0	0	0	0	0	0	0	0	0	0	0	0	0	0	0	0	0	0
RSL24D1P4	ENSG00000215800	0	0	0	0	0	0	0	0	0	0	0	0	0	0	0	0	0	0	0	0	0	0	0	0	0	0	0	0	0	0	0	0
RP11-498M14.1	ENSG00000270818	0	0	0	0	0	0	0	0	0	0	0	0	0	0	0	0	0	0	0	0	0	0	0	0	0	0	0	0	0	0	0	0
AL445675.1	ENSG00000264972	0	0	0	0	0	0	0	0	0	0	0	0	0	0	0	0	0	0	0	0	0	0	0	0	0	0	0	0	0	0	0	0
RP11-331N16.1	ENSG00000230199	0	0	0	0	0	0	0	0	0	0	0	0	0	0	0	0	0	0	0	0	0	0	0	0	0	0	0	0	0	0	0	0
RP11-261C10.1	ENSG00000234116	0	0	0	0	0	0	0	0	0	0	0	0	0	0	0	0	0	0	0	0	0	0	0	0	0	0	0	0	0	0	0	0
RP11-261C10.2	ENSG00000231512	0	0	0	0	0	0	0	0	0	0	0	0	0	0	0	0	0	0	0	0	0	0	0	0	0	0	0	0	0	0	0	0
RP11-261C10.7	ENSG00000253326	17	1.26199	10	0.654422	17	1.22247	15	0.475226	3	0.237082	8	0.531948	9	0.477786	12	0.835481	6	0.307312	4	0.348275	6	0.427202	7	0.507606	37	2.62408	8	0.690187	43	3.02462	14	1.1841
RP11-261C10.3	ENSG00000214837	3	0.117099	1	0.0344097	5	0.189053	22	0.366485	7	0.290871	11	0.384588	8	0.223308	10	0.366082	18	0.484758	0	0	12	0.449249	0	0	10	0.372905	11	0.498991	27	0.998595	10	0.444716
RNU6-747P	ENSG00000212230	0	0	0	0	0	0	0	0	0	0	0	0	0	0	0	0	0	0	0	0	0	0	0	0	0	0	0	0	0	0	0	0
CEP170	ENSG00000143702	98	0.826661	139	1.03363	281	2.2961	213	0.766801	192	1.72414	698	5.27385	193	1.16424	1019	8.06163	3074	17.8907	1929	19.0848	1007	8.14714	368	3.03229	3845	30.9859	3905	38.2817	1595	12.7484	1580	15.1848
RP11-261C10.5	ENSG00000227230	0	0	0	0	0	0	0	0	0	0	1	0.119094	0	0	0	0	0	0	0	0	0	0	0	0	0	0	0	0	0	0	0	0
RP11-261C10.4	ENSG00000232085	0	0	0	0	0	0	0	0	0	0	0	0	0	0	0	0	0	0	0	0	0	0	0	0	0	0	0	0	0	0	0	0
AC092782.1	ENSG00000269795	0	0	0	0	0	0	0	0	0	0	0	0	0	0	0	0	0	0	0	0	0	0	0	0	0	0	0	0	0	0	0	0
SDCCAG8	ENSG00000054282	412	7.10197	328	4.98431	242	4.04091	497	3.65628	531	9.74421	574	8.86267	402	4.95554	153	2.47355	843	10.0261	607	12.2723	549	9.07671	185	3.11512	804	13.2405	833	16.6877	428	6.99068	321	6.30431
FCF1P7	ENSG00000224727	0	0	0	0	0	0	0	0	0	0	0	0	0	0	0	0	0	0	0	0	0	0	0	0	0	0	0	0	0	0	0	0
MIR4677	ENSG00000265201	0	0	0	0	0	0	0	0	0	0	0	0	0	0	0	0	0	0	0	0	0	0	0	0	0	0	0	0	0	0	0	0
AKT3	ENSG00000117020	276	3.39613	241	2.61422	504	6.00743	471	2.47342	134	1.7553	327	3.60408	234	2.05909	278	3.20825	3468	29.4426	2565	37.0184	1878	22.1639	1112	13.366	3888	45.7055	3592	51.3666	2361	27.5274	3655	51.2406
RP11-269F20.1	ENSG00000236031	0	0	0	0	0	0	0	0	3	0.392401	1	0.110055	0	0	0	0	0	0	0	0	0	0	0	0	0	0	0	0	0	0	0	0
FABP7P1	ENSG00000226766	0	0	0	0	0	0	0	0	0	0	0	0	0	0	0	0	0	0	0	0	0	0	0	0	0	0	0	0	0	0	0	0
RP11-370K11.1	ENSG00000232184	0	0	0	0	0	0	0	0	0	0	0	0	0	0	0	0	0	0	0	0	0	0	0	0	0	0	0	0	0	0	0	0
AKT3-IT1	ENSG00000228939	0	0	0	0	0	0	0	0	0	0	0	0	0	0	0	0	0	0	2	0.418671	3	0.513551	0	0	0	0	1	0.207423	0	0	2	0.406695
RP11-278H7.1	ENSG00000226828	0	0	0	0	0	0	0	0	0	0	0	0	0	0	0	0	0	0	0	0	0	0	0	0	0	0	0	0	0	0	0	0
ZBTB18	ENSG00000179456	225	5.39123	470	9.9278	371	8.61116	487	4.98007	201	5.1271	420	9.01417	235	4.02677	366	8.22496	499	8.24949	362	10.1735	180	4.13668	271	6.34301	420	9.61439	566	15.7613	554	12.5779	381	10.4011
AL590483.1	ENSG00000268146	0	0	0	0	0	0	0	0	0	0	0	0	0	0	0	0	0	0	0	0	0	0	0	0	0	0	0	0	0	0	0	0
RP11-278H7.4	ENSG00000229960	0	0	0	0	0	0	0	0	0	0	0	0	0	0	0	0	0	0	0	0	0	0	0	0	0	0	0	0	0	0	0	0
RN7SL148P	ENSG00000244066	0	0	0	0	0	0	0	0	0	0	0	0	0	0	0	0	0	0	0	0	0	0	0	0	0	0	0	0	0	0	0	0
RP11-278H7.3	ENSG00000237759	0	0	0	0	0	0	0	0	0	0	0	0	0	0	0	0	0	0	0	0	0	0	0	0	0	0	0	0	0	0	0	0
C1orf100	ENSG00000173728	0	0	0	0	0	0	0	0	0	0	0	0	0	0	0	0	0	0	0	0	0	0	0	0	0	0	2	0.186338	0	0	0	0
RP11-518L10.5	ENSG00000240963	0	0	0	0	0	0	0	0	0	0	0	0	0	0	0	0	1	0.0991665	0	0	0	0	0	0	0	0	0	0	0	0	0	0
TGIF2P1	ENSG00000225401	0	0	0	0	0	0	0	0	0	0	0	0	0	0	0	0	0	0	0	0	0	0	0	0	0	0	0	0	0	0	0	0
ADSS	ENSG00000035687	309	7.77759	292	6.47917	579	14.1172	364	3.91011	711	19.0514	1647	37.1322	1289	23.2018	651	15.3679	4949	85.9459	3023	89.244	2306	55.6698	1073	26.382	2051	49.3195	1971	57.6557	1432	34.1526	1065	30.5413
C1orf101	ENSG00000179397	0	0	10	0.18795	0	0	3	0.027297	6	0.13618	0	0	0	0	0	0	31	0.45601	14	0.350086	8	0.16359	9	0.187437	2	0.0407369	12	0.297332	0	0	1	0.0242908
AC099757.1	ENSG00000238952	0	0	0	0	0	0	0	0	0	0	0	0	0	0	0	0	0	0	0	0	0	0	0	0	0	0	0	0	0	0	0	0
CYCSP5	ENSG00000227735	0	0	0	0	0	0	0	0	0	0	0	0	0	0	0	0	0	0	0	0	0	0	0	0	0	0	0	0	0	0	0	0
DESI2	ENSG00000121644	921	16.6505	1146	18.2643	1305	22.8539	3075	23.7255	1318	25.3661	2625	42.5078	2154	27.8482	3329	56.4455	2000	24.9471	1342	28.4561	1414	24.5184	974	17.2008	2180	37.6523	2320	48.7444	1659	28.419	1664	34.2746
RP11-173A6.2	ENSG00000232059	0	0	0	0	0	0	0	0	0	0	0	0	0	0	0	0	0	0	0	0	0	0	0	0	0	0	0	0	0	0	0	0
COX20	ENSG00000203667	341	6.46904	396	6.62263	700	12.8637	705	5.7079	257	5.19026	388	6.59308	389	5.27738	329	5.85368	3362	44.0052	1844	41.0299	1596	29.0397	1114	20.6439	3116	56.4741	2961	65.2819	1170	21.0313	1101	23.7971
HNRNPU-AS1	ENSG00000188206	3	0.0511874	5	0.0752077	16	0.264451	13	0.0946645	14	0.254297	43	0.657176	11	0.13422	235	3.7606	2694	31.7147	1083	21.6733	1169	19.1307	749	12.4837	2075	33.8242	2661	52.7662	2275	36.7805	4444	86.3907
HNRNPU	ENSG00000153187	7230	78.561	7823	74.9363	6447	67.8592	5100	23.6505	13858	160.302	22521	219.194	16293	126.606	4309	43.913	32312	242.244	18962	241.662	17494	182.319	5111	54.2495	29741	308.739	22798	287.895	17283	177.944	11798	146.059
RP11-11N7.4	ENSG00000273175	0	0	0	0	0	0	0	0	0	0	0	0	0	0	0	0	0	0	0	0	0	0	0	0	0	0	0	0	0	0	0	0
RN7SKP55	ENSG00000201758	0	0	0	0	0	0	0	0	0	0	0	0	0	0	0	0	0	0	0	0	0	0	0	0	0	0	0	0	0	0	0	0
RNU6-947P	ENSG00000252073	0	0	0	0	0	0	0	0	0	0	0	0	0	0	0	0	0	0	0	0	0	0	0	0	0	0	0	0	0	0	0	0
RP11-156E8.1	ENSG00000272195	2	0.106123	1	0.0467767	0	0	3	0.0679363	0	0	0	0	0	0	3	0.149296	8	0.29288	2	0.12447	3	0.152677	8	0.414658	11	0.557621	5	0.308332	0	0	3	0.181364
EFCAB2	ENSG00000203666	372	3.98906	312	2.94939	323	3.35516	200	0.915292	82	0.936078	212	2.03627	78	0.598144	51	0.512915	123	0.910027	107	1.34576	70	0.719947	31	0.324721	149	1.52644	106	1.321	60	0.60964	35	0.427609
RNU6-1089P	ENSG00000252282	0	0	0	0	0	0	0	0	0	0	0	0	0	0	0	0	0	0	0	0	0	0	0	0	0	0	0	0	0	0	0	0
RNU6-999P	ENSG00000251754	0	0	0	0	0	0	0	0	0	0	0	0	0	0	0	0	0	0	0	0	0	0	0	0	0	0	0	0	0	0	0	0
RP11-290P14.2	ENSG00000223353	0	0	0	0	0	0	0	0	0	0	0	0	0	0	0	0	0	0	0	0	0	0	0	0	0	0	0	0	0	0	0	0
RNU1-132P	ENSG00000201170	0	0	0	0	0	0	0	0	0	0	0	0	0	0	0	0	0	0	0	0	0	0	0	0	0	0	0	0	0	0	0	0
KIF26B	ENSG00000162849	279	1.78743	498	2.81258	249	1.54528	408	1.11555	461	3.14411	1214	6.96652	1226	5.61694	144	0.865239	1665	7.35972	1052	7.9049	1333	8.19088	510	3.19166	187	1.14455	134	0.997699	136	0.82558	133	0.970797
RP11-62I21.1	ENSG00000232192	0	0	0	0	0	0	0	0	0	0	0	0	0	0	0	0	0	0	0	0	0	0	0	0	0	0	0	0	0	0	0	0
DNAJC19P8	ENSG00000232793	0	0	0	0	0	0	0	0	0	0	0	0	0	0	0	0	0	0	0	0	0	0	0	0	0	0	0	0	0	0	0	0
AL359983.1	ENSG00000221165	0	0	0	0	0	0	0	0	0	0	0	0	0	0	0	0	0	0	0	0	0	0	0	0	0	0	0	0	0	0	0	0
RP11-522M21.2	ENSG00000238224	0	0	0	0	0	0	0	0	0	0	0	0	0	0	0	0	0	0	0	0	0	0	0	0	0	0	0	0	0	0	0	0
RP11-522M21.3	ENSG00000231612	0	0	0	0	0	0	0	0	0	0	0	0	0	0	0	0	0	0	0	0	0	0	0	0	0	0	0	0	0	0	0	0
SMYD3	ENSG00000185420	1428	22.4437	1241	17.1945	835	12.7126	697	4.67521	387	6.47512	519	7.30643	537	6.03565	18	0.26533	661	7.16786	351	6.47036	378	5.69814	144	2.2108	458	6.877	502	9.16937	604	8.99493	219	3.92159
RP11-83A16.1	ENSG00000235096	0	0	0	0	0	0	0	0	0	0	0	0	0	0	0	0	0	0	0	0	0	0	0	0	0	0	0	0	0	0	0	0
RP11-36N20.1	ENSG00000226876	0	0	0	0	0	0	0	0	0	0	0	0	0	0	0	0	0	0	0	0	0	0	0	0	0	0	0	0	0	0	0	0
CHCHD4P5	ENSG00000225222	0	0	0	0	0	0	0	0	0	0	0	0	0	0	0	0	0	0	0	0	0	0	0	0	0	0	0	0	0	0	0	0
RNU6-1283P	ENSG00000202184	0	0	0	0	0	0	0	0	0	0	0	0	0	0	0	0	0	0	0	0	0	0	0	0	0	0	0	0	0	0	0	0
SMYD3-IT1	ENSG00000230184	0	0	0	0	0	0	0	0	0	0	0	0	0	0	0	0	0	0	0	0	0	0	0	0	0	0	0	0	0	0	0	0
Y_RNA_76	ENSG00000207326	0	0	0	0	0	0	0	0	0	0	0	0	0	0	0	0	0	0	0	0	0	0	0	0	0	0	0	0	0	0	0	0
RP11-690C23.4	ENSG00000227728	0	0	0	0	0	0	0	0	0	0	0	0	0	0	0	0	0	0	0	0	0	0	0	0	0	0	0	0	0	0	0	0
RP11-690C23.2	ENSG00000242042	0	0	0	0	0	0	0	0	0	0	0	0	0	0	0	0	0	0	0	0	4	0.367228	0	0	0	0	0	0	0	0	0	0
RP11-690C23.5	ENSG00000230813	0	0	0	0	0	0	0	0	0	0	0	0	0	0	0	0	0	0	0	0	0	0	0	0	0	0	0	0	0	0	0	0
RP11-690C23.3	ENSG00000229112	0	0	0	0	0	0	0	0	0	0	0	0	0	0	0	0	0	0	0	0	0	0	0	0	0	0	0	0	0	0	0	0
TFB2M	ENSG00000162851	304	15.1793	370	16.2865	573	27.7149	2082	44.3669	328	17.435	774	34.617	648	23.1385	2579	120.775	1208	41.6164	607	35.5484	1010	48.3696	1519	74.0893	1515	72.2697	1238	71.84	1208	57.1529	1364	77.5965
CNST	ENSG00000162852	237	3.69282	400	5.4944	582	8.78448	790	5.25338	546	9.05677	1021	14.2498	952	10.6079	782	11.4279	3080	33.1118	1924	35.1617	1947	29.0972	1391	21.1718	1331	19.8132	1339	24.2471	854	12.6085	1216	21.5871
RP11-439E19.1	ENSG00000225300	0	0	0	0	0	0	0	0	0	0	0	0	0	0	0	0	11	0.357303	0	0	2	0.0903082	0	0	0	0	7	0.382992	0	0	0	0
RP11-452J6.2	ENSG00000228955	0	0	0	0	0	0	0	0	0	0	0	0	0	0	0	0	0	0	0	0	0	0	0	0	0	0	0	0	0	0	0	0
RP11-439E19.9	ENSG00000260698	0	0	0	0	0	0	0	0	0	0	0	0	0	0	0	0	0	0	0	0	0	0	0	0	0	0	0	0	0	0	0	0
RP11-439E19.7	ENSG00000235021	0	0	0	0	0	0	3	0.226324	0	0	0	0	0	0	0	0	0	0	0	0	1	0.169544	0	0	0	0	7	1.43805	0	0	0	0
SCCPDH	ENSG00000143653	0	0	0	0	0	0	0	0	0	0	0	0	0	0	0	0	222	5.64667	276	11.9339	111	3.92478	240	8.64272	3546	124.889	4095	175.445	2720	95.0126	1770	74.3434
RP11-439E19.6	ENSG00000228879	0	0	0	0	0	0	0	0	0	0	0	0	0	0	0	0	0	0	0	0	0	0	0	0	0	0	0	0	0	0	0	0
KIF28P	ENSG00000223519	0	0	0	0	0	0	0	0	0	0	0	0	0	0	0	0	0	0	0	0	0	0	0	0	0	0	0	0	0	0	0	0
RP11-439E19.10	ENSG00000260855	0	0	0	0	0	0	0	0	0	0	0	0	0	0	0	0	0	0	0	0	0	0	0	0	0	0	0	0	0	0	0	0
RP11-439E19.3	ENSG00000227953	0	0	0	0	0	0	0	0	0	0	0	0	0	0	0	0	0	0	0	0	0	0	0	0	182	4.02715	205	5.51801	65	1.42648	49	1.29302
SNORD112_9	ENSG00000252495	0	0	0	0	0	0	0	0	0	0	0	0	0	0	0	0	0	0	0	0	0	0	0	0	0	0	0	0	0	0	0	0
RP11-397A15.4	ENSG00000235386	0	0	0	0	0	0	0	0	0	0	0	0	0	0	0	0	0	0	0	0	0	0	0	0	0	0	0	0	0	0	0	0
SNORA25_3	ENSG00000252011	0	0	0	0	0	0	0	0	0	0	0	0	0	0	0	0	0	0	0	0	0	0	0	0	0	0	0	0	0	0	0	0
AHCTF1	ENSG00000153207	77	0.73942	94	0.795753	134	1.24649	113	0.463106	229	2.34103	710	6.10703	243	1.66875	729	6.56562	4453	29.5036	2178	24.5309	1252	11.5313	407	3.81783	3974	36.4582	4187	46.7275	514	4.6769	2037	22.2865
ZNF695	ENSG00000197472	218	5.35562	291	6.30226	284	6.75856	248	2.6002	261	6.82597	332	7.30571	264	4.6381	349	8.0413	31	0.525456	10	0.288143	11	0.259191	0	0	6	0.140822	3	0.0856532	0	0	7	0.195931
ZNF670	ENSG00000135747	4	0.0733934	13	0.210276	29	0.515439	50	0.391533	19	0.371126	122	2.00506	84	1.1022	202	3.47613	270	3.41808	273	5.87509	239	4.206	77	1.38009	98	1.71787	85	1.81253	38	0.660655	102	2.1323
RP11-551G24.3	ENSG00000236775	0	0	0	0	0	0	0	0	0	0	0	0	0	0	0	0	0	0	0	0	0	0	0	0	0	0	0	0	0	0	0	0
RP11-551G24.2	ENSG00000215796	0	0	0	0	0	0	0	0	0	0	0	0	0	0	0	0	0	0	0	0	0	0	0	0	0	0	0	0	0	0	0	0
RP11-107G24.3	ENSG00000228982	0	0	0	0	0	0	0	0	0	0	0	0	0	0	0	0	0	0	0	0	0	0	0	0	0	0	0	0	0	0	0	0
ZNF669	ENSG00000188295	191	8.90117	215	8.83288	161	7.26812	748	14.8771	262	12.9983	358	14.944	375	12.4976	1377	60.1859	437	14.0513	264	14.4302	430	19.2201	457	20.8042	245	10.908	221	11.9695	213	9.40562	459	24.3712
C1orf229	ENSG00000221953	9	0.367788	4	0.1441	0	0	10	0.174404	20	0.870072	14	0.512453	20	0.584478	5	0.191634	75	2.11464	17	0.814814	45	1.76377	36	1.43707	4	0.156164	19	0.902355	0	0	11	0.512152
FGFR3P6	ENSG00000226164	0	0	0	0	0	0	0	0	0	0	0	0	0	0	0	0	0	0	0	0	0	0	0	0	0	0	0	0	0	0	0	0
ZNF124	ENSG00000196418	84	1.71596	81	1.45869	82	1.62265	128	1.11594	212	4.61036	506	9.25871	312	4.55792	257	4.9239	351	4.94717	150	3.59397	115	2.25321	150	2.99324	282	5.50357	226	5.36545	182	3.52285	186	4.32905
RP11-488L18.6	ENSG00000224014	0	0	0	0	0	0	0	0	0	0	0	0	0	0	0	0	0	0	0	0	0	0	0	0	0	0	0	0	0	0	0	0
RP11-488L18.3	ENSG00000215795	0	0	0	0	0	0	0	0	0	0	0	0	0	0	0	0	0	0	0	0	0	0	0	0	0	0	0	0	0	0	0	0
RP11-488L18.10	ENSG00000259865	0	0	0	0	0	0	0	0	0	0	0	0	0	0	0	0	0	0	0	0	0	0	0	0	0	0	0	0	0	0	0	0
MIR3916_1	ENSG00000227671	11	0.469261	37	1.39147	25	1.03311	35	0.637224	75	3.40607	109	4.16505	31	0.94573	115	4.60116	1225	36.0562	557	27.8697	397	16.2438	118	4.91728	684	27.877	1111	55.0814	392	15.8454	372	18.0807
MIR3916_2	ENSG00000263568	0	0	0	0	0	0	0	0	0	0	0	0	0	0	0	0	0	0	0	0	0	0	0	0	0	0	0	0	0	0	0	0
RNA5SP82	ENSG00000252516	0	0	0	0	0	0	0	0	0	0	0	0	0	0	0	0	0	0	0	0	0	0	0	0	0	0	0	0	0	0	0	0
RP11-488L18.8	ENSG00000232347	0	0	0	0	0	0	1	0.0557796	0	0	0	0	0	0	3	0.367742	0	0	0	0	0	0	0	0	0	0	0	0	0	0	0	0
RP11-488L18.1	ENSG00000214144	0	0	0	0	0	0	0	0	0	0	0	0	0	0	0	0	0	0	0	0	0	0	0	0	0	0	0	0	0	0	0	0
VN1R17P	ENSG00000235818	0	0	0	0	0	0	0	0	0	0	0	0	0	0	0	0	0	0	0	0	0	0	0	0	0	0	0	0	0	0	0	0
VN1R5	ENSG00000197617	0	0	0	0	0	0	0	0	0	0	0	0	0	0	0	0	0	0	0	0	0	0	0	0	0	0	0	0	0	0	0	0
Y_RNA_77	ENSG00000202079	0	0	0	0	0	0	0	0	0	0	0	0	0	0	0	0	0	0	0	0	0	0	0	0	0	0	0	0	0	0	0	0
ZNF496	ENSG00000162714	1987	17.4103	2790	21.5508	1594	13.5294	4053	15.1561	3664	34.1771	4914	38.567	5721	35.8479	5701	46.8498	1472	8.89894	740	7.60493	1263	10.6142	987	8.44787	2087	17.4702	2000	20.3661	2645	21.9598	3236	32.3049
NLRP3	ENSG00000162711	0	0	0	0	0	0	0	0	0	0	0	0	0	0	0	0	15	0.200751	19	0.432269	0	0	23	0.435807	0	0	7	0.157802	0	0	10	0.221002
OR2B11	ENSG00000177535	0	0	0	0	0	0	0	0	0	0	0	0	0	0	0	0	0	0	0	0	0	0	0	0	0	0	0	0	0	0	0	0
OR2W5	ENSG00000203664	0	0	0	0	0	0	0	0	0	0	0	0	0	0	0	0	0	0	0	0	0	0	0	0	0	0	0	0	0	0	0	0
GCSAML	ENSG00000169224	0	0	0	0	0	0	0	0	0	0	0	0	0	0	0	0	0	0	0	0	0	0	0	0	0	0	0	0	0	0	0	0
GCSAML-AS1	ENSG00000227135	0	0	0	0	0	0	0	0	0	0	0	0	0	0	0	0	7	0.272072	9	0.594651	0	0	0	0	0	0	0	0	0	0	0	0
OR2C3	ENSG00000196242	0	0	0	0	0	0	0	0	0	0	0	0	0	0	0	0	18	0.417931	0	0	3	0.0968293	15	0.493087	0	0	0	0	0	0	0	0
RP11-978I15.10	ENSG00000236817	0	0	0	0	0	0	0	0	0	0	0	0	0	0	0	0	0	0	0	0	0	0	0	0	0	0	0	0	0	0	0	0
OR2G2	ENSG00000177489	0	0	0	0	0	0	0	0	0	0	0	0	0	0	0	0	0	0	0	0	0	0	0	0	0	0	0	0	0	0	0	0
OR2G3	ENSG00000177476	0	0	0	0	0	0	0	0	0	0	0	0	0	0	0	0	0	0	0	0	0	0	0	0	0	0	0	0	0	0	0	0
RNU6-691P	ENSG00000252394	0	0	0	0	0	0	0	0	0	0	0	0	0	0	0	0	0	0	0	0	0	0	0	0	0	0	0	0	0	0	0	0
OR14L1P	ENSG00000198452	0	0	0	0	0	0	0	0	0	0	0	0	0	0	0	0	0	0	0	0	0	0	0	0	0	0	0	0	0	0	0	0
RP11-634B7.4	ENSG00000235749	0	0	0	0	0	0	1	0.0209248	0	0	0	0	6	0.210375	0	0	0	0	1	0.0575061	8	0.376204	0	0	0	0	0	0	0	0	0	0
OR3D1P	ENSG00000230411	0	0	0	0	0	0	0	0	0	0	0	0	0	0	0	0	0	0	0	0	0	0	0	0	0	0	0	0	0	0	0	0
OR13G1	ENSG00000197437	0	0	0	0	0	0	0	0	0	0	0	0	0	0	0	0	0	0	0	0	0	0	0	0	0	0	0	0	0	0	0	0
OR6F1	ENSG00000169214	0	0	0	0	0	0	0	0	0	0	0	0	0	0	0	0	0	0	0	0	0	0	0	0	0	0	0	0	0	0	0	0
RP11-634B7.5	ENSG00000239395	0	0	0	0	0	0	0	0	0	0	0	0	0	0	0	0	0	0	0	0	0	0	0	0	0	0	0	0	0	0	0	0
OR14A2	ENSG00000241128	0	0	0	0	0	0	0	0	0	0	0	0	0	0	0	0	0	0	0	0	0	0	0	0	0	0	0	0	0	0	0	0
OR14K1	ENSG00000153230	0	0	0	0	0	0	0	0	0	0	0	0	0	0	0	0	0	0	0	0	0	0	0	0	0	0	0	0	0	0	0	0
OR1C1	ENSG00000221888	0	0	0	0	0	0	0	0	0	0	0	0	0	0	0	0	0	0	0	0	0	0	0	0	0	0	0	0	0	0	0	0
OR9H1P	ENSG00000228336	0	0	0	0	0	0	0	0	0	0	0	0	0	0	0	0	0	0	0	0	0	0	0	0	0	0	0	0	0	0	0	0
OR14A16	ENSG00000196772	0	0	0	0	0	0	0	0	0	0	0	0	0	0	0	0	0	0	0	0	0	0	0	0	0	0	0	0	0	0	0	0
HSD17B7P1	ENSG00000232908	0	0	0	0	0	0	0	0	0	0	0	0	0	0	0	0	0	0	0	0	0	0	0	0	0	0	0	0	0	0	0	0
OR6R1P	ENSG00000230576	0	0	0	0	0	0	0	0	0	0	0	0	0	0	0	0	0	0	0	0	0	0	0	0	0	0	0	0	0	0	0	0
OR11L1	ENSG00000197591	0	0	0	0	0	0	0	0	0	0	0	0	0	0	0	0	0	0	0	0	0	0	0	0	0	0	0	0	0	0	0	0
TRIM58	ENSG00000162722	20	0.572241	36	0.908033	43	1.19179	45	0.549494	80	2.43674	143	3.66485	173	3.5398	6	0.161008	219	4.32329	170	5.70496	106	2.9089	12	0.335391	405	11.0706	260	8.64553	186	5.04262	53	1.72773
OR2W3	ENSG00000238243	0	0	0	0	0	0	11	0.238275	4	0.21613	8	0.363702	42	1.52446	2	0.0952056	12	0.42023	2	0.119061	26	1.26571	0	0	19	0.921309	3	0.17696	0	0	2	0.115655
OR2T8	ENSG00000177462	0	0	0	0	0	0	0	0	0	0	0	0	0	0	1	0.0921639	0	0	0	0	0	0	0	0	0	0	0	0	0	0	0	0
OR2AJ1	ENSG00000177275	0	0	0	0	0	0	0	0	0	0	0	0	0	0	0	0	0	0	0	0	0	0	0	0	0	0	0	0	0	0	0	0
RP11-438H8.8	ENSG00000226191	0	0	0	0	0	0	0	0	0	0	0	0	0	0	0	0	0	0	0	0	0	0	0	0	0	0	0	0	0	0	0	0
OR2L13	ENSG00000196071	0	0	0	0	0	0	0	0	0	0	0	0	0	0	0	0	0	0	4	0.229536	0	0	0	0	0	0	0	0	0	0	0	0
OR2X1P	ENSG00000224830	0	0	0	0	0	0	0	0	0	0	0	0	0	0	0	0	0	0	0	0	0	0	0	0	0	0	0	0	0	0	0	0
OR2L8	ENSG00000196936	0	0	0	0	0	0	0	0	0	0	0	0	0	0	0	0	0	0	0	0	0	0	0	0	0	0	0	0	0	0	0	0
OR2AK2	ENSG00000187080	0	0	0	0	0	0	0	0	0	0	0	0	0	0	0	0	0	0	0	0	0	0	0	0	0	0	8	0.774979	0	0	0	0
OR2L9P	ENSG00000237492	0	0	0	0	0	0	0	0	0	0	0	0	0	0	0	0	0	0	0	0	0	0	0	0	0	0	0	0	0	0	0	0
OR2L1P	ENSG00000224227	0	0	0	0	0	0	0	0	0	0	0	0	0	0	0	0	0	0	0	0	0	0	0	0	0	0	0	0	0	0	0	0
Y_RNA_78	ENSG00000199442	0	0	0	0	0	0	0	0	0	0	0	0	0	0	0	0	0	0	0	0	0	0	0	0	0	0	0	0	0	0	0	0
OR2L6P	ENSG00000232215	0	0	0	0	0	0	0	0	0	0	0	0	0	0	0	0	0	0	0	0	0	0	0	0	0	0	0	0	0	0	0	0
OR2L5	ENSG00000197454	0	0	0	0	0	0	0	0	0	0	0	0	0	0	0	0	0	0	0	0	0	0	0	0	0	0	0	0	0	0	0	0
Y_RNA_79	ENSG00000200085	0	0	0	0	0	0	0	0	0	0	0	0	0	0	0	0	0	0	0	0	0	0	0	0	0	0	0	0	0	0	0	0
OR2L2	ENSG00000203663	0	0	0	0	0	0	0	0	0	0	0	0	0	0	0	0	0	0	0	0	0	0	0	0	0	0	0	0	0	0	0	0
Y_RNA_80	ENSG00000200982	0	0	0	0	0	0	0	0	0	0	0	0	0	0	0	0	0	0	0	0	0	0	0	0	0	0	0	0	0	0	0	0
OR2L3	ENSG00000198128	0	0	0	0	0	0	0	0	0	0	0	0	0	0	0	0	0	0	0	0	0	0	0	0	0	0	0	0	0	0	0	0
OR2T32P	ENSG00000197067	0	0	0	0	0	0	0	0	0	0	0	0	5	0.354772	0	0	0	0	0	0	0	0	0	0	0	0	0	0	0	0	0	0
OR2M1P	ENSG00000177233	0	0	0	0	0	0	0	0	0	0	0	0	0	0	0	0	0	0	0	0	0	0	0	0	0	0	0	0	0	0	0	0
OR2M5	ENSG00000162727	0	0	0	0	0	0	0	0	0	0	0	0	0	0	0	0	0	0	0	0	0	0	0	0	0	0	0	0	0	0	0	0
OR2M2	ENSG00000198601	0	0	0	0	0	0	0	0	0	0	0	0	0	0	0	0	0	0	0	0	0	0	0	0	0	0	0	0	0	0	0	0
OR2M3	ENSG00000228198	0	0	0	0	0	0	0	0	0	0	0	0	0	0	0	0	0	0	0	0	0	0	0	0	0	0	0	0	0	0	0	0
OR2M4	ENSG00000171180	0	0	0	0	0	0	0	0	0	0	0	0	0	0	0	0	0	0	0	0	0	0	0	0	0	0	0	0	0	0	0	0
OR2T33	ENSG00000177212	0	0	0	0	0	0	0	0	0	0	0	0	0	0	0	0	0	0	0	0	0	0	0	0	0	0	0	0	0	0	0	0
OR2T12	ENSG00000177201	0	0	0	0	0	0	0	0	0	0	0	0	0	0	0	0	0	0	0	0	0	0	0	0	0	0	0	0	0	0	0	0
OR2M7	ENSG00000177186	0	0	0	0	0	0	0	0	0	0	0	0	0	0	0	0	0	0	0	0	0	0	0	0	0	0	0	0	0	0	0	0
OR14C36	ENSG00000177174	0	0	0	0	0	0	0	0	0	0	0	0	0	0	0	0	0	0	0	0	0	0	0	0	0	0	0	0	0	0	0	0
OR2T4	ENSG00000196944	0	0	0	0	0	0	0	0	0	0	0	0	0	0	0	0	0	0	0	0	0	0	0	0	0	0	0	0	0	0	0	0
OR2T6	ENSG00000198104	0	0	0	0	0	0	0	0	0	0	0	0	0	0	0	0	0	0	0	0	0	0	0	0	0	0	0	0	0	0	0	0
OR2T1	ENSG00000175143	0	0	0	0	0	0	0	0	0	0	0	0	0	0	0	0	0	0	0	0	0	0	0	0	0	0	0	0	0	0	0	0
OR2T7	ENSG00000227152	0	0	0	0	0	0	0	0	0	0	0	0	0	0	0	0	0	0	0	0	0	0	0	0	0	0	0	0	0	0	0	0
OR2T2	ENSG00000196240	0	0	0	0	0	0	0	0	0	0	0	0	0	0	0	0	0	0	0	0	0	0	0	0	0	0	0	0	0	0	0	0
OR2T3	ENSG00000196539	0	0	0	0	0	0	0	0	0	0	0	0	0	0	0	0	0	0	0	0	0	0	0	0	0	0	0	0	0	0	0	0
RP11-407H12.8	ENSG00000229255	0	0	0	0	0	0	0	0	0	0	0	0	0	0	0	0	0	0	0	0	0	0	0	0	0	0	0	0	0	0	0	0
OR2T5	ENSG00000203661	0	0	0	0	0	0	0	0	0	0	0	0	0	0	0	0	0	0	0	0	0	0	0	0	0	0	0	0	0	0	0	0
OR2AS2P	ENSG00000271934	0	0	0	0	0	0	0	0	0	0	0	0	0	0	0	0	0	0	0	0	0	0	0	0	0	0	0	0	0	0	0	0
OR2G6	ENSG00000188558	0	0	0	0	0	0	0	0	0	0	0	0	0	0	0	0	0	0	0	0	0	0	0	0	0	0	0	0	0	0	0	0
RP11-438F14.3	ENSG00000224521	0	0	0	0	0	0	0	0	0	0	0	0	0	0	0	0	0	0	0	0	0	0	0	0	0	0	0	0	0	0	8	0.63189
OR2AS1P	ENSG00000227102	0	0	0	0	0	0	0	0	0	0	0	0	0	0	0	0	0	0	0	0	0	0	0	0	0	0	0	0	0	0	0	0
OR2T29	ENSG00000182783	0	0	0	0	0	0	0	0	0	0	0	0	0	0	0	0	0	0	0	0	0	0	0	0	0	0	0	0	0	0	0	0
OR2T34	ENSG00000183310	0	0	0	0	0	0	0	0	0	0	0	0	0	0	0	0	0	0	0	0	0	0	0	0	0	0	0	0	0	0	0	0
OR2T10	ENSG00000184022	0	0	0	0	0	0	0	0	0	0	0	0	0	0	0	0	0	0	0	0	0	0	0	0	0	0	0	0	0	0	0	0
Y_RNA_81	ENSG00000201602	0	0	0	0	0	0	0	0	0	0	0	0	0	0	0	0	0	0	0	0	0	0	0	0	0	0	0	0	0	0	0	0
RP11-438F14.10	ENSG00000271701	0	0	0	0	0	0	0	0	0	0	0	0	0	0	0	0	0	0	0	0	0	0	0	0	0	0	0	0	0	0	0	0
OR2T11	ENSG00000183130	0	0	0	0	0	0	0	0	0	0	0	0	0	0	0	0	0	0	0	0	0	0	0	0	0	0	0	0	0	0	0	0
OR2T35	ENSG00000177151	0	0	0	0	0	0	0	0	0	0	0	0	0	0	0	0	0	0	0	0	0	0	0	0	0	0	0	0	0	0	0	0
OR2T27	ENSG00000187701	0	0	0	0	0	0	0	0	0	0	0	0	0	0	0	0	0	0	0	0	0	0	0	0	0	0	0	0	0	0	0	0
OR14I1	ENSG00000189181	0	0	0	0	0	0	0	0	0	0	0	0	0	0	0	0	3	0.190613	0	0	5	0.441627	0	0	0	0	0	0	0	0	0	0
XX-CR54.1	ENSG00000229703	0	0	0	0	0	0	0	0	0	0	0	0	0	0	0	0	0	0	0	0	0	0	0	0	0	0	0	0	0	0	0	0
XX-CR54.3	ENSG00000232694	0	0	0	0	0	0	0	0	0	0	0	0	0	0	0	0	121	7.01589	48	4.73121	124	9.99476	28	2.29856	11	0.883153	32	3.12533	87	6.92771	0	0
AHCYP8	ENSG00000242529	0	0	0	0	0	0	0	0	0	0	0	0	0	0	0	0	0	0	0	0	0	0	0	0	0	0	0	0	0	0	0	0
LYPD8	ENSG00000266949	0	0	0	0	0	0	0	0	0	0	0	0	0	0	0	0	0	0	0	0	0	0	0	0	0	0	0	0	0	0	0	0
AL672296.1	ENSG00000229663	0	0	0	0	0	0	0	0	0	0	0	0	0	0	0	0	0	0	0	0	0	0	0	0	0	0	0	0	0	0	0	0
SH3BP5L	ENSG00000175137	2000	28.2702	3854	48.0242	2932	40.1463	13461	81.204	2453	36.9119	3910	49.5047	4133	41.778	4764	63.1565	2657	25.9126	1272	21.0882	2460	33.3509	2294	31.6747	2537	34.2599	1818	29.8649	3580	47.9486	3416	55.0133
MIR3124	ENSG00000264500	0	0	0	0	0	0	0	0	0	0	0	0	0	0	0	0	0	0	0	0	0	0	0	0	0	0	0	0	0	0	0	0
ZNF672	ENSG00000171161	2007	49.5038	3476	75.5824	1572	37.56	3554	37.4119	1770	46.4766	2560	56.5591	1782	31.4327	637	14.7359	1913	32.5557	1191	34.4554	1387	32.8127	1035	24.9375	1851	43.6179	1266	36.2906	2781	64.996	2829	79.5015
ZNF692	ENSG00000171163	615	14.4288	929	19.2141	574	13.0452	1615	16.1707	409	10.2152	714	15.0046	661	11.0902	571	12.5643	2582	41.7958	658	18.1065	820	18.452	538	12.3299	2176	48.7731	1505	41.0356	1600	35.5688	1602	42.8221
AL672294.1	ENSG00000227237	0	0	0	0	0	0	0	0	0	0	0	0	0	0	0	0	0	0	0	0	0	0	0	0	0	0	0	0	0	0	0	0
PGBD2	ENSG00000185220	90	2.20166	89	1.91932	118	2.79622	240	2.50565	107	2.78651	248	5.43413	288	5.03829	392	8.99375	1219	20.5746	534	15.3216	339	7.95392	292	6.97768	830	19.3978	561	15.9492	369	8.55318	308	8.58438
RNU6-1205P	ENSG00000200495	0	0	0	0	0	0	0	0	0	0	0	0	0	0	0	0	0	0	0	0	0	0	0	0	0	0	0	0	0	0	0	0
AL672183.2	ENSG00000233084	0	0	0	0	0	0	0	0	0	0	0	0	0	0	0	0	0	0	0	0	0	0	0	0	0	0	0	0	0	0	0	0
FAM110C	ENSG00000184731	0	0	19	0.389503	12	0.270315	24	0.238188	0	0	1	0.0208295	0	0	0	0	736	11.8088	270	7.3642	465	10.3713	139	3.1575	134	2.977	73	1.97287	35	0.771204	45	1.19226
AC079779.7	ENSG00000227061	0	0	0	0	0	0	0	0	0	0	0	0	0	0	0	0	0	0	0	0	0	0	0	0	0	0	0	0	0	0	0	0
SH3YL1	ENSG00000035115	53	0.480782	60	0.479815	98	0.861154	215	0.832363	38	0.366967	131	1.06442	113	0.733051	240	2.04188	1187	7.42924	504	5.36238	495	4.30677	273	2.41911	940	8.14643	770	8.11768	672	5.77612	505	5.21933
ACP1	ENSG00000143727	2137	47.4013	2289	44.7591	2423	52.0621	2900	27.4527	1903	44.936	3671	72.9359	3547	56.2639	840	17.4748	6040	92.4365	3890	101.202	4450	94.6716	2332	50.5283	5202	110.236	3941	101.592	2728	57.3356	2105	53.1972
FAM150B	ENSG00000189292	0	0	0	0	6	0.244777	0	0	0	0	0	0	0	0	0	0	0	0	0	0	3	0.12118	0	0	4	0.16094	9	0.440502	32	1.27697	34	1.63142
AC079779.4	ENSG00000228643	0	0	0	0	0	0	14	0.597967	0	0	0	0	0	0	1	0.0938632	0	0	0	0	2	0.191978	0	0	0	0	0	0	0	0	0	0
AC079779.5	ENSG00000235779	0	0	0	0	0	0	0	0	0	0	0	0	0	0	0	0	0	0	0	0	0	0	0	0	0	0	0	0	0	0	0	0
AC079779.6	ENSG00000233684	0	0	0	0	0	0	5	0.130832	0	0	0	0	0	0	0	0	0	0	0	0	0	0	0	0	0	0	1	0.0712543	0	0	0	0
AC105393.1	ENSG00000236856	0	0	0	0	0	0	0	0	0	0	0	0	0	0	0	0	0	0	0	0	0	0	0	0	0	0	0	0	0	0	0	0
AC105393.2	ENSG00000226277	0	0	0	0	0	0	0	0	0	0	0	0	0	0	0	0	0	0	0	0	0	0	0	0	0	0	0	0	0	0	0	0
AC093326.1	ENSG00000223985	0	0	0	0	0	0	0	0	0	0	0	0	0	0	0	0	0	0	0	0	0	0	0	0	0	0	0	0	0	0	0	0
AC093326.2	ENSG00000225942	0	0	0	0	0	0	0	0	0	0	0	0	0	0	0	0	0	0	0	0	0	0	0	0	0	0	0	0	0	0	0	0
AC093326.3	ENSG00000233633	0	0	0	0	0	0	0	0	0	0	0	0	0	0	0	0	0	0	0	0	0	0	0	0	0	0	0	0	0	0	0	0
TMEM18	ENSG00000151353	1060	19.3914	1230	19.8362	1352	23.9587	1921	14.998	773	15.0541	1034	16.9432	1436	18.7863	951	16.3167	1796	22.6689	1053	22.5937	1483	26.0207	1189	21.2474	1015	17.7393	916	19.4746	1011	17.5246	776	16.174
AC092159.2	ENSG00000233296	36	1.44554	4	0.141592	20	0.777931	10	0.171368	18	0.769435	0	0	8	0.229722	2	0.0753193	0	0	0	0	0	0	0	0	0	0	7	0.32666	0	0	0	0
AC092159.3	ENSG00000233970	0	0	0	0	0	0	0	0	0	0	0	0	0	0	0	0	0	0	0	0	0	0	0	0	0	0	0	0	0	0	0	0
AC116609.1	ENSG00000227713	0	0	0	0	0	0	0	0	0	0	0	0	0	0	0	0	0	0	0	0	0	0	0	0	0	0	0	0	0	0	0	0
RP13-539J13.1	ENSG00000272342	0	0	0	0	0	0	0	0	0	0	0	0	0	0	0	0	0	0	0	0	0	0	0	0	0	0	0	0	0	0	0	0
AC116609.3	ENSG00000231173	0	0	0	0	0	0	0	0	0	0	0	0	0	0	0	0	0	0	0	0	0	0	0	0	0	0	0	0	0	0	0	0
AC116609.2	ENSG00000223751	0	0	0	0	0	0	0	0	0	0	0	0	0	0	0	0	2	0.238	0	0	0	0	0	0	0	0	0	0	0	0	0	0
LINC01115	ENSG00000237667	0	0	0	0	0	0	0	0	0	0	0	0	0	0	0	0	0	0	0	0	0	0	0	0	0	0	0	0	0	0	0	0
AC113607.2	ENSG00000228799	0	0	0	0	0	0	0	0	0	0	0	0	0	0	0	0	0	0	0	0	0	0	0	0	0	0	0	0	0	0	0	0
AC113607.3	ENSG00000234796	0	0	0	0	0	0	0	0	0	0	0	0	0	0	0	0	0	0	0	0	0	0	0	0	0	0	0	0	0	0	0	0
AC116614.1	ENSG00000235688	0	0	0	0	0	0	0	0	0	0	0	0	0	0	0	0	1	0.119671	0	0	0	0	0	0	0	0	0	0	0	0	0	0
SNTG2	ENSG00000172554	5	0.103238	0	0	0	0	1	0.00881191	0	0	0	0	0	0	0	0	0	0	0	0	0	0	0	0	0	0	0	0	0	0	5	0.117622
AC114808.3	ENSG00000235403	0	0	0	0	0	0	0	0	0	0	0	0	0	0	0	0	0	0	0	0	0	0	0	0	0	0	0	0	0	0	0	0
AC114808.2	ENSG00000236665	0	0	0	0	0	0	0	0	0	0	0	0	0	0	0	0	0	0	0	0	0	0	0	0	0	0	0	0	0	0	0	0
AC108462.1	ENSG00000233553	0	0	0	0	0	0	0	0	0	0	0	0	0	0	0	0	0	0	0	0	0	0	0	0	0	0	0	0	0	0	0	0
TPO	ENSG00000115705	0	0	0	0	0	0	0	0	0	0	0	0	0	0	0	0	0	0	0	0	0	0	0	0	0	0	0	0	0	0	0	0
AC144450.1	ENSG00000228613	0	0	0	0	0	0	0	0	0	0	0	0	0	0	0	0	0	0	0	0	0	0	11	1.26145	8	0.897249	0	0	0	0	0	0
AC141930.2	ENSG00000231482	0	0	0	0	0	0	0	0	0	0	0	0	0	0	0	0	0	0	0	0	0	0	0	0	0	0	0	0	0	0	0	0
AC144450.2	ENSG00000203635	0	0	0	0	0	0	0	0	0	0	0	0	0	0	0	0	0	0	0	0	0	0	0	0	0	0	0	0	0	0	0	0
PXDN	ENSG00000130508	1934	15.853	4227	30.5449	1819	14.4435	4456	15.5885	0	0	6	0.0440533	9	0.0527572	0	0	390	2.20568	410	3.9418	155	1.2186	212	1.69751	1786	13.9864	1291	12.2985	1240	9.63101	340	3.17531
MYT1L	ENSG00000186487	0	0	0	0	0	0	0	0	0	0	1	0.00631843	0	0	0	0	2	0.00973395	2	0.0165471	0	0	0	0	0	0	0	0	0	0	0	0
AC093390.1	ENSG00000232057	0	0	0	0	0	0	0	0	0	0	0	0	0	0	0	0	0	0	0	0	0	0	0	0	0	0	0	0	0	0	0	0
MYT1L-AS1	ENSG00000225619	0	0	0	0	0	0	0	0	0	0	0	0	0	0	0	0	0	0	0	0	0	0	0	0	0	0	0	0	0	0	0	0
AC018685.1	ENSG00000234929	0	0	0	0	0	0	0	0	0	0	0	0	0	0	0	0	0	0	0	0	0	0	0	0	0	0	0	0	0	0	0	0
AC018685.2	ENSG00000227364	0	0	0	0	0	0	0	0	0	0	0	0	0	0	0	0	0	0	0	0	0	0	0	0	0	0	0	0	0	0	0	0
AC011995.1	ENSG00000237720	0	0	0	0	0	0	0	0	0	0	0	0	0	0	0	0	0	0	0	0	0	0	0	0	0	0	0	0	0	0	0	0
AC011995.3	ENSG00000228391	0	0	0	0	0	0	0	0	0	0	0	0	0	0	0	0	0	0	0	0	0	0	0	0	0	0	0	0	0	0	0	0
AC019118.2	ENSG00000234423	0	0	0	0	0	0	0	0	0	0	0	0	0	0	0	0	0	0	0	0	2	0.0755137	0	0	0	0	0	0	0	0	0	0
AC074264.1	ENSG00000263570	0	0	0	0	0	0	0	0	0	0	0	0	0	0	0	0	0	0	0	0	0	0	0	0	0	0	0	0	0	0	0	0
snoU13_45	ENSG00000238722	0	0	0	0	0	0	0	0	0	0	0	0	0	0	0	0	0	0	0	0	0	0	0	0	0	0	0	0	0	0	0	0
AC019118.3	ENSG00000236760	0	0	0	0	0	0	0	0	0	0	0	0	0	0	0	0	0	0	0	0	0	0	0	0	0	0	0	0	0	0	0	0
AC019118.4	ENSG00000226649	0	0	0	0	0	0	0	0	0	0	0	0	0	0	0	0	0	0	0	0	0	0	0	0	0	0	0	0	0	0	0	0
TSSC1	ENSG00000032389	1728	27.6103	2021	28.4671	1026	15.8802	3066	20.9074	1969	33.4921	2346	33.5758	1810	20.6818	1018	15.2553	1788	19.7113	1207	22.6198	1277	19.5701	1006	15.7017	2029	30.9725	1745	32.4034	1488	22.5281	1246	22.6828
TSSC1-IT1	ENSG00000224885	7	0.899606	0	0	0	0	1	0.0548474	0	0	0	0	0	0	0	0	2	0.17734	0	0	0	0	0	0	0	0	0	0	0	0	0	0
TRAPPC12	ENSG00000171853	1314	13.1892	2010	17.7856	867	8.42991	1091	4.67356	1211	12.9401	1765	15.8686	1302	9.34578	203	1.91102	1732	11.9947	989	11.6432	1140	10.9749	567	5.55937	1440	13.8086	1152	13.4383	1714	16.3015	868	9.92641
TRAPPC12-AS1	ENSG00000225234	0	0	0	0	1	0.0984409	0	0	0	0	0	0	0	0	3	0.285931	0	0	0	0	0	0	0	0	0	0	0	0	0	0	0	0
RP11-1293J14.1	ENSG00000271868	0	0	0	0	0	0	0	0	0	0	0	0	0	0	0	0	0	0	0	0	0	0	0	0	0	0	0	0	0	0	0	0
ADI1	ENSG00000182551	7622	126.495	8122	118.828	7067	113.611	20370	144.277	7374	130.28	7695	114.389	8054	95.587	6115	95.1805	8537	97.7531	4401	85.6663	6287	100.074	5233	84.8351	7810	123.829	5026	96.9383	4725	74.3019	2926	55.326
AC142528.1	ENSG00000235078	0	0	4	0.334064	2	0.183541	2	0.0808633	5	0.504267	0	0	1	0.067749	0	0	34	2.22239	9	1.00004	2	0.181729	0	0	0	0	0	0	0	0	0	0
AC108488.4	ENSG00000242282	295	17.7681	232	12.3185	206	12.019	404	10.3849	83	5.32192	65	3.50675	96	4.13499	258	14.5743	93	3.86478	39	2.75511	43	2.48406	60	3.53014	14	0.805592	21	1.46997	42	2.39698	58	3.98015
RP13-512J5.1	ENSG00000255767	0	0	0	0	5	1.06157	3	0.280621	13	3.03327	0	0	0	0	0	0	0	0	0	0	0	0	0	0	0	0	0	0	0	0	0	0
RNASEH1	ENSG00000171865	734	23.6401	921	26.1495	915	28.5468	1832	25.1815	1189	40.7668	1949	56.226	2113	48.6673	1089	32.895	1593	35.399	821	31.0136	1647	50.8771	1016	31.9646	1743	53.6313	1318	49.3331	1262	38.513	937	34.3831
RNASEH1-AS1	ENSG00000234171	423	32.3379	372	25.0706	268	19.8467	480	15.6608	690	56.1553	865	59.2323	729	39.8549	380	27.246	604	31.8588	304	27.2584	453	33.2158	403	30.0952	486	35.4956	432	38.3817	365	26.4398	160	13.9361
RPS7	ENSG00000171863	30851	509.895	29177	425.11	36132	578.476	73452	518.103	34996	615.744	53075	785.728	67645	799.521	80325	1245.12	51488	587.136	25937	502.789	29842	473.057	43483	702.024	35699	563.682	39144	751.874	24499	383.666	19373	364.804
SNORA73_1	ENSG00000252531	0	0	0	0	0	0	0	0	0	0	0	0	0	0	0	0	0	0	0	0	0	0	0	0	0	0	0	0	0	0	0	0
COLEC11	ENSG00000118004	163	5.81169	283	8.8951	88	3.03934	227	3.45416	7	0.265695	42	1.34133	4	0.10199	10	0.334397	232	5.70721	57	2.38366	91	3.11193	18	0.626914	81	2.75909	66	2.73481	145	4.89865	60	2.43734
AC010907.2	ENSG00000237370	0	0	0	0	0	0	0	0	0	0	0	0	0	0	0	0	0	0	0	0	0	0	0	0	0	0	0	0	0	0	0	0
TMSB4XP2	ENSG00000188765	0	0	0	0	0	0	0	0	0	0	0	0	0	0	0	0	0	0	0	0	0	0	0	0	0	0	0	0	0	0	0	0
ALLC	ENSG00000151360	0	0	0	0	0	0	2	0.0309838	0	0	0	0	0	0	0	0	3	0.0751356	5	0.212877	16	0.557054	3	0.106376	2	0.0693586	9	0.379677	0	0	8	0.33086
GAPDHP48	ENSG00000232718	0	0	0	0	0	0	0	0	0	0	0	0	0	0	0	0	0	0	0	0	0	0	0	0	0	0	0	0	0	0	0	0
AC010907.5	ENSG00000224661	0	0	0	0	0	0	0	0	0	0	0	0	0	0	0	0	0	0	0	0	0	0	0	0	0	0	0	0	0	0	0	0
DCDC2C	ENSG00000214866	0	0	0	0	0	0	0	0	0	0	0	0	0	0	0	0	0	0	0	0	0	0	0	0	0	0	0	0	0	0	0	0
AC019172.2	ENSG00000227363	0	0	0	0	0	0	1	0.0549239	0	0	0	0	1	0.0920328	0	0	0	0	0	0	0	0	0	0	0	0	0	0	0	0	4	0.586504
AC107070.1	ENSG00000237401	0	0	0	0	0	0	0	0	0	0	0	0	0	0	0	0	0	0	0	0	0	0	0	0	0	0	0	0	0	0	0	0
RN7SL531P	ENSG00000264071	0	0	0	0	0	0	0	0	0	0	0	0	0	0	0	0	0	0	0	0	0	0	0	0	0	0	0	0	0	0	0	0
AC012445.1	ENSG00000229550	0	0	0	0	0	0	0	0	0	0	0	0	0	0	0	0	0	0	0	0	0	0	0	0	0	0	0	0	0	0	0	0
AC068292.1	ENSG00000215960	0	0	0	0	0	0	0	0	0	0	0	0	0	0	0	0	0	0	0	0	0	0	0	0	0	0	0	0	0	0	0	0
NPM1P48	ENSG00000231821	0	0	0	0	0	0	0	0	0	0	0	0	0	0	0	0	0	0	0	0	0	0	0	0	0	0	0	0	0	0	0	0
AC022311.1	ENSG00000231532	0	0	0	0	0	0	0	0	0	0	0	0	0	0	0	0	0	0	0	0	0	0	0	0	0	0	0	0	0	0	0	0
SNORA31_3	ENSG00000252238	0	0	0	0	0	0	0	0	0	0	0	0	0	0	0	0	0	0	0	0	0	0	0	0	0	0	0	0	0	0	0	0
RNU6-649P	ENSG00000207192	0	0	0	0	0	0	0	0	0	0	0	0	0	0	0	0	0	0	0	0	0	0	0	0	0	0	0	0	0	0	0	0
AC073143.1	ENSG00000228585	0	0	0	0	0	0	0	0	0	0	0	0	0	0	0	0	0	0	0	0	0	0	0	0	0	0	0	0	0	0	0	0
AC107057.1	ENSG00000232835	0	0	0	0	0	0	0	0	0	0	0	0	0	0	0	0	0	0	0	0	0	0	0	0	0	0	0	0	0	0	0	0
AC107057.2	ENSG00000224128	0	0	0	0	0	0	0	0	0	0	0	0	0	0	0	0	0	0	0	0	0	0	0	0	0	0	0	0	0	0	0	0
AC108025.2	ENSG00000230090	0	0	0	0	0	0	0	0	0	0	0	0	0	0	0	0	0	0	0	0	0	0	0	0	0	0	0	0	0	0	0	0
SOX11	ENSG00000176887	21	0.22227	12	0.111968	14	0.14354	42	0.18972	0	0	0	0	0	0	0	0	15	0.10954	7	0.086899	0	0	7	0.0723737	47	0.475255	37	0.455127	0	0	40	0.482362
AC010729.1	ENSG00000242540	0	0	0	0	0	0	0	0	0	0	0	0	0	0	0	0	0	0	0	0	0	0	0	0	0	0	0	0	0	0	0	0
AC010729.2	ENSG00000236106	0	0	0	0	0	0	0	0	0	0	0	0	0	0	0	0	0	0	0	0	0	0	0	0	0	0	0	0	0	0	0	0
AC010729.3	ENSG00000237266	0	0	0	0	0	0	0	0	0	0	0	0	0	0	0	0	0	0	0	0	0	0	0	0	0	0	0	0	0	0	0	0
LINC01105	ENSG00000232044	0	0	0	0	0	0	0	0	0	0	0	0	0	0	0	0	0	0	0	0	0	0	0	0	0	0	0	0	0	0	0	0
DKFZP761K2322	ENSG00000272268	0	0	0	0	0	0	0	0	0	0	0	0	0	0	0	0	0	0	0	0	0	0	0	0	0	0	0	0	0	0	0	0
AC017053.1	ENSG00000234275	0	0	0	0	0	0	0	0	0	0	0	0	0	0	0	0	0	0	0	0	0	0	0	0	0	0	0	0	0	0	0	0
AC105253.1	ENSG00000227007	6	0.131538	0	0	0	0	1	0.00935624	0	0	0	0	0	0	0	0	0	0	0	0	0	0	0	0	0	0	0	0	0	0	0	0
AC021021.1	ENSG00000231610	0	0	0	0	0	0	0	0	0	0	0	0	0	0	0	0	0	0	0	0	0	0	0	0	0	0	0	0	0	0	0	0
AC021021.2	ENSG00000226488	0	0	0	0	0	0	0	0	0	0	0	0	0	0	0	0	0	0	0	0	0	0	0	0	0	0	0	0	0	0	0	0
hsa-mir-7515	ENSG00000236172	0	0	0	0	0	0	0	0	0	0	0	0	0	0	0	0	0	0	0	0	0	0	0	0	0	0	0	0	0	0	0	0
LINC00487	ENSG00000205837	0	0	0	0	0	0	0	0	0	0	0	0	0	0	0	0	0	0	0	0	0	0	0	0	0	0	0	0	0	0	0	0
AC017076.5	ENSG00000225964	0	0	0	0	0	0	0	0	0	0	0	0	0	0	0	0	0	0	0	0	0	0	0	0	0	0	0	0	0	0	0	0
CMPK2	ENSG00000134326	55	1.18355	11	0.208673	28	0.583666	2	0.0183677	0	0	0	0	0	0	0	0	76	1.12839	96	2.42298	37	0.76366	64	1.34532	76	1.56244	82	2.05072	141	2.875	226	5.54094
RSAD2	ENSG00000134321	0	0	0	0	0	0	1	0.00814655	0	0	0	0	0	0	0	0	151	1.9887	256	5.73148	68	1.24496	715	13.3321	165	3.00901	219	4.85831	126	2.27896	176	3.82768
RP11-439M11.1	ENSG00000271947	0	0	0	0	0	0	0	0	0	0	0	0	0	0	0	0	0	0	0	0	0	0	0	0	0	0	0	0	0	0	0	0
RNF144A-AS1	ENSG00000228203	99	1.96539	167	2.92267	90	1.73076	75	0.635441	33	0.697424	63	1.12027	48	0.681455	8	0.148953	25	0.342432	22	0.512259	18	0.342736	10	0.193925	1	0.0189662	30	0.692154	60	1.12865	53	1.19878
RNF144A	ENSG00000151692	1118	15.9373	1807	22.7081	821	11.337	830	5.04955	964	14.6292	1995	25.4734	1611	16.423	228	3.04829	1088	10.701	391	6.53739	552	7.54721	128	1.7824	578	7.87169	476	7.88586	995	13.4397	891	14.4711
AC019048.1	ENSG00000223884	0	0	0	0	0	0	0	0	0	0	0	0	0	0	0	0	0	0	0	0	0	0	0	0	0	0	0	0	0	0	0	0
RN7SKP112	ENSG00000223145	0	0	0	0	0	0	0	0	0	0	0	0	0	0	0	0	0	0	0	0	0	0	0	0	0	0	0	0	0	0	0	0
RP11-557L19.1	ENSG00000272002	0	0	0	0	0	0	0	0	0	0	0	0	0	0	0	0	0	0	0	0	0	0	0	0	0	0	0	0	0	0	0	0
AC010904.1	ENSG00000213774	0	0	0	0	0	0	0	0	0	0	0	0	0	0	0	0	0	0	0	0	0	0	0	0	0	0	0	0	0	0	0	0
AC013460.1	ENSG00000229727	0	0	0	0	0	0	0	0	0	0	0	0	0	0	0	0	13	0.255524	4	0.133654	2	0.0546477	0	0	0	0	0	0	0	0	1	0.0324578
RNU6ATAC37P	ENSG00000221255	0	0	0	0	0	0	0	0	0	0	0	0	0	0	0	0	0	0	0	0	0	0	0	0	0	0	0	0	0	0	0	0
AC092580.3	ENSG00000230515	0	0	0	0	0	0	0	0	0	0	0	0	0	0	0	0	0	0	0	0	0	0	0	0	0	0	0	0	0	0	0	0
AC092580.4	ENSG00000235576	0	0	0	0	0	0	0	0	0	0	0	0	0	0	0	0	4	1.04798	0	0	0	0	0	0	0	0	0	0	0	0	0	0
AC092580.2	ENSG00000232979	0	0	0	0	0	0	0	0	0	0	0	0	0	0	0	0	0	0	0	0	0	0	0	0	0	0	0	0	0	0	0	0
AC092580.1	ENSG00000229405	0	0	0	0	0	0	0	0	0	0	0	0	0	0	0	0	0	0	0	0	0	0	0	0	0	0	0	0	0	0	0	0
AC007463.2	ENSG00000226506	0	0	0	0	0	0	0	0	0	0	0	0	0	0	0	0	0	0	0	0	0	0	0	0	0	0	0	0	0	0	0	0
LINC00298	ENSG00000235665	0	0	0	0	0	0	0	0	0	0	0	0	0	0	0	0	0	0	0	0	0	0	0	0	0	0	0	0	0	0	0	0
LINC00299	ENSG00000236790	0	0	0	0	0	0	0	0	0	0	0	0	0	0	0	0	0	0	0	0	0	0	0	0	0	0	0	0	0	0	0	0
U91324.1	ENSG00000229740	0	0	0	0	0	0	0	0	0	0	0	0	0	0	0	0	0	0	0	0	0	0	0	0	0	0	0	0	0	0	0	0
AC011747.3	ENSG00000231435	0	0	0	0	0	0	0	0	0	0	0	0	0	0	0	0	0	0	0	0	0	0	0	0	0	0	0	0	0	0	0	0
AC011747.4	ENSG00000236008	0	0	0	0	0	0	0	0	0	0	0	0	0	0	0	0	0	0	13	0.157095	0	0	0	0	0	0	0	0	0	0	0	0
AC011747.6	ENSG00000231083	0	0	0	0	0	0	0	0	0	0	0	0	0	0	0	0	0	0	0	0	0	0	0	0	0	0	0	0	0	0	0	0
SNRPEP5	ENSG00000225642	0	0	0	0	0	0	0	0	0	0	0	0	0	0	0	0	0	0	0	0	0	0	0	0	0	0	0	0	0	0	0	0
AC011747.7	ENSG00000235092	1	0.0447931	8	0.315901	1	0.0433904	7	0.133817	0	0	4	0.160488	4	0.128131	6	0.252064	16	0.494485	21	1.10328	16	0.687394	8	0.350044	8	0.342349	11	0.572629	0	0	0	0
ID2	ENSG00000115738	2190	91.6462	2086	76.9546	1851	75.0342	3209	57.3115	2180	97.1174	3666	137.415	1957	58.5658	1064	41.7599	10109	291.877	4027	197.654	5226	209.756	3752	153.375	1958	78.2798	1660	80.7323	788	31.2457	449	21.4076
RP11-434B12.1	ENSG00000260837	0	0	0	0	0	0	0	0	0	0	0	0	0	0	0	0	0	0	0	0	0	0	0	0	0	0	0	0	0	0	0	0
KIDINS220	ENSG00000134313	216	1.79852	220	1.61485	279	2.25034	459	1.63108	483	4.28132	1214	9.05421	577	3.43573	1526	11.9169	10950	62.9066	6348	61.9944	5363	42.8295	1756	14.2826	4545	36.1544	3789	36.6652	2236	17.6411	2448	23.2233
MBOAT2	ENSG00000143797	89	0.933437	108	0.998547	199	2.02176	81	0.362561	231	2.57915	578	5.42993	291	2.18258	50	0.491827	935	6.76593	655	8.05732	435	4.37581	220	2.25392	1316	13.1861	1063	12.9568	490	4.86951	567	6.77531
snoU13_46	ENSG00000238888	0	0	0	0	0	0	0	0	0	0	0	0	0	0	0	0	0	0	0	0	0	0	0	0	0	0	0	0	0	0	0	0
HMGB1P25	ENSG00000230886	0	0	0	0	0	0	0	0	0	0	0	0	0	0	0	0	0	0	0	0	0	0	0	0	0	0	0	0	0	0	0	0
RPL30P3	ENSG00000223640	0	0	0	0	0	0	0	0	0	0	0	0	0	0	0	0	0	0	0	0	0	0	0	0	0	0	0	0	0	0	0	0
RP11-734K21.2	ENSG00000242136	0	0	0	0	0	0	0	0	0	0	0	0	0	0	0	0	0	0	0	0	0	0	0	0	0	0	0	0	0	0	0	0
RP11-734K21.5	ENSG00000261104	0	0	0	0	0	0	0	0	0	0	0	0	0	0	0	0	0	0	0	0	0	0	0	0	0	0	0	0	0	0	0	0
RP11-734K21.3	ENSG00000244310	0	0	0	0	0	0	0	0	0	0	1	0.224596	4	0.717256	3	0.705505	0	0	0	0	0	0	0	0	0	0	0	0	0	0	0	0
RP11-734K21.4	ENSG00000240980	0	0	0	0	0	0	0	0	0	0	0	0	0	0	0	0	0	0	0	0	0	0	0	0	0	0	0	0	0	0	0	0
ASAP2	ENSG00000151693	307	3.9084	417	4.68001	361	4.45195	311	1.68975	214	2.90031	963	10.9814	421	3.83289	92	1.09849	2160	18.973	1329	19.8445	1128	13.7735	311	3.8676	2238	27.22	2131	31.5292	1687	20.3503	1031	14.9544
RP11-385J23.1	ENSG00000213772	0	0	0	0	0	0	0	0	0	0	0	0	0	0	0	0	0	0	0	0	0	0	0	0	0	0	0	0	0	0	0	0
ITGB1BP1	ENSG00000119185	2258	31.2001	2478	30.1845	1889	25.2841	2078	12.254	1935	28.4632	2801	34.667	2228	22.0156	231	2.99359	10214	97.3754	5053	81.891	4996	66.2109	2960	39.9526	8550	112.867	7425	119.233	6332	82.9025	4428	69.7093
CPSF3	ENSG00000119203	744	18.2148	635	13.7049	847	20.0872	1194	12.4755	1361	35.4716	1957	42.9156	2447	42.842	1867	42.8691	3645	61.5703	2445	70.2079	2578	60.5355	1286	30.7549	4510	105.486	3637	103.482	2053	47.6251	2522	70.3475
IAH1	ENSG00000134330	1813	28.3163	1469	20.226	1216	18.3973	772	5.14585	465	7.73146	648	9.06535	651	7.27114	26	0.380855	2409	25.9595	1129	20.6817	1286	19.2643	704	10.7407	1499	22.367	1399	25.3936	1061	15.7017	706	12.563
ADAM17	ENSG00000151694	420	7.07079	461	6.84179	526	8.57802	691	4.96476	604	10.825	1570	23.675	1016	12.232	1347	21.2684	2153	25.0083	1309	25.8472	1492	24.0914	1600	26.3124	1876	30.173	1854	36.2742	2339	37.3116	2011	38.5729
RP11-400L8.2	ENSG00000239300	0	0	0	0	0	0	0	0	0	0	0	0	0	0	0	0	0	0	0	0	0	0	0	0	0	0	0	0	0	0	0	0
snoU13_47	ENSG00000238462	0	0	0	0	0	0	0	0	0	0	0	0	0	0	0	0	0	0	0	0	0	0	0	0	0	0	0	0	0	0	0	0
RP11-214N9.1	ENSG00000271855	0	0	0	0	0	0	0	0	0	0	0	0	0	0	0	0	0	0	0	0	0	0	0	0	0	0	0	0	0	0	0	0
YWHAQ	ENSG00000134308	7937	269.951	9452	283.402	9311	306.766	14629	212.347	9237	334.449	17024	518.635	16998	413.438	8691	277.234	25497	598.328	16471	657.058	20123	656.442	10675	354.665	25885	841.093	22822	902.094	19686	634.426	15714	608.929
Y_RNA_82	ENSG00000207086	0	0	0	0	0	0	0	0	0	0	0	0	0	0	0	0	0	0	0	0	0	0	0	0	0	0	0	0	0	0	0	0
RP11-521D12.1	ENSG00000240687	0	0	0	0	0	0	0	0	0	0	0	0	0	0	0	0	1	0.0765203	0	0	0	0	0	0	0	0	3	0.386675	0	0	0	0
RP11-521D12.2	ENSG00000244260	0	0	0	0	0	0	0	0	0	0	0	0	0	0	0	0	0	0	0	0	0	0	0	0	0	0	0	0	0	0	0	0
RNU4-73P	ENSG00000200034	0	0	0	0	0	0	0	0	0	0	0	0	0	0	0	0	0	0	0	0	0	0	0	0	0	0	0	0	0	0	0	0
RP11-521D12.4	ENSG00000240960	0	0	0	0	0	0	0	0	0	0	0	0	0	0	0	0	0	0	0	0	0	0	0	0	0	0	0	0	0	0	0	0
RP11-521D12.5	ENSG00000243491	0	0	0	0	0	0	0	0	0	0	0	0	0	0	0	0	0	0	0	0	0	0	0	0	0	0	0	0	0	0	0	0
TAF1B	ENSG00000115750	72	1.63477	42	0.840668	70	1.53959	128	1.24033	286	6.91292	802	16.3106	382	6.20257	529	11.2649	986	15.4463	419	11.1582	483	10.5183	141	3.12727	1146	24.8586	1120	29.5537	407	8.75616	309	7.99346
RP11-95D17.1	ENSG00000269973	0	0	0	0	0	0	0	0	0	0	0	0	0	0	0	0	0	0	0	0	0	0	0	0	0	0	0	0	0	0	0	0
GRHL1	ENSG00000134317	7	0.080659	7	0.0711054	0	0	13	0.0639293	5	0.0613331	11	0.113532	13	0.107123	5	0.0540346	38	0.302106	26	0.351385	4	0.0442068	2	0.0225116	85	0.935709	68	0.91061	74	0.807943	29	0.380718
AC010969.1	ENSG00000188525	0	0	0	0	0	0	0	0	0	0	0	0	0	0	0	0	0	0	0	0	0	0	0	0	0	0	3	0.13338	0	0	0	0
RP11-254F7.1	ENSG00000260476	0	0	0	0	0	0	0	0	0	0	0	0	0	0	0	0	0	0	0	0	0	0	0	0	0	0	0	0	0	0	0	0
RP11-254F7.2	ENSG00000260077	0	0	0	0	0	0	0	0	0	0	0	0	0	0	0	0	0	0	0	0	0	0	0	0	0	0	0	0	0	0	0	0
KLF11	ENSG00000172059	486	9.7723	575	10.1925	335	6.52511	686	5.8869	467	9.9965	944	17.0022	968	13.9194	471	8.88238	762	10.5715	517	12.1929	522	10.0671	426	8.36742	383	7.35744	331	7.73495	807	15.3755	421	9.64481
RP11-254F7.3	ENSG00000271787	0	0	0	0	0	0	0	0	0	0	0	0	0	0	0	0	0	0	0	0	0	0	0	0	0	0	0	0	0	0	0	0
CYS1	ENSG00000205795	0	0	4	0.114288	7	0.219772	0	0	0	0	0	0	0	0	0	0	28	0.626139	10	0.380142	0	0	0	0	1	0.0309641	0	0	5	0.153552	17	0.627757
AC104794.4	ENSG00000233502	0	0	0	0	0	0	0	0	0	0	0	0	0	0	0	0	0	0	0	0	0	0	0	0	0	0	0	0	0	0	0	0
SNORA26_4	ENSG00000212558	0	0	0	0	0	0	0	0	0	0	0	0	0	0	0	0	0	0	0	0	0	0	0	0	0	0	0	0	0	0	0	0
RP11-254F7.4	ENSG00000272524	0	0	0	0	0	0	0	0	0	0	0	0	0	0	0	0	0	0	0	0	0	0	0	0	0	0	0	0	0	0	0	0
RRM2	ENSG00000171848	3356	62.5093	3347	54.9577	1412	25.4765	1149	9.13365	3986	79.037	5470	91.2602	2926	38.9745	1088	19.0064	444	5.70594	78	1.70401	83	1.48278	66	1.20085	19	0.338099	12	0.25976	0	0	0	0
C2orf48	ENSG00000163009	0	0	5	0.214403	3	0.141356	0	0	39	2.01951	115	5.01049	43	1.49576	13	0.593065	0	0	0	0	4	0.186615	0	0	0	0	0	0	0	0	0	0
SNORA2_2	ENSG00000206647	0	0	0	0	0	0	0	0	0	0	0	0	0	0	0	0	0	0	0	0	0	0	0	0	0	0	0	0	0	0	0	0
MIR4261	ENSG00000265418	0	0	0	0	0	0	0	0	0	0	0	0	0	0	0	0	0	0	0	0	0	0	0	0	0	0	0	0	0	0	0	0
RN7SL66P	ENSG00000264030	0	0	0	0	0	0	0	0	0	0	0	0	0	0	0	0	0	0	0	0	0	0	0	0	0	0	0	0	0	0	0	0
SNORA51_3	ENSG00000206898	0	0	0	0	0	0	0	0	0	0	0	0	0	0	0	0	0	0	0	0	0	0	0	0	0	0	0	0	0	0	0	0
HPCAL1	ENSG00000115756	952	15.4792	1620	23.2208	953	15.0103	2641	18.3266	1072	18.5557	1626	23.6813	1712	19.9067	459	6.9996	1931	21.6629	1044	19.9099	1331	20.757	733	11.6423	1896	29.4522	1783	33.6925	4906	75.5848	4673	86.5685
ODC1	ENSG00000115758	2986	92.8335	3019	82.7424	2824	85.0476	9830	130.428	8737	289.166	9757	271.708	13890	308.816	14808	431.776	6678	143.246	3804	138.711	5335	159.083	8685	263.758	9295	276.078	8121	293.422	10176	299.769	8287	293.537
SNORA80B	ENSG00000206633	0	0	0	0	0	0	0	0	0	0	0	0	0	0	0	0	0	0	0	0	0	0	0	0	0	0	0	0	0	0	0	0
RP11-320M2.1	ENSG00000257135	5	0.263188	1	0.0464031	0	0	8	0.179717	0	0	0	0	0	0	1	0.0493679	0	0	0	0	1	0.050486	0	0	6	0.301728	0	0	0	0	0	0
AC007249.3	ENSG00000217258	0	0	0	0	0	0	0	0	0	0	0	0	0	0	0	0	0	0	0	0	0	0	0	0	0	0	0	0	0	0	0	0
NOL10	ENSG00000115761	166	4.01822	211	4.50255	327	7.66754	276	2.85126	723	18.6309	1189	25.7798	527	9.12262	852	19.3425	2181	36.4253	1219	34.6086	1100	25.5384	577	13.6434	3293	76.1526	2499	70.3009	1301	29.8399	1285	35.4389
AC092687.5	ENSG00000234818	0	0	0	0	0	0	0	0	0	0	0	0	0	0	0	0	0	0	0	0	0	0	0	0	0	0	0	0	0	0	0	0
RN7SL832P	ENSG00000243819	0	0	0	0	0	0	0	0	0	0	0	0	0	0	0	0	0	0	0	0	0	0	0	0	0	0	0	0	0	0	0	0
AC092687.3	ENSG00000236162	0	0	0	0	0	0	0	0	0	0	0	0	0	0	0	0	0	0	0	0	0	0	0	0	0	0	0	0	0	0	0	0
ATP6V1C2	ENSG00000143882	26	0.721757	5	0.12236	16	0.430249	5	0.0592365	20	0.591042	29	0.721086	8	0.158815	1	0.0260355	99	1.89616	30	0.976773	19	0.505878	25	0.677921	216	5.72847	154	4.9683	78	2.05167	246	7.78044
RNU7-138P	ENSG00000239053	0	0	0	0	0	0	0	0	0	0	0	0	0	0	0	0	0	0	0	0	0	0	0	0	0	0	0	0	0	0	0	0
RP11-791G15.2	ENSG00000272275	1	0.234794	0	0	0	0	0	0	0	0	0	0	0	0	4	0.880833	3	0.485992	7	1.9277	1	0.225196	0	0	0	0	0	0	0	0	1	0.267508
PDIA6	ENSG00000143870	11775	264.941	14458	286.779	11991	261.353	21583	207.254	13272	317.904	22545	454.371	18497	297.628	7788	164.347	16779	260.481	9867	260.393	9706	209.461	4109	90.3122	19780	425.189	16083	420.557	13563	289.161	12014	307.984
RNU7-176P	ENSG00000238962	0	0	0	0	0	0	0	0	0	0	0	0	0	0	0	0	0	0	0	0	0	0	0	0	0	0	0	0	0	0	0	0
AC092687.4	ENSG00000232056	0	0	0	0	0	0	0	0	0	0	0	0	0	0	0	0	0	0	0	0	0	0	0	0	0	0	0	0	0	0	0	0
RP11-245G13.1	ENSG00000270488	0	0	0	0	0	0	0	0	0	0	0	0	0	0	0	0	0	0	0	0	0	0	0	0	0	0	0	0	0	0	0	0
RP11-245G13.2	ENSG00000271952	0	0	0	0	0	0	0	0	0	0	0	0	0	0	0	0	0	0	0	0	0	0	0	0	0	0	0	0	0	0	0	0
KCNF1	ENSG00000162975	93	3.75064	164	5.83065	65	2.53933	429	7.38383	0	0	0	0	15	0.432611	5	0.189121	25	0.695639	22	1.04064	4	0.154724	43	1.694	455	17.5308	304	14.2484	1129	43.1431	1802	82.7997
AC062028.1	ENSG00000145063	1	0.0316223	0	0	0	0	6	0.0809741	4	0.134655	1	0.0283247	0	0	0	0	0	0	0	0	1	0.0303297	0	0	0	0	5	0.183752	0	0	20	0.720567
RP11-345J13.1	ENSG00000226080	0	0	0	0	0	0	0	0	0	0	0	0	0	0	0	0	0	0	0	0	0	0	0	0	0	0	0	0	0	0	0	0
C2orf50	ENSG00000150873	0	0	2	0.0553741	0	0	0	0	4	0.133739	4	0.112527	4	0.0898401	0	0	11	0.238364	0	0	5	0.150616	0	0	11	0.330055	6	0.219002	0	0	0	0
PQLC3	ENSG00000162976	359	14.561	391	13.9805	275	10.8047	406	7.02789	53	2.28846	130	4.72293	72	2.0884	15	0.570606	1590	44.4955	878	41.7683	865	33.6502	597	23.6534	1018	39.4468	1023	48.2216	709	27.2482	575	26.5715
ROCK2	ENSG00000134318	28	0.254976	27	0.216748	90	0.7939	35	0.136022	75	0.727064	212	1.72921	38	0.247461	93	0.794276	5117	32.1497	2150	22.9633	612	5.34523	294	2.61523	5037	43.8207	4871	51.5499	949	8.18844	723	7.50119
RNU6-1081P	ENSG00000207267	0	0	0	0	0	0	0	0	0	0	0	0	0	0	0	0	0	0	0	0	0	0	0	0	0	0	0	0	0	0	0	0
AC018463.4	ENSG00000230154	0	0	0	0	0	0	0	0	0	0	0	0	0	0	0	0	0	0	0	0	0	0	0	0	0	0	0	0	0	0	0	0
AC018463.5	ENSG00000226961	0	0	0	0	0	0	0	0	0	0	0	0	0	0	0	0	0	0	0	0	0	0	0	0	0	0	0	0	0	0	0	0
AC099344.2	ENSG00000230952	0	0	2	0.153336	0	0	0	0	0	0	1	0.0778995	0	0	0	0	0	0	0	0	0	0	0	0	0	0	0	0	0	0	0	0
AC099344.3	ENSG00000231403	0	0	0	0	0	0	0	0	0	0	0	0	0	0	0	0	0	0	0	0	0	0	0	0	0	0	0	0	0	0	0	0
LINC00570	ENSG00000224177	0	0	0	0	0	0	0	0	0	0	0	0	0	0	0	0	0	0	0	0	0	0	0	0	0	0	0	0	0	0	0	0
E2F6	ENSG00000169016	929	21.1087	1049	21.0122	917	20.1836	2960	28.7038	1766	42.7176	2085	42.4349	2244	36.463	3983	84.8797	1437	22.5281	736	19.6145	1258	27.4158	1412	31.3402	1504	32.6483	1498	39.5573	1131	24.3502	1464	37.8999
AC099344.1	ENSG00000269074	0	0	0	0	0	0	0	0	0	0	0	0	0	0	0	0	0	0	0	0	0	0	0	0	0	0	0	0	0	0	0	0
RNA5SP84	ENSG00000201610	0	0	0	0	0	0	0	0	0	0	0	0	0	0	0	0	0	0	0	0	0	0	0	0	0	0	0	0	0	0	0	0
GREB1	ENSG00000196208	2969	22.2371	4571	30.1807	2715	19.6979	14480	46.2848	1309	10.4371	2674	17.9391	2456	13.1547	1013	7.11582	2715	14.03	1500	13.1769	2420	17.3843	1850	13.5351	1844	13.1946	1157	10.0709	1539	10.922	1069	9.12214
MIR4429	ENSG00000264010	0	0	0	0	0	0	0	0	0	0	0	0	0	0	0	0	0	0	0	0	0	0	0	0	0	0	0	0	0	0	0	0
RNU2-13P	ENSG00000251718	0	0	0	0	0	0	0	0	0	0	0	0	0	0	0	0	0	0	0	0	0	0	0	0	0	0	0	0	0	0	0	0
RNA5SP85	ENSG00000202248	0	0	0	0	0	0	0	0	0	0	0	0	0	0	0	0	0	0	0	0	0	0	0	0	0	0	0	0	0	0	0	0
RN7SL674P	ENSG00000239899	0	0	0	0	0	0	0	0	0	0	0	0	0	0	0	0	0	0	0	0	0	0	0	0	0	0	0	0	0	0	0	0
AC011994.1	ENSG00000265583	0	0	0	0	0	0	0	0	0	0	0	0	0	0	0	0	0	0	0	0	0	0	0	0	0	0	0	0	0	0	0	0
NTSR2	ENSG00000169006	0	0	0	0	0	0	2	0.0501981	0	0	0	0	0	0	0	0	0	0	0	0	0	0	0	0	0	0	0	0	0	0	0	0
AC110754.3	ENSG00000230044	0	0	0	0	0	0	0	0	0	0	0	0	0	0	0	0	0	0	0	0	0	0	0	0	0	0	0	0	0	0	0	0
LPIN1	ENSG00000134324	1878	14.6286	3071	21.0881	2288	17.2642	6794	22.5857	1385	11.4849	3316	23.1362	4173	23.2455	2222	16.233	9368	50.3472	4110	37.5494	6178	46.1561	3147	23.9456	2391	17.7932	1535	13.8958	1146	8.45836	586	5.20063
AC106875.1	ENSG00000228496	0	0	0	0	0	0	0	0	0	0	0	0	0	0	0	0	0	0	0	0	0	0	0	0	0	0	0	0	0	0	0	0
AC012456.3	ENSG00000203643	0	0	0	0	0	0	0	0	0	0	0	0	0	0	0	0	0	0	0	0	0	0	0	0	0	0	0	0	0	0	0	0
AC012456.4	ENSG00000230790	0	0	0	0	0	0	0	0	0	0	0	0	0	0	0	0	0	0	0	0	0	0	0	0	0	0	0	0	0	0	0	0
MIR548S	ENSG00000265056	0	0	0	0	0	0	0	0	0	0	0	0	0	0	0	0	0	0	0	0	0	0	0	0	0	0	0	0	0	0	0	0
MIR4262	ENSG00000265172	0	0	0	0	0	0	0	0	0	0	0	0	0	0	0	0	0	0	0	0	0	0	0	0	0	0	0	0	0	0	0	0
AC096559.1	ENSG00000224184	0	0	0	0	7	0.161427	0	0	0	0	0	0	0	0	0	0	5	0.0821271	0	0	6	0.137	0	0	0	0	0	0	0	0	0	0
SNORD18_1	ENSG00000238503	0	0	0	0	0	0	0	0	0	0	0	0	0	0	0	0	0	0	0	0	0	0	0	0	0	0	0	0	0	0	0	0
MIR3681	ENSG00000264089	0	0	0	0	0	0	0	0	0	0	0	0	0	0	0	0	0	0	0	0	0	0	0	0	0	0	0	0	0	0	0	0
RNU6-843P	ENSG00000207183	0	0	0	0	0	0	0	0	0	0	0	0	0	0	0	0	0	0	0	0	0	0	0	0	0	0	0	0	0	0	0	0
AC096559.2	ENSG00000223360	0	0	0	0	0	0	0	0	0	0	0	0	0	0	0	0	0	0	0	0	0	0	0	0	0	0	0	0	0	0	0	0
RP11-333O1.1	ENSG00000261117	0	0	0	0	0	0	0	0	0	0	0	0	0	0	0	0	0	0	0	0	0	0	0	0	0	0	0	0	0	0	0	0
TRIB2	ENSG00000071575	876	17.6181	1625	28.811	1260	24.5476	1613	13.8449	3071	65.7515	6096	109.817	7200	103.555	1149	21.6732	5805	80.5525	3952	93.2238	3267	63.0201	2169	42.6124	2892	55.5675	2391	55.8861	3499	66.6797	2585	59.2334
MIR3125	ENSG00000264370	0	0	0	0	0	0	0	0	0	0	0	0	0	0	0	0	0	0	0	0	0	0	0	0	0	0	0	0	0	0	0	0
AC064875.2	ENSG00000225649	0	0	0	0	0	0	0	0	0	0	0	0	0	0	0	0	7	0.15659	0	0	0	0	0	0	0	0	1	0.0376802	0	0	0	0
AC092635.1	ENSG00000229370	0	0	0	0	0	0	0	0	0	0	0	0	0	0	0	0	0	0	0	0	0	0	0	0	0	0	0	0	0	0	0	0
LINC00276	ENSG00000230448	0	0	0	0	0	0	0	0	0	0	0	0	0	0	0	0	0	0	0	0	0	0	0	0	0	0	0	0	0	0	0	0
AC016730.1	ENSG00000227718	0	0	0	0	0	0	0	0	0	0	0	0	0	0	0	0	0	0	0	0	0	0	0	0	0	0	0	0	0	0	0	0
RNU6-1288P	ENSG00000251859	0	0	0	0	0	0	0	0	0	0	0	0	0	0	0	0	0	0	0	0	0	0	0	0	0	0	0	0	0	0	0	0
AC011897.2	ENSG00000228505	0	0	0	0	0	0	0	0	0	0	0	0	0	0	0	0	0	0	0	0	0	0	0	0	0	0	0	0	0	0	0	0
FAM84A	ENSG00000162981	0	0	7	0.0679571	13	0.13868	157	0.737884	19	0.222746	51	0.50307	72	0.567025	131	1.35302	66	0.501478	103	1.33039	90	0.950612	107	1.15104	135	1.42032	88	1.12626	199	2.07651	173	2.17062
AC011897.1	ENSG00000265629	0	0	0	0	1	0.0436447	13	0.249973	6	0.287787	2	0.0807142	0	0	4	0.169027	7	0.217605	4	0.21138	0	0	15	0.660178	6	0.258266	13	0.680708	30	1.28075	1	0.0513334
AC068286.1	ENSG00000235127	0	0	0	0	0	0	0	0	0	0	0	0	0	0	0	0	0	0	0	0	0	0	0	0	0	0	0	0	0	0	0	0
NBAS	ENSG00000151779	335	3.45421	683	6.20833	287	2.86661	257	1.13094	774	8.49602	1449	13.3827	717	5.28697	389	3.76185	4326	30.776	2658	32.145	1802	17.8211	827	8.32973	4612	45.4319	3231	38.7178	2850	27.8448	2163	25.4104
RP11-32P22.1	ENSG00000229087	0	0	0	0	0	0	0	0	0	0	0	0	0	0	0	0	0	0	0	0	0	0	0	0	0	0	0	0	0	0	0	0
AC008278.2	ENSG00000234022	0	0	0	0	0	0	0	0	0	0	0	0	0	0	0	0	0	0	0	0	0	0	0	0	0	0	0	0	0	0	0	0
DDX1	ENSG00000079785	986	23.836	975	20.7784	911	21.3333	463	4.77682	1972	50.7498	3818	82.673	1565	27.0554	1100	24.94	22930	382.456	12432	352.494	7609	176.424	2533	59.8154	13345	308.207	11564	324.888	4681	107.223	2672	73.5943
AC008278.3	ENSG00000224194	0	0	0	0	0	0	0	0	0	0	0	0	0	0	0	0	0	0	0	0	0	0	0	0	0	0	0	0	0	0	0	0
AC008271.1	ENSG00000231031	0	0	0	0	0	0	0	0	0	0	2	0.0743602	0	0	0	0	0	0	0	0	0	0	0	0	0	0	0	0	0	0	0	0
AC113608.1	ENSG00000237326	0	0	0	0	0	0	0	0	0	0	0	0	0	0	0	0	0	0	0	0	0	0	0	0	0	0	0	0	0	0	0	0
RNU5E-7P	ENSG00000202160	0	0	0	0	0	0	0	0	0	0	0	0	0	0	0	0	0	0	0	0	0	0	0	0	0	0	0	0	0	0	0	0
RP11-120J4.1	ENSG00000214657	0	0	0	0	0	0	0	0	0	0	0	0	0	0	0	0	0	0	0	0	0	0	0	0	0	0	0	0	0	0	0	0
snoU13_48	ENSG00000238371	0	0	0	0	0	0	0	0	0	0	0	0	0	0	0	0	0	0	0	0	0	0	0	0	0	0	0	0	0	0	0	0
MYCNUN	ENSG00000223850	0	0	0	0	0	0	0	0	0	0	0	0	0	0	0	0	1	0.0612752	0	0	0	0	0	0	18	1.52722	16	1.6514	0	0	37	3.74383
MYCNOS	ENSG00000233718	0	0	0	0	0	0	0	0	0	0	0	0	0	0	0	0	0	0	0	0	0	0	0	0	0	0	0	0	0	0	0	0
MYCN	ENSG00000134323	0	0	0	0	0	0	0	0	0	0	0	0	0	0	0	0	9	0.220209	0	0	5	0.170065	1	0.0346412	196	6.6404	118	4.8632	94	3.15859	76	3.07069
RN7SL104P	ENSG00000243541	0	0	0	0	0	0	0	0	0	0	0	0	0	0	0	0	0	0	0	0	0	0	0	0	0	0	0	0	0	0	0	0
AC010145.4	ENSG00000226764	0	0	0	0	0	0	0	0	0	0	0	0	0	0	0	0	0	0	0	0	0	0	0	0	0	0	0	0	0	0	0	0
AC130710.1	ENSG00000236289	0	0	0	0	0	0	0	0	0	0	0	0	0	0	0	0	0	0	0	0	0	0	0	0	0	0	0	0	0	0	0	0
AC142119.1	ENSG00000236989	0	0	0	0	0	0	0	0	0	0	0	0	0	0	0	0	0	0	0	0	0	0	0	0	0	0	0	0	0	0	0	0
WI2-2221J1.1	ENSG00000271315	0	0	0	0	0	0	0	0	0	0	0	0	0	0	0	0	0	0	0	0	0	0	0	0	0	0	0	0	0	0	0	0
SNORA40_3	ENSG00000251704	0	0	0	0	0	0	0	0	0	0	0	0	0	0	0	0	0	0	0	0	0	0	0	0	0	0	0	0	0	0	0	0
AC010745.1	ENSG00000226041	0	0	0	0	0	0	0	0	0	0	0	0	0	0	0	0	0	0	0	0	0	0	0	0	0	0	0	0	0	0	0	0
AC010745.2	ENSG00000228876	0	0	0	0	0	0	0	0	0	0	0	0	0	0	0	0	0	0	0	0	0	0	0	0	0	0	0	0	0	0	0	0
AC010745.3	ENSG00000231266	0	0	0	0	0	0	0	0	0	0	0	0	0	0	0	0	0	0	0	0	0	0	0	0	0	0	0	0	0	0	0	0
AC010745.4	ENSG00000232444	0	0	0	0	0	0	0	0	0	0	0	0	0	0	0	0	0	0	0	0	0	0	0	0	0	0	0	0	0	0	0	0
AC010880.1	ENSG00000224400	0	0	0	0	0	0	0	0	0	0	0	0	0	0	0	0	0	0	0	0	0	0	0	0	0	0	0	0	0	0	0	0
AC104623.2	ENSG00000237633	0	0	0	0	0	0	0	0	0	0	0	0	0	0	0	0	0	0	0	0	0	0	0	0	0	0	0	0	0	0	0	0
FAM49A	ENSG00000197872	0	0	0	0	0	0	0	0	7	0.126215	2	0.0303419	0	0	0	0	31	0.362264	50	0.993268	0	0	4	0.0661794	83	1.34303	112	2.20459	45	0.722185	35	0.6754
AC008069.1	ENSG00000223536	0	0	0	0	0	0	0	0	0	0	0	0	0	0	0	0	0	0	0	0	0	0	0	0	0	0	0	0	0	0	0	0
AC008069.2	ENSG00000224604	0	0	0	0	0	0	0	0	0	0	0	0	0	0	0	0	0	0	0	0	0	0	0	0	0	0	0	0	0	0	0	0
AC080094.1	ENSG00000237670	0	0	0	0	0	0	0	0	0	0	0	0	0	0	0	0	0	0	0	0	0	0	0	0	0	0	0	0	0	0	0	0
RN7SKP168	ENSG00000222842	0	0	0	0	0	0	0	0	0	0	0	0	0	0	0	0	0	0	0	0	0	0	0	0	0	0	0	0	0	0	0	0
ZFYVE9P2	ENSG00000214843	0	0	0	0	0	0	0	0	0	0	0	0	0	0	0	0	0	0	0	0	0	0	0	0	0	0	0	0	0	0	0	0
PSMC1P10	ENSG00000236348	0	0	0	0	0	0	0	0	0	0	0	0	0	0	0	0	0	0	0	0	0	0	0	0	0	0	0	0	0	0	0	0
RAD51AP2	ENSG00000214842	0	0	0	0	0	0	0	0	0	0	0	0	0	0	0	0	0	0	0	0	0	0	0	0	0	0	4	0.115186	0	0	0	0
VSNL1	ENSG00000163032	0	0	0	0	0	0	0	0	0	0	0	0	0	0	0	0	0	0	0	0	0	0	0	0	1	0.0229989	7	0.195843	0	0	0	0
SMC6	ENSG00000163029	48	0.473048	10	0.0868788	44	0.420048	13	0.0546775	77	0.807839	194	1.71252	49	0.345337	47	0.434419	16896	114.886	5828	67.3656	1188	11.2293	251	2.41634	3179	29.931	3631	41.5871	488	4.55699	618	6.9391
GEN1	ENSG00000178295	7	0.0969991	9	0.109942	38	0.510077	4	0.0236555	48	0.708079	237	2.94164	38	0.376562	163	2.11839	1351	12.9165	803	13.0509	350	4.65171	31	0.419616	384	5.08356	608	9.79134	66	0.866579	237	3.7417
MSGN1	ENSG00000151379	0	0	0	0	0	0	0	0	0	0	0	0	0	0	0	0	0	0	0	0	0	0	0	0	0	0	0	0	0	0	0	0
KCNS3	ENSG00000170745	53	1.56197	40	1.03922	22	0.62806	21	0.264129	157	4.92568	303	7.99852	291	6.13298	17	0.469886	2860	58.1545	1520	52.5405	1307	36.9442	815	23.4625	91	2.56215	78	2.67153	147	4.10494	80	2.68619
SNORA40_4	ENSG00000212455	0	0	0	0	0	0	0	0	0	0	0	0	0	0	0	0	0	0	0	0	0	0	0	0	0	0	0	0	0	0	0	0
RP11-111J6.2	ENSG00000260331	0	0	0	0	0	0	0	0	0	0	0	0	0	0	0	0	0	0	0	0	0	0	0	0	0	0	0	0	0	0	0	0
RDH14	ENSG00000240857	99	5.75622	197	10.0976	300	16.8968	244	6.05471	287	17.7645	543	28.2796	372	15.4678	469	25.5754	1802	72.2899	668	45.5547	1109	61.8455	895	50.833	1657	92.0431	1196	80.8169	671	36.9674	477	31.5988
NT5C1B-RDH14	ENSG00000250741	0	0	0	0	0	0	0	0	0	0	0	0	0	0	0	0	0	0	0	0	0	0	0	0	0	0	0	0	0	0	0	0
NT5C1B	ENSG00000185013	0	0	0	0	0	0	0	0	0	0	0	0	0	0	0	0	0	0	0	0	0	0	0	0	0	0	0	0	0	0	0	0
RNU6-1215P	ENSG00000207170	0	0	0	0	0	0	0	0	0	0	0	0	0	0	0	0	0	0	0	0	0	0	0	0	0	0	0	0	0	0	0	0
AC106053.1	ENSG00000224626	4	1.00298	0	0	0	0	0	0	0	0	0	0	0	0	0	0	0	0	0	0	0	0	0	0	0	0	0	0	0	0	0	0
AC092594.1	ENSG00000236204	0	0	0	0	2	0.0603336	0	0	0	0	0	0	0	0	0	0	1	0.0214866	0	0	0	0	0	0	0	0	11	0.398115	81	2.39016	39	1.38377
MIR4757	ENSG00000266738	0	0	0	0	0	0	0	0	0	0	0	0	0	0	0	0	0	0	0	0	0	0	0	0	0	0	0	0	0	0	0	0
OSR1	ENSG00000143867	1	0.0173676	0	0	0	0	0	0	0	0	0	0	0	0	2	0.0325774	3	0.0359486	15	0.305552	0	0	31	0.525922	8	0.132738	0	0	0	0	2	0.0395749
AC010096.1	ENSG00000234597	0	0	0	0	0	0	0	0	0	0	0	0	0	0	0	0	0	0	0	0	0	0	0	0	0	0	0	0	0	0	0	0
AC010096.2	ENSG00000237992	0	0	0	0	0	0	0	0	0	0	0	0	0	0	0	0	0	0	0	0	0	0	0	0	0	0	0	0	0	0	0	0
AC019055.1	ENSG00000235911	0	0	0	0	0	0	0	0	0	0	0	0	0	0	0	0	0	0	0	0	0	0	0	0	0	0	0	0	0	0	0	0
CISD1P1	ENSG00000213403	0	0	0	0	0	0	0	0	0	0	0	0	0	0	0	0	0	0	0	0	0	0	0	0	0	0	0	0	0	0	0	0
LINC00954	ENSG00000228784	0	0	0	0	0	0	0	0	0	0	0	0	0	0	0	0	15	0.203923	7	0.161773	2	0.0377971	0	0	0	0	0	0	0	0	0	0
TTC32	ENSG00000183891	16	0.743395	10	0.40959	22	0.990158	8	0.158632	10	0.494618	36	1.49821	7	0.232584	5	0.21788	282	9.04003	97	5.28598	58	2.58465	35	1.58851	37	1.64236	77	4.15776	181	7.96842	42	2.22331
RP11-79O8.1	ENSG00000271991	0	0	0	0	0	0	0	0	0	0	0	0	0	0	0	0	0	0	0	0	0	0	0	0	0	0	0	0	0	0	0	0
WDR35	ENSG00000118965	15	0.176635	30	0.311427	111	1.26616	34	0.17087	137	1.71742	289	3.04827	81	0.682107	374	4.13051	1981	16.095	1064	14.6954	768	8.67401	239	2.74918	1543	17.3587	1631	22.3207	453	5.05448	421	5.6483
AC079145.4	ENSG00000227210	6	1.02337	5	0.751799	0	0	3	0.218376	0	0	0	0	0	0	0	0	0	0	0	0	0	0	0	0	0	0	0	0	0	0	0	0
MATN3	ENSG00000132031	4	0.118376	5	0.130444	8	0.229338	17	0.21471	6	0.189027	17	0.450633	14	0.296288	0	0	25	0.510463	4	0.138841	20	0.567685	19	0.549259	15	0.424093	9	0.309538	23	0.644948	32	1.07896
LAPTM4A	ENSG00000068697	5178	245.526	5301	221.587	4942	226.998	11481	232.336	4950	249.869	6683	283.843	7958	269.85	4669	207.638	21688	709.54	13170	732.447	15618	710.29	13803	639.338	11800	534.546	11440	630.421	13854	622.451	13448	726.515
RP11-644K8.1	ENSG00000223734	13	2.09347	3	0.425888	0	0	2	0.137454	0	0	2	0.288486	3	0.345485	0	0	0	0	0	0	0	0	18	2.83151	0	0	0	0	0	0	0	0
AC098828.2	ENSG00000234378	0	0	0	0	0	0	0	0	0	0	0	0	0	0	0	0	0	0	0	0	0	0	0	0	0	0	0	0	0	0	0	0
AC098828.3	ENSG00000213729	0	0	0	0	0	0	0	0	0	0	0	0	0	0	0	0	0	0	0	0	0	0	0	0	0	0	0	0	0	0	0	0
RN7SL140P	ENSG00000266059	0	0	0	0	0	0	0	0	0	0	0	0	0	0	0	0	0	0	0	0	0	0	0	0	0	0	0	0	0	0	0	0
RNU6-961P	ENSG00000200763	0	0	0	0	0	0	0	0	0	0	0	0	0	0	0	0	0	0	0	0	0	0	0	0	0	0	0	0	0	0	0	0
SDC1	ENSG00000115884	2522	64.7329	3816	86.3452	1694	42.1188	4942	54.1358	4426	120.938	6211	142.795	4197	77.0375	1188	28.5985	700	12.3965	335	10.0851	298	7.33619	451	11.3078	97	2.37858	84	2.50569	172	4.18314	80	2.33949
AC007041.2	ENSG00000235411	0	0	0	0	0	0	0	0	0	0	0	0	0	0	0	0	0	0	0	0	0	0	0	0	0	0	0	0	0	0	0	0
RNU7-113P	ENSG00000238735	0	0	0	0	0	0	0	0	0	0	0	0	0	0	0	0	0	0	0	0	0	0	0	0	0	0	0	0	0	0	0	0
PUM2	ENSG00000055917	274	3.68665	424	5.02918	654	8.52396	845	4.85221	931	13.3353	3010	36.276	1569	15.0969	3729	47.0567	11371	105.56	6836	107.879	5608	72.3709	3355	44.0956	6059	77.8842	6360	99.4506	4301	54.8334	4224	64.7525
AC007041.1	ENSG00000252216	0	0	0	0	0	0	0	0	0	0	0	0	0	0	0	0	0	0	0	0	0	0	0	0	0	0	0	0	0	0	0	0
SLC7A15P	ENSG00000232800	0	0	0	0	0	0	0	0	0	0	0	0	0	0	0	0	0	0	0	0	0	0	0	0	0	0	0	0	0	0	0	0
RNA5SP86	ENSG00000212171	0	0	0	0	0	0	0	0	0	0	0	0	0	0	0	0	0	0	0	0	0	0	0	0	0	0	0	0	0	0	0	0
RHOB	ENSG00000143878	1666	64.9739	2453	84.3357	1310	49.49	5459	90.8613	2	0.0830356	6	0.209598	3	0.0836698	5	0.182886	2916	78.4644	1243	56.8578	1968	73.6145	3185	121.337	12444	463.651	8520	386.165	10578	390.897	7365	327.256
AC023137.2	ENSG00000228950	0	0	0	0	0	0	0	0	0	0	0	0	0	0	0	0	0	0	0	0	0	0	0	0	0	0	0	0	0	0	0	0
Y_RNA_83	ENSG00000200829	0	0	0	0	0	0	0	0	0	0	0	0	0	0	0	0	0	0	0	0	0	0	0	0	0	0	0	0	0	0	0	0
AC012065.4	ENSG00000227047	0	0	0	0	0	0	0	0	0	0	0	0	0	0	0	0	0	0	0	0	0	0	0	0	0	0	0	0	0	0	0	0
HS1BP3	ENSG00000118960	3677	37.4535	4635	41.6196	2348	23.1675	6274	27.2737	3312	35.9136	3744	34.159	3090	22.5082	547	5.22557	5505	38.6881	2720	32.4954	3449	33.6951	1777	17.681	2725	26.5175	1831	21.6748	3263	31.4927	2090	24.2547
RP11-130L8.2	ENSG00000269976	0	0	0	0	0	0	0	0	0	0	0	0	0	0	0	0	0	0	0	0	0	0	0	0	0	0	0	0	0	0	0	0
HS1BP3-IT1	ENSG00000231948	0	0	0	0	5	0.744869	0	0	0	0	1	0.137752	0	0	0	0	0	0	1	0.180377	5	0.737517	0	0	21	3.08542	0	0	0	0	0	0
AC012065.5	ENSG00000233416	0	0	0	0	0	0	0	0	0	0	0	0	0	0	0	0	0	0	0	0	0	0	0	0	0	0	0	0	0	0	0	0
GDF7	ENSG00000143869	20	0.443411	21	0.410437	15	0.322144	21	0.1987	103	2.431	107	2.12487	60	0.951286	16	0.332693	62	0.948396	0	0	18	0.382757	0	0	0	0	0	0	0	0	0	0
AC012065.7	ENSG00000260396	0	0	0	0	0	0	0	0	0	0	0	0	0	0	0	0	0	0	0	0	0	0	0	0	0	0	0	0	0	0	0	0
RP11-130L8.1	ENSG00000270100	0	0	0	0	0	0	0	0	0	0	0	0	0	0	0	0	0	0	0	0	0	0	0	0	0	0	0	0	0	0	0	0
C2orf43	ENSG00000118961	450	9.7085	376	7.15118	399	8.33863	722	6.64781	0	0	0	0	0	0	0	0	1935	28.8033	1416	35.8309	1340	27.728	653	13.7618	1519	31.3086	1379	34.5758	803	16.4153	850	20.8934
AC012361.1	ENSG00000236436	0	0	0	0	0	0	0	0	0	0	0	0	0	0	0	0	0	0	0	0	0	0	0	0	0	0	0	0	0	0	0	0
RP11-116D2.1	ENSG00000261012	0	0	0	0	0	0	0	0	0	0	0	0	0	0	0	0	0	0	0	0	0	0	0	0	0	0	0	0	0	0	0	0
APOB	ENSG00000084674	0	0	0	0	0	0	0	0	0	0	0	0	0	0	0	0	0	0	1	0.00729879	0	0	0	0	23	0.136739	5	0.0361606	0	0	0	0
TDRD15	ENSG00000218819	0	0	0	0	0	0	0	0	0	0	0	0	0	0	0	0	0	0	1	0.0176408	0	0	0	0	0	0	0	0	0	0	0	0
RP11-79J24.1	ENSG00000271629	0	0	0	0	0	0	0	0	0	0	0	0	0	0	0	0	0	0	0	0	0	0	0	0	0	0	0	0	0	0	0	0
AC067959.1	ENSG00000233005	0	0	0	0	0	0	0	0	0	0	0	0	0	0	0	0	0	0	0	0	0	0	0	0	0	0	0	0	0	0	0	0
AC011752.1	ENSG00000231204	0	0	0	0	0	0	0	0	0	0	0	0	0	0	0	0	0	0	0	0	0	0	0	0	0	0	0	0	0	0	0	0
RP11-531P14.1	ENSG00000270654	0	0	0	0	0	0	0	0	0	0	0	0	0	0	0	0	0	0	0	0	0	0	0	0	0	0	0	0	0	0	0	0
AC009411.2	ENSG00000235537	0	0	0	0	0	0	0	0	0	0	0	0	0	0	0	0	0	0	0	0	0	0	0	0	0	0	0	0	0	0	0	0
AC009411.1	ENSG00000228538	0	0	0	0	0	0	0	0	0	0	0	0	0	0	0	0	0	0	0	0	0	0	0	0	0	0	0	0	0	0	0	0
AC018742.1	ENSG00000229621	0	0	0	0	0	0	0	0	0	0	0	0	2	0.0629052	0	0	2	0.060691	0	0	0	0	0	0	0	0	0	0	0	0	0	0
RN7SL117P	ENSG00000264192	0	0	0	0	0	0	0	0	0	0	0	0	0	0	0	0	0	0	0	0	0	0	0	0	0	0	0	0	0	0	0	0
AC068490.2	ENSG00000231200	0	0	0	0	0	0	0	0	0	0	0	0	0	0	0	0	0	0	0	0	0	0	0	0	0	0	0	0	0	0	0	0
AC068490.1	ENSG00000228999	0	0	0	0	0	0	0	0	0	0	0	0	0	0	0	0	0	0	0	0	0	0	0	0	0	0	0	0	0	0	0	0
AC068044.1	ENSG00000223691	0	0	0	0	0	0	0	0	0	0	0	0	0	0	0	0	0	0	0	0	0	0	0	0	0	0	0	0	0	0	0	0
AC099799.1	ENSG00000234189	0	0	0	0	0	0	0	0	0	0	0	0	0	0	0	0	0	0	0	0	0	0	0	0	0	0	0	0	0	0	0	0
RNA5SP87	ENSG00000206882	0	0	0	0	0	0	0	0	0	0	0	0	0	0	0	0	0	0	0	0	0	0	0	0	0	0	0	0	0	0	0	0
AC096570.2	ENSG00000234207	0	0	0	0	0	0	0	0	0	0	0	0	0	0	0	0	0	0	0	0	0	0	0	0	0	0	0	0	0	0	0	0
AC096570.1	ENSG00000233587	0	0	0	0	0	0	0	0	0	0	0	0	0	0	0	0	0	0	0	0	0	0	0	0	0	0	0	0	0	0	0	0
RN7SKP27	ENSG00000222616	0	0	0	0	0	0	0	0	0	0	0	0	0	0	0	0	0	0	0	0	0	0	0	0	0	0	0	0	0	0	0	0
AC016768.1	ENSG00000232451	0	0	0	0	0	0	0	0	0	0	0	0	0	0	0	0	0	0	0	0	0	0	0	0	0	0	0	0	0	0	0	0
AC012506.1	ENSG00000223530	0	0	0	0	0	0	0	0	0	0	0	0	0	0	0	0	0	0	0	0	0	0	0	0	0	0	0	0	0	0	0	0
AC012506.2	ENSG00000233714	0	0	0	0	0	0	0	0	0	0	0	0	0	0	0	0	0	0	0	0	0	0	0	0	0	0	0	0	0	0	0	0
AC012506.3	ENSG00000223634	0	0	0	0	0	0	0	0	0	0	0	0	0	0	0	0	0	0	0	0	0	0	0	0	0	0	0	0	0	0	0	0
AC012506.4	ENSG00000235497	0	0	0	0	0	0	0	0	0	0	0	0	0	0	0	0	0	0	0	0	0	0	0	0	0	0	0	0	0	0	0	0
KLHL29	ENSG00000119771	497	4.14236	1024	7.52388	467	3.77043	996	3.54285	1845	16.3704	4133	30.8552	3584	21.3621	840	6.56627	514	2.95581	415	4.0569	350	2.79791	272	2.21453	448	3.56728	534	5.17252	835	6.59436	954	9.05923
AC011239.1	ENSG00000224361	0	0	0	0	0	0	2	0.134864	0	0	0	0	0	0	0	0	0	0	0	0	0	0	0	0	0	0	0	0	0	0	0	0
ATAD2B	ENSG00000119778	13	0.114331	4	0.0310121	35	0.298175	23	0.0863277	65	0.608561	153	1.20527	68	0.427674	283	2.33429	1336	8.10678	479	4.94095	520	4.3863	230	1.97592	711	5.97389	834	8.52424	203	1.69165	409	4.09822
PGAM1P6	ENSG00000224464	0	0	0	0	0	0	0	0	0	0	0	0	0	0	0	0	0	0	0	0	0	0	0	0	0	0	0	0	0	0	0	0
AC066692.3	ENSG00000238111	0	0	0	0	0	0	0	0	0	0	0	0	0	0	0	0	0	0	0	0	0	0	0	0	0	0	0	0	0	0	0	0
UBXN2A	ENSG00000173960	399	5.34979	458	5.41352	609	7.90977	527	3.01562	719	10.2627	1443	17.3301	904	8.66794	874	10.9906	3271	30.2598	2240	35.2263	2065	26.5557	1548	20.2748	1930	24.7223	1610	25.0876	1484	18.8535	1051	16.0553
SDHCP3	ENSG00000234946	0	0	0	0	0	0	0	0	0	0	0	0	0	0	0	0	0	0	0	0	0	0	0	0	0	0	0	0	0	0	0	0
RN7SL610P	ENSG00000243847	0	0	0	0	0	0	0	0	0	0	0	0	0	0	0	0	0	0	0	0	0	0	0	0	0	0	0	0	0	0	0	0
MFSD2B	ENSG00000205639	0	0	0	0	0	0	3	0.0266204	4	0.0885364	2	0.0372471	3	0.0446063	3	0.0585006	12	0.172145	0	0	4	0.0797675	0	0	0	0	0	0	0	0	0	0
C2orf44	ENSG00000163026	203	4.86914	325	6.87211	254	5.90164	779	7.97436	411	10.4947	1043	22.4085	1065	18.2679	876	19.7064	1140	18.8661	578	16.2607	671	15.4367	396	9.27839	871	19.9591	724	20.182	324	7.3637	238	6.50406
RNU6-370P	ENSG00000222940	0	0	0	0	0	0	0	0	0	0	0	0	0	0	0	0	0	0	0	0	0	0	0	0	0	0	0	0	0	0	0	0
FKBP1B	ENSG00000119782	0	0	10	0.48506	4	0.2132	14	0.328757	18	1.05436	17	0.837849	15	0.590228	7	0.361236	177	6.71955	82	5.29193	69	3.64141	14	0.75248	63	3.31172	76	4.85991	82	4.27517	2	0.12538
SF3B14	ENSG00000115128	1520	117.173	1618	109.955	2795	208.713	4757	156.502	2009	164.867	2506	173.036	2988	164.721	4580	331.129	5651	300.56	2623	237.158	3588	265.284	4660	350.907	2488	183.232	2746	246.011	2071	151.272	2286	200.776
FAM228B	ENSG00000219626	28	0.52567	21	0.347556	2	0.036372	4	0.0320492	22	0.439692	39	0.65583	6	0.0805545	2	0.0352154	498	6.45069	209	4.6021	22	0.396143	11	0.201729	246	4.41222	170	3.70914	25	0.444723	49	1.0481
TP53I3	ENSG00000115129	796	31.769	967	34.0226	774	29.9236	1930	32.8738	620	26.3423	656	23.4513	537	15.3267	181	6.77512	789	21.7265	468	21.9074	417	15.9625	274	10.6822	943	35.9559	477	22.1247	261	9.87019	115	5.22926
PFN4	ENSG00000176732	0	0	10	0.770309	0	0	0	0	9	0.837197	4	0.313073	2	0.124976	0	0	21	1.26606	0	0	6	0.502852	0	0	4	0.33392	5	0.507755	0	0	0	0
RP11-507M3.1	ENSG00000266118	0	0	0	0	0	0	0	0	1	0.0430838	0	0	0	0	0	0	19	0.530541	0	0	0	0	0	0	0	0	1	0.0470341	39	1.49556	0	0
AC008073.7	ENSG00000232642	0	0	0	0	0	0	0	0	0	0	0	0	0	0	0	0	0	0	0	0	0	0	0	0	0	0	0	0	0	0	0	0
FAM228A	ENSG00000186453	0	0	0	0	0	0	0	0	0	0	2	0.0729813	0	0	0	0	0	0	0	0	0	0	0	0	0	0	11	0.520802	0	0	0	0
AC008073.9	ENSG00000223754	0	0	0	0	0	0	0	0	0	0	0	0	0	0	0	0	0	0	0	0	0	0	0	0	0	0	0	0	0	0	0	0
ITSN2	ENSG00000198399	13	0.0998469	12	0.0812498	99	0.736561	75	0.245841	74	0.605053	148	1.01818	69	0.378986	114	0.82119	3893	20.6299	1763	15.8817	1053	7.757	395	2.96353	2196	16.1135	2224	19.8516	598	4.35198	596	5.21541
AC009228.1	ENSG00000242628	0	0	0	0	0	0	0	0	0	0	0	0	0	0	0	0	0	0	0	0	0	0	0	0	0	0	0	0	0	0	0	0
SCARNA21_2	ENSG00000251805	0	0	0	0	0	0	0	0	0	0	0	0	0	0	0	0	0	0	0	0	0	0	0	0	0	0	0	0	0	0	0	0
HMGN2P20	ENSG00000232963	0	0	0	0	0	0	0	0	0	0	0	0	0	0	0	0	0	0	0	0	0	0	0	0	0	0	0	0	0	0	0	0
RPL36AP13	ENSG00000233747	0	0	0	0	0	0	0	0	0	0	0	0	0	0	0	0	0	0	0	0	0	0	0	0	0	0	0	0	0	0	0	0
NCOA1	ENSG00000084676	115	1.22918	141	1.32858	151	1.56342	261	1.19058	172	1.95711	551	5.27521	436	3.33263	481	4.82181	2184	16.1061	1190	14.9183	1504	15.4184	444	4.63576	1107	11.304	819	10.1735	862	8.73009	576	7.0144
RNA5SP88	ENSG00000202430	0	0	0	0	0	0	0	0	0	0	0	0	0	0	0	0	0	0	0	0	0	0	0	0	0	0	0	0	0	0	0	0
RNU6-936P	ENSG00000206732	0	0	0	0	0	0	0	0	0	0	0	0	0	0	0	0	0	0	0	0	0	0	0	0	0	0	0	0	0	0	0	0
PTRHD1	ENSG00000184924	1561	75.138	1597	67.766	1182	55.1133	4618	94.8664	1555	79.6815	1573	67.8198	1799	61.9257	1528	68.9807	1184	39.3215	703	39.6887	796	36.7489	1112	52.2857	1219	56.0567	722	40.389	1058	48.2544	777	42.6117
CENPO	ENSG00000138092	2590	43.3109	3146	46.3773	1332	21.5766	2908	20.7536	3852	68.5731	5072	75.9709	4288	51.2785	3621	56.7902	512	5.90729	177	3.47156	369	5.91831	214	3.49568	379	6.05485	308	5.98573	472	7.47882	172	3.277
ADCY3	ENSG00000138031	909	13.8457	1733	23.2701	654	9.64961	306	1.98917	1191	19.3122	1759	23.9986	924	10.0648	16	0.228569	1256	13.1996	776	13.8633	853	12.4616	261	3.88339	2100	30.5588	1623	28.7301	3312	47.8007	3060	53.1034
RP11-443B20.1	ENSG00000271936	0	0	0	0	0	0	0	0	0	0	0	0	0	0	0	0	0	0	0	0	0	0	0	0	0	0	0	0	0	0	0	0
DNAJC27	ENSG00000115137	3	0.0492215	19	0.274813	26	0.413228	43	0.301095	29	0.506526	71	1.04343	86	1.00906	231	3.55462	729	8.25244	305	5.86932	509	8.00987	318	5.09661	268	4.20083	422	8.04665	293	4.55507	204	3.81342
AC013267.1	ENSG00000237953	0	0	0	0	0	0	0	0	0	0	0	0	0	0	0	0	0	0	0	0	0	0	0	0	0	0	0	0	0	0	0	0
SNORD14	ENSG00000202479	0	0	0	0	0	0	0	0	0	0	0	0	0	0	0	0	0	0	0	0	0	0	0	0	0	0	0	0	0	0	0	0
DNAJC27-AS1	ENSG00000224165	3	0.0489863	4	0.0575789	14	0.221444	7	0.0487813	1	0.017383	4	0.0585039	0	0	0	0	58	0.653435	12	0.229821	7	0.109629	3	0.0478515	25	0.389996	7	0.132837	0	0	0	0
Y_RNA_84	ENSG00000207069	0	0	0	0	0	0	0	0	0	0	0	0	0	0	0	0	0	0	0	0	0	0	0	0	0	0	0	0	0	0	0	0
EFR3B	ENSG00000084710	364	4.91911	645	7.68414	194	2.53962	53	0.305677	146	2.10043	259	3.13514	130	1.25635	0	0	2262	21.0911	1302	20.6372	1127	14.6078	287	3.78868	1363	17.5974	842	13.2241	1443	18.4776	942	14.504
RN7SL856P	ENSG00000240913	0	0	0	0	0	0	0	0	0	0	0	0	0	0	0	0	0	0	0	0	0	0	0	0	0	0	0	0	0	0	0	0
SUCLA2P3	ENSG00000229593	0	0	0	0	0	0	0	0	0	0	0	0	0	0	0	0	0	0	0	0	0	0	0	0	0	0	0	0	0	0	0	0
RP11-509E16.1	ENSG00000261452	0	0	0	0	0	0	0	0	0	0	0	0	0	0	0	0	0	0	0	0	0	0	0	0	0	0	0	0	0	0	0	0
POMC	ENSG00000115138	0	0	0	0	0	0	0	0	0	0	0	0	0	0	0	0	235	9.72773	79	5.5591	195	11.221	259	15.179	0	0	0	0	0	0	0	0
AC012457.2	ENSG00000230452	0	0	0	0	0	0	0	0	0	0	0	0	0	0	0	0	0	0	0	0	0	0	0	0	0	0	0	0	0	0	0	0
RP11-458N5.1	ENSG00000272048	0	0	0	0	0	0	0	0	0	0	0	0	0	0	0	0	0	0	0	0	0	0	0	0	0	0	0	0	0	0	0	0
DNMT3A	ENSG00000119772	929	12.4253	1597	18.8299	681	8.82312	857	4.89187	672	9.56825	1880	22.5228	2069	19.7896	182	2.28303	2981	27.5091	1518	23.8133	1607	20.615	505	6.59789	1622	20.7258	1148	17.8445	1060	13.4336	816	12.4347
MIR1301	ENSG00000221445	0	0	0	0	0	0	0	0	0	0	0	0	0	0	0	0	0	0	0	0	0	0	0	0	0	0	0	0	0	0	0	0
AC012074.2	ENSG00000235072	0	0	0	0	0	0	0	0	0	0	0	0	0	0	0	0	0	0	0	0	0	0	0	0	0	0	0	0	0	0	0	0
AC012074.1	ENSG00000179061	0	0	0	0	0	0	0	0	0	0	0	0	0	0	0	0	0	0	0	0	0	0	0	0	0	0	0	0	0	0	0	0
DTNB	ENSG00000138101	171	2.20498	283	3.21695	148	1.84864	151	0.830973	487	6.6851	620	7.16096	402	3.70696	139	1.68101	350	3.11385	336	5.08162	180	2.22615	90	1.13363	207	2.55003	250	3.74643	462	5.64475	431	6.33194
AC104699.1	ENSG00000224220	0	0	0	0	0	0	0	0	0	0	0	0	0	0	0	0	0	0	0	0	0	0	0	0	0	0	0	0	0	0	0	0
Y_RNA_85	ENSG00000201160	0	0	0	0	0	0	0	0	0	0	0	0	0	0	0	0	0	0	0	0	0	0	0	0	0	0	0	0	0	0	0	0
AC010150.2	ENSG00000222070	0	0	0	0	0	0	0	0	0	0	0	0	0	0	0	0	0	0	0	0	0	0	0	0	0	0	0	0	0	0	0	0
ASXL2	ENSG00000143970	242	1.71468	309	1.93008	406	2.78661	817	2.47054	367	2.76824	1061	6.73371	760	3.85092	1735	11.5296	4958	24.2379	2715	22.5628	3221	21.8893	1783	12.3407	3388	22.9339	2922	24.0612	2209	14.8306	2375	19.1727
TPM3P7	ENSG00000187536	0	0	0	0	0	0	0	0	0	0	0	0	0	0	0	0	0	0	0	0	0	0	0	0	0	0	0	0	0	0	0	0
PTGES3P2	ENSG00000217643	0	0	0	0	0	0	0	0	0	0	0	0	0	0	0	0	0	0	0	0	0	0	0	0	0	0	0	0	0	0	0	0
AC010150.1	ENSG00000218682	0	0	0	0	0	0	0	0	0	0	0	0	0	0	0	0	0	0	0	0	0	0	0	0	0	0	0	0	0	0	0	0
AC064847.4	ENSG00000217718	0	0	0	0	0	0	0	0	0	0	0	0	0	0	0	0	0	0	0	0	0	0	0	0	0	0	0	0	0	0	0	0
KIF3C	ENSG00000084731	1454	20.9733	2311	29.3868	1390	19.4223	3493	21.5032	1087	16.6918	1578	20.3883	2025	20.8887	680	9.19939	1456	14.4906	803	13.5854	570	7.88591	344	4.8471	1368	18.8519	658	11.0306	1345	18.3831	709	11.652
UQCRHP2	ENSG00000237629	0	0	0	0	0	0	0	0	0	0	0	0	0	0	0	0	0	0	0	0	0	0	0	0	0	0	0	0	0	0	0	0
AC013449.1	ENSG00000268412	0	0	0	0	0	0	0	0	0	0	0	0	0	0	0	0	7	1.09229	0	0	0	0	3	0.662767	0	0	0	0	0	0	0	0
RAB10	ENSG00000084733	1015	25.794	1155	25.8752	1829	45.0245	3723	40.3782	1978	53.5118	3881	88.342	3033	55.1199	4161	99.174	8684	152.263	5090	151.714	5952	145.074	3618	89.8136	11974	290.709	11610	342.889	8929	215.006	7568	219.121
RNU6-942P	ENSG00000199872	0	0	0	0	0	0	0	0	0	0	0	0	0	0	0	0	0	0	0	0	0	0	0	0	0	0	0	0	0	0	0	0
RP11-214J9.1	ENSG00000235440	0	0	0	0	0	0	0	0	0	0	0	0	0	0	0	0	0	0	0	0	0	0	0	0	0	0	0	0	0	0	0	0
AC011742.3	ENSG00000231655	0	0	0	0	0	0	0	0	0	0	0	0	0	0	0	0	0	0	0	0	0	0	0	0	0	0	0	0	0	0	0	0
SMARCE1P6	ENSG00000214465	0	0	0	0	0	0	0	0	0	0	0	0	0	0	0	0	0	0	0	0	1	0.0727813	0	0	10	0.724957	4	0.352756	0	0	2	0.172912
AC011742.5	ENSG00000227133	0	0	0	0	0	0	0	0	0	0	0	0	0	0	0	0	0	0	0	0	0	0	0	0	0	0	0	0	0	0	0	0
PPIL1P1	ENSG00000237951	0	0	0	0	0	0	0	0	0	0	0	0	0	0	0	0	0	0	0	0	0	0	0	0	0	0	0	0	0	0	0	0
GAREML	ENSG00000157833	860	13.3618	1451	19.8739	627	9.4366	816	5.41075	1444	23.8838	1983	27.5968	1377	15.2997	155	2.25863	600	6.43188	421	7.67189	364	5.42427	132	2.00337	456	6.76858	286	5.16417	647	9.52498	516	9.13411
HADHA	ENSG00000084754	12558	291.809	13400	274.495	9710	218.565	15030	149.053	12857	318.045	12872	267.914	14592	242.481	6256	136.34	16633	266.668	10751	293.01	12433	277.095	6466	146.769	10776	239.223	9126	246.45	8811	193.998	6527	172.8
HADHB	ENSG00000138029	5972	133.332	5861	115.355	5123	110.795	6789	64.6876	4814	114.417	5655	113.088	6302	100.618	1250	26.1741	13675	210.65	7700	201.632	8006	171.437	5559	121.236	6891	146.981	5481	142.214	4242	89.7384	4002	101.799
GPR113	ENSG00000173567	0	0	0	0	0	0	0	0	0	0	0	0	0	0	2	0.0300441	0	0	5	0.0939303	0	0	0	0	2	0.030604	0	0	0	0	0	0
EPT1	ENSG00000138018	462	5.00124	505	4.81922	862	9.0391	749	3.46034	967	11.1438	2145	20.7986	1246	9.64576	904	9.17807	6566	49.0408	4259	54.0751	3902	40.5132	1661	17.5641	3622	37.4585	3467	43.6172	2120	21.7453	1892	23.335
DRC1	ENSG00000157856	7	0.211915	0	0	0	0	14	0.180881	0	0	0	0	1	0.0216495	17	0.482681	0	0	0	0	0	0	0	0	0	0	4	0.140732	0	0	0	0
OTOF	ENSG00000115155	0	0	0	0	0	0	4	0.0199774	0	0	0	0	0	0	0	0	1	0.00807418	1	0.0137256	0	0	0	0	4	0.0447202	0	0	0	0	0	0
C2orf70	ENSG00000173557	0	0	0	0	0	0	1	0.0157082	8	0.313462	2	0.0659365	5	0.131607	0	0	36	0.914215	12	0.518036	45	1.58859	27	0.970754	0	0	0	0	0	0	0	0
CIB4	ENSG00000157884	0	0	0	0	0	0	0	0	0	0	0	0	0	0	0	0	0	0	0	0	0	0	0	0	0	0	0	0	0	0	0	0
AC015977.6	ENSG00000225378	0	0	0	0	0	0	0	0	0	0	0	0	0	0	0	0	0	0	0	0	0	0	0	0	0	0	0	0	0	0	0	0
AC015977.5	ENSG00000225024	0	0	0	0	0	0	0	0	0	0	0	0	0	0	0	0	0	0	0	0	0	0	0	0	0	0	0	0	0	0	0	0
KCNK3	ENSG00000171303	0	0	0	0	0	0	20	0.127817	0	0	0	0	0	0	0	0	18	0.185973	12	0.210762	1	0.0143625	0	0	1	0.0143062	8	0.139225	33	0.468237	62	1.05779
SLC35F6	ENSG00000213699	1699	40.1777	2518	52.4925	1697	38.8737	3881	39.1685	1620	40.7828	2532	53.6323	3066	51.8498	764	16.9446	2388	38.9625	1630	45.2099	2552	57.8824	1547	35.7357	2276	51.4198	1796	49.3591	2837	63.569	2218	59.7591
CENPA	ENSG00000115163	623	28.9897	682	27.9763	279	12.576	450	8.93656	806	39.9265	1035	43.1388	427	14.2091	1138	49.6645	50	1.60527	16	0.873234	18	0.803347	38	1.72727	2	0.0889105	2	0.108157	0	0	2	0.106032
CDKN2AIPNLP2	ENSG00000145835	0	0	0	0	0	0	0	0	0	0	0	0	0	0	0	0	0	0	0	0	0	0	0	0	0	0	0	0	0	0	0	0
DPYSL5	ENSG00000157851	254	3.31086	426	4.89516	218	2.75262	153	0.851138	846	11.7394	910	10.6248	696	6.48783	20	0.244503	23	0.20685	63	0.963168	0	0	0	0	0	0	0	0	0	0	0	0
AC013472.4	ENSG00000230286	0	0	0	0	0	0	0	0	0	0	0	0	0	0	0	0	0	0	0	0	0	0	0	0	0	0	0	0	0	0	0	0
MAPRE3	ENSG00000084764	395	10.5372	576	13.5457	629	16.254	1272	14.4816	323	9.17278	340	8.12416	639	12.1902	173	4.32835	643	11.8348	336	10.5129	504	12.8954	168	4.37783	304	7.74763	233	7.22359	319	8.06331	267	8.11504
AC013472.3	ENSG00000205500	0	0	0	0	0	0	0	0	0	0	0	0	0	0	0	0	11	0.27324	0	0	0	0	0	0	0	0	0	0	0	0	0	0
TMEM214	ENSG00000119777	4063	76.3562	5999	99.3862	3546	64.5533	7046	56.5121	3303	66.081	4263	71.7602	4110	55.236	718	12.6552	2713	35.1778	2039	44.9437	3268	58.9052	2357	43.2691	5099	91.5481	3909	85.3752	6277	111.775	4677	100.142
AGBL5	ENSG00000084693	2434	42.5127	2952	45.4532	1452	24.5667	2588	19.2914	2351	43.7141	2605	40.7546	1876	23.4323	505	8.27251	1634	19.6912	896	18.3553	908	15.211	304	5.18672	662	11.0465	387	7.85558	612	10.1285	298	5.93015
AGBL5-AS1	ENSG00000231636	0	0	0	0	0	0	0	0	0	0	0	0	0	0	0	0	0	0	0	0	0	0	0	0	0	0	0	0	0	0	0	0
RP11-503P10.1	ENSG00000272056	0	0	0	0	0	0	0	0	0	0	0	0	0	0	0	0	0	0	0	0	0	0	0	0	0	0	0	0	0	0	0	0
AGBL5-IT1	ENSG00000229122	0	0	0	0	0	0	0	0	0	0	0	0	0	0	0	0	0	0	0	0	0	0	0	0	0	0	0	0	0	0	0	0
RP11-195B17.1	ENSG00000272148	0	0	0	0	0	0	0	0	0	0	0	0	0	0	0	0	0	0	0	0	0	0	0	0	0	0	0	0	0	0	0	0
OST4	ENSG00000228474	4605	590.989	3923	443.832	4526	562.661	9158	501.594	4508	615.892	3793	436.018	4596	421.806	2335	281.05	4498	398.282	2429	365.622	2376	292.463	3891	487.789	2620	321.232	2138	318.879	2905	353.257	2341	342.296
EMILIN1	ENSG00000138080	521	12.1616	1243	25.5784	400	9.04471	1202	11.9745	1595	39.6354	2969	62.0774	1522	25.4068	378	8.27544	3439	55.3867	2153	58.9455	1931	43.2323	584	13.3164	476	10.6151	467	12.6689	1130	24.9934	997	26.5154
KHK	ENSG00000138030	206	6.2119	300	7.97496	107	3.12553	129	1.66016	168	5.39308	186	5.02391	104	2.24271	2	0.0565633	148	3.07922	77	2.72335	50	1.44611	47	1.38445	78	2.24708	73	2.55829	50	1.42864	27	0.927624
CGREF1	ENSG00000138028	715	15.7799	890	17.3156	424	9.06456	1028	9.68263	401	9.42136	543	10.7342	346	5.46082	92	1.90429	249	3.79157	120	3.10624	117	2.47662	26	0.560522	582	12.2712	495	12.6962	844	17.6496	346	8.70013
ABHD1	ENSG00000143994	0	0	2	0.0979466	11	0.591949	3	0.0711266	1	0.0591398	8	0.39808	3	0.119183	0	0	17	0.651597	3	0.195472	2	0.106565	0	0	8	0.424586	0	0	0	0	15	0.949405
PREB	ENSG00000138073	2901	83.1066	3768	95.1588	2853	79.1721	6730	82.282	3550	108.265	4490	115.214	4395	90.0389	748	20.0973	3918	77.4415	2104	70.6949	3205	88.0624	1812	50.7069	4898	134.052	3331	110.9	3859	104.751	2888	94.2619
C2orf53	ENSG00000186143	0	0	0	0	0	0	0	0	0	0	0	0	0	0	0	0	0	0	0	0	1	0.0442289	0	0	0	0	0	0	0	0	0	0
TCF23	ENSG00000163792	0	0	0	0	0	0	0	0	0	0	0	0	0	0	0	0	0	0	0	0	0	0	0	0	0	0	0	0	0	0	0	0
AC013403.13	ENSG00000236099	0	0	0	0	0	0	0	0	0	0	0	0	0	0	0	0	0	0	0	0	0	0	0	0	0	0	0	0	0	0	0	0
SLC5A6	ENSG00000138074	3853	63.4198	5140	74.5828	2944	46.9403	2838	19.9361	3808	66.7257	4598	67.79	4144	48.7785	481	7.42537	2055	23.3377	1363	26.3134	1216	19.197	623	10.0169	5794	91.1111	3831	73.2836	3223	50.2667	1820	34.1309
ATRAID	ENSG00000138085	4560	208.405	4641	186.984	3647	161.458	4504	87.8501	2772	134.867	2716	111.184	2561	83.7019	110	4.71501	4588	144.673	2662	142.694	2986	130.89	1512	67.5018	4062	177.357	2876	152.757	3354	145.245	1934	100.705
CAD	ENSG00000084774	6312	69.1561	10720	103.54	5090	54.0211	6336	29.6265	5846	68.1856	8058	79.0792	8136	63.7467	523	5.37419	4738	35.8162	2437	31.3165	2713	28.5094	876	9.37538	5919	61.9554	4084	52.0018	3277	34.02	2500	31.2072
SLC30A3	ENSG00000115194	8	0.123485	18	0.244932	7	0.104665	3	0.0197627	2	0.0328642	1	0.0138259	2	0.0220768	0	0	13	0.138448	5	0.0905206	0	0	0	0	2	0.0294931	50	0.896937	33	0.482649	32	0.562761
DNAJC5G	ENSG00000163793	0	0	0	0	0	0	0	0	0	0	0	0	0	0	0	0	0	0	0	0	0	0	0	0	0	0	0	0	0	0	0	0
TRIM54	ENSG00000138100	7	0.233689	13	0.38259	0	0	8	0.113981	0	0	2	0.0598056	0	0	0	0	108	2.48763	26	1.01805	64	2.04925	81	2.64148	54	1.72227	54	2.09509	79	2.49898	33	1.25518
UCN	ENSG00000163794	46	5.33912	29	2.96729	11	1.23676	50	2.47676	7	0.864928	20	2.07928	16	1.32805	7	0.762004	21	1.68171	6	0.816803	4	0.445293	10	1.13379	16	1.77418	2	0.269781	28	3.07938	0	0
MPV17	ENSG00000115204	2511	49.7958	2697	47.1495	2260	43.4147	3463	29.3089	2051	43.2994	2222	39.4694	2216	31.4267	322	5.98893	4866	66.5793	3244	75.4538	2960	56.3004	1537	29.7742	2003	37.9484	1553	35.792	2266	42.5794	2151	48.6001
GTF3C2	ENSG00000115207	5341	86.4016	7735	110.309	5057	79.2455	10642	73.4724	5505	94.8041	7372	106.821	8364	96.7601	3211	48.7177	4939	55.1264	3099	58.7997	4557	70.7054	2728	43.1087	3534	54.6176	2866	53.8821	3820	58.554	2436	44.8981
AC109828.1	ENSG00000234945	0	0	0	0	0	0	3	0.0374695	1	0.0311548	0	0	0	0	0	0	0	0	0	0	0	0	0	0	0	0	0	0	0	0	0	0
AC074117.10	ENSG00000234072	142	3.84024	216	5.1496	224	5.86814	422	4.87062	171	4.92307	310	7.50936	291	5.62789	300	7.60919	708	13.2107	194	6.15356	286	7.4184	311	8.21583	463	11.9624	288	9.05172	306	7.84125	298	9.182
EIF2B4	ENSG00000115211	1895	32.739	2065	31.4504	1915	32.0485	3235	23.8524	1525	28.0476	1588	24.5741	1918	23.6967	577	9.34931	3101	36.964	1742	35.2987	2431	40.2824	1818	30.6811	2565	42.3361	2034	40.8391	2772	45.3778	1905	37.4975
SNX17	ENSG00000115234	12563	346.041	13078	317.56	9803	261.562	12238	143.862	12048	353.28	9968	245.931	11844	233.3	2216	57.2468	8883	168.816	4493	145.153	6500	171.72	3721	100.119	6819	179.441	5147	164.762	5904	154.09	3972	124.651
ZNF513	ENSG00000163795	491	19.1571	837	28.7888	653	24.6799	3654	60.844	360	14.9527	701	24.4984	638	17.8013	847	30.9941	1258	33.8649	710	32.4908	793	29.6753	1448	55.1871	1066	39.7349	765	34.6879	1042	38.5221	1141	50.7206
PPM1G	ENSG00000115241	8491	191.471	10874	216.164	7132	155.789	9702	93.3697	13746	329.982	16732	337.958	15480	249.63	4628	97.8778	5786	90.0208	3614	95.5842	4875	105.437	2937	64.6946	6204	133.654	4514	118.297	5737	122.581	4764	122.396
FTH1P3	ENSG00000213453	0	0	0	0	0	0	0	0	0	0	0	0	0	0	0	0	0	0	0	0	0	0	0	0	0	0	0	0	0	0	0	0
NRBP1	ENSG00000115216	7724	133.744	8564	130.725	8025	134.605	16349	120.816	3497	64.4613	3842	59.5884	5834	72.2408	2424	39.3653	8388	100.21	6122	124.331	8143	135.236	8083	136.718	5435	89.9083	4390	88.3419	6932	113.733	4340	85.6197
KRTCAP3	ENSG00000157992	0	0	0	0	0	0	0	0	6	0.42009	0	0	12	0.564398	0	0	149	6.76128	152	11.7252	103	6.4973	102	6.55303	5	0.314165	13	0.99365	32	1.99418	13	0.974127
IFT172	ENSG00000138002	728	7.99612	1264	12.239	522	5.55393	314	1.4719	945	11.0497	1551	15.2592	1146	9.00151	179	1.84395	1450	10.9885	743	9.57175	742	7.81675	320	3.43336	1020	10.7032	679	8.66735	655	6.81684	602	7.53347
AC074117.13	ENSG00000235267	0	0	0	0	0	0	0	0	0	0	0	0	0	0	0	0	0	0	0	0	0	0	0	0	0	0	0	0	0	0	0	0
RNU6-986P	ENSG00000200003	0	0	0	0	0	0	0	0	0	0	0	0	0	0	0	0	0	0	0	0	0	0	0	0	0	0	0	0	0	0	0	0
FNDC4	ENSG00000115226	218	10.1492	193	7.92104	156	7.03529	199	3.95394	103	5.10485	104	4.3369	108	3.59569	9	0.392975	31	0.995768	2	0.109209	3	0.133959	3	0.136432	0	0	7	0.378741	117	5.16125	0	0
GCKR	ENSG00000084734	0	0	0	0	0	0	0	0	0	0	0	0	0	0	0	0	0	0	0	0	0	0	0	0	0	0	0	0	0	0	0	0
AC109829.1	ENSG00000233438	0	0	0	0	0	0	0	0	0	0	0	0	0	0	0	0	0	0	0	0	0	0	0	0	0	0	0	0	0	0	0	0
C2orf16	ENSG00000221843	0	0	0	0	0	0	0	0	0	0	0	0	0	0	0	0	0	0	0	0	0	0	0	0	0	0	0	0	0	0	0	0
AC074091.1	ENSG00000221531	0	0	0	0	0	0	0	0	0	0	0	0	0	0	0	0	0	0	0	0	0	0	0	0	0	0	0	0	0	0	0	0
ZNF512	ENSG00000243943	460	9.05032	725	12.5746	708	13.4934	1102	9.25314	826	17.3004	1199	21.1298	2050	28.8432	722	13.3227	2718	36.8958	1448	33.414	2143	40.4392	1247	23.9659	1591	29.905	1353	30.9366	1528	28.4855	1741	39.0262
RP11-158I13.2	ENSG00000259080	0	0	11	0.513952	3	0.154022	10	0.226194	0	0	4	0.189894	0	0	6	0.298249	97	3.5471	32	1.98923	62	3.15171	71	3.67586	3	0.151904	15	0.923933	0	0	23	1.38886
CCDC121	ENSG00000176714	3	0.0973353	9	0.25742	17	0.534294	30	0.415405	11	0.379938	41	1.19153	38	0.88169	93	2.82996	663	14.8417	311	11.8349	265	8.2465	72	2.28193	113	3.50263	72	2.71488	85	2.61314	8	0.295726
GPN1	ENSG00000198522	2704	66.6067	2300	49.9446	1892	45.1455	2334	24.5366	2245	58.8705	2626	57.9398	3061	53.9209	713	16.4721	3478	59.1101	2039	58.9092	2144	50.6536	1643	39.5339	2933	69.0224	2390	68.4192	1881	43.903	1270	35.6423
SNORA36_1	ENSG00000206731	0	0	0	0	0	0	0	0	0	0	0	0	0	0	0	0	0	0	0	0	0	0	0	0	0	0	0	0	0	0	0	0
SUPT7L	ENSG00000119760	1467	25.6472	1460	22.5015	1030	17.4433	3525	26.3009	1183	22.0173	1883	29.487	2328	29.1055	2814	46.1404	3547	42.785	1901	38.9804	2020	33.8716	2118	36.1707	2644	44.1609	1989	40.4123	1698	28.1282	1526	30.3959
SLC4A1AP	ENSG00000163798	229	4.06048	196	3.06371	267	4.58601	360	2.72424	543	10.2497	1048	16.6446	622	7.88706	1106	18.3926	2611	31.9426	1250	25.996	1536	26.122	672	11.6394	3272	55.427	2616	53.9074	1181	19.842	1116	22.5453
AC074091.13	ENSG00000205334	0	0	0	0	0	0	0	0	3	0.10304	0	0	8	0.184581	3	0.0907782	26	0.578772	1	0.0378414	9	0.278503	0	0	0	0	1	0.0374957	0	0	1	0.036759
MRPL33	ENSG00000243147	1513	90.715	856	45.2443	1221	70.915	1743	44.6004	1563	99.763	1371	73.629	1077	46.1784	870	48.9223	2017	83.4387	995	69.971	468	26.9129	1167	68.349	1405	80.4792	1079	75.1849	936	53.1753	425	29.0322
AC110084.1	ENSG00000268656	0	0	0	0	0	0	0	0	0	0	0	0	0	0	0	0	0	0	0	0	0	0	0	0	0	0	0	0	0	0	0	0
RBKS	ENSG00000171174	87	2.0206	36	0.737077	39	0.87742	55	0.545161	73	1.8049	61	1.269	63	1.04637	6	0.130695	166	2.66005	89	2.4244	109	2.42807	270	6.12555	151	3.35046	112	3.02306	379	8.34053	399	10.5581
BRE	ENSG00000158019	1970	53.5907	1925	46.164	1381	36.3914	920	10.681	1857	53.7781	1757	42.812	1575	30.6399	185	4.72	2164	40.6164	1524	48.6253	1421	37.0759	483	12.8349	1584	41.1666	1226	38.7599	1494	38.5095	782	24.2371
RP11-674I16.1	ENSG00000270846	0	0	0	0	0	0	0	0	0	0	0	0	0	0	0	0	0	0	0	0	0	0	0	0	0	0	0	0	0	0	0	0
MIR4263	ENSG00000265321	0	0	0	0	0	0	0	0	0	0	0	0	0	0	0	0	0	0	0	0	0	0	0	0	0	0	0	0	0	0	0	0
RP11-674I16.2	ENSG00000270528	0	0	0	0	0	0	0	0	0	0	0	0	0	0	0	0	0	0	0	0	0	0	0	0	0	0	0	0	0	0	0	0
AC093690.1	ENSG00000223522	0	0	0	0	0	0	0	0	0	0	0	0	0	0	0	0	0	0	0	0	0	0	0	0	0	0	0	0	0	0	0	0
RP11-731I19.1	ENSG00000225991	0	0	0	0	0	0	0	0	0	0	0	0	0	0	0	0	0	0	0	0	0	0	0	0	0	0	0	0	0	0	0	0
AC104695.3	ENSG00000229951	0	0	0	0	0	0	0	0	0	0	0	0	0	0	0	0	0	0	0	0	0	0	0	0	0	0	0	0	0	0	0	0
FOSL2	ENSG00000075426	577	7.43915	966	10.9793	796	9.9413	4022	22.1305	253	3.47247	453	5.23139	516	4.75752	800	9.67354	1608	14.3039	1190	17.9949	1534	18.9691	2050	25.818	5438	66.9814	3216	48.1873	7183	87.7502	6086	89.3986
RP11-373D23.2	ENSG00000270640	0	0	0	0	0	0	0	0	0	0	0	0	0	0	0	0	0	0	0	0	0	0	0	0	0	0	0	0	0	0	0	0
RP11-373D23.3	ENSG00000270210	0	0	0	0	0	0	0	0	0	0	0	0	0	0	0	0	0	0	0	0	0	0	0	0	0	0	0	0	0	0	0	0
AC104695.4	ENSG00000227938	0	0	0	0	0	0	0	0	0	0	0	0	0	0	0	0	0	0	0	0	0	0	0	0	0	0	0	0	0	0	0	0
PLB1	ENSG00000163803	22	0.246422	2	0.0197486	0	0	2	0.00956068	8	0.0953932	6	0.0601976	4	0.0320406	0	0	53	0.409594	14	0.183925	16	0.17189	12	0.131298	12	0.128412	21	0.273366	0	0	11	0.140379
SNRPGP7	ENSG00000242915	0	0	0	0	0	0	0	0	0	0	0	0	0	0	0	0	0	0	0	0	0	0	0	0	0	0	0	0	0	0	0	0
AC074011.2	ENSG00000230730	0	0	0	0	0	0	0	0	0	0	0	0	0	0	0	0	0	0	11	2.04904	0	0	0	0	0	0	0	0	0	0	0	0
RNA5SP89	ENSG00000222232	0	0	0	0	0	0	0	0	0	0	0	0	0	0	0	0	0	0	0	0	0	0	0	0	0	0	0	0	0	0	0	0
AC097724.3	ENSG00000226833	6	0.385009	5	0.282839	9	0.559429	2	0.0547711	8	0.546488	9	0.517289	7	0.321219	0	0	67	2.96631	55	4.1394	13	0.800088	0	0	10	0.613037	0	0	0	0	32	2.33949
PPP1CB	ENSG00000213639	478	7.65745	427	6.03023	1309	20.3132	1672	11.4313	712	12.1425	2444	35.0694	1157	13.2548	8415	126.432	38926	430.246	21090	396.267	21265	326.735	15614	244.338	15629	239.196	16411	305.535	11751	178.371	15371	280.549
SPDYA	ENSG00000163806	0	0	0	0	0	0	0	0	0	0	0	0	0	0	2	0.0496939	57	1.04189	11	0.3418	0	0	9	0.23291	2	0.05062	11	0.338678	1	0.0251026	7	0.211288
RP11-713D19.1	ENSG00000273233	0	0	0	0	0	0	0	0	0	0	0	0	0	0	0	0	0	0	0	0	0	0	0	0	0	0	0	0	0	0	0	0
TRMT61B	ENSG00000171103	101	4.53291	231	9.1394	259	11.26	184	3.52432	335	16.0056	629	25.2858	297	9.53225	74	3.11483	981	30.3771	573	30.1623	392	16.8739	94	4.12102	632	27.0982	668	34.8418	385	16.3723	288	14.7265
WDR43	ENSG00000163811	330	7.37297	326	6.42091	740	16.0156	1056	10.0692	806	19.1705	1982	39.6646	1108	17.7032	3543	74.2416	6190	95.4203	3485	91.3242	3867	82.8662	2222	48.4947	5134	109.585	4998	129.776	3099	65.6062	3220	81.9664
SNORD92	ENSG00000264994	0	0	0	0	0	0	0	0	0	0	0	0	0	0	0	0	0	0	0	0	0	0	0	0	0	0	0	0	0	0	0	0
SNORD53	ENSG00000265145	0	0	0	0	0	0	0	0	0	0	0	0	0	0	0	0	0	0	0	0	0	0	0	0	0	0	0	0	0	0	0	0
Y_RNA_86	ENSG00000222224	0	0	0	0	0	0	0	0	0	0	0	0	0	0	0	0	0	0	0	0	0	0	0	0	0	0	0	0	0	0	0	0
SNORD53_SNORD92	ENSG00000265706	0	0	0	0	0	0	0	0	0	0	0	0	0	0	0	0	0	0	0	0	0	0	0	0	0	0	0	0	0	0	0	0
FAM179A	ENSG00000189350	0	0	0	0	0	0	3	0.00596191	0	0	1	0.00417094	1	0.00333001	6	0.0262036	14	0.0449792	7	0.038231	11	0.0491281	15	0.06823	0	0	33	0.178585	0	0	18	0.0954963
Y_RNA_87	ENSG00000200283	0	0	0	0	0	0	0	0	0	0	0	0	0	0	0	0	0	0	0	0	0	0	0	0	0	0	0	0	0	0	0	0
C2orf71	ENSG00000179270	0	0	0	0	0	0	1	0.00541461	0	0	1	0.0113641	0	0	0	0	0	0	157	2.33625	2	0.0243371	102	1.26411	0	0	0	0	0	0	0	0
AC105398.1	ENSG00000263957	0	0	0	0	0	0	0	0	0	0	0	0	0	0	0	0	0	0	0	0	0	0	0	0	0	0	0	0	0	0	0	0
AC105398.3	ENSG00000229224	0	0	0	0	0	0	0	0	0	0	0	0	0	0	0	0	0	0	0	0	0	0	0	0	0	0	0	0	0	0	0	0
CLIP4	ENSG00000115295	251	2.97887	226	2.36449	320	3.67884	507	2.56796	84	1.06128	234	2.48751	237	2.01145	158	1.75866	4100	33.5725	2669	37.1519	2316	26.3628	1423	16.497	2658	30.137	2397	33.061	2169	24.3911	1234	16.6857
ALK	ENSG00000171094	10	0.13408	10	0.118199	0	0	11	0.0629446	412	5.88074	1135	13.6311	465	4.45862	521	6.55163	459	4.24618	158	2.48471	146	1.87755	175	2.29205	178	2.28009	80	1.24659	314	3.98922	579	8.84492
AC106899.1	ENSG00000266310	0	0	0	0	0	0	0	0	0	0	0	0	0	0	0	0	0	0	0	0	0	0	0	0	0	0	0	0	0	0	0	0
RN7SL516P	ENSG00000242699	0	0	0	0	0	0	0	0	0	0	0	0	0	0	0	0	0	0	0	0	0	0	0	0	0	0	0	0	0	0	0	0
AC106870.1	ENSG00000230737	0	0	0	0	0	0	0	0	0	0	0	0	0	0	0	0	0	0	0	0	0	0	0	0	0	0	0	0	0	0	0	0
AC106870.2	ENSG00000197644	0	0	0	0	0	0	0	0	0	0	0	0	0	0	0	0	0	0	0	0	0	0	0	0	0	0	0	0	0	0	0	0
AC016907.3	ENSG00000233862	0	0	4	0.0771405	0	0	0	0	0	0	1	0.0195949	0	0	0	0	5	0.0754681	0	0	2	0.041964	0	0	0	0	0	0	0	0	0	0
AC016907.1	ENSG00000221383	0	0	0	0	0	0	0	0	0	0	0	0	0	0	0	0	0	0	0	0	0	0	0	0	0	0	0	0	0	0	0	0
AC016907.2	ENSG00000225943	0	0	0	0	0	0	0	0	0	0	0	0	0	0	0	0	0	0	0	0	0	0	0	0	0	0	0	0	0	0	0	0
YPEL5	ENSG00000119801	333	8.98193	391	9.29721	474	12.3847	687	7.90832	394	11.3134	832	20.1011	844	16.2799	2374	60.0557	5406	100.606	3498	110.662	3461	89.5368	3838	101.123	2676	68.9571	2498	78.3046	2608	66.6542	2411	74.0924
SNORA64_1	ENSG00000207187	0	0	0	0	0	0	0	0	0	0	0	0	0	0	0	0	0	0	0	0	0	0	0	0	0	0	0	0	0	0	0	0
AC104698.2	ENSG00000231712	0	0	0	0	0	0	0	0	0	0	0	0	0	0	0	0	0	0	0	0	0	0	0	0	0	0	0	0	0	0	0	0
LBH	ENSG00000213626	468	9.52242	626	11.2286	343	6.76049	1230	10.6809	262	5.6751	497	9.05793	429	6.24226	79	1.50757	1086	15.2459	706	16.8485	819	15.9831	1283	25.5005	797	15.4927	537	12.6983	864	16.6575	529	12.2633
AC104698.1	ENSG00000256261	0	0	0	0	0	0	2	0.0463572	0	0	0	0	0	0	0	0	0	0	0	0	0	0	0	0	0	0	0	0	0	0	0	0
AC109642.1	ENSG00000235997	0	0	0	0	0	0	2	0.0266805	0	0	0	0	0	0	0	0	0	0	0	0	0	0	1	0.030534	0	0	0	0	0	0	0	0
AC073255.1	ENSG00000221377	0	0	0	0	0	0	0	0	0	0	0	0	0	0	0	0	0	0	0	0	0	0	0	0	0	0	0	0	0	0	0	0
LCLAT1	ENSG00000172954	212	2.60238	281	3.04082	402	4.78016	899	4.70973	438	5.72373	988	10.8633	649	5.69721	1502	17.2923	647	5.47974	366	5.26951	359	4.22672	257	3.08169	714	8.37335	610	8.70228	285	3.31492	304	4.25166
CAPN13	ENSG00000162949	0	0	0	0	0	0	0	0	0	0	0	0	0	0	0	0	0	0	0	0	0	0	0	0	0	0	0	0	0	0	0	0
AC092569.2	ENSG00000230118	0	0	0	0	0	0	0	0	0	0	0	0	0	0	0	0	0	0	0	0	0	0	0	0	0	0	0	0	0	0	0	0
GALNT14	ENSG00000158089	2164	43.7225	3095	55.1263	1245	24.3669	2267	19.5479	4825	103.78	5550	100.441	2472	35.7174	504	9.5505	119	1.65888	95	2.25126	111	2.15102	52	1.02629	796	15.3648	591	13.8773	786	15.0475	706	16.2519
AC009305.1	ENSG00000234579	0	0	0	0	0	0	0	0	0	0	0	0	0	0	0	0	0	0	0	0	0	0	0	0	0	0	0	0	0	0	0	0
AC009305.2	ENSG00000216093	0	0	0	0	0	0	0	0	0	0	0	0	0	0	0	0	0	0	0	0	0	0	0	0	0	0	0	0	0	0	0	0
CAPN14	ENSG00000214711	1	0.022948	0	0	0	0	0	0	5	0.122148	14	0.287769	17	0.278982	3	0.0645674	23	0.364161	11	0.296068	18	0.396179	6	0.134498	29	0.635784	47	1.25346	0	0	9	0.235309
RNA5SP90	ENSG00000201671	0	0	0	0	0	0	0	0	0	0	0	0	0	0	0	0	0	0	0	0	0	0	0	0	0	0	0	0	0	0	0	0
EHD3	ENSG00000013016	88	1.63745	131	2.14885	53	0.955307	37	0.293825	564	11.1721	842	14.0336	346	4.60409	11	0.191966	666	8.55028	566	12.3525	538	9.60155	124	2.25386	583	10.3638	340	7.35246	175	3.08544	196	4.1552
AL121657.4	ENSG00000213620	0	0	0	0	0	0	0	0	0	0	0	0	0	0	0	0	0	0	0	0	0	0	0	0	0	0	0	0	0	0	0	0
XDH	ENSG00000158125	0	0	0	0	0	0	1	0.00652318	0	0	0	0	0	0	7	0.100347	0	0	0	0	0	0	0	0	36	0.525687	10	0.177634	1	0.0144828	0	0
SRD5A2	ENSG00000049319	0	0	0	0	0	0	5	0.0423719	0	0	0	0	0	0	13	0.242101	0	0	0	0	0	0	13	0.252157	0	0	0	0	0	0	13	0.294104
AL133247.2	ENSG00000228563	0	0	0	0	0	0	0	0	0	0	0	0	0	0	0	0	0	0	0	0	0	0	0	0	0	0	0	0	0	0	0	0
AL133247.3	ENSG00000270422	0	0	0	0	0	0	0	0	0	0	0	0	0	0	0	0	0	0	0	0	0	0	0	0	0	0	0	0	0	0	0	0
AL133249.1	ENSG00000223647	0	0	0	0	0	0	0	0	0	0	0	0	0	0	0	0	0	0	0	0	0	0	0	0	0	0	0	0	0	0	0	0
AL121652.2	ENSG00000238448	0	0	0	0	0	0	0	0	0	0	0	0	0	0	0	0	0	0	0	0	0	0	0	0	0	0	0	0	0	0	0	0
KRT18P52	ENSG00000237007	0	0	0	0	0	0	0	0	0	0	0	0	0	0	0	0	0	0	0	0	0	0	0	0	0	0	0	0	0	0	0	0
AL121652.3	ENSG00000265267	0	0	0	0	0	0	0	0	0	0	0	0	0	0	0	0	0	0	0	0	0	0	0	0	0	0	0	0	0	0	0	0
AK2P2	ENSG00000242272	0	0	0	0	0	0	0	0	0	0	0	0	0	0	0	0	0	0	0	0	0	0	0	0	0	0	0	0	0	0	0	0
RP11-1057B6.1	ENSG00000273165	0	0	0	0	0	0	0	0	0	0	0	0	0	0	0	0	0	0	0	0	0	0	0	0	0	0	0	0	0	0	0	0
MEMO1	ENSG00000162959	1089	19.2502	1052	16.3936	894	15.3083	1324	9.98845	1198	22.5442	1560	24.7004	1450	18.3299	1093	18.1207	1860	22.6852	1161	24.0711	981	16.6323	459	7.92578	2376	40.1256	2021	41.5187	1259	21.0877	706	14.2188
DPY30	ENSG00000162961	645	21.6818	735	21.7808	1058	34.4512	1046	15.0062	882	31.5628	1642	49.4403	1651	39.6887	787	24.8118	2168	50.2825	1274	50.2297	1333	42.9775	1003	32.9351	1694	54.4022	1473	57.5451	1097	34.9412	492	18.8431
AL121652.1	ENSG00000221326	0	0	0	0	0	0	0	0	0	0	0	0	0	0	0	0	0	0	0	0	0	0	0	0	0	0	0	0	0	0	0	0
CTC-336P14.1	ENSG00000271228	0	0	0	0	0	0	0	0	0	0	0	0	0	0	0	0	0	0	0	0	0	0	0	0	0	0	0	0	0	0	0	0
SPAST	ENSG00000021574	43	0.761131	51	0.795813	114	1.95469	85	0.642113	99	1.86551	317	5.02599	112	1.41773	110	1.82613	1099	13.4218	740	15.363	602	10.2203	196	3.38897	966	16.3356	1121	23.0603	327	5.48445	360	7.26013
AL121655.1	ENSG00000263802	0	0	0	0	0	0	0	0	0	0	0	0	0	0	0	0	0	0	0	0	0	0	0	0	0	0	0	0	0	0	0	0
RP11-563N4.1	ENSG00000272716	0	0	0	0	0	0	0	0	0	0	0	0	0	0	0	0	0	0	0	0	0	0	0	0	0	0	0	0	0	0	0	0
SLC30A6	ENSG00000152683	242	4.14522	252	3.80524	204	3.38489	321	2.3466	382	6.96571	956	14.6677	627	7.68038	80	1.2852	2188	25.8583	1715	34.4549	1409	23.1482	709	11.8631	2579	42.2037	2672	53.1909	1506	24.4428	1157	22.5796
DDX50P1	ENSG00000229816	0	0	0	0	0	0	0	0	0	0	0	0	0	0	0	0	0	0	0	0	0	0	0	0	0	0	0	0	0	0	0	0
RNU6-647P	ENSG00000201113	0	0	0	0	0	0	0	0	0	0	0	0	0	0	0	0	0	0	0	0	0	0	0	0	0	0	0	0	0	0	0	0
NLRC4	ENSG00000091106	0	0	0	0	0	0	0	0	0	0	0	0	0	0	3	0.0716406	19	0.333784	3	0.0895914	1	0.0244211	0	0	1	0.0243253	7	0.207137	0	0	0	0
YIPF4	ENSG00000119820	363	2.73812	470	3.12531	769	5.61894	777	2.50132	556	4.46469	1168	7.89151	799	4.30999	417	2.95005	7438	38.71	4070	36.0077	5146	37.2297	2799	20.6239	3622	26.1012	3687	32.3212	3251	23.2358	2549	21.9062
AL133245.2	ENSG00000272754	0	0	0	0	0	0	0	0	0	0	0	0	0	0	0	0	0	0	0	0	0	0	0	0	0	0	0	0	0	0	0	0
BIRC6	ENSG00000115760	88	0.458167	128	0.587491	226	1.13981	201	0.446621	260	1.44107	922	4.29975	448	1.66803	2178	10.6352	6904	24.8007	3651	22.295	3177	15.8647	2106	10.7108	5402	26.8697	5387	32.5955	3016	14.8788	3426	20.3226
BIRC6-AS1	ENSG00000230046	0	0	0	0	0	0	0	0	0	0	0	0	0	0	0	0	0	0	0	0	0	0	0	0	0	0	0	0	0	0	0	0
MIR558	ENSG00000207653	0	0	0	0	0	0	0	0	0	0	0	0	0	0	0	0	0	0	0	0	0	0	0	0	0	0	0	0	0	0	0	0
TTC27	ENSG00000018699	317	9.18393	412	10.5224	420	11.7869	424	5.24248	507	15.6368	773	20.0595	588	12.1823	184	4.99959	1235	24.6864	532	18.0774	775	21.535	359	10.1598	1673	46.3055	1766	59.4606	767	21.0552	580	19.1447
MIR4765	ENSG00000265057	0	0	0	0	0	0	0	0	0	0	0	0	0	0	0	0	0	0	0	0	0	0	0	0	0	0	0	0	0	0	0	0
LINC00486	ENSG00000230876	0	0	0	0	0	0	0	0	0	0	0	0	0	0	0	0	0	0	0	0	0	0	0	0	1	0.0419585	0	0	0	0	0	0
AL121656.5	ENSG00000236854	0	0	0	0	0	0	0	0	0	0	0	0	0	0	0	0	0	0	0	0	0	0	0	0	0	0	0	0	0	0	0	0
Y_RNA_88	ENSG00000206951	0	0	0	0	0	0	0	0	0	0	0	0	0	0	0	0	0	0	0	0	0	0	0	0	0	0	0	0	0	0	0	0
LTBP1	ENSG00000049323	59	0.742824	139	1.54276	89	1.08544	176	0.945689	203	2.72082	378	4.26282	239	2.15187	20	0.236163	379	3.29226	381	5.62618	232	2.80154	146	1.79559	284	3.41601	145	2.12164	186	2.21892	94	1.34838
SNORD112_10	ENSG00000252502	0	0	0	0	0	0	0	0	0	0	0	0	0	0	0	0	0	0	0	0	0	0	0	0	0	0	0	0	0	0	0	0
AL133244.1	ENSG00000223951	0	0	0	0	0	0	0	0	0	0	0	0	0	0	0	0	0	0	0	0	0	0	0	0	0	0	0	0	0	0	0	0
RNA5SP91	ENSG00000212204	0	0	0	0	0	0	0	0	0	0	0	0	0	0	0	0	0	0	0	0	0	0	0	0	0	0	0	0	0	0	0	0
RNA5SP92	ENSG00000252246	0	0	0	0	0	0	0	0	0	0	0	0	0	0	0	0	0	0	0	0	0	0	0	0	0	0	0	0	0	0	0	0
RASGRP3	ENSG00000152689	779	6.46531	1235	9.03585	1076	8.65061	1195	4.23274	2414	21.3285	6238	46.3734	4048	24.0257	3160	24.5973	11932	68.3261	5431	52.8672	6856	54.5754	2759	22.3679	3013	23.8901	3139	30.277	3814	29.9935	3375	31.9137
AC020594.5	ENSG00000237133	0	0	0	0	0	0	0	0	0	0	0	0	0	0	0	0	0	0	0	0	0	0	0	0	11	2.86894	5	1.58636	0	0	0	0
FAM98A	ENSG00000119812	1100	20.6261	1102	18.2162	1148	20.8521	2641	21.1347	1464	29.2238	2251	37.807	1744	23.386	1891	33.2556	5222	67.5591	3525	77.5245	4572	82.2254	2162	39.6006	4756	85.1989	4210	91.7437	3690	65.5611	3168	67.6802
ATP6V0E1P3	ENSG00000238038	0	0	0	0	0	0	0	0	0	0	0	0	0	0	0	0	0	0	0	0	0	0	0	0	0	0	0	0	0	0	0	0
HNRNPA1P61	ENSG00000187999	0	0	0	0	0	0	0	0	0	0	0	0	0	0	0	0	0	0	0	0	0	0	0	0	0	0	0	0	0	0	0	0
AC009499.1	ENSG00000203386	0	0	1	0.0746966	0	0	0	0	0	0	0	0	0	0	0	0	0	0	0	0	0	0	0	0	0	0	0	0	0	0	0	0
MYADML	ENSG00000239649	0	0	0	0	0	0	0	0	0	0	0	0	0	0	0	0	0	0	0	0	0	0	0	0	0	0	0	0	0	0	0	0
AC069303.1	ENSG00000264267	0	0	0	0	0	0	0	0	0	0	0	0	0	0	0	0	0	0	0	0	0	0	0	0	0	0	0	0	0	0	0	0
SLC25A5P2	ENSG00000235064	0	0	0	0	0	0	0	0	0	0	0	0	0	0	0	0	0	0	0	0	0	0	0	0	0	0	0	0	0	0	0	0
AC097506.1	ENSG00000266861	0	0	0	0	0	0	0	0	0	0	0	0	0	0	0	0	0	0	0	0	0	0	0	0	0	0	0	0	0	0	0	0
AC009499.2	ENSG00000237790	0	0	0	0	0	0	0	0	0	0	0	0	0	0	0	0	0	0	0	0	0	0	0	0	0	0	0	0	0	0	0	0
AC073218.1	ENSG00000226785	0	0	0	0	0	0	0	0	0	0	0	0	0	0	0	0	0	0	0	0	0	0	0	0	0	0	0	0	0	0	0	0
AC011748.1	ENSG00000212025	0	0	0	0	0	0	0	0	0	0	0	0	0	0	0	0	0	0	0	0	0	0	0	0	0	0	0	0	0	0	0	0
AC073218.2	ENSG00000228262	0	0	0	0	0	0	0	0	0	0	0	0	0	0	0	0	0	0	0	0	0	0	0	0	0	0	0	0	0	0	0	0
RP11-529E15.1	ENSG00000272027	0	0	0	0	0	0	0	0	0	0	0	0	0	0	0	0	0	0	0	0	0	0	0	0	0	0	0	0	0	0	0	0
AC073218.3	ENSG00000232153	0	0	0	0	0	0	0	0	0	0	0	0	0	0	0	0	0	0	0	0	0	0	0	0	0	0	0	0	0	0	0	0
AC012593.1	ENSG00000226994	0	0	0	0	0	0	0	0	0	0	0	0	0	0	0	0	0	0	0	0	0	0	0	0	0	0	0	0	0	0	0	0
RN7SL602P	ENSG00000264352	0	0	0	0	0	0	0	0	0	0	0	0	0	0	0	0	0	0	0	0	0	0	0	0	0	0	0	0	0	0	0	0
AC019064.1	ENSG00000237320	0	0	0	0	0	0	0	0	0	0	0	0	0	0	0	0	0	0	0	0	0	0	0	0	0	0	0	0	0	0	0	0
AC013442.1	ENSG00000196085	0	0	0	0	0	0	0	0	0	0	0	0	0	0	0	0	0	0	0	0	0	0	0	0	0	0	0	0	0	0	0	0
MIR548AD	ENSG00000265301	0	0	0	0	0	0	0	0	0	0	0	0	0	0	0	0	0	0	0	0	0	0	0	0	0	0	0	0	0	0	0	0
RNU6-1117P	ENSG00000207255	0	0	0	0	0	0	0	0	0	0	0	0	0	0	0	0	0	0	0	0	0	0	0	0	0	0	0	0	0	0	0	0
AC083939.1	ENSG00000229013	0	0	0	0	0	0	0	0	0	0	0	0	0	0	0	0	0	0	0	0	0	0	0	0	0	0	0	0	0	0	0	0
MRPL50P1	ENSG00000234587	0	0	0	0	0	0	0	0	0	0	0	0	0	0	0	0	0	0	0	0	0	0	0	0	0	0	0	0	0	0	0	0
AC009414.1	ENSG00000233752	0	0	0	0	0	0	0	0	0	0	0	0	0	0	0	0	0	0	0	0	0	0	0	0	0	0	0	0	0	0	0	0
RP11-490M8.1	ENSG00000260025	0	0	0	0	0	0	0	0	0	0	0	0	0	0	0	0	0	0	0	0	0	0	0	0	0	0	0	0	0	0	0	0
CRIM1	ENSG00000150938	466	6.03758	885	10.1081	768	9.63875	1139	6.29799	239	3.29644	843	9.78308	339	3.14094	237	2.87987	768	6.8653	540	8.20588	243	3.01966	462	5.84709	1445	17.8859	1249	18.8065	807	9.90706	616	9.09303
RP11-78I14.1	ENSG00000273090	0	0	0	0	0	0	0	0	0	0	0	0	0	0	0	0	0	0	0	0	0	0	0	0	0	0	0	0	0	0	0	0
AC007401.2	ENSG00000217075	0	0	0	0	0	0	0	0	0	0	0	0	0	0	0	0	0	0	0	0	0	0	0	0	0	0	0	0	0	0	0	0
FEZ2	ENSG00000171055	563	7.60841	426	5.0751	463	6.06106	493	2.84337	454	6.53148	803	9.72013	586	5.66325	357	4.52482	2305	21.492	1573	24.9327	1495	19.3776	855	11.2868	1988	25.6666	2247	35.2905	1799	23.0362	1019	15.6895
AC007401.1	ENSG00000256845	0	0	0	0	0	0	0	0	0	0	0	0	0	0	15	0.679293	0	0	0	0	2	0.0926238	15	0.707506	0	0	0	0	0	0	0	0
RP11-294L11.1	ENSG00000270677	0	0	0	0	0	0	0	0	0	0	0	0	0	0	0	0	0	0	0	0	0	0	0	0	0	0	0	0	0	0	0	0
VIT	ENSG00000205221	0	0	5	0.109629	9	0.216835	6	0.063688	0	0	0	0	0	0	0	0	1	0.0171603	2	0.0583431	0	0	0	0	0	0	0	0	0	0	0	0
AC007382.1	ENSG00000268688	0	0	0	0	0	0	0	0	0	0	0	0	0	0	0	0	0	0	0	0	0	0	0	0	0	0	0	0	0	0	0	0
STRN	ENSG00000115808	50	0.552869	72	0.701835	125	1.33889	145	0.684261	229	2.69562	609	6.03172	255	2.0164	249	2.58226	2185	16.6696	1408	18.2604	1235	13.0977	508	5.48703	2440	25.7756	2215	28.4639	1812	18.9848	1401	17.6499
RNU6-577P	ENSG00000252756	0	0	0	0	0	0	0	0	0	0	0	0	0	0	0	0	0	0	0	0	0	0	0	0	0	0	0	0	0	0	0	0
RNU6-846P	ENSG00000252518	0	0	0	0	0	0	0	0	0	0	0	0	0	0	0	0	0	0	0	0	0	0	0	0	0	0	0	0	0	0	0	0
HEATR5B	ENSG00000008869	185	2.08027	209	2.07178	149	1.62299	133	0.638264	377	4.51293	714	7.19145	369	2.96727	162	1.70848	2782	21.5837	1814	23.9243	1496	16.1344	571	6.27198	2342	25.1594	2111	27.587	1551	16.5255	900	11.5303
GPATCH11	ENSG00000152133	44	1.00496	33	0.664449	79	1.74786	130	1.26719	175	4.25506	465	9.51309	317	5.17774	899	19.2577	1250	19.6983	826	22.1275	695	15.225	388	8.65666	1149	25.0717	1073	28.4817	320	6.92535	419	10.9034
EIF2AK2	ENSG00000055332	180	1.54462	154	1.16498	413	3.43306	314	1.14995	441	4.02864	978	7.51725	781	4.79273	805	6.47877	6371	37.7205	3729	37.5315	3330	27.4074	958	8.03037	2581	21.1594	2505	24.9819	852	6.9276	1190	11.6345
AC007899.3	ENSG00000224891	0	0	0	0	0	0	0	0	0	0	0	0	0	0	0	0	0	0	0	0	0	0	0	0	0	0	0	0	0	0	0	0
SULT6B1	ENSG00000138068	0	0	0	0	0	0	0	0	0	0	0	0	0	0	0	0	0	0	0	0	0	0	0	0	0	0	0	0	0	0	0	0
AC007390.4	ENSG00000233159	0	0	0	0	0	0	0	0	0	0	0	0	0	0	0	0	0	0	0	0	0	0	0	0	0	0	0	0	0	0	0	0
CEBPZ-AS1	ENSG00000218739	465	9.13311	480	8.31107	691	13.147	319	2.67398	721	15.0755	1121	19.7216	818	11.4895	105	1.93421	3666	49.6798	2280	52.5237	1646	31.0077	474	9.09421	2138	40.1181	2125	48.5058	1691	31.4705	904	20.2295
CEBPZ	ENSG00000115816	73	1.85616	43	0.963852	204	5.02463	144	1.56263	253	6.8483	542	12.3442	198	3.60031	1638	39.0619	10388	182.241	4623	137.87	2919	71.1869	1115	27.6941	9762	237.136	9616	284.155	1566	37.7292	3395	98.3519
RP11-423P10.2	ENSG00000272054	0	0	0	0	0	0	0	0	0	0	0	0	0	0	0	0	0	0	0	0	0	0	0	0	0	0	0	0	0	0	0	0
NDUFAF7	ENSG00000003509	181	4.57452	188	4.18866	217	5.31262	247	2.66419	132	3.5515	307	6.94987	222	4.01239	168	3.98221	1690	29.4696	753	22.3211	863	20.9195	516	12.7391	803	19.3887	947	27.8154	690	16.5238	732	21.078
PRKD3	ENSG00000115825	234	2.10778	191	1.51668	413	3.60364	399	1.53385	280	2.68496	971	7.83429	504	3.24656	693	5.8545	5134	31.907	3174	33.5329	3374	29.1493	2613	22.9916	6614	56.9168	5714	59.8161	2771	23.6505	3056	31.3627
AC007391.2	ENSG00000232028	0	0	0	0	0	0	0	0	0	0	0	0	0	0	0	0	5	0.631596	0	0	0	0	0	0	0	0	0	0	0	0	0	0
RNU6-939P	ENSG00000207364	0	0	0	0	0	0	0	0	0	0	0	0	0	0	0	0	0	0	0	0	0	0	0	0	0	0	0	0	0	0	0	0
QPCT	ENSG00000115828	4	0.142014	0	0	0	0	1	0.0151521	1051	39.7233	1544	49.1011	2151	54.613	691	23.009	5204	127.477	2892	120.427	5443	185.347	10452	362.487	9085	308.152	6494	267.95	5253	176.715	3752	151.77
RNU6-1116P	ENSG00000253078	0	0	0	0	0	0	0	0	0	0	0	0	0	0	0	0	0	0	0	0	0	0	0	0	0	0	0	0	0	0	0	0
AC006369.2	ENSG00000236213	0	0	0	0	0	0	0	0	0	0	0	0	0	0	0	0	0	0	0	0	0	0	0	0	0	0	0	0	0	0	0	0
CDC42EP3	ENSG00000163171	76	0.686454	67	0.533486	70	0.612461	145	0.558943	89	0.855772	199	1.60999	215	1.38874	68	0.576042	1222	7.61536	613	6.49401	760	6.58394	643	5.67322	336	2.89937	243	2.55078	595	5.09224	524	5.39238
AC006369.3	ENSG00000236572	0	0	0	0	0	0	0	0	0	0	0	0	0	0	0	0	0	0	0	0	0	0	0	0	0	0	0	0	0	0	0	0
AC010878.3	ENSG00000225402	0	0	0	0	0	0	0	0	0	0	0	0	0	0	0	0	0	0	0	0	0	0	0	0	0	0	0	0	0	0	0	0
LINC00211	ENSG00000237803	0	0	0	0	0	0	0	0	0	0	0	0	0	0	0	0	0	0	0	0	0	0	0	0	0	0	0	0	0	0	0	0
RMDN2	ENSG00000115841	3	0.0461446	2	0.0271194	39	0.581095	9	0.0590805	10	0.163746	53	0.730209	12	0.131997	40	0.577042	456	4.83934	223	4.02309	111	1.63756	42	0.631059	153	2.24832	113	2.01998	94	1.37	22	0.385544
RMDN2-AS1	ENSG00000235848	0	0	0	0	0	0	0	0	0	0	0	0	0	0	0	0	0	0	0	0	0	0	0	0	0	0	5	0.339145	0	0	0	0
CYP1B1	ENSG00000138061	12	0.18421	9	0.121794	1	0.0148701	17	0.111374	0	0	24	0.33	14	0.153689	40	0.57589	1026	10.8668	1393	25.0806	438	6.44882	964	14.4554	30289	444.206	26975	481.241	9869	143.549	5142	89.9322
CYP1B1-AS1	ENSG00000232973	0	0	0	0	0	0	0	0	0	0	1	0.0199737	0	0	0	0	0	0	0	0	5	0.106938	0	0	1	0.0213037	5	0.129577	1	0.0211292	0	0
AC009229.6	ENSG00000229160	0	0	0	0	0	0	0	0	0	0	0	0	0	0	0	0	0	0	0	0	0	0	0	0	0	0	0	0	0	0	0	0
RNU6-951P	ENSG00000199603	0	0	0	0	0	0	0	0	0	0	0	0	0	0	0	0	0	0	0	0	0	0	0	0	0	0	0	0	0	0	0	0
RP11-314C9.2	ENSG00000273006	0	0	0	0	0	0	0	0	0	0	0	0	0	0	0	0	0	0	0	0	0	0	0	0	0	0	0	0	0	0	0	0
AC009229.5	ENSG00000227292	0	0	0	0	0	0	0	0	0	0	0	0	0	0	0	0	0	0	0	0	0	0	0	0	0	0	0	0	0	0	0	0
RPL7P12	ENSG00000227770	0	0	0	0	0	0	0	0	0	0	0	0	0	0	0	0	0	0	0	0	0	0	0	0	0	0	0	0	0	0	0	0
GAPDHP25	ENSG00000213594	0	0	0	0	0	0	0	0	0	0	0	0	0	0	0	0	0	0	0	0	0	0	0	0	0	0	0	0	0	0	0	0
ATL2	ENSG00000119787	196	3.70229	188	3.13056	227	4.15358	199	1.60424	428	8.60654	912	15.4305	361	4.87646	1263	22.3751	3178	41.418	1842	40.8092	1622	29.3859	987	18.2118	2641	47.6595	2370	52.0273	1203	21.5315	1391	29.9359
AC016995.3	ENSG00000231367	0	0	0	0	0	0	2	0.044548	4	0.222242	9	0.420737	10	0.373233	3	0.146847	11	0.396105	22	1.34671	9	0.450519	0	0	3	0.149584	12	0.727858	0	0	1	0.0594631
AC093822.1	ENSG00000235009	0	0	0	0	0	0	0	0	0	0	0	0	0	0	0	0	0	0	0	0	0	0	0	0	0	0	0	0	0	0	0	0
RPLP0P6	ENSG00000213553	105	10.3072	23	1.99035	56	5.32502	62	2.59743	68	7.10608	30	2.63781	46	3.22918	47	4.32709	32	2.16732	10	1.15135	9	0.84736	14	1.34246	27	2.5321	10	1.14083	6	0.55808	5	0.559206
RP11-541E12.1	ENSG00000271443	0	0	0	0	0	0	0	0	0	0	0	0	0	0	0	0	0	0	0	0	0	0	0	0	0	0	0	0	0	0	0	0
HNRNPLL	ENSG00000143889	1356	21.125	1699	23.3335	1101	16.6152	3141	20.8837	714	11.8415	1541	21.5036	1321	14.7171	1418	20.7186	4492	48.2834	2537	46.3567	2533	37.8483	2163	32.9166	3692	54.9497	3307	59.8743	3322	49.0378	3171	56.2839
AC011247.3	ENSG00000235586	0	0	0	0	0	0	0	0	0	0	0	0	0	0	0	0	0	0	0	0	0	0	0	0	0	0	0	0	0	0	0	0
GALM	ENSG00000143891	4283	141.652	4493	130.997	3487	111.714	3134	44.2359	880	30.9833	1117	33.0902	1568	37.0855	439	13.6172	3493	79.7066	1894	73.4698	3102	98.399	1554	50.205	565	17.8521	387	14.8749	612	19.1787	345	13
AC074366.3	ENSG00000232518	0	0	0	0	0	0	0	0	0	0	0	0	0	0	0	0	0	0	0	0	0	0	0	0	0	0	0	0	0	0	0	0
SRSF7	ENSG00000115875	3162	72.131	3419	68.7558	3913	86.4674	5581	54.3343	5053	122.71	7773	158.825	6793	110.817	9910	212.022	15100	237.661	7360	196.921	10454	228.727	10583	235.825	9635	209.98	8439	223.728	8276	178.885	8451	219.644
GEMIN6	ENSG00000152147	1369	28.9665	1075	20.0517	1349	27.6495	1192	10.7639	737	16.6009	1214	23.0082	1298	19.6404	495	9.82303	1369	19.9856	712	17.6696	910	18.4675	636	13.1453	1246	25.1871	1206	29.6558	855	17.1417	392	9.44996
TTC39DP	ENSG00000227238	0	0	0	0	0	0	0	0	0	0	0	0	0	0	0	0	0	0	0	0	0	0	0	0	0	0	0	0	0	0	0	0
AC018693.5	ENSG00000232114	0	0	0	0	0	0	0	0	0	0	0	0	0	0	0	0	0	0	0	0	0	0	0	0	0	0	0	0	0	0	0	0
DHX57	ENSG00000163214	273	3.15516	301	3.06672	286	3.20189	392	1.93351	964	11.8606	1622	16.7911	1130	9.33942	693	7.51171	2450	19.5364	1659	22.4884	1668	18.4896	650	7.33825	2570	28.3765	2128	28.5824	1397	15.2985	803	10.5736
ASS1P2	ENSG00000223922	0	0	0	0	0	0	0	0	0	0	0	0	0	0	0	0	0	0	0	0	0	0	0	0	0	0	0	0	0	0	0	0
AC018693.6	ENSG00000225284	0	0	0	0	0	0	0	0	0	0	0	0	0	0	0	0	0	0	0	0	0	0	0	0	0	0	0	0	0	0	0	0
MORN2	ENSG00000188010	358	24.2185	321	19.1434	445	29.1613	450	12.9921	572	41.1937	711	43.0829	545	26.366	447	28.3609	600	28.0051	496	39.3551	283	18.3622	275	18.1726	289	18.678	287	22.564	240	15.384	104	8.01584
RNU6-851P	ENSG00000207295	0	0	0	0	0	0	0	0	0	0	0	0	0	0	0	0	0	0	0	0	0	0	0	0	0	0	0	0	0	0	0	0
ARHGEF33	ENSG00000214694	0	0	0	0	0	0	0	0	8	0.143142	13	0.195714	7	0.0841371	5	0.0788177	77	0.892932	27	0.532261	49	0.789909	10	0.164183	26	0.417491	21	0.410199	7	0.11148	6	0.114897
RN7SL96P	ENSG00000265905	0	0	0	0	0	0	0	0	0	0	0	0	0	0	0	0	0	0	0	0	0	0	0	0	0	0	0	0	0	0	0	0
AC019171.1	ENSG00000269210	0	0	0	0	0	0	0	0	0	0	0	0	0	0	0	0	10	0.884235	0	0	1	0.122919	0	0	0	0	1	0.148941	0	0	12	1.75218
SOS1	ENSG00000115904	470	4.63837	735	6.39447	1216	11.6247	767	3.23046	642	6.74485	2039	18.0242	1395	9.8452	1979	18.3173	19688	134.057	9732	112.648	8214	77.7493	1904	18.355	9951	93.8212	9012	103.361	4405	41.1915	5547	62.3701
SOS1-IT1	ENSG00000229692	24	1.76601	3	0.194604	1	0.0712793	17	0.533865	0	0	5	0.329551	10	0.526216	113	7.79843	274	13.9108	191	16.4843	114	8.04564	42	3.01892	144	10.123	104	8.89372	149	10.3887	188	15.7612
RNU6-198P	ENSG00000206985	0	0	0	0	0	0	0	0	0	0	0	0	0	0	0	0	0	0	0	0	0	0	0	0	0	0	0	0	0	0	0	0
HSPE1P13	ENSG00000225900	0	0	0	0	0	0	0	0	0	0	0	0	0	0	0	0	0	0	0	0	0	0	0	0	0	0	0	0	0	0	0	0
Y_RNA_89	ENSG00000202309	0	0	0	0	0	0	0	0	0	0	0	0	0	0	0	0	0	0	0	0	0	0	0	0	0	0	0	0	0	0	0	0
CDKL4	ENSG00000205111	0	0	0	0	0	0	1	0.0189877	0	0	0	0	0	0	5	0.208635	4	0.122787	0	0	5	0.213361	0	0	0	0	16	0.827292	0	0	4	0.202759
MAP4K3	ENSG00000011566	49	0.745248	52	0.697201	153	2.25413	95	0.616638	339	5.48877	896	12.2063	434	4.72039	154	2.19671	2508	26.318	1400	24.974	1310	19.1096	630	9.3598	3284	47.7172	4097	72.4169	2715	39.1263	3833	66.4194
SNORA67_3	ENSG00000252473	0	0	0	0	0	0	0	0	0	0	0	0	0	0	0	0	0	0	0	0	0	0	0	0	0	0	0	0	0	0	0	0
RP11-449G16.1	ENSG00000273035	0	0	0	0	0	0	0	0	0	0	0	0	0	0	0	0	0	0	0	0	0	0	0	0	0	0	0	0	0	0	0	0
RNU6-1185P	ENSG00000252239	0	0	0	0	0	0	0	0	0	0	0	0	0	0	0	0	0	0	0	0	0	0	0	0	0	0	0	0	0	0	0	0
AC007246.3	ENSG00000231312	49	0.670734	90	1.08604	48	0.63647	78	0.45567	104	1.51551	87	1.06671	65	0.636284	7	0.089867	130	1.22778	126	2.02292	87	1.14222	40	0.534854	106	1.3862	213	3.38847	224	2.90534	211	3.2907
TMEM178A	ENSG00000152154	0	0	0	0	0	0	0	0	0	0	0	0	0	0	0	0	2	0.0515505	0	0	1	0.0358308	20	0.729849	0	0	24	1.04199	119	4.21234	135	5.74601
THUMPD2	ENSG00000138050	27	0.651686	45	0.957496	65	1.51974	311	3.20359	81	2.08128	199	4.30228	99	1.70881	853	19.3095	1359	22.6316	616	17.4385	612	14.1677	554	13.0619	1043	24.0506	1073	30.0984	374	8.55343	893	24.5571
SLC8A1-AS1	ENSG00000227028	0	0	0	0	0	0	0	0	0	0	1	0.0171121	0	0	0	0	0	0	0	0	0	0	0	0	0	0	0	0	0	0	0	0
AC007253.1	ENSG00000235653	0	0	0	0	0	0	0	0	0	0	0	0	0	0	0	0	0	0	0	0	0	0	0	0	0	0	0	0	0	0	0	0
SLC8A1	ENSG00000183023	285	1.19842	381	1.41234	367	1.4949	171	0.306874	148	0.662514	264	0.994347	98	0.294695	165	0.650721	60	0.174075	47	0.231801	23	0.092761	5	0.0205378	6	0.0241036	44	0.215023	55	0.219139	72	0.344942
AC007377.1	ENSG00000268898	0	0	0	0	0	0	0	0	0	0	0	0	0	0	0	0	0	0	0	0	0	0	0	0	0	0	0	0	0	0	0	0
AC007317.1	ENSG00000233128	0	0	0	0	0	0	0	0	0	0	0	0	0	0	0	0	0	0	0	0	0	0	0	0	0	0	0	0	0	0	0	0
HNRNPA1P57	ENSG00000237442	0	0	0	0	0	0	0	0	0	0	0	0	0	0	0	0	0	0	0	0	0	0	0	0	0	0	0	0	0	0	0	0
AC010739.1	ENSG00000221372	0	0	0	0	0	0	0	0	0	0	0	0	0	0	0	0	0	0	0	0	0	0	0	0	0	0	0	0	0	0	0	0
snoZ247	ENSG00000252281	0	0	0	0	0	0	0	0	0	0	0	0	0	0	0	0	0	0	0	0	0	0	0	0	0	0	0	0	0	0	0	0
LDHAP3	ENSG00000236090	0	0	0	0	0	0	0	0	0	0	0	0	0	0	0	0	0	0	0	0	0	0	0	0	0	0	0	0	0	0	0	0
AC009413.2	ENSG00000236533	0	0	0	0	0	0	0	0	0	0	0	0	0	0	0	0	0	0	0	0	0	0	0	0	0	0	0	0	0	0	0	0
Y_RNA_90	ENSG00000207218	0	0	0	0	0	0	0	0	0	0	0	0	0	0	0	0	0	0	0	0	0	0	0	0	0	0	0	0	0	0	0	0
RNU4-63P	ENSG00000223245	0	0	0	0	0	0	0	0	0	0	0	0	0	0	0	0	0	0	0	0	0	0	0	0	0	0	0	0	0	0	0	0
AC104654.1	ENSG00000214691	0	0	0	0	0	0	0	0	0	0	0	0	0	0	0	0	0	0	0	0	0	0	0	0	0	0	0	0	0	0	0	0
AC104654.2	ENSG00000234362	0	0	0	0	0	0	0	0	0	0	0	0	0	0	0	0	0	0	0	0	1	0.0985546	11	1.10412	9	0.883511	6	0.716511	0	0	0	0
C2orf91	ENSG00000205086	0	0	0	0	0	0	0	0	0	0	0	0	0	0	0	0	0	0	0	0	0	0	0	0	0	0	0	0	0	0	0	0
AC013480.2	ENSG00000226398	0	0	0	0	0	0	0	0	0	0	0	0	0	0	0	0	0	0	0	0	0	0	0	0	0	0	0	0	0	0	0	0
PKDCC	ENSG00000162878	182	4.27869	318	6.59047	149	3.39319	465	4.66545	263	6.58211	369	7.77028	295	4.95957	255	5.62247	288	4.67146	216	5.9559	135	3.04402	85	1.952	132	2.96469	152	4.1529	102	2.27213	121	3.24097
AC083949.1	ENSG00000224875	0	0	0	0	0	0	0	0	0	0	0	0	0	0	0	0	0	0	0	0	0	0	0	0	0	0	0	0	0	0	0	0
EML4	ENSG00000143924	177	1.95435	151	1.46979	179	1.91454	155	0.730402	466	5.47753	1289	12.7483	585	4.61921	581	6.01661	2431	18.5197	1652	21.3941	1255	13.2907	648	6.98915	1743	18.3862	1857	23.8292	1264	13.2242	1426	17.939
COX7A2L	ENSG00000115944	7376	121.429	5611	81.4317	6051	96.4968	7828	54.9991	7511	131.635	6408	94.4924	8809	103.708	2541	39.2334	7693	87.3816	4228	81.6381	5366	84.7282	4989	80.2302	5230	82.2568	4774	91.3386	5748	89.6632	4615	86.5617
SNORD75_1	ENSG00000221300	0	0	0	0	0	0	0	0	0	0	0	0	0	0	0	0	0	0	0	0	0	0	0	0	0	0	0	0	0	0	0	0
KCNG3	ENSG00000171126	0	0	8	0.170177	12	0.280495	4	0.0411929	0	0	10	0.216138	5	0.0862808	0	0	35	0.582707	10	0.283019	16	0.370301	17	0.400711	28	0.645485	7	0.196303	0	0	3	0.0824771
AC025750.6	ENSG00000232526	0	0	0	0	0	0	0	0	0	0	0	0	0	0	0	0	0	0	0	0	0	0	0	0	0	0	0	0	0	0	0	0
AC025750.5	ENSG00000236913	0	0	0	0	0	0	0	0	0	0	0	0	0	0	0	0	0	0	0	0	0	0	0	0	0	0	0	0	0	0	0	0
MTA3	ENSG00000057935	789	6.88129	826	6.35072	699	5.90545	1119	4.16509	640	5.94215	948	7.40581	1272	7.93347	634	5.18597	2990	17.9923	1649	16.8682	1776	14.8563	794	6.76448	1507	12.5566	1303	13.2071	1945	16.0734	839	8.33693
AC025750.7	ENSG00000215263	0	0	0	0	0	0	0	0	0	0	0	0	0	0	0	0	0	0	0	0	0	0	0	0	0	0	0	0	0	0	0	0
Y_RNA_91	ENSG00000194270	0	0	0	0	0	0	0	0	0	0	0	0	0	0	0	0	0	0	0	0	0	0	0	0	0	0	0	0	0	0	0	0
AC074375.1	ENSG00000226523	0	0	0	0	0	0	0	0	0	0	0	0	0	0	0	0	0	0	0	0	0	0	0	0	0	0	0	0	0	0	0	0
RNU6-137P	ENSG00000200550	0	0	0	0	0	0	0	0	0	0	0	0	0	0	0	0	0	0	0	0	0	0	0	0	0	0	0	0	0	0	0	0
OXER1	ENSG00000162881	0	0	0	0	0	0	0	0	0	0	0	0	0	0	0	0	0	0	0	0	0	0	0	0	0	0	0	0	0	0	0	0
HAAO	ENSG00000162882	0	0	0	0	0	0	0	0	0	0	0	0	0	0	0	0	2	0.0467094	6	0.238209	0	0	18	0.595177	0	0	3	0.118017	0	0	18	0.694187
FTOP1	ENSG00000226491	0	0	0	0	0	0	0	0	0	0	0	0	0	0	0	0	0	0	0	0	0	0	0	0	0	0	0	0	0	0	0	0
AC098824.6	ENSG00000232202	0	0	0	0	0	0	0	0	0	0	0	0	0	0	0	0	0	0	0	0	0	0	0	0	0	0	0	0	0	0	0	0
AC016735.1	ENSG00000224739	0	0	0	0	0	0	0	0	0	0	0	0	0	0	0	0	0	0	0	0	0	0	0	0	0	0	0	0	0	0	0	0
AC016735.2	ENSG00000231826	0	0	0	0	0	0	0	0	0	0	0	0	0	0	0	0	2	0.0461507	0	0	0	0	0	0	0	0	0	0	0	0	0	0
AC016735.3	ENSG00000233978	0	0	0	0	0	0	0	0	0	0	0	0	0	0	0	0	0	0	0	0	0	0	0	0	0	0	0	0	0	0	0	0
RNU6-242P	ENSG00000207087	0	0	0	0	0	0	0	0	0	0	0	0	0	0	0	0	0	0	0	0	0	0	0	0	0	0	0	0	0	0	0	0
AC093609.1	ENSG00000230587	0	0	0	0	1	0.0938911	6	0.248196	0	0	0	0	0	0	0	0	0	0	0	0	0	0	0	0	0	0	0	0	0	0	0	0
THADA	ENSG00000115970	436	2.8073	709	4.02438	489	3.04996	535	1.47014	705	4.83239	1293	7.45714	1026	4.72425	502	3.03147	2534	11.2572	1650	12.4607	1561	9.64006	776	4.88073	3118	19.1799	2199	16.4549	1735	10.5851	2022	14.8332
ZFP36L2	ENSG00000152518	1858	46.3866	2695	59.3138	2416	58.4287	5094	54.2759	2010	53.4212	3625	81.0636	2528	45.1343	1505	35.2396	3571	61.5117	2060	60.321	2283	54.6672	2107	51.3845	4750	113.294	3165	91.831	3118	73.7594	4221	120.064
AC010883.5	ENSG00000234936	0	0	0	0	0	0	0	0	0	0	0	0	0	0	0	0	2	0.319924	0	0	0	0	0	0	0	0	0	0	0	0	0	0
RNU6-958P	ENSG00000252804	0	0	0	0	0	0	0	0	0	0	0	0	0	0	0	0	0	0	0	0	0	0	0	0	0	0	0	0	0	0	0	0
Y_RNA_92	ENSG00000207411	0	0	0	0	0	0	0	0	0	0	0	0	0	0	0	0	0	0	0	0	0	0	0	0	0	0	0	0	0	0	0	0
PLEKHH2	ENSG00000152527	0	0	5	0.0413547	5	0.0454419	3	0.0120123	0	0	7	0.0588266	0	0	0	0	58	0.375451	14	0.154059	37	0.332951	0	0	526	4.71473	726	7.91608	392	3.48486	367	3.92303
AC011242.6	ENSG00000223658	0	0	0	0	0	0	0	0	0	0	0	0	0	0	0	0	0	0	0	0	0	0	0	0	0	0	0	0	0	0	0	0
AC011242.5	ENSG00000229695	0	0	0	0	0	0	0	0	0	0	0	0	0	0	0	0	0	0	0	0	0	0	0	0	0	0	0	0	0	0	0	0
RN7SKP66	ENSG00000252490	0	0	0	0	0	0	0	0	0	0	0	0	0	0	0	0	0	0	0	0	0	0	0	0	0	0	0	0	0	0	0	0
DYNC2LI1	ENSG00000138036	26	0.519515	14	0.246606	67	1.29683	24	0.204662	16	0.340342	96	1.71817	65	0.928798	3	0.0562204	1568	21.6168	715	16.7566	550	10.5405	228	4.45021	472	9.01019	670	15.5585	218	4.12739	167	3.80183
ABCG5	ENSG00000138075	13	0.322462	0	0	3	0.0720841	0	0	0	0	1	0.0222181	0	0	0	0	0	0	0	0	0	0	0	0	0	0	0	0	0	0	0	0
ABCG8	ENSG00000143921	0	0	0	0	0	0	0	0	0	0	0	0	0	0	0	0	0	0	0	0	0	0	0	0	0	0	0	0	0	0	0	0
LRPPRC	ENSG00000138095	876	8.28196	773	6.44256	1695	15.5232	697	2.81231	1646	16.5664	4022	34.0598	2295	15.5165	1820	16.1379	14702	95.9018	8816	97.7586	6869	62.2869	2153	19.8836	10663	96.3109	9994	109.809	4373	39.1744	5530	59.5669
RNU6-1048P	ENSG00000200924	0	0	0	0	0	0	0	0	0	0	0	0	0	0	0	0	0	0	0	0	0	0	0	0	0	0	0	0	0	0	0	0
AC019129.1	ENSG00000219391	0	0	0	0	0	0	0	0	0	0	0	0	0	0	0	0	0	0	0	0	0	0	0	0	0	0	0	0	0	0	0	0
RNU6-566P	ENSG00000252599	0	0	0	0	0	0	0	0	0	0	0	0	0	0	0	0	0	0	0	0	0	0	0	0	0	0	0	0	0	0	0	0
AC019129.2	ENSG00000224637	0	0	0	0	0	0	0	0	0	0	0	0	0	0	0	0	0	0	0	0	0	0	0	0	0	0	0	0	0	0	0	0
RP11-559M23.1	ENSG00000273106	0	0	0	0	0	0	0	0	0	0	0	0	0	0	0	0	0	0	0	0	0	0	0	0	0	0	0	0	0	0	0	0
PPM1B	ENSG00000138032	122	1.58132	153	1.74824	189	2.37303	246	1.36081	246	3.39442	601	6.97759	562	5.2093	917	11.1475	3569	31.9174	1724	26.2091	2796	34.7593	1707	21.613	1666	20.6301	1614	24.3126	1310	16.0889	971	14.3394
snoU13_49	ENSG00000239052	0	0	0	0	0	0	0	0	0	0	0	0	0	0	0	0	0	0	0	0	0	0	0	0	0	0	0	0	0	0	0	0
AC013717.3	ENSG00000226972	0	0	0	0	0	0	0	0	0	0	0	0	0	0	0	0	0	0	0	0	0	0	0	0	0	0	0	0	0	0	0	0
SLC3A1	ENSG00000138079	0	0	2	0.0249065	0	0	1	0.00602885	8	0.120308	2	0.0253066	0	0	1	0.0132489	557	5.42887	188	3.11491	169	2.28978	85	1.17293	0	0	2	0.0328346	0	0	2	0.0321895
PREPL	ENSG00000138078	237	2.68231	188	1.87573	379	4.15511	385	1.85962	529	6.37364	980	9.93479	768	6.21592	543	5.7638	9066	70.7943	5805	77.0581	5539	60.1267	2634	29.1205	5522	59.7069	4642	61.057	2834	30.3917	2420	31.2053
CAMKMT	ENSG00000143919	53	1.22539	84	1.71209	96	2.15006	88	0.868323	104	2.55977	196	4.05905	184	3.04227	36	0.780633	316	5.04087	201	5.45064	211	4.67901	190	4.29113	134	2.95984	103	2.7676	44	0.963927	16	0.421471
AC067957.1	ENSG00000252896	0	0	0	0	0	0	0	0	0	0	0	0	0	0	0	0	0	0	0	0	0	0	0	0	0	0	0	0	0	0	0	0
RP11-89K21.1	ENSG00000259439	0	0	0	0	0	0	2	0.0203411	0	0	0	0	0	0	0	0	0	0	7	0.195657	0	0	0	0	0	0	1	0.0276957	0	0	0	0
SIX3-AS1	ENSG00000236502	0	0	0	0	0	0	0	0	0	0	0	0	0	0	0	0	1	0.0553127	0	0	0	0	0	0	0	0	2	0.186338	0	0	0	0
SIX3	ENSG00000138083	3	0.104147	12	0.367244	12	0.403541	1	0.0148158	7	0.258698	7	0.217667	0	0	0	0	31	0.742518	43	1.75084	19	0.632633	107	3.62851	19	0.630151	8	0.322762	34	1.1184	10	0.395526
AC012354.6	ENSG00000225156	0	0	2	0.0605919	0	0	3	0.0440005	0	0	0	0	0	0	0	0	0	0	0	0	0	0	0	0	0	0	0	0	0	0	0	0
AC012354.8	ENSG00000231848	0	0	0	0	0	0	0	0	0	0	0	0	0	0	0	0	0	0	0	0	0	0	0	0	0	0	0	0	0	0	0	0
SIX2	ENSG00000170577	7	0.292933	13	0.479583	6	0.243223	32	0.571507	6	0.267296	14	0.524771	2	0.0598526	10	0.39248	3	0.0866189	0	0	0	0	0	0	18	0.719631	16	0.778143	0	0	13	0.619819
AC093702.1	ENSG00000231156	0	0	0	0	0	0	0	0	0	0	0	0	0	0	0	0	0	0	0	0	0	0	0	0	0	0	0	0	0	0	0	0
LINC01121	ENSG00000205054	0	0	0	0	0	0	0	0	0	0	0	0	0	0	0	0	0	0	0	0	0	0	0	0	6	0.128101	0	0	0	0	0	0
AC009236.2	ENSG00000231054	0	0	0	0	0	0	0	0	0	0	0	0	0	0	0	0	0	0	0	0	0	0	0	0	0	0	0	0	0	0	0	0
SRBD1	ENSG00000068784	53	0.969379	28	0.451467	34	0.602392	13	0.101476	133	2.58964	178	2.91614	67	0.876346	110	1.88694	1110	14.0075	797	17.0974	360	6.31531	64	1.14345	846	14.7827	927	19.7045	163	2.82488	163	3.39669
RN7SL414P	ENSG00000239396	0	0	0	0	0	0	0	0	0	0	0	0	0	0	0	0	0	0	0	0	0	0	0	0	0	0	0	0	0	0	0	0
PRKCE	ENSG00000171132	363	3.38064	695	5.70595	364	3.2838	428	1.70113	517	5.12571	1114	9.29286	653	4.349	204	1.78185	1958	12.5813	1073	11.7205	1070	9.55765	404	3.67532	857	7.62501	512	5.54156	798	7.0419	663	7.03489
U51244.2	ENSG00000228481	0	0	0	0	0	0	0	0	0	0	0	0	0	0	0	0	0	0	0	0	0	0	0	0	0	0	0	0	0	0	0	0
AC017078.1	ENSG00000233829	0	0	0	0	0	0	0	0	0	0	0	0	0	0	0	0	0	0	0	0	0	0	0	0	0	0	0	0	0	0	0	0
AC017006.2	ENSG00000232696	0	0	0	0	0	0	0	0	0	0	0	0	0	0	0	0	0	0	0	0	0	0	0	0	0	0	0	0	0	0	0	0
AC017006.3	ENSG00000231336	0	0	0	0	0	0	0	0	0	0	0	0	0	0	0	0	0	0	0	0	0	0	0	0	0	0	0	0	0	0	0	0
AC016696.1	ENSG00000233335	0	0	0	0	0	0	0	0	0	0	0	0	0	0	0	0	0	0	0	0	0	0	0	0	0	0	0	0	0	0	0	0
EPAS1	ENSG00000116016	1670	21.1208	2742	30.5711	1709	20.9372	6875	37.1081	101	1.35983	236	2.67348	175	1.58276	39	0.462601	2457	21.4398	2506	37.1732	2736	33.1883	1887	23.3124	5296	63.9895	4187	61.5412	8118	97.2831	7218	104.007
AC016912.3	ENSG00000228100	0	0	0	0	0	0	0	0	0	0	0	0	0	0	0	0	0	0	0	0	0	0	0	0	0	0	0	0	0	0	0	0
TMEM247	ENSG00000187600	0	0	0	0	0	0	0	0	0	0	0	0	0	0	0	0	0	0	0	0	0	0	0	0	0	0	0	0	0	0	0	0
RN7SL817P	ENSG00000241791	0	0	0	0	0	0	0	0	0	0	0	0	0	0	0	0	0	0	0	0	0	0	0	0	0	0	0	0	0	0	0	0
ATP6V1E2	ENSG00000250565	218	3.80763	157	2.4174	147	2.48713	118	0.879593	209	3.88611	292	4.56828	244	3.04769	45	0.737154	180	2.16916	85	1.74129	96	1.60821	6	0.102369	107	1.78546	118	2.39524	12	0.198597	65	1.29349
RP11-417F21.2	ENSG00000253515	0	0	0	0	0	0	0	0	0	0	0	0	0	0	0	0	0	0	0	0	0	0	0	0	0	0	0	0	0	0	0	0
RHOQ	ENSG00000119729	701	14.0039	832	14.6522	1507	29.1626	906	7.72433	2404	51.1253	5933	106.164	3421	48.8728	1946	36.4604	14323	197.418	8058	188.805	7756	148.608	2900	56.5913	7797	148.808	7756	180.068	6004	113.649	6212	141.388
RP11-417F21.1	ENSG00000250116	0	0	0	0	0	0	0	0	0	0	0	0	0	0	0	0	0	0	0	0	0	0	0	0	0	0	0	0	0	0	0	0
PIGF	ENSG00000151665	170	3.15118	167	2.72892	206	3.69891	140	1.10753	78	1.53918	90	1.4943	81	1.07372	41	0.71278	1277	16.3319	804	17.4797	535	9.51157	327	5.92097	935	16.5578	844	18.1817	317	5.56772	311	6.56803
CRIPT	ENSG00000119878	212	7.63845	178	5.65378	545	19.0216	524	8.05753	533	20.444	671	21.6552	756	19.4793	753	25.4455	2304	57.276	1176	49.6971	1434	49.5556	1001	35.2309	1144	39.3788	1196	50.0806	1095	37.3833	1240	50.9028
SOCS5	ENSG00000171150	69	1.26478	73	1.17961	109	1.93542	145	1.13432	74	1.444	274	4.4987	166	2.17599	760	13.0655	2384	30.1504	1479	31.7972	1126	19.796	793	14.1991	1722	30.1554	1728	36.8111	1186	20.5989	1029	21.4898
RP11-333I13.1	ENSG00000260977	0	0	0	0	0	0	0	0	0	0	0	0	0	0	0	0	0	0	0	0	0	0	0	0	0	0	0	0	0	0	0	0
LINC01118	ENSG00000222005	0	0	0	0	0	0	4	0.0694847	0	0	0	0	7	0.203755	0	0	0	0	0	0	7	0.273275	0	0	0	0	0	0	0	0	22	1.02024
LINC01119	ENSG00000239332	5	0.163028	0	0	10	0.315846	13	0.180899	0	0	0	0	18	0.419709	10	0.305802	3	0.0674893	0	0	7	0.21891	4	0.127401	14	0.436101	9	0.341039	15	0.463423	49	1.82029
AC016722.3	ENSG00000226548	0	0	0	0	0	0	0	0	0	0	0	0	0	0	0	0	0	0	0	0	0	0	0	0	0	0	0	0	0	0	0	0
AC016722.4	ENSG00000228925	0	0	0	0	0	0	0	0	0	0	0	0	0	0	0	0	0	0	0	0	0	0	0	0	0	0	0	0	0	0	0	0
MCFD2	ENSG00000180398	1205	18.5502	1485	20.1529	1379	20.5641	1647	10.8207	1581	25.9098	3146	43.3802	2047	22.5353	658	9.50026	7771	82.5392	4618	83.3817	4230	62.4564	1193	17.94	6956	102.303	5889	105.359	3781	55.1522	2997	52.5654
TTC7A	ENSG00000068724	146	1.93869	208	2.43484	108	1.38919	160	0.90673	206	2.91202	275	3.27085	144	1.36742	7	0.087177	618	5.66195	384	5.98057	335	4.26654	289	3.74865	504	6.39373	430	6.63581	581	7.31016	255	3.85787
RP11-15I20.1	ENSG00000272814	0	0	0	0	0	0	0	0	0	0	0	0	0	0	0	0	0	0	0	0	0	0	0	0	0	0	0	0	0	0	0	0
AC093732.1	ENSG00000233845	0	0	0	0	0	0	0	0	0	0	0	0	0	0	0	0	0	0	0	0	0	0	0	0	0	0	0	0	0	0	0	0
C2orf61	ENSG00000239605	0	0	0	0	0	0	3	0.0360957	0	0	0	0	0	0	6	0.158647	0	0	0	0	0	0	0	0	14	0.377075	2	0.0655287	0	0	0	0
RP11-761B3.1	ENSG00000273269	0	0	0	0	0	0	0	0	0	0	0	0	0	0	0	0	0	0	0	0	0	0	0	0	0	0	0	0	0	0	0	0
AC073283.7	ENSG00000225187	0	0	0	0	0	0	1	0.0457912	0	0	0	0	0	0	0	0	0	0	0	0	0	0	0	0	1	0.102506	0	0	0	0	0	0
CALM2	ENSG00000143933	8690	124.012	5583	70.2362	8728	120.654	10524	64.0952	13466	204.575	16049	205.146	12737	129.985	23865	319.413	28109	276.764	16422	274.868	15871	217.231	8962	124.931	24418	332.905	28027	464.824	11918	161.154	10377	168.72
AC073283.4	ENSG00000234690	8	0.207824	0	0	0	0	0	0	0	0	0	0	5	0.0928879	0	0	11	0.19716	4	0.121877	5	0.124581	8	0.20301	0	0	0	0	0	0	0	0
AC106869.2	ENSG00000226087	0	0	0	0	0	0	1	0.058169	0	0	0	0	0	0	0	0	0	0	0	0	0	0	0	0	2	0.260428	0	0	0	0	0	0
BCYRN1	ENSG00000236824	0	0	0	0	0	0	0	0	0	0	0	0	0	0	0	0	0	0	0	0	0	0	0	0	0	0	0	0	0	0	0	0
EPCAM	ENSG00000119888	0	0	0	0	0	0	0	0	0	0	0	0	0	0	0	0	962	24.3135	425	18.2597	503	17.6723	132	4.7233	0	0	4	0.170286	0	0	0	0
RN7SKP119	ENSG00000222685	0	0	0	0	0	0	0	0	0	0	0	0	0	0	0	0	0	0	0	0	0	0	0	0	0	0	0	0	0	0	0	0
MIR559	ENSG00000207923	0	0	0	0	0	0	0	0	0	0	0	0	0	0	0	0	0	0	0	0	0	0	0	0	0	0	0	0	0	0	0	0
MSH2	ENSG00000095002	168	3.40554	97	1.7334	140	2.74908	180	1.55722	317	6.84079	853	15.4881	363	5.26219	613	11.6543	2947	41.2171	1576	37.4703	1509	29.3387	585	11.5839	1115	21.5933	1406	33.1231	819	15.7309	507	11.7094
AC138655.6	ENSG00000236558	0	0	0	0	0	0	0	0	0	0	0	0	0	0	0	0	0	0	0	0	0	0	0	0	0	0	0	0	0	0	0	0
KCNK12	ENSG00000184261	0	0	0	0	0	0	0	0	0	0	0	0	0	0	0	0	0	0	0	0	0	0	0	0	0	0	0	0	0	0	0	0
AC138655.4	ENSG00000235760	0	0	0	0	0	0	0	0	0	0	0	0	0	0	0	0	0	0	0	0	0	0	0	0	0	0	0	0	0	0	0	0
AC138655.1	ENSG00000269563	0	0	0	0	0	0	0	0	0	0	0	0	0	0	0	0	0	0	0	0	0	0	0	0	0	0	0	0	0	0	0	0
AC079250.1	ENSG00000230979	0	0	0	0	0	0	0	0	0	0	0	0	0	0	0	0	0	0	0	0	0	0	0	0	0	0	0	0	0	0	0	0
MSH6	ENSG00000116062	562	4.79944	580	4.36649	478	3.95425	324	1.18087	1650	15.0006	2998	22.9328	1648	10.0646	1323	10.5965	4245	25.0123	2612	26.1627	2880	23.5896	1035	8.63407	2442	19.9235	2076	20.6039	2086	16.8796	1607	15.6358
AC006509.4	ENSG00000224443	0	0	0	0	0	0	0	0	0	0	0	0	0	0	0	0	0	0	0	0	0	0	0	0	0	0	0	0	0	0	0	0
AC006509.7	ENSG00000224058	0	0	0	0	0	0	0	0	0	0	0	0	0	0	0	0	0	0	0	0	0	0	0	0	0	0	0	0	0	0	0	0
RNU6-688P	ENSG00000251872	0	0	0	0	0	0	0	0	0	0	0	0	0	0	0	0	0	0	0	0	0	0	0	0	0	0	0	0	0	0	0	0
FBXO11	ENSG00000138081	210	2.72041	200	2.284	426	5.34574	502	2.77537	423	5.83347	945	10.9653	769	7.12402	1163	14.13	4979	44.502	2588	39.3219	2709	33.6588	1133	14.3373	4705	58.2294	4455	67.0707	2662	32.6752	2938	43.3629
RPL36AP15	ENSG00000235369	0	0	0	0	0	0	0	0	0	0	0	0	0	0	0	0	0	0	0	0	0	0	0	0	0	0	0	0	0	0	0	0
AC079807.3	ENSG00000236549	0	0	0	0	0	0	0	0	0	0	0	0	0	0	0	0	0	0	0	0	0	0	0	0	0	0	0	0	0	0	0	0
AC079807.2	ENSG00000233230	1	0.107797	6	0.570173	0	0	12	0.552062	5	0.57378	0	0	0	0	0	0	16	1.19	10	1.26433	15	1.55085	28	2.94838	0	0	0	0	0	0	0	0
AC079807.1	ENSG00000226473	0	0	0	0	0	0	0	0	0	0	0	0	0	0	0	0	0	0	0	0	0	0	0	0	0	0	0	0	0	0	0	0
AC079807.4	ENSG00000230773	0	0	0	0	0	0	0	0	0	0	0	0	0	0	0	0	0	0	0	0	0	0	0	0	0	0	0	0	0	0	0	0
RN7SKP224	ENSG00000201010	0	0	0	0	0	0	0	0	0	0	0	0	0	0	0	0	0	0	0	0	0	0	0	0	0	0	0	0	0	0	0	0
FOXN2	ENSG00000170802	49	0.824926	5	0.074206	41	0.668629	35	0.251471	21	0.376365	191	2.88021	66	0.794595	207	3.26841	1901	22.0812	1271	25.0968	918	14.823	572	9.40667	2191	35.2394	2774	54.2743	342	5.45556	1168	22.4033
RNU4-49P	ENSG00000251889	0	0	0	0	0	0	0	0	0	0	0	0	0	0	0	0	0	0	0	0	0	0	0	0	0	0	0	0	0	0	0	0
RP11-191L17.1	ENSG00000272663	0	0	0	0	0	0	0	0	0	0	0	0	0	0	0	0	0	0	0	0	0	0	0	0	0	0	0	0	0	0	0	0
PPP1R21	ENSG00000162869	323	7.46979	235	4.79097	195	4.36841	149	1.4706	207	5.0962	289	5.98653	245	4.05187	64	1.38814	2137	34.0982	1037	28.128	1189	26.3732	283	6.39313	1014	22.4032	1080	29.0268	936	20.5105	389	10.2496
RNU6-282P	ENSG00000202227	0	0	0	0	0	0	0	0	0	0	0	0	0	0	0	0	0	0	0	0	0	0	0	0	0	0	0	0	0	0	0	0
STON1	ENSG00000243244	133	1.51849	134	1.3487	188	2.07922	166	0.808853	25	0.303858	89	0.910167	76	0.620521	26	0.278407	572	4.50586	343	4.59313	366	4.00789	50	0.557636	1134	12.3692	1020	13.5341	1138	12.3111	525	6.82921
STON1-GTF2A1L	ENSG00000068781	0	0	0	0	13	0.270609	25	0.229276	0	0	0	0	0	0	7	0.141079	28	0.415141	13	0.327653	39	0.803814	0	0	213	4.37284	83	2.07283	3	0.0610847	116	2.84005
GTF2A1L	ENSG00000242441	7	0.314468	0	0	12	0.522206	0	0	0	0	0	0	0	0	0	0	0	0	13	0.684977	0	0	0	0	0	0	1	0.0522092	0	0	19	0.972485
LHCGR	ENSG00000138039	0	0	0	0	0	0	0	0	0	0	0	0	0	0	0	0	1	0.0102437	0	0	0	0	0	0	0	0	0	0	0	0	0	0
TPT1P11	ENSG00000239995	0	0	0	0	0	0	0	0	0	0	0	0	0	0	0	0	0	0	0	0	0	0	0	0	0	0	0	0	0	0	0	0
TCEB2P3	ENSG00000232285	0	0	0	0	0	0	0	0	0	0	0	0	0	0	0	0	0	0	0	0	0	0	0	0	0	0	0	0	0	0	0	0
CTBP2P5	ENSG00000214602	0	0	0	0	0	0	0	0	0	0	0	0	0	0	0	0	0	0	0	0	0	0	0	0	0	0	0	0	0	0	0	0
FSHR	ENSG00000170820	0	0	0	0	0	0	0	0	0	0	0	0	0	0	0	0	0	0	0	0	0	0	0	0	0	0	0	0	0	0	0	0
RNU6-439P	ENSG00000206915	0	0	0	0	0	0	0	0	0	0	0	0	0	0	0	0	0	0	0	0	0	0	0	0	0	0	0	0	0	0	0	0
RPL7P13	ENSG00000234253	0	0	0	0	0	0	0	0	0	0	0	0	0	0	0	0	0	0	0	0	0	0	0	0	0	0	0	0	0	0	0	0
SNORA75_1	ENSG00000212580	0	0	0	0	0	0	0	0	0	0	0	0	0	0	0	0	0	0	0	0	0	0	0	0	0	0	0	0	0	0	0	0
NRXN1	ENSG00000179915	0	0	0	0	0	0	0	0	0	0	0	0	0	0	0	0	0	0	2	0.0141806	0	0	0	0	1	0.00577534	5	0.0351277	1	0.00572802	0	0
AC009234.1	ENSG00000230327	0	0	0	0	0	0	0	0	0	0	0	0	0	0	0	0	0	0	0	0	0	0	0	0	0	0	0	0	0	0	0	0
AC009234.2	ENSG00000216191	0	0	0	0	0	0	0	0	0	0	0	0	0	0	0	0	0	0	0	0	0	0	0	0	0	0	0	0	0	0	0	0
AC007560.2	ENSG00000215968	0	0	0	0	0	0	0	0	0	0	0	0	0	0	0	0	0	0	0	0	0	0	0	0	0	0	0	0	0	0	0	0
AC007560.1	ENSG00000238165	0	0	0	0	0	0	0	0	0	0	0	0	0	0	0	0	0	0	0	0	0	0	0	0	0	0	0	0	0	0	0	0
AC007682.2	ENSG00000216011	0	0	0	0	0	0	0	0	0	0	0	0	0	0	0	0	0	0	0	0	0	0	0	0	0	0	0	0	0	0	0	0
AC007682.3	ENSG00000272385	0	0	0	0	0	0	0	0	0	0	0	0	0	0	0	0	0	0	0	0	0	0	0	0	0	0	0	0	0	0	0	0
AC007682.1	ENSG00000231918	0	0	0	0	0	0	0	0	0	0	0	0	0	0	0	0	0	0	0	0	0	0	0	0	0	0	0	0	0	0	0	0
AC007680.2	ENSG00000237374	0	0	0	0	0	0	0	0	0	0	0	0	0	0	0	0	0	0	0	0	0	0	0	0	0	0	0	0	0	0	0	0
AC007402.1	ENSG00000222692	0	0	0	0	0	0	0	0	0	0	0	0	0	0	0	0	0	0	0	0	0	0	0	0	0	0	0	0	0	0	0	0
KNOP1P3	ENSG00000224344	0	0	0	0	0	0	0	0	0	0	0	0	0	0	0	0	0	0	0	0	0	0	0	0	0	0	0	0	0	0	0	0
CRYGGP	ENSG00000223710	0	0	0	0	0	0	0	0	0	0	0	0	0	0	0	0	0	0	0	0	0	0	0	0	0	0	0	0	0	0	0	0
AC097463.2	ENSG00000230840	0	0	0	0	0	0	0	0	0	0	0	0	0	0	0	0	0	0	0	0	0	0	0	0	0	0	0	0	0	0	0	0
AC097463.1	ENSG00000226366	0	0	0	0	0	0	0	0	0	0	0	0	0	0	0	0	0	0	0	0	0	0	0	0	0	0	0	0	0	0	0	0
ZNF863P	ENSG00000236538	0	0	0	0	0	0	0	0	0	0	0	0	0	0	0	0	0	0	0	0	0	0	0	0	0	0	0	0	0	0	0	0
Y_RNA_93	ENSG00000202195	0	0	0	0	0	0	0	0	0	0	0	0	0	0	0	0	0	0	0	0	0	0	0	0	0	0	0	0	0	0	0	0
AC087073.1	ENSG00000225444	0	0	0	0	0	0	0	0	0	0	0	0	0	0	0	0	0	0	0	0	0	0	0	0	0	0	0	0	0	0	0	0
AC139712.1	ENSG00000225842	0	0	0	0	0	0	0	0	0	0	0	0	0	0	0	0	0	0	0	0	0	0	0	0	0	0	0	0	0	0	0	0
AC139712.4	ENSG00000236837	0	0	0	0	0	0	0	0	0	0	0	0	0	0	0	0	0	0	0	0	0	0	0	0	0	0	0	0	0	0	0	0
AC139712.2	ENSG00000204993	0	0	0	0	0	0	0	0	0	0	0	0	0	0	0	0	0	0	0	0	0	0	0	0	0	0	0	0	0	0	0	0
FTH1P6	ENSG00000233083	0	0	0	0	0	0	0	0	0	0	0	0	0	0	0	0	0	0	0	0	0	0	0	0	0	0	0	0	0	0	0	0
MIR4431	ENSG00000264975	0	0	0	0	0	0	0	0	0	0	0	0	0	0	0	0	0	0	0	0	0	0	0	0	0	0	0	0	0	0	0	0
AC010967.2	ENSG00000228033	0	0	0	0	0	0	0	0	0	0	0	0	0	0	0	0	0	0	0	0	0	0	0	0	0	0	0	0	0	0	0	0
AC010967.3	ENSG00000232604	0	0	0	0	0	0	0	0	0	0	0	0	0	0	0	0	0	0	0	0	0	0	0	0	0	0	0	0	0	0	0	0
AC010967.1	ENSG00000232668	0	0	0	0	0	0	0	0	0	0	0	0	0	0	0	0	0	0	0	0	0	0	0	0	0	0	0	0	0	0	0	0
SCARNA16_3	ENSG00000251942	0	0	0	0	0	0	0	0	0	0	0	0	0	0	0	0	0	0	0	0	0	0	0	0	0	0	0	0	0	0	0	0
AC069157.1	ENSG00000223897	0	0	0	0	0	0	0	0	0	0	0	0	0	0	0	0	0	0	0	0	0	0	0	0	0	0	0	0	0	0	0	0
GPR75-ASB3	ENSG00000115239	201	2.8512	305	3.81401	345	4.7406	447	2.70608	477	7.20311	599	7.61079	916	9.29202	864	11.4946	985	9.64026	420	6.98772	788	10.7209	680	9.4224	424	5.74598	560	9.23184	631	8.48116	463	7.48279
RNU6-997P	ENSG00000207456	0	0	0	0	0	0	0	0	0	0	0	0	0	0	0	0	0	0	0	0	0	0	0	0	0	0	0	0	0	0	0	0
AC008064.1	ENSG00000264740	0	0	0	0	0	0	0	0	0	0	0	0	0	0	0	0	0	0	0	0	0	0	0	0	0	0	0	0	0	0	0	0
ASB3	ENSG00000270898	0	0	0	0	0	0	24	0.403902	0	0	0	0	0	0	9	0.332853	36	0.97946	0	0	3	0.113464	17	0.654837	36	1.35623	19	0.870734	25	0.934108	0	0
CHAC2	ENSG00000143942	52	3.63228	48	2.95575	69	4.66882	46	1.37131	111	8.25409	320	20.0215	129	6.4439	57	3.73421	296	14.2656	116	9.50361	79	5.2927	60	4.094	532	35.5021	394	31.9846	138	9.13375	66	5.25256
ERLEC1	ENSG00000068912	455	16.1978	424	13.3064	766	26.4153	532	8.08271	434	16.4477	953	30.3884	745	18.9663	363	12.1199	2635	64.7211	1420	59.2907	1489	50.8409	577	20.0651	1695	57.6475	1727	71.4505	901	30.3922	808	32.7722
snoU13_50	ENSG00000238756	0	0	0	0	0	0	0	0	0	0	0	0	0	0	0	0	0	0	0	0	0	0	0	0	0	0	0	0	0	0	0	0
MIR3682	ENSG00000265452	0	0	0	0	0	0	0	0	0	0	0	0	0	0	0	0	0	0	0	0	0	0	0	0	0	0	0	0	0	0	0	0
GPR75	ENSG00000119737	0	0	11	0.423069	11	0.464883	20	0.372392	5	0.232225	38	1.48499	25	0.779995	80	3.27345	72	2.16732	36	1.84215	87	3.64051	82	3.49465	165	6.87732	196	9.93787	65	2.68705	73	3.62863
PSME4	ENSG00000068878	430	3.86761	480	3.80597	542	4.72232	224	0.859851	792	7.58349	2205	17.7645	1224	7.87297	657	5.54226	5220	32.3941	3301	34.8236	2678	23.1025	1173	10.3061	6649	57.1343	6331	66.1782	3590	30.5958	2337	23.9488
ACYP2	ENSG00000170634	78	1.44991	96	1.57314	82	1.47653	210	1.66597	47	0.930069	33	0.549455	54	0.717834	44	0.767092	268	3.43719	115	2.50726	129	2.29991	118	2.14264	203	3.60504	196	4.23421	281	4.94934	35	0.741252
AC008280.1	ENSG00000235937	0	0	0	0	0	0	0	0	0	0	0	0	0	0	0	0	0	0	0	0	0	0	0	0	0	0	0	0	0	0	0	0
HMGB1P31	ENSG00000233266	0	0	0	0	0	0	0	0	0	0	0	0	0	0	0	0	0	0	0	0	0	0	0	0	0	0	0	0	0	0	0	0
AC008280.3	ENSG00000241114	0	0	0	0	0	0	0	0	0	0	0	0	0	0	0	0	0	0	0	0	0	0	0	0	0	0	0	0	0	0	0	0
RP11-477N3.1	ENSG00000272156	0	0	0	0	0	0	0	0	0	0	3	0.338735	0	0	0	0	4	0.347896	0	0	0	0	0	0	0	0	9	1.3185	17	2.03054	0	0
RNU7-172P	ENSG00000252934	0	0	0	0	0	0	0	0	0	0	0	0	0	0	0	0	0	0	0	0	0	0	0	0	0	0	0	0	0	0	0	0
TSPYL6	ENSG00000178021	0	0	0	0	0	0	0	0	0	0	0	0	0	0	0	0	0	0	0	0	0	0	0	0	0	0	0	0	0	0	0	0
C2orf73	ENSG00000177994	0	0	0	0	0	0	1	0.0144994	4	0.14467	0	0	0	0	0	0	0	0	5	0.199239	0	0	0	0	0	0	0	0	0	0	0	0
SPTBN1	ENSG00000115306	11585	63.9273	22950	111.641	11912	63.6734	14915	35.1249	6088	35.7631	14288	70.6209	9177	36.2138	3976	20.5771	31309	119.201	19100	123.617	19407	102.713	5892	31.7596	27803	146.571	19719	126.457	22648	118.417	15190	95.4991
AC092839.3	ENSG00000228108	0	0	0	0	0	0	0	0	0	0	0	0	0	0	0	0	0	0	0	0	0	0	0	0	0	0	0	0	0	0	0	0
RPL23AP32	ENSG00000237887	0	0	0	0	0	0	0	0	0	0	0	0	0	0	0	0	0	0	0	0	0	0	0	0	0	0	0	0	0	0	0	0
AC092839.4	ENSG00000234943	0	0	0	0	0	0	0	0	0	0	0	0	0	0	0	0	0	0	0	0	0	0	0	0	0	0	0	0	0	0	0	0
AC093110.3	ENSG00000238018	0	0	0	0	0	0	0	0	0	0	0	0	0	0	0	0	0	0	0	0	0	0	0	0	0	0	0	0	0	0	0	0
EML6	ENSG00000214595	117	0.748582	185	1.04346	148	0.917271	77	0.210255	17	0.11579	35	0.200582	16	0.0732076	8	0.0480055	54	0.238379	71	0.532802	9	0.0552294	36	0.224997	45	0.275063	48	0.356914	38	0.230373	55	0.400929
AC104781.1	ENSG00000231334	0	0	0	0	0	0	0	0	0	0	0	0	0	0	0	0	0	0	0	0	0	0	0	0	0	0	0	0	0	0	0	0
RNU7-81P	ENSG00000252507	0	0	0	0	0	0	0	0	0	0	0	0	0	0	0	0	0	0	0	0	0	0	0	0	0	0	0	0	0	0	0	0
RTN4	ENSG00000115310	5223	72.5604	6138	75.1721	5784	77.8378	11592	68.729	4546	67.2326	8221	102.3	5900	58.6159	5433	70.7892	21711	208.104	12450	202.863	16967	226.079	10588	143.686	17510	232.398	15193	245.297	15369	202.311	11985	189.701
RNU6-433P	ENSG00000200086	0	0	0	0	0	0	0	0	0	0	0	0	0	0	0	0	0	0	0	0	0	0	0	0	0	0	0	0	0	0	0	0
AC093165.1	ENSG00000266376	0	0	0	0	0	0	0	0	0	0	0	0	0	0	0	0	0	0	0	0	0	0	0	0	0	0	0	0	0	0	0	0
CLHC1	ENSG00000162994	4	0.0839235	8	0.147967	24	0.487772	13	0.116404	38	0.848746	32	0.601374	39	0.585156	10	0.196776	333	4.82047	273	6.71801	146	2.93799	56	1.14771	92	1.84407	153	3.73065	59	1.17292	21	0.501989
AC012358.7	ENSG00000203327	0	0	0	0	0	0	0	0	0	0	0	0	0	0	0	0	30	2.08509	0	0	2	0.193236	0	0	7	0.673672	11	1.28779	0	0	0	0
AC012358.4	ENSG00000227799	5	0.321736	17	0.964336	0	0	58	1.59279	7	0.47951	3	0.172911	6	0.276099	7	0.42245	14	0.621554	0	0	14	0.864036	28	1.75998	5	0.307374	2	0.149565	0	0	0	0
RPS27A	ENSG00000143947	18812	554.587	17740	461.039	31599	902.382	54017	679.621	27494	862.865	46278	1222.03	51186	1079.12	75924	2099.24	50704	1031.33	25378	877.499	28508	806.075	48071	1384.33	34255	964.774	33250	1139.19	22736	635.101	21820	732.892
MTIF2	ENSG00000085760	71	1.94347	116	2.79916	198	5.2501	158	1.84578	236	6.87705	537	13.1664	333	6.5185	716	18.3815	4723	89.1988	2575	82.6707	1747	45.8656	572	15.2946	3662	95.7647	3517	111.882	466	12.0865	756	23.5772
PRORSD1P	ENSG00000162997	0	0	0	0	0	0	0	0	0	0	0	0	0	0	0	0	17	1.72892	8	1.38309	0	0	0	0	0	0	2	0.342613	0	0	0	0
Y_RNA_94	ENSG00000206964	0	0	0	0	0	0	0	0	0	0	0	0	0	0	0	0	0	0	0	0	0	0	0	0	0	0	0	0	0	0	0	0
CCDC88A	ENSG00000115355	13	0.0825177	24	0.134297	93	0.571833	38	0.102941	69	0.466255	169	0.960864	31	0.140718	50	0.297661	3325	14.5619	1353	10.0729	250	1.52201	177	1.09748	1947	11.8069	2871	21.179	331	1.99079	453	3.27607
AC012358.8	ENSG00000240401	0	0	0	0	3	0.0886163	1	0.013014	0	0	6	0.163882	0	0	0	0	6	0.126236	3	0.107297	5	0.146236	1	0.0297873	0	0	9	0.318949	0	0	0	0
BTF3P5	ENSG00000233594	0	0	0	0	0	0	0	0	0	0	0	0	0	0	0	0	0	0	0	0	0	0	0	0	0	0	0	0	0	0	0	0
RNU6-775P	ENSG00000238619	0	0	0	0	0	0	0	0	0	0	0	0	0	0	0	0	0	0	0	0	0	0	0	0	0	0	0	0	0	0	0	0
RNU6-221P	ENSG00000238493	0	0	0	0	0	0	0	0	0	0	0	0	0	0	0	0	0	0	0	0	0	0	0	0	0	0	0	0	0	0	0	0
AC019198.1	ENSG00000264849	0	0	0	0	0	0	0	0	0	0	0	0	0	0	0	0	0	0	0	0	0	0	0	0	0	0	0	0	0	0	0	0
RNU6-634P	ENSG00000239189	0	0	0	0	0	0	0	0	0	0	0	0	0	0	0	0	0	0	0	0	0	0	0	0	0	0	0	0	0	0	0	0
CCDC104	ENSG00000163001	86	2.26601	100	2.3228	121	3.08838	135	1.51809	191	5.35755	317	7.48158	180	3.39171	184	4.54703	2917	53.0298	1343	41.5043	674	17.0332	292	7.51565	1324	33.3286	1301	39.839	379	9.46229	310	9.30626
SMEK2	ENSG00000138041	174	1.95419	180	1.78214	407	4.42787	559	2.67936	449	5.36828	1303	13.1079	827	6.64212	1827	19.2444	8892	68.9031	4286	56.458	4203	45.2743	2581	28.3157	8363	89.732	7722	100.79	3965	42.1945	4842	61.9575
SNORA12_1	ENSG00000212175	0	0	0	0	0	0	0	0	0	0	0	0	0	0	0	0	0	0	0	0	0	0	0	0	0	0	0	0	0	0	0	0
RP11-554J4.1	ENSG00000272606	0	0	0	0	0	0	0	0	0	0	0	0	0	0	0	0	0	0	0	0	0	0	0	0	0	0	0	0	0	0	0	0
PNPT1	ENSG00000138035	208	3.7384	186	2.94704	246	4.28293	181	1.38836	426	8.15085	1214	19.544	561	7.21056	309	5.2087	3014	37.3755	1850	38.9986	1261	21.7376	552	9.69132	2516	43.2017	2618	54.6842	1215	20.6916	885	18.1225
EFEMP1	ENSG00000115380	0	0	0	0	0	0	0	0	1	0.0231459	1	0.0194749	7	0.108839	4	0.0815663	137	2.05516	531	13.5411	130	2.71095	1330	28.2472	58	1.20475	90	2.27413	203	4.18209	185	4.58275
RN7SKP208	ENSG00000202344	0	0	0	0	0	0	0	0	0	0	0	0	0	0	0	0	0	0	0	0	0	0	0	0	0	0	0	0	0	0	0	0
RP11-481J13.1	ENSG00000272180	0	0	0	0	0	0	0	0	0	0	0	0	0	0	0	0	0	0	0	0	0	0	0	0	0	0	0	0	0	0	0	0
AC011306.2	ENSG00000226702	0	0	0	0	0	0	0	0	0	0	0	0	0	0	0	0	0	0	0	0	0	0	0	0	0	0	0	0	0	0	0	0
MIR217	ENSG00000207548	0	0	0	0	0	0	0	0	0	0	0	0	0	0	0	0	0	0	0	0	0	0	0	0	0	0	0	0	0	0	0	0
MIR216A	ENSG00000207798	0	0	0	0	0	0	0	0	0	0	0	0	0	0	0	0	0	0	0	0	0	0	0	0	0	0	0	0	0	0	0	0
MIR216B	ENSG00000211520	0	0	0	0	0	0	0	0	0	0	0	0	0	0	0	0	0	0	0	0	0	0	0	0	0	0	0	0	0	0	0	0
AC011306.1	ENSG00000229805	0	0	0	0	0	0	0	0	0	0	0	0	0	0	0	0	0	0	0	0	0	0	0	0	0	0	0	0	0	0	0	0
RP11-482H16.1	ENSG00000271894	11	0.443431	6	0.213223	5	0.195247	2	0.0344084	0	0	2	0.0722161	0	0	1	0.0378077	2	0.0556268	0	0	0	0	0	0	14	0.539173	7	0.327944	0	0	3	0.137786
AC007743.1	ENSG00000233251	0	0	0	0	0	0	0	0	0	0	0	0	1	0.017772	0	0	2	0.034293	8	0.233184	0	0	0	0	0	0	0	0	0	0	0	0
CCDC85A	ENSG00000055813	0	0	16	0.326849	1	0.0224471	45	0.445032	6	0.148013	0	0	0	0	8	0.173866	43	0.687491	41	1.11434	43	0.955697	6	0.135816	53	1.17333	8	0.215445	1	0.0219569	0	0
RNA5SP93	ENSG00000199395	0	0	0	0	0	0	0	0	0	0	0	0	0	0	0	0	0	0	0	0	0	0	0	0	0	0	0	0	0	0	0	0
AC008173.1	ENSG00000231570	0	0	0	0	0	0	0	0	0	0	0	0	0	0	0	0	0	0	0	0	0	0	0	0	0	0	0	0	0	0	0	0
snoU13_51	ENSG00000238690	0	0	0	0	0	0	0	0	0	0	0	0	0	0	0	0	0	0	0	0	0	0	0	0	0	0	0	0	0	0	0	0
RP11-443I9.1	ENSG00000271115	0	0	0	0	0	0	0	0	0	0	0	0	0	0	0	0	0	0	0	0	0	0	0	0	0	0	0	0	0	0	0	0
RP11-127H13.1	ENSG00000270569	0	0	0	0	0	0	0	0	0	0	0	0	0	0	0	0	0	0	0	0	0	0	0	0	0	0	0	0	0	0	0	0
SNORD78_2	ENSG00000212168	0	0	0	0	0	0	0	0	0	0	0	0	0	0	0	0	0	0	0	0	0	0	0	0	0	0	0	0	0	0	0	0
CTD-2026C7.1	ENSG00000271615	0	0	0	0	0	0	0	0	0	0	0	0	0	0	0	0	0	0	0	0	0	0	0	0	0	0	0	0	0	0	0	0
VRK2	ENSG00000028116	36	0.933894	19	0.434509	54	1.35697	44	0.487135	66	1.82268	189	4.39165	53	0.983227	50	1.2165	1464	26.2034	809	24.6149	336	8.36004	143	3.6237	649	16.0845	934	28.1586	342	8.4065	152	4.49252
AC073215.1	ENSG00000251738	0	0	0	0	0	0	0	0	0	0	0	0	0	0	0	0	0	0	0	0	0	0	0	0	0	0	0	0	0	0	0	0
FANCL	ENSG00000115392	148	5.64786	234	7.87206	272	10.0548	100	1.62864	247	10.0344	426	14.5614	279	7.61395	81	2.89905	2152	56.6612	1165	52.1438	766	28.0366	345	12.8606	887	32.338	926	41.0679	508	18.3688	347	15.087
RP11-334G22.1	ENSG00000273063	0	0	0	0	0	0	0	0	0	0	0	0	0	0	0	0	0	0	0	0	0	0	0	0	0	0	0	0	0	0	0	0
EIF3FP3	ENSG00000233426	0	0	0	0	0	0	0	0	0	0	0	0	0	0	0	0	0	0	0	0	0	0	0	0	0	0	0	0	0	0	0	0
AC007250.4	ENSG00000225226	0	0	0	0	0	0	0	0	0	0	0	0	0	0	0	0	0	0	0	0	0	0	0	0	0	0	0	0	0	0	0	0
LINC01122	ENSG00000233723	0	0	0	0	0	0	1	0.00711352	2	0.0354881	12	0.179158	9	0.107277	1	0.0156326	6	0.069001	0	0	0	0	0	0	0	0	0	0	0	0	0	0
AC007238.1	ENSG00000231043	0	0	0	0	0	0	0	0	0	0	0	0	0	0	0	0	0	0	0	0	0	0	0	0	0	0	0	0	0	0	0	0
AC007131.1	ENSG00000222030	0	0	0	0	0	0	0	0	0	0	0	0	0	0	0	0	0	0	0	0	0	0	0	0	0	0	0	0	0	0	0	0
RP11-444A22.1	ENSG00000271955	0	0	0	0	0	0	0	0	0	0	0	0	0	0	0	0	0	0	0	0	0	0	0	0	0	0	0	0	0	0	0	0
AC007131.2	ENSG00000233891	0	0	0	0	0	0	0	0	0	0	0	0	0	0	0	0	0	0	0	0	0	0	0	0	0	0	0	0	0	0	0	0
AC007131.3	ENSG00000221653	0	0	0	0	0	0	0	0	0	0	0	0	0	0	0	0	0	0	0	0	0	0	0	0	0	0	0	0	0	0	0	0
AC007179.1	ENSG00000231815	0	0	0	0	0	0	0	0	0	0	0	0	0	0	0	0	0	0	0	0	0	0	0	0	0	0	0	0	0	0	0	0
RP11-569H17.1	ENSG00000270447	0	0	0	0	0	0	0	0	0	0	0	0	0	0	0	0	0	0	0	0	0	0	0	0	0	0	0	0	0	0	0	0
AC007179.2	ENSG00000252455	0	0	0	0	0	0	0	0	0	0	0	0	0	0	0	0	0	0	0	0	0	0	0	0	0	0	0	0	0	0	0	0
RNU6-508P	ENSG00000200101	0	0	0	0	0	0	0	0	0	0	0	0	0	0	0	0	0	0	0	0	0	0	0	0	0	0	0	0	0	0	0	0
RNA5SP94	ENSG00000252726	0	0	0	0	0	0	0	0	0	0	0	0	0	0	0	0	0	0	0	0	0	0	0	0	0	0	0	0	0	0	0	0
AC007381.3	ENSG00000228590	0	0	0	0	0	0	0	0	0	0	0	0	0	0	0	0	0	0	0	0	0	0	0	0	0	0	0	0	0	0	0	0
AC007381.2	ENSG00000223929	0	0	0	0	0	0	0	0	0	0	0	0	0	0	0	0	0	0	2	0.20733	0	0	0	0	0	0	0	0	0	0	0	0
RNU1-32P	ENSG00000200807	0	0	0	0	0	0	0	0	0	0	0	0	0	0	0	0	0	0	0	0	0	0	0	0	0	0	0	0	0	0	0	0
MIR4432	ENSG00000266078	0	0	0	0	0	0	0	0	0	0	0	0	0	0	0	0	0	0	0	0	0	0	0	0	0	0	0	0	0	0	0	0
BCL11A	ENSG00000119866	214	2.38543	184	1.80809	152	1.64127	129	0.613684	153	1.81558	316	3.15509	240	1.91314	213	2.2268	18	0.138435	22	0.287628	2	0.0213825	6	0.065332	63	0.670905	69	0.893864	1	0.010562	39	0.495301
AC009970.1	ENSG00000233953	0	0	0	0	0	0	0	0	0	0	0	0	0	0	0	0	0	0	0	0	0	0	0	0	0	0	0	0	0	0	0	0
RN7SL361P	ENSG00000242158	0	0	0	0	0	0	0	0	0	0	0	0	0	0	0	0	0	0	0	0	0	0	0	0	0	0	0	0	0	0	0	0
RP11-416L21.2	ENSG00000271134	0	0	0	0	0	0	0	0	0	0	0	0	0	0	0	0	0	0	0	0	0	0	0	0	0	0	0	0	0	0	0	0
RP11-416L21.1	ENSG00000213495	0	0	0	0	0	0	0	0	0	0	0	0	0	0	0	0	0	0	0	0	0	0	0	0	0	0	0	0	0	0	0	0
RNU6-612P	ENSG00000252718	0	0	0	0	0	0	0	0	0	0	0	0	0	0	0	0	0	0	0	0	0	0	0	0	0	0	0	0	0	0	0	0
ATP1B3P1	ENSG00000271707	0	0	0	0	0	0	0	0	0	0	0	0	0	0	0	0	0	0	0	0	0	0	0	0	0	0	0	0	0	0	0	0
PAPOLG	ENSG00000115421	55	0.596996	68	0.65068	105	1.10403	83	0.384493	132	1.52529	318	3.09177	204	1.58351	247	2.51451	1404	10.5147	802	10.2103	743	7.73521	240	2.54473	897	9.30183	715	9.01953	366	3.7643	476	5.88663
AC010733.4	ENSG00000228414	0	0	0	0	0	0	0	0	0	0	0	0	0	0	0	0	0	0	0	0	0	0	0	0	0	0	0	0	0	0	0	0
RN7SL632P	ENSG00000241524	0	0	0	0	0	0	0	0	0	0	0	0	0	0	0	0	0	0	0	0	0	0	0	0	0	0	0	0	0	0	0	0
AC010733.7	ENSG00000237024	0	0	0	0	0	0	0	0	0	0	0	0	0	0	0	0	0	0	0	0	0	0	0	0	0	0	0	0	0	0	0	0
REL	ENSG00000162924	35	0.286947	18	0.130094	68	0.540038	50	0.174946	30	0.261833	80	0.587482	52	0.304874	257	1.97612	2408	13.6211	1317	12.6641	1223	9.61688	602	4.82115	1294	10.1353	1372	13.0724	743	5.77187	1437	13.4227
RNU4-51P	ENSG00000201076	0	0	0	0	0	0	0	0	0	0	0	0	0	0	0	0	0	0	0	0	0	0	0	0	0	0	0	0	0	0	0	0
RP11-373L24.1	ENSG00000267520	0	0	0	0	0	0	0	0	0	0	0	0	0	0	0	0	0	0	0	0	0	0	0	0	0	0	0	0	0	0	0	0
NONOP2	ENSG00000237522	0	0	0	0	0	0	0	0	0	0	0	0	0	0	0	0	0	0	0	0	0	0	0	0	0	0	0	0	0	0	0	0
AC010733.5	ENSG00000232713	0	0	0	0	0	0	0	0	0	0	0	0	0	0	0	0	0	0	0	0	0	0	0	0	0	0	0	0	0	0	0	0
PUS10	ENSG00000162927	9	0.108543	10	0.106319	25	0.292067	40	0.205884	20	0.25678	75	0.810202	18	0.155245	3	0.0339336	525	4.36859	196	2.7725	163	1.88548	42	0.494801	280	3.22616	358	5.01779	153	1.74842	86	1.18171
RNA5SP95	ENSG00000222251	0	0	0	0	0	0	0	0	0	0	0	0	0	0	0	0	0	0	0	0	0	0	0	0	0	0	0	0	0	0	0	0
PEX13	ENSG00000162928	64	0.999243	96	1.32133	200	3.02485	369	2.45878	111	1.84495	293	4.09761	213	2.37823	922	13.5011	1819	19.595	1121	20.5282	1113	16.6671	1047	15.9683	1020	15.2145	994	18.0363	441	6.52415	636	11.3136
KIAA1841	ENSG00000162929	197	1.88725	148	1.2499	142	1.31775	97	0.396584	141	1.43798	251	2.15381	136	0.931718	22	0.197666	445	2.94133	343	3.85399	254	2.33384	106	0.991949	412	3.77074	512	5.70035	156	1.41606	106	1.15696
AC016747.3	ENSG00000212978	514	15.2799	432	11.3212	413	11.8929	395	5.01136	34	1.07599	52	1.38462	100	2.12589	16	0.446092	563	11.5475	422	14.7138	430	12.2603	217	6.30141	873	24.7935	535	18.4833	304	8.56298	266	9.00927
C2orf74	ENSG00000237651	53	5.01077	37	3.08376	75	6.86867	62	2.50163	23	2.31487	37	3.1333	0	0	18	1.59606	1057	68.9486	437	48.4579	307	27.8382	150	13.8529	747	67.4709	739	81.1974	323	28.9352	267	28.7602
RP11-493E12.1	ENSG00000271889	0	0	0	0	0	0	0	0	0	0	0	0	0	0	0	0	0	0	0	0	0	0	0	0	0	0	0	0	0	0	0	0
AHSA2	ENSG00000173209	41	0.451352	60	0.582281	81	0.863771	134	0.629561	15	0.175789	37	0.364841	45	0.354264	67	0.691757	5058	38.4177	1677	21.653	1223	12.9131	497	5.34452	3114	32.7504	3422	43.7804	2626	27.3918	1932	24.232
USP34	ENSG00000115464	6	0.0305458	48	0.215423	140	0.690417	85	0.184681	108	0.585322	354	1.61427	128	0.466009	450	2.14863	8542	30.0042	4933	29.4555	3382	16.5139	1319	6.55944	8088	39.3377	7973	47.1728	5174	24.9587	5170	29.9876
RP11-493E12.2	ENSG00000273302	0	0	0	0	0	0	0	0	0	0	0	0	0	0	0	0	0	0	0	0	0	0	0	0	0	0	0	0	0	0	0	0
RP11-479F13.1	ENSG00000271146	0	0	0	0	0	0	0	0	0	0	0	0	0	0	0	0	0	0	0	0	0	0	0	0	0	0	0	0	0	0	0	0
AC016894.1	ENSG00000234624	0	0	0	0	0	0	0	0	0	0	0	0	0	0	0	0	0	0	0	0	0	0	0	0	0	0	0	0	0	0	0	0
SNORA70B	ENSG00000206937	0	0	0	0	0	0	0	0	0	0	0	0	0	0	0	0	0	0	0	0	0	0	0	0	0	0	0	0	0	0	0	0
RP11-355B11.2	ENSG00000270820	2	0.129054	7	0.39819	3	0.18752	7	0.192771	1	0.0686931	4	0.231193	0	0	0	0	21	0.934939	16	1.21093	7	0.433227	10	0.630324	22	1.35623	7	0.52494	17	1.03941	0	0
XPO1	ENSG00000082898	535	4.21648	645	4.48132	1075	8.20705	743	2.49912	1338	11.2259	2867	20.2393	1653	9.31649	3395	25.0948	17543	95.394	9562	88.3892	9010	68.1075	4213	32.4346	18113	136.381	17477	160.078	9882	73.7964	9339	83.8586
AC016727.1	ENSG00000266768	0	0	0	0	0	0	0	0	0	0	0	0	0	0	0	0	0	0	0	0	0	0	0	0	0	0	0	0	0	0	0	0
RP11-355B11.1	ENSG00000271243	0	0	0	0	0	0	0	0	0	0	0	0	0	0	0	0	0	0	0	0	0	0	0	0	0	0	0	0	0	0	0	0
AC016727.3	ENSG00000226884	0	0	0	0	0	0	0	0	0	0	0	0	0	0	0	0	0	0	0	0	0	0	0	0	0	0	0	0	0	0	0	0
RNU6-1145P	ENSG00000206973	0	0	0	0	0	0	0	0	0	0	0	0	0	0	0	0	0	0	0	0	0	0	0	0	0	0	0	0	0	0	0	0
AC108039.1	ENSG00000213486	0	0	0	0	0	0	0	0	0	0	0	0	0	0	0	0	0	0	0	0	0	0	0	0	0	0	0	0	0	0	0	0
RPS24P7	ENSG00000227361	0	0	0	0	0	0	0	0	0	0	0	0	0	0	0	0	0	0	0	0	0	0	0	0	0	0	0	0	0	0	0	0
AC108039.3	ENSG00000229831	0	0	0	0	0	0	0	0	0	0	0	0	0	0	0	0	0	0	0	0	0	0	0	0	0	0	0	0	0	0	0	0
FAM161A	ENSG00000170264	17	0.298678	3	0.0464649	25	0.425477	4	0.0299927	21	0.392775	49	0.771119	14	0.1759	2	0.0329558	1357	16.4496	640	13.1883	396	6.67304	40	0.686491	414	6.94898	386	7.88153	153	2.54706	109	2.18188
RP11-681L4.1	ENSG00000230702	0	0	0	0	0	0	0	0	0	0	0	0	0	0	0	0	0	0	0	0	0	0	0	0	0	0	0	0	0	0	0	0
CCT4	ENSG00000115484	8285	270.137	9352	268.811	9878	311.992	17534	243.992	7400	256.859	11214	327.51	12597	293.726	6466	197.731	19584	440.57	11523	440.669	15616	488.356	8820	280.92	22860	712.091	17519	663.851	17468	539.672	10778	400.388
AC107081.5	ENSG00000236498	0	0	0	0	0	0	0	0	0	0	2	0.206113	0	0	0	0	3	0.238148	0	0	0	0	0	0	0	0	0	0	0	0	0	0
COMMD1	ENSG00000173163	844	28.5272	732	21.8111	786	25.7348	1546	22.3012	454	16.3359	552	16.7119	560	13.5359	150	4.75505	1408	32.8352	959	38.018	1003	32.5156	801	26.4466	811	26.1881	447	17.5587	426	13.6433	335	12.9007
AC018462.2	ENSG00000229839	0	0	0	0	0	0	0	0	0	0	0	0	0	0	0	0	0	0	0	0	0	0	0	0	0	0	0	0	0	0	0	0
AC018462.3	ENSG00000242735	0	0	0	0	0	0	0	0	0	0	0	0	0	0	0	0	0	0	0	0	0	0	0	0	0	0	0	0	0	0	0	0
RP11-270B14.1	ENSG00000271657	0	0	0	0	0	0	0	0	0	0	0	0	0	0	0	0	0	0	0	0	0	0	0	0	0	0	0	0	0	0	0	0
B3GNT2	ENSG00000170340	118	3.80577	194	5.51585	178	5.56113	176	2.42256	111	3.81113	249	7.19335	172	3.96709	97	2.93414	2537	56.455	1273	48.1553	1401	43.3385	833	26.2438	1109	34.1711	1093	40.9685	993	30.3462	1089	40.0166
MIR5192	ENSG00000266097	0	0	0	0	0	0	0	0	0	0	0	0	0	0	0	0	0	0	0	0	0	0	0	0	0	0	0	0	0	0	0	0
RN7SL51P	ENSG00000239958	0	0	0	0	0	0	0	0	0	0	0	0	0	0	0	0	0	0	0	0	0	0	0	0	0	0	0	0	0	0	0	0
snoU13_52	ENSG00000238809	0	0	0	0	0	0	0	0	0	0	0	0	0	0	0	0	0	0	0	0	0	0	0	0	0	0	0	0	0	0	0	0
RP11-642D6.1	ENSG00000270335	0	0	0	0	0	0	0	0	0	0	0	0	0	0	0	0	0	0	0	0	0	0	0	0	0	0	0	0	0	0	0	0
AC093159.1	ENSG00000228541	0	0	0	0	5	1.05406	0	0	0	0	0	0	5	0.778155	0	0	0	0	0	0	2	0.417462	0	0	0	0	0	0	0	0	0	0
RN7SL18P	ENSG00000241625	0	0	0	0	0	0	0	0	0	0	0	0	0	0	0	0	0	0	0	0	0	0	0	0	0	0	0	0	0	0	0	0
TMEM17	ENSG00000186889	47	1.45435	78	2.12773	38	1.13904	81	1.06969	16	0.527062	26	0.720636	34	0.752373	9	0.261193	258	5.50823	141	5.11735	182	5.40153	98	2.96223	108	3.19273	183	6.58099	79	2.31629	59	2.08005
AC107083.1	ENSG00000233702	0	0	0	0	0	0	0	0	0	0	0	0	0	0	0	0	0	0	0	0	0	0	0	0	0	0	0	0	0	0	0	0
AC092155.1	ENSG00000229503	0	0	0	0	0	0	0	0	0	0	0	0	0	0	0	0	0	0	0	0	0	0	0	0	0	0	0	0	0	0	0	0
PSAT1P2	ENSG00000232144	0	0	0	0	0	0	0	0	0	0	0	0	0	0	0	0	0	0	0	0	0	0	0	0	0	0	0	0	0	0	0	0
RSL24D1P2	ENSG00000230595	0	0	0	0	0	0	0	0	0	0	0	0	0	0	0	0	0	0	0	0	0	0	0	0	0	0	0	0	0	0	0	0
AC092155.4	ENSG00000226622	0	0	0	0	0	0	0	0	0	0	0	0	0	0	0	0	0	0	0	0	0	0	0	0	0	0	0	0	0	0	0	0
EHBP1	ENSG00000115504	79	0.886925	79	0.781874	104	1.13103	88	0.421642	95	1.13541	222	2.23246	137	1.09993	111	1.16877	4262	33.0137	2764	36.3959	1940	20.8899	333	3.65195	3305	35.4485	3437	44.8444	981	10.4357	899	11.4993
Y_RNA_95	ENSG00000252436	0	0	0	0	0	0	0	0	0	0	0	0	0	0	0	0	0	0	0	0	0	0	0	0	0	0	0	0	0	0	0	0
AC007098.1	ENSG00000226605	0	0	0	0	0	0	0	0	0	0	0	0	0	0	0	0	0	0	0	0	0	0	0	0	0	0	0	0	0	0	0	0
RP11-443F16.1	ENSG00000237162	0	0	0	0	0	0	0	0	0	0	0	0	0	0	0	0	0	0	0	0	0	0	0	0	0	0	0	0	0	0	0	0
AC009501.4	ENSG00000231609	0	0	0	0	0	0	0	0	0	0	0	0	0	0	0	0	0	0	0	0	0	0	0	0	0	0	0	0	0	0	0	0
OTX1	ENSG00000115507	116	2.21473	126	2.12072	100	1.84946	148	1.20594	85	1.72763	119	2.03507	149	2.03438	31	0.5551	7	0.0922107	0	0	4	0.0732481	0	0	0	0	0	0	0	0	0	0
RP11-511I11.2	ENSG00000270437	0	0	0	0	0	0	0	0	0	0	0	0	0	0	0	0	0	0	0	0	0	0	0	0	0	0	0	0	0	0	0	0
RP11-511I11.1	ENSG00000232403	0	0	0	0	0	0	0	0	0	0	0	0	0	0	0	0	0	0	0	0	0	0	0	0	0	0	0	0	0	0	0	0
DBIL5P2	ENSG00000242412	0	0	0	0	0	0	0	0	0	0	0	0	0	0	0	0	0	0	0	0	0	0	0	0	0	0	0	0	0	0	0	0
WDPCP	ENSG00000143951	20	0.156715	47	0.32466	42	0.318796	77	0.257498	73	0.60894	94	0.659751	41	0.229746	42	0.308658	396	2.14091	356	3.27179	198	1.48806	92	0.70419	225	1.68434	177	1.61184	109	0.809285	107	0.955247
AC074367.1	ENSG00000233716	0	0	0	0	0	0	0	0	0	0	0	0	0	0	0	0	0	0	0	0	0	0	0	0	0	0	0	0	0	0	0	0
AC016734.1	ENSG00000203415	0	0	0	0	0	0	0	0	0	0	0	0	0	0	3	0.160164	0	0	0	0	0	0	0	0	0	0	5	0.330777	0	0	0	0
MDH1	ENSG00000014641	3975	73.4606	4307	70.1685	4419	79.1086	6194	48.8529	3197	62.897	6663	110.296	4963	65.5911	2802	48.5661	17956	228.954	9980	216.323	9737	172.59	7968	143.843	11051	195.113	10354	222.379	5907	103.438	4247	89.4233
AC016734.2	ENSG00000228305	0	0	0	0	0	0	0	0	0	0	0	0	0	0	0	0	0	0	0	0	0	0	0	0	0	0	0	0	0	0	0	0
RPS4XP5	ENSG00000229920	0	0	0	0	0	0	0	0	0	0	0	0	0	0	0	0	0	0	0	0	0	0	0	0	0	0	0	0	0	0	0	0
AC096664.1	ENSG00000234488	0	0	0	0	0	0	0	0	0	0	0	0	0	0	0	0	0	0	0	0	0	0	0	0	0	0	0	0	0	0	0	0
AC096664.3	ENSG00000221085	0	0	0	0	0	0	0	0	0	0	0	0	0	0	0	0	0	0	0	0	0	0	0	0	0	0	0	0	0	0	0	0
AC096664.2	ENSG00000228872	0	0	0	0	0	0	0	0	0	0	0	0	0	0	0	0	0	0	0	0	0	0	0	0	0	0	0	0	0	0	0	0
HNRNPA1P66	ENSG00000229221	0	0	0	0	0	0	0	0	0	0	0	0	0	0	0	0	0	0	0	0	0	0	0	0	0	0	0	0	0	0	0	0
UGP2	ENSG00000169764	283	4.03173	262	3.29046	406	5.60291	340	2.06721	487	7.38591	965	12.3141	479	4.88004	1089	14.5506	9550	93.8706	5569	93.0544	5110	69.8233	3132	43.5861	6126	83.3775	6088	100.797	4167	56.25	2884	46.8114
ACA59_1	ENSG00000251775	0	0	0	0	0	0	0	0	0	0	0	0	0	0	0	0	0	0	0	0	0	0	0	0	0	0	0	0	0	0	0	0
VPS54	ENSG00000143952	83	1.50437	54	0.862819	86	1.50993	52	0.402236	118	2.27682	337	5.47113	93	1.20543	126	2.14187	2323	29.05	1269	26.9769	1117	19.4179	309	5.47086	1293	22.3893	1398	29.4477	385	6.61197	494	10.2013
AC012368.1	ENSG00000228079	0	0	0	0	0	0	0	0	0	0	0	0	0	0	0	0	0	0	0	0	0	0	0	0	0	0	0	0	0	0	0	0
PELI1	ENSG00000197329	123	2.75144	123	2.42555	172	3.72705	438	4.18149	29	0.690595	96	1.92352	59	0.943822	101	2.11896	250	3.85848	198	5.19487	97	2.08114	160	3.4962	520	11.1128	532	13.8304	472	10.0044	576	14.6801
AC074289.1	ENSG00000225889	0	0	0	0	4	0.145755	52	0.834807	4	0.160181	12	0.404328	0	0	0	0	1	0.0259539	9	0.39708	2	0.0721582	24	0.881888	17	0.610938	12	0.524604	1	0.0356431	30	1.28574
LINC00309	ENSG00000230923	0	0	0	0	0	0	0	0	0	0	0	0	0	0	0	0	0	0	0	0	0	0	0	0	0	0	0	0	0	0	0	0
RP11-547M24.1	ENSG00000270354	0	0	0	0	0	0	0	0	0	0	0	0	0	0	0	0	0	0	0	0	0	0	0	0	0	0	0	0	0	0	0	0
AC114752.1	ENSG00000238012	0	0	0	0	0	0	0	0	0	0	0	0	0	0	0	0	0	0	0	0	0	0	0	0	0	0	0	0	0	0	0	0
AC114752.3	ENSG00000238201	0	0	0	0	0	0	0	0	0	0	0	0	0	0	0	0	0	0	0	0	0	0	0	0	0	0	0	0	0	0	0	0
MIR4433	ENSG00000264297	0	0	0	0	0	0	0	0	0	0	0	0	0	0	0	0	0	0	0	0	0	0	0	0	0	0	0	0	0	0	0	0
AC114752.2	ENSG00000236148	0	0	0	0	0	0	0	0	0	0	0	0	0	0	0	0	0	0	0	0	0	0	0	0	0	0	0	0	0	0	0	0
AC008074.3	ENSG00000223935	0	0	2	0.22502	0	0	0	0	0	0	0	0	0	0	0	0	0	0	0	0	0	0	0	0	0	0	0	0	0	0	0	0
AC008074.5	ENSG00000237217	0	0	0	0	0	0	0	0	0	0	0	0	0	0	0	0	0	0	0	0	0	0	0	0	0	0	0	0	0	0	0	0
LGALSL	ENSG00000119862	159	3.66514	207	4.20643	225	5.0241	308	3.03002	174	4.26985	256	5.28572	283	4.66512	424	9.16657	543	8.63603	370	10.0034	257	5.68199	222	4.99882	229	5.04308	209	5.59897	103	2.2497	115	3.02024
AC008074.4	ENSG00000223863	0	0	0	0	0	0	0	0	0	0	0	0	0	0	0	0	0	0	0	0	0	0	0	0	0	0	0	0	0	0	0	0
RP11-568N6.1	ENSG00000260101	0	0	0	0	0	0	0	0	0	0	0	0	0	0	0	0	0	0	0	0	0	0	0	0	0	0	0	0	0	0	0	0
AFTPH	ENSG00000119844	33	0.530402	81	1.14769	125	1.94618	198	1.35818	122	2.08748	317	4.56375	283	3.25283	571	8.60746	3206	35.553	1953	36.817	1855	28.5963	1035	16.25	2668	40.9679	2200	41.0944	1556	23.6971	1508	27.6149
RNU6-100P	ENSG00000252414	0	0	0	0	0	0	0	0	0	0	0	0	0	0	0	0	0	0	0	0	0	0	0	0	0	0	0	0	0	0	0	0
AC007365.1	ENSG00000233694	0	0	0	0	0	0	0	0	0	0	0	0	0	0	0	0	0	0	0	0	0	0	0	0	0	0	0	0	0	0	0	0
SERTAD2	ENSG00000179833	439	6.45652	835	10.8261	790	11.255	1669	10.4759	331	5.18242	810	10.6706	781	8.21426	819	11.2971	1833	18.6002	1162	20.0445	1128	15.9117	811	11.6513	1747	24.5468	1343	22.9551	1883	26.2409	1641	27.4975
AC007365.3	ENSG00000226756	0	0	0	0	0	0	0	0	0	0	0	0	0	0	0	0	3	0.304617	0	0	5	0.705758	0	0	28	3.93674	0	0	0	0	0	0
AC007365.4	ENSG00000227791	0	0	0	0	0	0	0	0	0	0	0	0	0	0	0	0	0	0	0	0	0	0	0	0	0	0	0	0	0	0	0	0
AC007365.2	ENSG00000253082	0	0	0	0	0	0	0	0	0	0	0	0	0	0	0	0	0	0	0	0	0	0	0	0	0	0	0	0	0	0	0	0
RN7SL341P	ENSG00000239891	0	0	0	0	0	0	0	0	0	0	0	0	0	0	0	0	0	0	0	0	0	0	0	0	0	0	0	0	0	0	0	0
Y_RNA_96	ENSG00000199964	0	0	0	0	0	0	0	0	0	0	0	0	0	0	0	0	0	0	0	0	0	0	0	0	0	0	0	0	0	0	0	0
AC007880.1	ENSG00000234572	0	0	0	0	0	0	0	0	0	0	0	0	0	0	1	0.0437743	0	0	0	0	0	0	0	0	0	0	0	0	0	0	0	0
AC007386.2	ENSG00000237638	0	0	0	0	0	0	0	0	0	0	0	0	0	0	0	0	0	0	0	0	0	0	0	0	0	0	0	0	0	0	0	0
RN7SL211P	ENSG00000244534	0	0	0	0	0	0	0	0	0	0	0	0	0	0	0	0	0	0	0	0	0	0	0	0	0	0	0	0	0	0	0	0
snoU13_53	ENSG00000238696	0	0	0	0	0	0	0	0	0	0	0	0	0	0	0	0	0	0	0	0	0	0	0	0	0	0	0	0	0	0	0	0
AC007386.3	ENSG00000227394	0	0	0	0	0	0	0	0	0	0	0	0	0	0	0	0	0	0	0	0	0	0	0	0	0	0	0	0	0	0	0	0
SLC1A4	ENSG00000115902	3165	42.0877	4319	50.6308	2844	36.6348	3772	21.407	79	1.11835	106	1.26258	423	4.02259	64	0.798196	2104	19.3041	1264	19.7144	2015	25.6999	1059	13.7562	21148	268.669	15074	232.959	34083	429.451	15016	227.503
RNU6-548P	ENSG00000252892	0	0	0	0	0	0	0	0	0	0	0	0	0	0	0	0	0	0	0	0	0	0	0	0	0	0	0	0	0	0	0	0
AC007386.4	ENSG00000232613	0	0	0	0	0	0	0	0	0	0	0	0	0	0	0	0	0	0	0	0	0	0	0	0	0	0	0	0	0	0	0	0
CEP68	ENSG00000011523	508	5.43606	663	6.25438	451	4.67498	779	3.55762	467	5.31995	792	7.59131	757	5.79295	231	2.31836	1481	10.9344	947	11.8857	1084	11.1256	355	3.71082	1205	12.319	1065	13.2446	838	8.49686	570	6.94938
RAB1A	ENSG00000138069	1538	47.7193	1548	42.3408	1627	48.8999	3705	49.06	1792	59.1897	3203	89.0156	2552	56.6241	3873	112.702	12898	276.11	7743	281.774	8733	259.882	6919	209.702	11717	347.313	10792	389.143	8122	238.778	7477	264.312
SNORA74_1	ENSG00000272025	0	0	0	0	0	0	0	0	0	0	0	0	0	0	0	0	0	0	0	0	0	0	0	0	0	0	0	0	0	0	0	0
AC007318.5	ENSG00000172974	0	0	0	0	0	0	0	0	0	0	0	0	0	0	0	0	0	0	0	0	0	0	0	0	0	0	0	0	0	0	0	0
ACTR2	ENSG00000138071	1223	26.4412	1113	21.2129	1935	40.5245	2248	20.7421	2290	52.706	5130	99.3443	3763	58.1797	7175	145.487	25568	381.393	17363	440.285	17903	371.24	9491	200.441	21638	446.929	22519	565.812	15214	311.668	16523	407
SPRED2	ENSG00000198369	1061	18.9955	1753	27.6673	1366	23.6901	4442	33.9402	1049	19.9931	1978	31.7199	2589	33.1474	3487	58.5509	1678	20.7275	788	16.5468	1359	23.3361	1291	22.5778	1508	25.793	1259	26.1956	1798	30.5013	1435	29.271
AC012370.2	ENSG00000232693	0	0	0	0	0	0	0	0	0	0	0	0	0	0	0	0	0	0	0	0	0	0	0	0	0	0	0	0	0	0	0	0
AC074391.1	ENSG00000204929	3	0.0753051	2	0.0442571	0	0	3	0.0321385	0	0	0	0	0	0	0	0	0	0	0	0	0	0	0	0	0	0	0	0	0	0	1	0.0285992
AC012370.3	ENSG00000234255	0	0	0	0	0	0	0	0	0	0	0	0	0	0	0	0	0	0	0	0	0	0	0	0	0	0	0	0	0	0	0	0
AC007389.1	ENSG00000237979	0	0	0	0	0	0	0	0	0	0	0	0	0	0	0	0	0	0	0	0	0	0	0	0	0	0	0	0	0	0	0	0
AC007389.2	ENSG00000223739	0	0	0	0	0	0	0	0	0	0	0	0	0	0	0	0	0	0	0	0	0	0	0	0	0	0	0	0	0	0	0	0
RN7SL635P	ENSG00000243029	0	0	0	0	0	0	0	0	0	0	0	0	0	0	0	0	0	0	0	0	0	0	0	0	0	0	0	0	0	0	0	0
VTRNA2-2P	ENSG00000251900	0	0	0	0	0	0	0	0	0	0	0	0	0	0	0	0	0	0	0	0	0	0	0	0	0	0	0	0	0	0	0	0
AC007389.3	ENSG00000235725	6	0.334326	0	0	0	0	0	0	0	0	0	0	0	0	0	0	0	0	0	0	0	0	0	0	0	0	0	0	0	0	0	0
KRT18P33	ENSG00000214533	0	0	0	0	0	0	0	0	0	0	0	0	0	0	0	0	0	0	0	0	0	0	0	0	0	0	0	0	0	0	0	0
AC007389.4	ENSG00000265899	0	0	0	0	0	0	0	0	0	0	0	0	0	0	0	0	0	0	0	0	0	0	0	0	0	0	0	0	0	0	0	0
RP11-340F16.1	ENSG00000272177	0	0	0	0	0	0	0	0	0	0	0	0	0	0	0	0	0	0	0	0	0	0	0	0	0	0	0	0	0	0	0	0
AC074391.2	ENSG00000221524	0	0	0	0	0	0	0	0	0	0	0	0	0	0	0	0	0	0	0	0	0	0	0	0	0	0	0	0	0	0	0	0
AC118345.1	ENSG00000227293	0	0	0	0	0	0	0	0	0	0	0	0	0	0	0	0	0	0	0	0	0	0	0	0	0	0	0	0	0	0	0	0
AC118345.2	ENSG00000222591	0	0	0	0	0	0	0	0	0	0	0	0	0	0	0	0	0	0	0	0	0	0	0	0	0	0	0	0	0	0	0	0
AC092669.2	ENSG00000241254	0	0	0	0	0	0	0	0	0	0	0	0	0	0	0	0	0	0	0	0	0	0	0	0	0	0	0	0	0	0	0	0
AC092669.6	ENSG00000225815	0	0	0	0	0	0	0	0	0	0	0	0	0	0	0	0	0	0	0	0	0	0	0	0	0	0	0	0	0	0	0	0
MIR4778	ENSG00000264525	0	0	0	0	0	0	0	0	0	0	0	0	0	0	0	0	0	0	0	0	0	0	0	0	0	0	0	0	0	0	0	0
AC092669.3	ENSG00000232164	0	0	0	0	0	0	0	0	0	0	0	0	0	0	0	0	0	0	0	0	0	0	0	0	0	0	0	0	0	0	0	0
MEIS1-AS3	ENSG00000226819	0	0	0	0	0	0	0	0	0	0	0	0	0	0	0	0	0	0	0	0	0	0	0	0	0	0	0	0	0	0	0	0
MEIS1	ENSG00000143995	50	0.421958	71	0.528212	57	0.465969	44	0.158473	78	0.700753	110	0.831503	87	0.525052	62	0.490726	249	1.44984	150	1.48472	164	1.32745	89	0.733687	71	0.572433	104	1.02	59	0.471787	18	0.173071
MEIS1-AS2	ENSG00000230749	0	0	0	0	0	0	0	0	0	0	0	0	0	0	0	0	0	0	0	0	0	0	12	1.56759	0	0	0	0	0	0	0	0
AC092669.1	ENSG00000244522	0	0	0	0	0	0	0	0	0	0	0	0	0	0	0	0	0	0	0	0	0	0	0	0	0	0	0	0	0	0	0	0
AC007392.3	ENSG00000232046	0	0	0	0	0	0	0	0	0	0	0	0	0	0	0	0	0	0	0	0	0	0	0	0	0	0	0	0	0	0	0	0
AC007392.4	ENSG00000237179	0	0	0	0	0	0	0	0	0	0	0	0	0	0	0	0	0	0	0	0	0	0	0	0	0	0	0	0	0	0	0	0
AC009474.1	ENSG00000224071	0	0	0	0	0	0	0	0	0	0	0	0	0	0	0	0	0	0	0	0	0	0	0	0	0	0	0	0	0	0	0	0
AC009474.2	ENSG00000230355	0	0	0	0	0	0	0	0	0	0	0	0	0	0	0	0	0	0	0	0	0	0	0	0	0	0	0	0	0	0	0	0
AC007403.2	ENSG00000230525	0	0	0	0	0	0	0	0	0	0	0	0	0	0	0	0	0	0	0	0	0	0	0	0	0	0	0	0	0	0	0	0
AC007403.1	ENSG00000232688	0	0	0	0	0	0	0	0	0	0	0	0	0	0	0	0	0	0	0	0	0	0	0	0	0	0	0	0	0	0	0	0
AC007403.3	ENSG00000223859	0	0	0	0	0	0	0	0	0	0	0	0	0	0	0	0	0	0	0	0	0	0	0	0	0	0	0	0	0	0	0	0
AC023115.2	ENSG00000235885	0	0	0	0	0	0	0	0	0	0	0	0	0	0	0	0	0	0	0	0	0	0	0	0	0	0	0	0	0	0	0	0
AC023115.1	ENSG00000230906	0	0	0	0	0	0	0	0	0	0	0	0	0	0	0	0	0	0	0	0	0	0	0	0	0	0	0	0	0	0	0	0
AC078941.1	ENSG00000236780	0	0	0	0	0	0	0	0	0	0	0	0	0	0	0	0	0	0	0	0	0	0	0	0	0	0	0	0	0	0	0	0
AC023115.4	ENSG00000236605	0	0	0	0	0	0	0	0	0	0	0	0	0	0	0	0	0	0	0	0	0	0	0	0	0	0	0	0	0	0	0	0
ETAA1	ENSG00000143971	3	0.0794095	2	0.0466693	31	0.794869	10	0.112967	37	1.04261	39	0.924671	26	0.492162	20	0.496511	1444	26.3718	592	18.3792	233	5.91537	16	0.413707	499	12.6188	662	20.3647	86	2.15697	88	2.6539
AC007422.1	ENSG00000224173	0	0	0	0	0	0	0	0	0	0	0	0	0	0	0	0	0	0	0	0	0	0	0	0	0	0	0	0	0	0	0	0
AC010987.5	ENSG00000235495	0	0	0	0	0	0	0	0	0	0	0	0	0	0	0	0	0	0	0	0	0	0	0	0	0	0	0	0	0	0	0	0
AC010987.6	ENSG00000237013	0	0	0	0	0	0	1	0.0543178	0	0	0	0	0	0	0	0	0	0	0	0	0	0	0	0	0	0	3	0.443742	0	0	0	0
AC079112.1	ENSG00000235968	0	0	0	0	0	0	0	0	0	0	0	0	0	0	0	0	0	0	0	0	0	0	0	0	0	0	0	0	0	0	0	0
C1D	ENSG00000197223	183	4.71548	141	3.2029	493	12.3056	547	6.01539	599	16.4313	682	15.7409	681	12.5489	934	22.5719	1776	31.5747	1038	31.3709	1142	28.2238	981	24.6925	1566	38.5508	1405	42.0746	954	23.2926	957	28.0955
WDR92	ENSG00000243667	88	1.99071	178	3.54973	73	1.59967	121	1.16819	201	4.84051	375	7.59849	238	3.85022	19	0.403112	1041	16.2479	842	22.3404	698	15.1445	225	4.97197	923	19.9477	737	19.3759	589	12.6251	317	8.17025
AC017083.2	ENSG00000236259	0	0	0	0	0	0	0	0	0	0	0	0	0	0	0	0	0	0	0	0	0	0	0	0	0	0	0	0	0	0	0	0
RP11-474G23.1	ENSG00000273398	42	1.68062	0	0	0	0	0	0	9	0.383383	13	0.465944	0	0	6	0.225174	0	0	0	0	0	0	0	0	0	0	0	0	0	0	0	0
PNO1	ENSG00000115946	1511	52.1413	1206	36.6872	1210	40.4469	3468	51.0738	1253	46.0298	1591	49.1766	1545	38.1267	1613	52.2035	2315	55.1175	1571	63.584	2025	67.0219	2414	81.3721	3219	106.122	2673	107.198	2274	74.3536	2247	88.3429
PPP3R1	ENSG00000221823	969	26.5874	887	21.4549	1077	28.6253	1526	17.8693	2185	63.8225	2701	66.3816	2770	54.3519	3453	88.8579	2959	56.0168	2044	65.779	2552	67.1594	1804	48.3515	3203	83.9607	2808	89.5402	2428	63.124	2722	85.0925
RP11-474G23.2	ENSG00000273275	0	0	0	0	0	0	0	0	0	0	0	0	0	0	0	0	0	0	0	0	0	0	0	0	0	0	0	0	0	0	0	0
AC017083.1	ENSG00000216115	0	0	0	0	0	0	0	0	0	0	0	0	0	0	0	0	0	0	0	0	0	0	0	0	0	0	0	0	0	0	0	0
RP11-474G23.3	ENSG00000273064	0	0	0	0	0	0	0	0	0	0	0	0	0	0	0	0	0	0	0	0	0	0	0	0	0	0	0	0	0	0	0	0
AC017083.3	ENSG00000221443	0	0	0	0	0	0	0	0	0	0	0	0	0	0	0	0	0	0	0	0	0	0	0	0	0	0	0	0	0	0	0	0
CNRIP1	ENSG00000119865	1162	30.2205	995	22.8123	867	21.8422	1052	11.6765	2169	60.0517	2266	52.7869	2246	41.7723	661	16.1229	375	6.72896	280	8.54098	275	6.85965	177	4.49665	328	8.14959	208	6.28677	209	5.15034	141	4.17797
AC015969.3	ENSG00000203395	0	0	0	0	0	0	0	0	0	0	0	0	0	0	0	0	0	0	0	0	0	0	0	0	0	0	0	0	0	0	0	0
PLEK	ENSG00000115956	0	0	0	0	0	0	2	0.0237661	0	0	0	0	0	0	0	0	148	2.84321	600	19.5944	69	1.84268	314	8.54038	40	1.06403	45	1.45616	30	0.791483	29	0.919973
AC127383.1	ENSG00000229462	0	0	0	0	0	0	0	0	0	0	0	0	0	0	0	0	0	0	0	0	0	0	0	0	0	0	0	0	0	0	0	0
FBXO48	ENSG00000204923	37	0.602565	12	0.172279	21	0.331287	17	0.118155	11	0.190706	18	0.262571	1	0.0116462	5	0.0763695	415	4.66307	157	2.99886	93	1.45265	47	0.747689	84	1.30692	74	1.40056	131	2.02147	58	1.07617
APLF	ENSG00000169621	23	0.39514	7	0.106016	2	0.033284	24	0.175969	3	0.0548675	24	0.369323	18	0.221146	11	0.177241	263	3.11746	129	2.59937	62	1.02162	27	0.453115	66	1.08326	66	1.31776	28	0.455802	54	1.05698
AC130709.1	ENSG00000214525	0	0	0	0	0	0	0	0	0	0	0	0	0	0	0	0	0	0	0	0	0	0	0	0	0	0	0	0	0	0	0	0
PROKR1	ENSG00000169618	0	0	0	0	0	0	0	0	0	0	0	0	0	0	0	0	0	0	0	0	0	0	0	0	0	0	0	0	0	0	0	0
ARHGAP25	ENSG00000163219	17	0.284744	0	0	0	0	19	0.135819	0	0	0	0	0	0	0	0	40	0.462261	92	1.80738	10	0.16065	39	0.638104	6	0.0960117	23	0.447716	48	0.761801	52	0.99234
AC097495.2	ENSG00000237576	0	0	0	0	0	0	0	0	0	0	0	0	0	0	0	0	0	0	0	0	0	0	0	0	1	0.12907	0	0	0	0	0	0
AC097495.3	ENSG00000228329	0	0	0	0	0	0	0	0	0	0	0	0	0	0	0	0	0	0	0	0	0	0	0	0	0	0	0	0	0	0	0	0
BMP10	ENSG00000163217	0	0	0	0	0	0	0	0	0	0	0	0	0	0	0	0	0	0	0	0	0	0	0	0	0	0	0	0	0	0	0	0
GKN2	ENSG00000183607	0	0	0	0	0	0	0	0	0	0	0	0	0	0	0	0	0	0	0	0	0	0	0	0	0	0	0	0	0	0	0	0
GKN1	ENSG00000169605	0	0	1	0.070796	0	0	0	0	1	0.0854927	0	0	0	0	0	0	0	0	0	0	0	0	0	0	0	0	0	0	0	0	0	0
ANTXR1	ENSG00000169604	856	9.65014	1173	11.6576	905	9.88305	1044	5.02299	764	9.16904	1438	14.5208	973	7.84433	127	1.3428	358	2.78461	458	6.05592	206	2.22742	228	2.51082	1365	14.7014	1005	13.1673	899	9.60316	534	6.85887
MIR3126	ENSG00000266649	0	0	0	0	0	0	0	0	0	0	0	0	0	0	0	0	0	0	0	0	0	0	0	0	0	0	0	0	0	0	0	0
RNA5SP96	ENSG00000251850	0	0	0	0	0	0	0	0	0	0	0	0	0	0	0	0	0	0	0	0	0	0	0	0	0	0	0	0	0	0	0	0
RNU6-1216P	ENSG00000199460	0	0	0	0	0	0	0	0	0	0	0	0	0	0	0	0	0	0	0	0	0	0	0	0	0	0	0	0	0	0	0	0
RP11-85D18.1	ENSG00000271597	0	0	0	0	0	0	0	0	0	0	0	0	0	0	0	0	0	0	0	0	0	0	0	0	0	0	0	0	0	0	0	0
GFPT1	ENSG00000198380	390	4.06263	458	4.2059	961	9.69726	1443	6.41521	332	3.68173	793	7.39925	664	4.94646	370	3.61487	6415	46.1064	3961	48.3952	4296	42.9222	2149	21.8676	4436	44.147	4296	52.0087	5266	51.9778	5159	61.2294
Y_RNA_97	ENSG00000252250	0	0	0	0	0	0	0	0	0	0	0	0	0	0	0	0	0	0	0	0	0	0	0	0	0	0	0	0	0	0	0	0
NFU1	ENSG00000169599	383	16.086	384	14.2177	422	17.1689	380	6.81136	311	13.9053	351	13.2047	391	11.7438	74	2.91493	1769	51.2623	1138	56.059	1071	43.1432	617	25.3137	1462	58.6628	1080	52.7159	672	26.7431	214	10.2403
RP11-427H3.3	ENSG00000188971	71	1.79148	176	3.91486	165	4.03293	322	3.46746	98	2.63239	153	3.45793	134	2.41792	155	3.66803	592	10.3062	489	14.4716	416	10.0675	273	6.7288	394	9.49767	459	13.4597	501	11.978	500	14.3739
AAK1	ENSG00000115977	200	1.23642	233	1.26982	285	1.70672	437	1.15297	95	0.625215	235	1.30129	182	0.804618	149	0.863911	630	2.68718	429	3.11062	478	2.83425	253	1.52784	468	2.76406	415	2.98162	417	2.44267	509	3.58512
RN7SL604P	ENSG00000244236	0	0	0	0	0	0	0	0	0	0	0	0	0	0	0	0	0	0	0	0	0	0	0	0	0	0	0	0	0	0	0	0
SNORA36C	ENSG00000207016	0	0	0	0	0	0	0	0	0	0	0	0	0	0	0	0	0	0	0	0	0	0	0	0	0	0	0	0	0	0	0	0
RP11-77O7.1	ENSG00000232228	0	0	0	0	0	0	0	0	0	0	0	0	0	0	0	0	0	0	0	0	0	0	0	0	0	0	0	0	0	0	0	0
AC092431.2	ENSG00000229948	0	0	0	0	0	0	0	0	0	0	0	0	0	0	0	0	0	0	0	0	0	0	0	0	0	0	0	0	0	0	0	0
ANXA4	ENSG00000196975	1624	15.0666	1593	13.0286	1520	13.6602	1106	4.37912	1173	11.5851	1489	12.3736	1358	9.00976	62	0.539473	11839	75.7821	7025	76.4419	5353	47.6323	2015	18.2611	8508	75.4093	6399	68.994	4635	40.745	2900	30.6534
snoU13_54	ENSG00000238708	0	0	0	0	0	0	0	0	0	0	0	0	0	0	0	0	0	0	0	0	0	0	0	0	0	0	0	0	0	0	0	0
AC092431.3	ENSG00000231024	0	0	0	0	0	0	0	0	0	0	0	0	0	0	0	0	0	0	0	0	0	0	0	0	0	0	0	0	0	0	0	0
GMCL1	ENSG00000087338	39	0.731142	101	1.6692	102	1.85234	128	1.02412	168	3.35287	391	6.56576	176	2.35957	145	2.54949	1203	15.5605	598	13.149	552	9.92546	342	6.26303	1165	20.8656	1203	26.2103	943	16.7511	1137	24.2856
RP11-401N16.1	ENSG00000270723	0	0	0	0	0	0	0	0	0	0	0	0	0	0	0	0	0	0	0	0	0	0	0	0	0	0	0	0	0	0	0	0
SNRNP27	ENSG00000124380	438	17.7653	316	11.2989	736	28.9173	1300	22.5031	707	30.5272	969	35.204	1118	32.4282	1291	49.1101	1758	49.1969	952	45.2886	1262	49.0943	1125	44.5729	1727	66.9201	1214	57.2249	1022	39.2774	1559	72.0435
MXD1	ENSG00000059728	119	1.73716	168	2.16198	155	2.19183	575	3.5823	63	0.979048	199	2.60206	288	3.00655	599	8.20101	554	5.57987	357	6.11246	541	7.57469	384	5.47577	332	4.63018	217	3.68147	497	6.87454	375	6.23699
AC019206.1	ENSG00000268328	0	0	0	0	0	0	0	0	0	0	0	0	0	0	0	0	0	0	0	0	0	0	0	0	0	0	0	0	0	0	0	0
snoU13_55	ENSG00000238465	0	0	0	0	0	0	0	0	0	0	0	0	0	0	0	0	0	0	0	0	0	0	0	0	0	0	0	0	0	0	0	0
snoU13_56	ENSG00000239072	0	0	0	0	0	0	0	0	0	0	0	0	0	0	0	0	0	0	0	0	0	0	0	0	0	0	0	0	0	0	0	0
ASPRV1	ENSG00000244617	27	1.14705	5	0.187257	4	0.164612	8	0.145048	11	0.497487	5	0.190266	15	0.455715	3	0.119533	17	0.498298	6	0.298968	10	0.407468	18	0.746986	49	1.98876	53	2.61676	68	2.7373	11	0.53243
PCBP1-AS1	ENSG00000179818	179	1.22213	144	0.866713	107	0.707667	202	0.588594	105	0.763172	124	0.758325	173	0.84468	51	0.326573	458	2.15749	273	2.18615	186	1.21801	41	0.273444	549	3.58098	334	2.6502	484	3.13114	298	2.31809
RN7SL470P	ENSG00000263669	0	0	0	0	0	0	0	0	0	0	0	0	0	0	0	0	0	0	0	0	0	0	0	0	0	0	0	0	0	0	0	0
PCBP1	ENSG00000169564	15469	816.582	18998	884.088	14432	737.983	56346	1269.41	11410	641.2	14357	678.848	16923	638.849	19216	951.367	19926	725.736	10429	645.706	18919	957.877	27119	1398.4	23806	1200.58	16837	1032.93	27850	1393.02	25339	1523.98
AC016700.2	ENSG00000233060	0	0	0	0	0	0	0	0	0	0	0	0	0	0	0	0	0	0	0	0	0	0	0	0	0	0	0	0	0	0	0	0
AC016700.3	ENSG00000226505	0	0	2	0.169822	1	0.093303	3	0.123321	0	0	0	0	0	0	0	0	4	0.265824	1	0.112971	1	0.0923821	0	0	0	0	1	0.111939	0	0	21	2.30454
AC016700.4	ENSG00000225392	0	0	0	0	0	0	0	0	0	0	0	0	0	0	0	0	0	0	0	0	0	0	0	0	0	0	0	0	0	0	0	0
AC016700.5	ENSG00000231327	0	0	10	1.22877	1	0.135022	17	1.01128	0	0	11	1.37336	0	0	0	0	2	0.192341	0	0	0	0	0	0	2	0.266329	6	0.971943	0	0	0	0
C2orf42	ENSG00000115998	212	5.389	253	5.66947	214	5.26949	542	5.87994	174	4.7086	248	5.6467	349	6.34426	233	5.55489	830	14.557	393	11.7171	578	14.0921	277	6.87817	892	21.6623	685	20.2363	830	19.9915	461	13.3513
TIA1	ENSG00000116001	134	1.87145	175	2.15458	149	2.01578	2321	13.8341	216	3.21143	490	6.12974	220	2.19725	3141	41.1424	5444	52.4583	2670	43.7361	2117	28.3576	2066	28.1855	2837	37.853	2969	48.1896	1396	18.4737	1524	24.2499
MIR1285-2	ENSG00000221238	0	0	0	0	0	0	0	0	0	0	0	0	0	0	0	0	0	0	0	0	0	0	0	0	0	0	0	0	0	0	0	0
AC016700.6	ENSG00000231414	0	0	0	0	0	0	0	0	0	0	0	0	0	0	0	0	0	0	0	0	0	0	0	0	0	0	0	0	0	0	0	0
PCYOX1	ENSG00000116005	847	13.2783	1032	14.2623	1029	15.6263	1549	10.3636	1003	16.739	1868	26.2305	1630	18.2738	1043	15.3352	7168	77.5314	4629	85.1139	4009	60.2794	1344	20.5816	3313	49.6189	2802	51.05	1728	25.6683	982	17.5397
SNRPG	ENSG00000143977	4667	239.912	2562	116.103	4167	207.501	7935	174.086	3331	182.289	2919	134.406	4017	147.672	3240	156.209	2968	105.269	1455	87.7267	1547	76.2744	4166	209.197	1775	87.1725	1812	108.253	1480	72.0892	1528	89.4929
FAM136A	ENSG00000035141	1876	56.0939	2019	53.2193	1848	53.5263	3547	45.2632	1698	54.0494	2388	63.957	2217	47.4058	1563	43.8318	2479	51.1423	1990	69.7896	2111	60.5404	1945	56.8098	2070	59.1317	1817	63.1403	1482	41.988	1003	34.1692
AC022201.5	ENSG00000233849	0	0	0	0	0	0	0	0	0	0	0	0	0	0	0	0	0	0	0	0	0	0	0	0	0	0	0	0	0	0	0	0
BRD7P6	ENSG00000235289	0	0	0	0	0	0	0	0	0	0	0	0	0	0	0	0	0	0	0	0	0	0	0	0	0	0	0	0	0	0	0	0
AC022201.4	ENSG00000229229	0	0	0	0	0	0	0	0	0	0	0	0	0	0	0	0	0	0	0	0	0	0	0	0	0	0	0	0	0	0	0	0
TGFA	ENSG00000163235	28	0.520586	42	0.688389	34	0.612345	55	0.436414	17	0.336476	20	0.33307	24	0.319102	4	0.0697497	60	0.769674	37	0.806846	19	0.338815	23	0.417718	40	0.710496	87	1.87985	149	2.62491	17	0.360109
AC017084.1	ENSG00000215996	0	0	0	0	0	0	0	0	0	0	0	0	0	0	0	0	0	0	0	0	0	0	0	0	0	0	0	0	0	0	0	0
TGFA-IT1	ENSG00000224606	0	0	0	0	0	0	0	0	0	0	0	0	0	0	0	0	0	0	0	0	0	0	0	0	0	0	0	0	0	0	0	0
ADD2	ENSG00000075340	1637	11.9192	2140	13.7361	1251	8.82346	3350	10.4099	188	1.45723	364	2.37395	413	2.15047	237	1.61844	0	0	65	0.555095	5	0.0349175	17	0.120912	15	0.104342	21	0.1777	28	0.193175	82	0.680243
AC007395.3	ENSG00000235035	0	0	0	0	0	0	0	0	0	0	0	0	0	0	0	0	0	0	0	0	0	0	0	0	0	0	0	0	0	0	0	0
FIGLA	ENSG00000183733	0	0	0	0	0	0	0	0	0	0	0	0	0	0	0	0	0	0	0	0	0	0	0	0	0	0	0	0	0	0	0	0
HMGN2P21	ENSG00000228034	0	0	0	0	0	0	0	0	0	0	0	0	0	0	0	0	0	0	0	0	0	0	0	0	0	0	0	0	0	0	0	0
CLEC4F	ENSG00000152672	0	0	0	0	0	0	0	0	0	0	1	0.0333945	1	0.0266616	0	0	8	0.205786	0	0	1	0.0357584	0	0	0	0	0	0	0	0	0	0
AC007395.4	ENSG00000231386	0	0	0	0	0	0	0	0	0	0	0	0	0	0	0	0	0	0	0	0	0	0	0	0	0	0	0	0	0	0	0	0
CD207	ENSG00000116031	6	0.296542	17	0.740685	32	1.53203	25	0.527322	28	1.4732	23	1.0182	56	1.97927	7	0.324474	8	0.272801	0	0	14	0.663647	0	0	0	0	0	0	0	0	0	0
LINC01143	ENSG00000237751	0	0	0	0	0	0	0	0	0	0	0	0	0	0	0	0	23	2.34287	5	0.865812	7	0.991223	0	0	0	0	0	0	0	0	0	0
VAX2	ENSG00000116035	66	5.30957	131	9.29045	23	1.79236	123	4.22301	34	2.91182	67	4.82793	52	2.99159	9	0.679056	112	6.21662	60	5.66137	88	6.79004	36	2.82904	71	5.45683	41	3.83326	7	0.53359	23	2.10811
snoU13_57	ENSG00000239064	0	0	0	0	0	0	0	0	0	0	0	0	0	0	0	0	0	0	0	0	0	0	0	0	0	0	0	0	0	0	0	0
ATP6V1B1	ENSG00000116039	14	0.486933	19	0.582566	15	0.505377	15	0.222656	3	0.111079	12	0.373847	1	0.0248728	0	0	64	1.53583	9	0.367146	39	1.30101	11	0.373728	34	1.12976	55	2.22317	98	3.2297	67	2.65502
AC007040.11	ENSG00000258881	81	1.67921	77	1.40722	50	1.00409	71	0.628176	62	1.36831	93	1.72693	22	0.326157	14	0.272205	105	1.50187	40	0.972603	50	0.994181	22	0.445518	7	0.138639	0	0	36	0.70716	11	0.259815
AC007040.7	ENSG00000239322	118	9.55954	136	9.71279	73	5.72876	81	2.80054	64	5.51957	93	6.74853	66	3.82369	0	0	89	4.97469	104	9.88196	31	2.40875	43	3.40286	0	0	17	1.60056	0	0	0	0
TCEB1P21	ENSG00000226186	0	0	0	0	0	0	0	0	0	0	0	0	0	0	0	0	0	0	0	0	0	0	0	0	0	0	0	0	0	0	0	0
RN7SL160P	ENSG00000241159	0	0	0	0	0	0	0	0	0	0	0	0	0	0	0	0	0	0	0	0	0	0	0	0	0	0	0	0	0	0	0	0
ANKRD53	ENSG00000144031	0	0	4	0.128965	1	0.0354278	5	0.0780429	0	0	0	0	3	0.0784632	5	0.171506	80	2.0187	36	1.54425	34	1.19266	45	1.60766	24	0.838571	9	0.382537	63	2.18321	16	0.666703
TEX261	ENSG00000144043	4330	93.7901	5192	99.1411	3813	80.0052	5991	55.3822	3100	71.4828	3855	74.7937	2776	43.0003	192	3.90048	3858	57.6571	2404	61.0743	3221	66.9167	1184	25.052	2511	51.9616	2002	50.3967	1757	36.0608	1309	32.3043
AC007040.6	ENSG00000228384	0	0	0	0	0	0	0	0	0	0	0	0	0	0	0	0	0	0	0	0	0	0	0	0	0	0	0	0	0	0	0	0
AC007040.8	ENSG00000236469	0	0	0	0	0	0	0	0	0	0	0	0	0	0	0	0	0	0	0	0	0	0	0	0	0	0	0	0	0	0	0	0
AC007040.2	ENSG00000266029	0	0	0	0	0	0	0	0	0	0	0	0	0	0	0	0	0	0	0	0	0	0	0	0	0	0	0	0	0	0	0	0
AC007040.3	ENSG00000266186	0	0	0	0	0	0	0	0	0	0	0	0	0	0	0	0	0	0	0	0	0	0	0	0	0	0	0	0	0	0	0	0
AC007040.1	ENSG00000265812	0	0	0	0	0	0	0	0	0	0	0	0	0	0	0	0	0	0	0	0	0	0	0	0	0	0	0	0	0	0	0	0
OR7E91P	ENSG00000205847	0	0	0	0	0	0	0	0	0	0	0	0	0	0	0	0	0	0	0	0	0	0	0	0	0	0	0	0	0	0	0	0
OR7E46P	ENSG00000234485	0	0	0	0	0	0	0	0	0	0	0	0	0	0	0	0	0	0	0	0	0	0	0	0	0	0	0	0	0	0	0	0
AC007881.2	ENSG00000264382	0	0	0	0	0	0	0	0	0	0	0	0	0	0	0	0	0	0	0	0	0	0	0	0	0	0	0	0	0	0	0	0
OR7E62P	ENSG00000234896	0	0	0	0	0	0	0	0	0	0	0	0	0	0	0	0	0	0	0	0	0	0	0	0	0	0	0	0	0	0	0	0
NAGK	ENSG00000124357	2286	23.7169	2535	23.1851	1707	17.1553	2446	10.8303	1394	15.3962	1641	15.2497	1340	9.94191	221	2.15041	3532	25.2827	1787	21.7451	2210	21.9912	1286	13.033	3545	35.137	2656	32.0242	2590	25.461	1686	19.9292
RP11-467P9.1	ENSG00000272735	0	0	0	0	0	0	0	0	0	0	0	0	0	0	0	0	0	0	0	0	0	0	0	0	0	0	0	0	0	0	0	0
MCEE	ENSG00000124370	60	3.40913	66	3.30588	101	5.559	154	3.73435	53	3.20582	117	5.95456	38	1.54404	74	3.94341	399	15.6418	210	13.9948	182	9.91833	177	9.82397	164	8.90233	182	12.018	98	5.2761	127	8.22143
AC007881.1	ENSG00000264051	0	0	0	0	0	0	0	0	0	0	0	0	0	0	0	0	0	0	0	0	0	0	0	0	0	0	0	0	0	0	0	0
MPHOSPH10	ENSG00000124383	45	0.888578	39	0.678887	74	1.41546	136	1.1461	104	2.18618	172	3.04216	69	0.974351	1153	21.353	3672	50.0273	1398	32.3776	561	10.6248	583	11.2453	2672	50.4065	2273	52.1617	271	5.07045	958	21.5526
AC007881.4	ENSG00000233870	0	0	0	0	0	0	0	0	0	0	0	0	0	0	0	0	0	0	0	0	0	0	0	0	0	0	0	0	0	0	0	0
PAIP2B	ENSG00000124374	53	0.778868	8	0.10364	54	0.768714	39	0.244599	46	0.719642	89	1.17152	124	1.30315	110	1.5161	411	4.16727	218	3.7575	177	2.4948	72	1.03357	17	0.238673	33	0.5636	0	0	17	0.284635
ZNF638	ENSG00000075292	96	0.627047	75	0.431857	95	0.601084	159	0.443228	235	1.63406	329	1.92485	125	0.583878	593	3.63271	11502	51.835	4948	37.9065	1623	10.1677	531	3.38801	7680	47.9244	8250	62.6256	1423	8.807	1893	14.0874
RNU6-105P	ENSG00000200779	0	0	0	0	0	0	0	0	0	0	0	0	0	0	0	0	0	0	0	0	0	0	0	0	0	0	0	0	0	0	0	0
DYSF	ENSG00000135636	101	1.11134	235	2.27951	58	0.618208	113	0.530645	22	0.257702	42	0.413947	18	0.141638	2	0.0206396	76	0.576977	53	0.683997	72	0.759855	61	0.655654	1165	12.2466	908	11.6112	1493	15.566	636	7.97319
RPS20P10	ENSG00000233971	0	0	0	0	0	0	0	0	0	0	0	0	0	0	0	0	0	0	0	0	0	0	0	0	0	0	0	0	0	0	0	0
CYP26B1	ENSG00000003137	84	1.54556	145	2.35194	106	1.88928	594	4.6644	72	1.4103	144	2.37324	152	2.00002	56	0.96637	426	5.40803	168	3.62553	226	3.98833	151	2.71398	303	5.3262	333	7.12067	196	3.4171	308	6.45668
EXOC6B	ENSG00000144036	309	2.79947	318	2.53977	327	2.86978	318	1.22955	432	4.16651	1056	8.56945	748	4.84621	307	2.60858	3604	22.5281	2047	21.7515	1951	16.9531	568	5.02675	2988	25.8622	2652	27.9229	2067	17.744	1038	10.7144
AC006461.2	ENSG00000228568	0	0	0	0	0	0	0	0	0	0	0	0	0	0	0	0	0	0	0	0	0	0	0	0	0	0	0	0	0	0	0	0
RNU2-39P	ENSG00000222536	0	0	0	0	0	0	0	0	0	0	0	0	0	0	0	0	0	0	0	0	0	0	0	0	0	0	0	0	0	0	0	0
SNORD78_3	ENSG00000212378	0	0	0	0	0	0	0	0	0	0	0	0	0	0	0	0	0	0	0	0	0	0	0	0	0	0	0	0	0	0	0	0
SPR	ENSG00000116096	4147	258.554	4619	253.872	4298	259.577	10722	285.295	1615	107.191	1760	98.2881	2257	100.631	1078	63.0352	5711	245.669	2484	181.645	3971	237.46	3152	191.966	2986	177.858	1747	126.584	1347	79.5754	890	63.2205
EMX1	ENSG00000135638	0	0	0	0	0	0	5	0.0529165	0	0	0	0	0	0	0	0	0	0	0	0	0	0	0	0	0	0	0	0	0	0	0	0
SFXN5	ENSG00000144040	545	4.53588	748	5.48803	259	2.08808	245	0.870227	257	2.27703	353	2.63154	214	1.27368	4	0.0312228	537	3.08362	458	4.4708	338	2.69809	141	1.14632	1160	9.22337	788	7.62184	595	4.69219	284	2.69299
RAB11FIP5	ENSG00000135631	1375	21.3885	2156	29.5649	1436	21.6379	6786	45.0498	733	12.1381	1156	16.1067	1298	14.4389	1088	15.8728	2040	21.8942	1037	18.9196	1570	23.4235	1461	22.1998	1423	21.147	1048	18.9456	2281	33.62	1729	30.6425
RP11-44N22.3	ENSG00000272702	7	1.5379	7	1.35574	3	0.638459	5	0.468815	0	0	1	0.196789	0	0	0	0	6	0.909499	3	0.773046	1	0.210719	0	0	0	0	0	0	0	0	5	1.25156
NOTO	ENSG00000214513	0	0	0	0	0	0	0	0	0	0	0	0	0	0	0	0	0	0	0	0	0	0	0	0	0	0	0	0	0	0	0	0
SMYD5	ENSG00000135632	2376	64.8647	2985	71.8384	2578	68.1754	6187	72.0848	2258	65.6231	2368	57.9049	2857	55.777	1075	27.5244	2545	47.937	1263	40.4408	2952	77.2953	1952	52.0551	1959	51.0932	1596	50.6365	2728	70.5668	1681	52.2854
PRADC1	ENSG00000135617	1457	95.553	1358	78.5117	870	55.2696	1113	31.1517	1432	99.9765	1077	63.2662	889	41.6936	62	3.8135	619	28.0089	282	21.6914	368	23.1476	178	11.4032	374	23.4327	222	16.9202	165	10.2533	104	7.77086
CCT7	ENSG00000135624	32363	832.987	33817	767.317	29278	729.984	27838	305.794	28192	772.478	28388	654.479	35320	650.12	4083	98.5636	29692	527.291	17906	540.559	17432	430.34	8494	213.561	39507	971.473	28990	867.175	32870	801.648	19903	583.659
FBXO41	ENSG00000163013	685	7.79956	1235	12.3964	572	6.30896	1191	5.78752	515	6.24248	836	8.52623	601	4.8937	166	1.7727	379	2.97742	108	1.44231	157	1.71456	105	1.16786	118	1.2836	158	2.09077	81	0.873894	63	0.81728
EGR4	ENSG00000135625	5	0.194179	3	0.102708	2	0.0752393	121	2.00548	0	0	2	0.0695719	8	0.22218	3	0.10927	2	0.05359	1	0.0455498	0	0	0	0	2	0.0742043	5	0.225669	0	0	0	0
RNU6-111P	ENSG00000252988	0	0	0	0	0	0	0	0	0	0	0	0	0	0	0	0	0	0	0	0	0	0	0	0	0	0	0	0	0	0	0	0
AC074008.1	ENSG00000214484	0	0	0	0	0	0	0	0	0	0	0	0	0	0	0	0	0	0	0	0	0	0	0	0	0	0	0	0	0	0	0	0
ALMS1	ENSG00000116127	4	0.0262403	23	0.133011	47	0.298668	16	0.044795	45	0.314261	127	0.746248	70	0.32839	85	0.522967	1388	6.2823	909	6.99402	644	4.05199	130	0.833053	796	4.98871	637	4.85642	213	1.32398	232	1.73399
ALMS1-IT1	ENSG00000230002	1	0.043794	0	0	5	0.212113	0	0	0	0	6	0.235362	0	0	0	0	20	0.604318	13	0.667747	4	0.168015	0	0	0	0	17	0.865231	92	3.81765	0	0
AC096546.1	ENSG00000221087	0	0	0	0	0	0	0	0	0	0	0	0	0	0	0	0	0	0	0	0	0	0	0	0	0	0	0	0	0	0	0	0
NAT8	ENSG00000144035	0	0	0	0	0	0	0	0	0	0	0	0	0	0	0	0	0	0	0	0	0	0	0	0	0	0	0	0	0	0	0	0
ALMS1P	ENSG00000163016	0	0	0	0	0	0	0	0	0	0	0	0	0	0	1	0.0523228	17	0.654355	0	0	4	0.214031	0	0	0	0	0	0	0	0	0	0
AC092653.5	ENSG00000204872	0	0	0	0	0	0	0	0	0	0	0	0	0	0	0	0	0	0	0	0	0	0	0	0	0	0	0	0	0	0	0	0
TPRKB	ENSG00000144034	146	6.58133	138	5.48391	408	17.8157	486	9.34973	142	6.81428	358	14.4549	360	11.605	536	22.6607	1418	44.102	589	31.1409	853	36.8794	661	29.1061	1183	50.9463	1086	56.8931	345	14.7358	412	21.1597
RP11-434P11.2	ENSG00000273245	0	0	0	0	0	0	0	0	0	0	0	0	0	0	0	0	0	0	0	0	0	0	0	0	0	0	0	0	0	0	0	0
DUSP11	ENSG00000144048	451	11.7425	448	10.2828	547	13.7961	1082	12.023	483	13.3876	658	15.3455	785	14.6163	260	6.34901	1349	24.2336	839	25.6213	892	22.2753	658	16.7352	1068	26.5658	1079	32.6494	1044	25.7561	638	18.9259
C2orf78	ENSG00000187833	0	0	0	0	0	0	0	0	0	0	0	0	0	0	0	0	0	0	0	0	0	0	0	0	0	0	0	0	0	0	0	0
STAMBP	ENSG00000124356	1110	13.38	1099	11.6783	1251	14.6074	1810	9.31137	860	11.0358	1471	15.8824	1652	14.2406	617	6.97536	3281	27.2873	1823	25.7736	2041	23.5967	781	9.19614	2677	30.8283	2149	30.105	1028	11.7414	1113	15.2855
RP11-51I5.1	ENSG00000271536	0	0	0	0	0	0	0	0	0	0	0	0	0	0	0	0	0	0	0	0	0	0	0	0	0	0	0	0	0	0	0	0
ACTG2	ENSG00000163017	2	0.048425	4	0.0853788	10	0.234543	35	0.361668	23	0.592841	22	0.477127	33	0.571396	6	0.136251	89	1.48679	105	2.98184	305	7.08295	217	5.1324	59	1.36477	49	1.37881	132	3.02836	62	1.71034
DGUOK	ENSG00000114956	2877	182.455	2597	145.19	2491	153.028	6634	179.553	3013	203.416	2970	168.711	3455	156.692	1934	115.032	1889	82.655	1199	89.1845	1512	91.9691	1549	95.9596	1117	67.6762	1039	76.5773	1315	79.0198	1136	82.0815
DGUOK-AS1	ENSG00000237883	0	0	0	0	0	0	0	0	0	0	0	0	0	0	0	0	0	0	0	0	0	0	0	0	0	0	0	0	0	0	0	0
RNA5SP97	ENSG00000201876	0	0	0	0	0	0	0	0	0	0	0	0	0	0	0	0	0	0	0	0	0	0	0	0	0	0	0	0	0	0	0	0
AC073046.25	ENSG00000235499	4	0.946399	6	1.25146	0	0	10	1.00975	20	5.03749	24	5.08624	21	3.55318	33	7.32278	17	2.77514	0	0	0	0	9	2.08007	10	2.26038	1	0.274969	0	0	0	0
RP11-711M9.1	ENSG00000255989	0	0	9	1.03113	2	0.251787	8	0.443723	0	0	14	1.62975	13	1.20822	7	0.85323	0	0	0	0	0	0	1	0.126953	0	0	5	0.755196	0	0	0	0
TET3	ENSG00000187605	340	2.74265	1058	7.52361	546	4.26644	1135	3.9074	957	8.21813	2627	18.9811	1720	9.92207	3945	29.8459	839	4.66954	461	4.3616	583	4.51059	697	5.49218	1003	7.72963	670	6.28108	818	6.25228	698	6.41501
FNBP1P1	ENSG00000257800	0	0	5	0.203973	18	0.806879	22	0.434488	0	0	26	1.0777	16	0.529489	74	3.21168	110	3.51211	61	3.31084	93	4.12773	35	1.58213	160	7.0736	131	7.04521	122	5.34943	76	4.00699
MGC10955	ENSG00000217702	0	0	0	0	0	0	0	0	0	0	0	0	0	0	0	0	0	0	0	0	0	0	0	0	0	0	1	0.116184	0	0	0	0
BOLA3	ENSG00000163170	1075	31.4304	846	21.8053	956	27.0759	1325	16.5333	792	24.6512	1050	27.4981	888	18.5668	301	8.25384	1286	25.942	619	21.2269	641	17.9752	492	14.0517	1189	33.2117	772	26.2318	701	19.4202	244	8.12798
BOLA3-AS1	ENSG00000225439	116	5.8363	222	9.84651	123	5.99469	349	7.49388	310	16.604	298	13.4297	260	9.35483	450	21.2344	231	8.01886	65	3.83572	222	10.7129	142	6.97893	126	6.05643	113	6.60734	201	9.5823	73	4.18459
MOB1A	ENSG00000114978	533	7.62039	462	5.82293	685	9.48687	778	4.74713	399	6.07286	909	11.6409	615	6.28794	1099	14.7365	6115	60.3209	3613	60.586	4208	57.7032	2987	41.7163	3665	50.06	3807	63.256	2447	33.1496	2619	42.6615
CATX-2	ENSG00000267958	0	0	0	0	0	0	0	0	0	0	0	0	0	0	0	0	0	0	0	0	0	0	0	0	0	0	0	0	0	0	0	0
MTHFD2	ENSG00000065911	3393	64.2886	3569	59.6137	3575	65.6158	11740	94.9335	3422	69.024	5340	90.628	11315	153.316	15835	281.394	2620	34.2509	1363	30.2901	5028	91.3733	4830	89.396	3480	62.9935	3455	76.0794	4824	86.6067	4502	97.1866
RP11-287D1.3	ENSG00000264324	0	0	5	0.0803959	0	0	3	0.0233527	0	0	1	0.0163375	0	0	0	0	1	0.0125845	0	0	11	0.192434	0	0	33	0.575036	16	0.339159	44	0.760433	3	0.0623428
SLC4A5	ENSG00000188687	6	0.0691276	3	0.03047	0	0	5	0.0245851	5	0.0613255	7	0.0722387	0	0	2	0.0216112	72	0.57234	62	0.837812	71	0.784573	43	0.483938	8	0.0880557	60	0.803379	12	0.131001	12	0.157519
KRT18P26	ENSG00000229798	0	0	0	0	0	0	0	0	0	0	0	0	0	0	0	0	0	0	0	0	0	0	0	0	0	0	0	0	0	0	0	0
RNU6-542P	ENSG00000252214	0	0	0	0	0	0	0	0	0	0	0	0	0	0	0	0	0	0	0	0	0	0	0	0	0	0	0	0	0	0	0	0
NECAP1P2	ENSG00000234632	0	0	0	0	0	0	0	0	0	0	0	0	0	0	0	0	0	0	0	0	0	0	0	0	0	0	0	0	0	0	0	0
TAF13P2	ENSG00000225658	0	0	0	0	0	0	0	0	0	0	0	0	0	0	0	0	0	0	0	0	0	0	0	0	0	0	0	0	0	0	0	0
DCTN1	ENSG00000204843	12723	112.463	18629	145.164	13039	111.647	22171	83.6386	7830	73.6804	10683	84.5832	12971	81.993	1709	14.168	16063	97.9643	9411	97.5686	13737	116.463	6492	56.0557	12721	107.426	8555	87.8838	12238	102.5	7939	79.9534
DCTN1-AS1	ENSG00000237737	0	0	0	0	0	0	0	0	0	0	0	0	0	0	0	0	0	0	0	0	0	0	0	0	0	0	0	0	0	0	0	0
AC005041.11	ENSG00000234521	0	0	0	0	0	0	0	0	0	0	0	0	0	0	0	0	0	0	0	0	0	0	0	0	0	0	0	0	0	0	0	0
C2orf81	ENSG00000159239	24	0.73967	66	1.79317	59	1.76141	109	1.43369	26	0.853043	49	1.35268	58	1.27832	1	0.0289051	97	2.06262	70	2.53034	97	2.8673	43	1.29454	74	2.17884	36	1.28943	63	1.83976	63	2.21217
HMGA1P8	ENSG00000233155	0	0	0	0	0	0	0	0	0	0	0	0	0	0	0	0	0	0	0	0	0	0	0	0	0	0	0	0	0	0	0	0
WDR54	ENSG00000005448	246	7.93684	299	8.50421	133	4.15668	172	2.36833	545	18.7189	518	14.9697	424	9.78277	37	1.1196	526	11.709	280	10.5956	269	8.32414	81	2.55281	713	21.977	478	17.923	855	26.138	284	10.4396
RTKN	ENSG00000114993	1466	27.0277	2359	38.3401	1179	21.0558	1432	11.2673	1098	21.55	1345	22.211	1234	16.2695	98	1.69453	3422	43.5287	1684	36.4143	2513	44.4367	861	15.506	1082	19.0576	1043	22.3475	994	17.3642	392	8.23402
INO80B	ENSG00000115274	974	36.4456	1284	42.3546	1345	48.7518	3078	49.1537	674	26.8483	738	24.7351	1552	41.5299	994	34.8835	1508	38.9321	883	38.7526	1457	52.2901	1383	50.5509	1460	52.1922	1168	50.7923	1990	70.5559	1313	55.9759
WBP1	ENSG00000239779	1948	73.7283	2349	78.3751	1672	61.3005	3956	63.9003	854	34.4091	960	32.5452	949	25.6859	611	21.6887	4139	108.084	1868	82.9233	2402	87.1952	1805	66.7334	886	32.0366	855	37.608	1280	45.9039	1040	44.8466
MOGS	ENSG00000115275	2041	55.2128	3505	83.5863	1634	42.8185	4191	48.3856	1807	52.0386	2283	55.319	1367	26.4453	501	12.7111	2640	49.2745	1276	40.4858	1409	36.558	732	19.3432	3117	80.5565	2142	67.3419	2423	62.1076	2449	75.4809
MRPL53	ENSG00000204822	1402	96.2559	1753	106.099	1410	93.7737	3371	98.7734	1478	108.025	1551	95.3811	1406	69.0316	745	47.9715	1685	79.818	778	62.6489	1064	70.0641	769	51.5735	1117	73.2655	966	77.0771	1423	92.5718	757	59.2143
CCDC142	ENSG00000135637	156	2.9395	256	4.25244	144	2.62841	385	3.09607	202	4.05201	379	6.39675	339	4.56806	133	2.35043	538	6.99443	314	6.93958	377	6.81341	303	5.57715	665	11.9712	371	8.1244	352	6.28472	411	8.82351
TTC31	ENSG00000115282	954	17.281	1491	23.8093	802	14.0727	909	7.02725	688	13.2672	1025	16.6309	1027	13.3037	121	2.05567	1879	23.4838	919	19.525	1360	23.6283	478	8.45802	961	16.6307	794	16.7151	737	12.6497	578	11.9289
LBX2	ENSG00000179528	23	1.08613	27	1.124	4	0.182977	55	1.10846	85	4.27311	88	3.72227	69	2.33016	28	1.24011	21	0.684218	20	1.10774	20	0.905855	20	0.922583	0	0	5	0.274406	14	0.626436	12	0.645634
AC005041.17	ENSG00000258821	0	0	0	0	0	0	6	0.573501	2	0.47685	7	1.40427	13	2.08213	4	0.840212	0	0	0	0	0	0	0	0	0	0	0	0	0	0	0	0
RP11-523H20.3	ENSG00000272183	0	0	0	0	0	0	0	0	0	0	0	0	0	0	0	0	0	0	0	0	0	0	0	0	0	0	0	0	0	0	0	0
LBX2-AS1	ENSG00000257702	25	1.2456	50	2.19613	34	1.64096	81	1.72236	38	2.01554	86	3.83802	103	3.66993	25	1.16822	191	6.56587	68	3.97376	154	7.35924	118	5.74303	44	2.09439	11	0.636941	3	0.141629	41	2.32741
PCGF1	ENSG00000115289	738	25.9027	821	25.4028	726	24.6835	2186	32.7446	404	15.0952	469	14.7446	491	12.324	215	7.07741	1330	32.2078	655	26.964	868	29.2201	870	29.8283	1382	46.3408	1069	43.6049	1621	53.9095	1218	48.7065
TLX2	ENSG00000115297	0	0	5	0.146567	0	0	0	0	0	0	0	0	0	0	0	0	0	0	0	0	1	0.0318926	7	0.227371	0	0	0	0	0	0	0	0
DQX1	ENSG00000144045	0	0	6	0.166009	0	0	3	0.0401841	9	0.300708	0	0	13	0.291782	3	0.088308	2	0.0433095	0	0	0	0	0	0	0	0	3	0.109426	0	0	0	0
AUP1	ENSG00000115307	10723	375.646	12078	372.999	6770	229.739	14177	211.958	5602	208.918	5281	165.711	4003	100.284	1129	37.0941	8665	209.437	4282	175.94	5774	194.006	3447	117.957	11336	379.393	8106	330.019	11758	390.293	6075	242.471
HTRA2	ENSG00000115317	2739	84.3022	2770	75.1583	1999	59.5995	2032	26.6915	1402	45.9373	1436	39.5888	1322	29.0979	165	4.76298	2454	52.1126	1330	48.0124	1456	42.9816	807	24.2628	2151	63.2491	1702	60.8801	2263	65.9973	1086	38.0827
LOXL3	ENSG00000115318	256	5.41419	403	7.51361	201	4.11786	233	2.10306	246	5.53859	333	6.30825	245	3.70547	32	0.634733	118	1.72186	82	2.03405	53	1.07509	7	0.144615	26	0.525332	10	0.245789	80	1.60316	39	0.939743
DOK1	ENSG00000115325	399	12.0752	400	10.6716	273	8.00325	635	8.20156	164	5.28367	263	7.12932	192	4.15533	88	2.49777	255	5.32455	210	7.4541	222	6.4439	175	5.17345	125	3.61408	132	4.64263	134	3.84256	85	2.93083
M1AP	ENSG00000159374	0	0	1	0.0271149	0	0	1	0.0131268	0	0	0	0	0	0	0	0	0	0	0	0	0	0	0	0	0	0	0	0	0	0	0	0
AC005033.6	ENSG00000233872	0	0	0	0	0	0	0	0	0	0	0	0	0	0	0	0	0	0	0	0	0	0	0	0	0	0	0	0	0	0	0	0
TVP23BP2	ENSG00000108442	0	0	0	0	0	0	0	0	0	0	0	0	0	0	0	0	0	0	0	0	0	0	0	0	0	0	0	0	0	0	0	0
SEMA4F	ENSG00000135622	738	15.3616	1020	18.7168	818	16.4937	890	7.90629	654	14.492	742	13.8343	569	8.46987	26	0.507577	1019	14.6345	550	13.4276	587	11.7191	126	2.56196	808	16.0679	403	9.74889	332	6.54807	119	2.82214
AC007387.2	ENSG00000224646	0	0	0	0	0	0	0	0	0	0	0	0	0	0	0	0	0	0	0	0	0	0	0	0	0	0	0	0	0	0	0	0
RP11-259N19.1	ENSG00000272711	0	0	0	0	0	0	0	0	0	0	0	0	0	0	0	0	0	0	0	0	0	0	0	0	0	0	0	0	0	0	0	0
HK2	ENSG00000159399	1111	16.9057	1712	22.9654	1278	18.8379	3806	24.7167	1035	16.766	2535	34.5516	1613	17.5524	2358	33.652	1836	19.2758	1161	20.7208	1365	19.9217	2545	37.8293	6902	100.337	5462	96.5918	8532	123.017	4731	82.0207
AC104135.3	ENSG00000204792	22	0.486117	23	0.448019	53	1.13443	128	1.20706	3	0.0705684	38	0.752096	25	0.39504	109	2.25888	11	0.1677	5	0.129581	11	0.233123	5	0.107922	44	0.928834	14	0.359514	21	0.439675	0	0
AC104135.2	ENSG00000236209	0	0	0	0	0	0	1	0.0516126	2	0.257487	0	0	0	0	0	0	3	0.250321	0	0	0	0	0	0	0	0	0	0	0	0	0	0
AC104135.4	ENSG00000230836	0	0	6	0.38552	12	0.847245	26	0.808761	11	0.853509	25	1.63214	12	0.625474	63	4.30659	6	0.301729	8	0.683895	13	0.908788	0	0	14	0.974855	5	0.42353	18	1.24312	11	0.913458
POLE4	ENSG00000115350	3442	147.655	2532	95.7529	2143	89.0519	3267	59.8121	2053	93.7557	1526	58.636	1393	42.7339	268	10.7825	2248	66.5359	1283	64.5535	1162	47.81	997	41.7787	2760	113.113	1700	84.7532	1656	67.3121	1038	50.7326
TACR1	ENSG00000115353	0	0	0	0	4	0.0673582	11	0.0816098	2	0.0370125	3	0.0467133	14	0.174044	7	0.114128	0	0	0	0	5	0.0833666	40	0.679249	0	0	1	0.020203	0	0	0	0
MIR5000	ENSG00000263909	0	0	0	0	0	0	0	0	0	0	0	0	0	0	0	0	0	0	0	0	0	0	0	0	0	0	0	0	0	0	0	0
RP11-355F16.1	ENSG00000270571	0	0	0	0	3	0.0779968	0	0	3	0.0857165	0	0	0	0	0	0	33	0.611094	6	0.188877	37	0.952465	0	0	0	0	14	0.436687	46	1.16984	0	0
snoU13_58	ENSG00000238521	0	0	0	0	0	0	0	0	0	0	0	0	0	0	0	0	0	0	0	0	0	0	0	0	0	0	0	0	0	0	0	0
GAPDHP57	ENSG00000236167	0	0	0	0	0	0	0	0	0	0	0	0	0	0	0	0	0	0	0	0	0	0	0	0	0	0	0	0	0	0	0	0
EVA1A	ENSG00000115363	914	30.7355	1072	31.7789	821	26.7436	1487	21.3406	743	26.5983	1009	30.3918	989	23.7834	178	5.61387	2876	66.7275	1767	69.6925	1758	56.7006	1425	46.8091	416	13.3646	330	12.8967	607	19.3409	314	12.0303
AC007099.2	ENSG00000237293	0	0	0	0	0	0	0	0	0	0	0	0	0	0	0	0	0	0	0	0	0	0	0	0	0	0	0	0	0	0	0	0
snoU109_2	ENSG00000238410	0	0	0	0	0	0	0	0	0	0	0	0	0	0	0	0	0	0	0	0	0	0	0	0	0	0	0	0	0	0	0	0
AC007099.1	ENSG00000231172	0	0	0	0	0	0	0	0	0	0	0	0	0	0	0	0	0	0	0	0	0	0	0	0	0	0	0	0	0	0	0	0
AC005034.2	ENSG00000230477	0	0	0	0	0	0	0	0	0	0	0	0	0	0	0	0	0	0	0	0	0	0	0	0	0	0	0	0	0	0	0	0
U3_8	ENSG00000221638	0	0	0	0	0	0	0	0	0	0	0	0	0	0	0	0	0	0	0	0	0	0	0	0	0	0	0	0	0	0	0	0
snoU13_59	ENSG00000239018	0	0	0	0	0	0	0	0	0	0	0	0	0	0	0	0	0	0	0	0	0	0	0	0	0	0	0	0	0	0	0	0
MRPL19	ENSG00000115364	376	7.54075	387	6.84207	593	11.5203	586	5.01563	454	9.69288	883	15.862	492	7.05626	457	8.59588	2236	30.9399	1172	27.5682	1247	23.9865	624	12.2245	2462	47.1717	1808	42.1399	564	10.7177	527	12.0417
AC005034.3	ENSG00000226247	0	0	0	0	0	0	0	0	0	0	0	0	0	0	0	0	0	0	0	0	0	0	0	0	0	0	0	0	0	0	0	0
GCFC2	ENSG00000005436	107	1.80664	114	1.69685	169	2.76413	346	2.49325	101	1.81543	136	2.05683	144	1.73874	101	1.5994	1188	13.8397	595	11.7831	552	8.93927	330	5.44282	846	13.6466	1020	20.0151	450	7.19938	253	4.86699
RP11-342K6.1	ENSG00000270696	0	0	0	0	0	0	0	0	0	0	0	0	0	0	0	0	0	0	0	0	0	0	0	0	0	0	0	0	0	0	0	0
RP11-342K6.2	ENSG00000271452	0	0	0	0	0	0	0	0	0	0	0	0	0	0	0	0	0	0	0	0	0	0	0	0	0	0	0	0	0	0	0	0
RP11-342K6.3	ENSG00000270462	0	0	0	0	0	0	0	0	0	0	0	0	0	0	0	0	0	0	0	0	0	0	0	0	0	0	0	0	0	0	0	0
RP11-342K6.4	ENSG00000270996	0	0	0	0	0	0	0	0	0	0	0	0	0	0	0	0	0	0	0	0	0	0	0	0	0	0	0	0	0	0	0	0
SUCLA2P2	ENSG00000233107	0	0	0	0	0	0	0	0	0	0	0	0	0	0	0	0	0	0	0	0	0	0	0	0	0	0	0	0	0	0	0	0
AC073091.2	ENSG00000228209	0	0	0	0	0	0	0	0	0	0	0	0	0	0	0	0	0	0	0	0	0	0	0	0	0	0	0	0	0	0	0	0
RP11-335E8.1	ENSG00000271356	0	0	0	0	0	0	0	0	0	0	0	0	0	0	0	0	0	0	0	0	0	0	0	0	0	0	0	0	0	0	0	0
RN7SKP203	ENSG00000200488	0	0	0	0	0	0	0	0	0	0	0	0	0	0	0	0	0	0	0	0	0	0	0	0	0	0	0	0	0	0	0	0
RN7SKP164	ENSG00000251947	0	0	0	0	0	0	0	0	0	0	0	0	0	0	0	0	0	0	0	0	0	0	0	0	0	0	0	0	0	0	0	0
LRRTM4	ENSG00000176204	5	0.0852808	3	0.0451079	1	0.0165221	2	0.0145584	0	0	0	0	0	0	0	0	2	0.023536	5	0.100024	0	0	0	0	0	0	0	0	0	0	0	0
RNA5SP98	ENSG00000200028	0	0	0	0	0	0	0	0	0	0	0	0	0	0	0	0	0	0	0	0	0	0	0	0	0	0	0	0	0	0	0	0
AC079117.1	ENSG00000234653	0	0	0	0	0	0	0	0	0	0	0	0	0	0	0	0	0	0	0	0	0	0	0	0	0	0	0	0	0	0	0	0
AC079117.2	ENSG00000211984	0	0	0	0	0	0	0	0	0	0	0	0	0	0	0	0	0	0	0	0	0	0	0	0	0	0	0	0	0	0	0	0
AC079117.3	ENSG00000263447	0	0	0	0	0	0	0	0	0	0	0	0	0	0	0	0	0	0	0	0	0	0	0	0	0	0	0	0	0	0	0	0
AC084149.2	ENSG00000227088	0	0	0	0	0	0	0	0	0	0	0	0	0	0	0	0	0	0	0	0	0	0	0	0	0	0	0	0	0	0	0	0
AC084149.1	ENSG00000230968	0	0	0	0	0	0	0	0	0	0	0	0	0	0	0	0	0	0	0	0	0	0	0	0	0	0	0	0	0	0	0	0
AC105399.2	ENSG00000237077	0	0	0	0	0	0	0	0	0	0	0	0	0	0	0	0	0	0	0	0	0	0	0	0	0	0	0	0	0	0	0	0
AC073628.1	ENSG00000233605	0	0	0	0	0	0	0	0	0	0	0	0	0	0	0	0	0	0	0	0	0	0	0	0	0	0	0	0	0	0	0	0
AC012494.1	ENSG00000229494	0	0	0	0	0	0	0	0	0	0	0	0	0	0	0	0	0	0	0	0	0	0	0	0	0	0	0	0	0	0	0	0
CYCSP6	ENSG00000214429	0	0	0	0	0	0	0	0	0	0	0	0	0	0	0	0	0	0	0	0	0	0	0	0	0	0	0	0	0	0	0	0
RP11-601H16.1	ENSG00000270470	0	0	0	0	0	0	0	0	0	0	0	0	0	0	0	0	0	0	0	0	0	0	0	0	0	0	0	0	0	0	0	0
AC092660.1	ENSG00000234877	0	0	0	0	0	0	0	0	0	0	0	0	0	0	0	0	0	0	0	0	0	0	0	0	0	0	0	0	0	0	0	0
RNU6-827P	ENSG00000202423	0	0	0	0	0	0	0	0	0	0	0	0	0	0	0	0	0	0	0	0	0	0	0	0	0	0	0	0	0	0	0	0
RNU6-812P	ENSG00000200048	0	0	0	0	0	0	0	0	0	0	0	0	0	0	0	0	0	0	0	0	0	0	0	0	0	0	0	0	0	0	0	0
REG3G	ENSG00000143954	7	0.350091	9	0.396803	2	0.0968936	11	0.234788	0	0	0	0	0	0	0	0	0	0	0	0	0	0	0	0	0	0	8	0.464988	0	0	0	0
REG1B	ENSG00000172023	0	0	0	0	0	0	0	0	0	0	0	0	0	0	0	0	0	0	0	0	0	0	0	0	0	0	0	0	0	0	0	0
REG1A	ENSG00000115386	0	0	0	0	0	0	0	0	0	0	0	0	0	0	0	0	0	0	0	0	0	0	0	0	0	0	0	0	0	0	0	0
REG1P	ENSG00000204787	0	0	0	0	0	0	0	0	0	0	0	0	0	0	0	0	0	0	0	0	0	0	0	0	0	0	0	0	0	0	0	0
REG3A	ENSG00000172016	0	0	0	0	0	0	0	0	0	0	0	0	0	0	0	0	0	0	0	0	0	0	0	0	0	0	0	0	0	0	0	0
AC011754.1	ENSG00000224879	0	0	0	0	0	0	0	0	0	0	0	0	0	0	0	0	0	0	0	0	0	0	0	0	0	0	0	0	0	0	0	0
CTNNA2	ENSG00000066032	27	0.330511	74	0.798554	56	0.664038	121	0.632135	4	0.0521258	23	0.252186	5	0.0437699	7	0.0803652	13	0.109796	36	0.516868	3	0.0352223	5	0.059788	0	0	16	0.227621	0	0	0	0
AC010975.1	ENSG00000229385	0	0	0	0	0	0	0	0	0	0	0	0	0	0	0	0	0	0	0	0	0	0	0	0	0	0	0	0	0	0	0	0
AC010975.2	ENSG00000230237	0	0	0	0	0	0	0	0	0	0	0	0	0	0	0	0	0	0	0	0	0	0	0	0	0	0	0	0	0	0	0	0
RNU6-561P	ENSG00000252031	0	0	0	0	0	0	0	0	0	0	0	0	0	0	0	0	0	0	0	0	0	0	0	0	0	0	0	0	0	0	0	0
MIR4264	ENSG00000266436	0	0	0	0	0	0	0	0	0	0	0	0	0	0	0	0	0	0	0	0	0	0	0	0	0	0	0	0	0	0	0	0
AC096753.1	ENSG00000263566	0	0	0	0	0	0	0	0	0	0	0	0	0	0	0	0	0	0	0	0	0	0	0	0	0	0	0	0	0	0	0	0
AC016716.2	ENSG00000224731	0	0	0	0	0	0	0	0	0	0	0	0	0	0	0	0	0	0	0	0	0	0	0	0	0	0	0	0	0	0	0	0
AC016716.1	ENSG00000223427	0	0	0	0	0	0	0	0	0	0	0	0	0	0	0	0	0	0	0	0	0	0	0	0	0	0	0	0	0	0	0	0
AC016670.1	ENSG00000221179	0	0	0	0	0	0	0	0	0	0	0	0	0	0	0	0	0	0	0	0	0	0	0	0	0	0	0	0	0	0	0	0
LRRTM1	ENSG00000162951	0	0	4	0.0645977	4	0.0709822	2	0.0156365	0	0	0	0	0	0	0	0	0	0	2	0.0429726	0	0	0	0	0	0	1	0.02129	0	0	0	0
AC008067.2	ENSG00000237031	0	0	0	0	0	0	0	0	0	0	0	0	0	0	0	0	0	0	0	0	0	0	0	0	0	0	0	0	0	0	0	0
AC084193.1	ENSG00000230975	0	0	0	0	0	0	0	0	0	0	0	0	0	0	0	0	0	0	0	0	0	0	0	0	0	0	0	0	0	0	0	0
AC105342.1	ENSG00000234429	0	0	0	0	0	0	0	0	0	0	0	0	0	0	0	0	0	0	0	0	0	0	0	0	0	0	0	0	0	0	0	0
AC012075.1	ENSG00000231722	0	0	0	0	0	0	0	0	0	0	0	0	0	0	0	0	0	0	0	0	0	0	0	0	0	0	0	0	0	0	0	0
AC012075.2	ENSG00000235519	0	0	0	0	0	0	0	0	0	0	0	0	0	0	0	0	0	0	0	0	0	0	0	0	0	0	0	0	0	0	0	0
RNA5SP99	ENSG00000200890	0	0	0	0	0	0	0	0	0	0	0	0	0	0	0	0	0	0	0	0	0	0	0	0	0	0	0	0	0	0	0	0
AC013262.1	ENSG00000233444	0	0	0	0	0	0	0	0	0	0	0	0	0	0	0	0	0	0	0	0	0	0	0	0	0	0	0	0	0	0	0	0
RN7SL201P	ENSG00000242118	0	0	0	0	0	0	0	0	0	0	0	0	0	0	0	0	0	0	0	0	0	0	0	0	0	0	0	0	0	0	0	0
AC079896.1	ENSG00000231781	0	0	0	0	0	0	0	0	0	0	0	0	0	0	0	0	0	0	0	0	0	0	0	0	0	0	0	0	0	0	0	0
AC105761.1	ENSG00000229560	0	0	0	0	0	0	0	0	0	0	0	0	0	0	0	0	0	0	0	0	0	0	0	0	0	0	0	0	0	0	0	0
RNU6-685P	ENSG00000252897	0	0	0	0	0	0	0	0	0	0	0	0	0	0	0	0	0	0	0	0	0	0	0	0	0	0	0	0	0	0	0	0
Y_RNA_98	ENSG00000201311	0	0	0	0	0	0	0	0	0	0	0	0	0	0	0	0	0	0	0	0	0	0	0	0	0	0	0	0	0	0	0	0
AC010105.1	ENSG00000237498	0	0	0	0	0	0	0	0	0	0	0	0	0	0	0	0	0	0	0	0	0	0	0	0	0	0	0	0	0	0	0	0
AC109638.1	ENSG00000226860	0	0	0	0	0	0	0	0	0	0	0	0	0	0	0	0	0	0	0	0	0	0	0	0	0	0	0	0	0	0	0	0
MTND4P25	ENSG00000226700	0	0	0	0	0	0	0	0	0	0	0	0	0	0	0	0	0	0	0	0	0	0	0	0	0	0	0	0	0	0	0	0
MTND5P27	ENSG00000225045	0	0	0	0	0	0	0	0	0	0	0	0	0	0	0	0	0	0	0	0	0	0	0	0	0	0	0	0	0	0	0	0
MTND6P7	ENSG00000224695	0	0	0	0	0	0	0	0	0	0	0	0	0	0	0	0	0	0	0	0	0	0	0	0	0	0	0	0	0	0	0	0
AC098817.3	ENSG00000227789	0	0	0	0	0	0	0	0	0	0	0	0	0	0	0	0	0	0	0	0	0	0	0	0	0	0	0	0	0	0	0	0
AC098817.5	ENSG00000168129	0	0	0	0	0	0	0	0	0	0	0	0	0	0	0	0	0	0	0	0	0	0	0	0	0	0	0	0	0	0	0	0
AC138623.1	ENSG00000223977	0	0	0	0	0	0	0	0	0	0	0	0	0	0	0	0	0	0	0	0	0	0	0	0	0	0	0	0	0	0	0	0
AC010744.1	ENSG00000232548	0	0	0	0	0	0	0	0	0	0	0	0	0	0	0	0	0	0	0	0	0	0	0	0	0	0	0	0	0	0	0	0
RPL37P10	ENSG00000224627	0	0	0	0	0	0	0	0	0	0	0	0	0	0	0	0	0	0	0	0	0	0	0	0	0	0	0	0	0	0	0	0
RNU6-1312P	ENSG00000199295	0	0	0	0	0	0	0	0	0	0	0	0	0	0	0	0	0	0	0	0	0	0	0	0	0	0	0	0	0	0	0	0
SNORD112_11	ENSG00000252298	0	0	0	0	0	0	0	0	0	0	0	0	0	0	0	0	0	0	0	0	0	0	0	0	0	0	0	0	0	0	0	0
AC104395.2	ENSG00000236198	0	0	0	0	0	0	0	0	0	0	0	0	0	0	0	0	0	0	0	0	0	0	0	0	0	0	0	0	0	0	0	0
AC104395.1	ENSG00000223700	0	0	0	0	0	0	0	0	0	0	0	0	0	0	0	0	0	0	0	0	0	0	0	0	0	0	0	0	0	0	0	0
AC016908.1	ENSG00000228225	0	0	0	0	0	0	0	0	0	0	0	0	0	0	0	0	0	0	0	0	0	0	0	0	0	0	0	0	0	0	0	0
ST6GALNAC2P1	ENSG00000228902	0	0	0	0	0	0	0	0	0	0	0	0	0	0	0	0	0	0	0	0	0	0	0	0	0	0	0	0	0	0	0	0
FUNDC2P2	ENSG00000182814	0	0	0	0	0	0	0	0	0	0	0	0	0	0	0	0	0	0	0	0	0	0	0	0	0	0	0	0	0	0	0	0
AC106874.1	ENSG00000228272	0	0	0	0	0	0	0	0	0	0	0	0	0	0	0	0	0	0	0	0	0	0	0	0	0	0	0	0	0	0	0	0
AC106874.3	ENSG00000233373	0	0	0	0	0	0	0	0	0	0	0	0	0	0	0	0	0	0	0	0	0	0	0	0	0	0	0	0	0	0	0	0
SUCLG1	ENSG00000163541	5891	126.828	4646	88.1771	5710	119.082	6302	57.9037	4845	111.043	4224	81.4557	7993	123.061	1432	28.9146	11092	164.762	6003	151.583	7649	157.945	6332	133.165	4402	90.5407	3224	80.666	2524	51.4885	2046	50.1861
DNAH6	ENSG00000115423	0	0	0	0	2	0.0132284	1	0.00291405	0	0	3	0.0183479	0	0	3	0.0192116	25	0.117776	22	0.176186	3	0.0196467	0	0	38	0.247882	16	0.126965	0	0	0	0
DUXAP1	ENSG00000259056	0	0	0	0	0	0	0	0	0	0	0	0	0	0	0	0	0	0	0	0	0	0	0	0	0	0	0	0	0	0	0	0
LDHAP7	ENSG00000235847	0	0	0	0	0	0	0	0	0	0	0	0	0	0	0	0	0	0	0	0	0	0	0	0	0	0	0	0	0	0	0	0
TRABD2A	ENSG00000186854	21	0.220927	5	0.0463713	10	0.101909	10	0.0448984	0	0	0	0	0	0	6	0.0592009	729	5.2915	372	4.59015	427	4.30856	172	1.76758	139	1.39705	107	1.30822	66	0.657912	24	0.287668
RPL12P18	ENSG00000213400	0	0	0	0	0	0	0	0	0	0	0	0	0	0	0	0	0	0	0	0	0	0	0	0	0	0	0	0	0	0	0	0
AC022210.1	ENSG00000269417	0	0	0	0	0	0	0	0	0	0	0	0	0	0	0	0	0	0	0	0	0	0	0	0	0	0	0	0	0	0	0	0
TMSB10	ENSG00000034510	60595	11364.5	49648	8208.53	61797	11227	113219	9062.22	34851	6958.24	30357	5099.69	38322	5139.79	21316	3749.44	20469	2648.69	11379	2503.07	11699	2104.44	14581	2671.3	31701	5680.07	25031	5455.83	36394	6467.52	19533	4173.82
AC022210.2	ENSG00000213399	0	0	0	0	1	0.102037	0	0	1	0.112136	1	0.0943509	0	0	0	0	1780	129.365	71	8.77178	26	2.62677	36	3.70423	0	0	0	0	0	0	0	0
KCMF1	ENSG00000176407	1616	18.7142	1992	20.3362	2250	25.2403	6583	32.5353	844	10.405	1676	17.385	1924	15.9337	2943	31.9645	3308	26.4312	1910	25.9428	2699	29.9783	3232	36.5613	4052	44.8297	3044	40.9678	3911	42.9152	3646	48.1058
RP11-60H5.1	ENSG00000260840	0	0	0	0	0	0	0	0	0	0	0	0	0	0	0	0	0	0	0	0	0	0	0	0	0	0	0	0	0	0	0	0
AC078974.2	ENSG00000235463	0	0	0	0	0	0	0	0	0	0	0	0	0	0	0	0	0	0	0	0	0	0	0	0	0	0	0	0	0	0	0	0
LSM3P3	ENSG00000225787	0	0	0	0	0	0	0	0	0	0	0	0	0	0	0	0	0	0	0	0	0	0	0	0	0	0	0	0	0	0	0	0
TCF7L1	ENSG00000152284	292	6.10421	527	9.71196	269	5.4473	436	3.88987	42	0.934687	34	0.636644	45	0.672732	5	0.0980311	541	7.80306	271	6.64462	283	5.67423	174	3.55318	221	4.41373	199	4.83469	528	10.4586	226	5.38277
TCF7L1-IT1	ENSG00000231134	0	0	0	0	0	0	0	0	0	0	0	0	0	0	0	0	0	0	0	0	0	0	0	0	0	0	0	0	0	0	0	0
RNU6-674P	ENSG00000200701	0	0	0	0	0	0	0	0	0	0	0	0	0	0	0	0	0	0	0	0	0	0	0	0	0	0	0	0	0	0	0	0
AC093162.3	ENSG00000230299	0	0	0	0	0	0	0	0	0	0	0	0	0	0	0	0	0	0	0	0	0	0	0	0	0	0	0	0	0	0	0	0
AC093162.1	ENSG00000221579	0	0	0	0	0	0	0	0	0	0	0	0	0	0	0	0	0	0	0	0	0	0	0	0	0	0	0	0	0	0	0	0
AC093162.5	ENSG00000246575	0	0	0	0	0	0	0	0	0	0	0	0	0	0	0	0	0	0	0	0	0	0	0	0	0	0	0	0	0	0	0	0
TGOLN2	ENSG00000152291	1713	22.335	3076	35.3562	2635	33.2807	7161	39.8479	1656	22.9858	3692	43.1184	3794	35.3761	5085	62.1825	13641	122.715	8235	125.935	12008	150.167	8101	103.179	6464	80.5189	5222	79.129	6937	85.7029	6938	103.066
Y_RNA_99	ENSG00000239143	0	0	0	0	0	0	0	0	0	0	0	0	0	0	0	0	0	0	0	0	0	0	0	0	0	0	0	0	0	0	0	0
PEBP1P2	ENSG00000270532	0	0	0	0	0	0	0	0	0	0	0	0	0	0	0	0	0	0	0	0	0	0	0	0	0	0	0	0	0	0	0	0
RETSAT	ENSG00000042445	2601	56.2862	4079	77.8154	1454	30.4795	3769	34.8088	806	18.5681	1296	25.1211	823	12.7363	240	4.87103	4839	72.2501	2691	68.3014	2578	53.508	1081	22.8512	2181	45.0904	1872	47.08	1912	39.2052	833	20.538
ELMOD3	ENSG00000115459	334	4.24628	305	3.41831	174	2.14286	282	1.53007	319	4.31741	370	4.21342	291	2.64568	78	0.930045	1333	11.6927	537	8.00738	734	8.95019	370	4.59499	1122	13.6277	637	9.41175	459	5.52928	365	5.28696
RP11-717A5.1	ENSG00000271014	0	0	0	0	0	0	0	0	0	0	0	0	0	0	0	0	0	0	0	0	0	0	0	0	0	0	0	0	0	0	0	0
Y_RNA_100	ENSG00000202382	0	0	0	0	0	0	0	0	0	0	0	0	0	0	0	0	0	0	0	0	0	0	0	0	0	0	0	0	0	0	0	0
RN7SL113P	ENSG00000242095	0	0	0	0	0	0	0	0	0	0	0	0	0	0	0	0	0	0	0	0	0	0	0	0	0	0	0	0	0	0	0	0
RNU7-162P	ENSG00000252478	0	0	0	0	0	0	0	0	0	0	0	0	0	0	0	0	0	0	0	0	0	0	0	0	0	0	0	0	0	0	0	0
RP11-717A5.2	ENSG00000273196	0	0	0	0	0	0	0	0	0	0	0	0	0	0	0	0	0	0	0	0	0	0	0	0	0	0	0	0	0	0	0	0
CAPG	ENSG00000042493	105	3.71644	113	3.52587	26	0.891443	94	1.41993	21	0.791275	17	0.538962	18	0.45561	7	0.232372	540	13.1872	1144	47.4918	260	8.82644	513	17.7368	256	8.65655	160	6.58153	423	14.1864	159	6.41189
SH2D6	ENSG00000152292	2	0.0478351	4	0.0843386	0	0	1	0.0102075	0	0	0	0	1	0.0171041	0	0	6	0.0990123	0	0	0	0	0	0	0	0	0	0	0	0	0	0
Y_RNA_101	ENSG00000207207	0	0	0	0	0	0	0	0	0	0	0	0	0	0	0	0	0	0	0	0	0	0	0	0	0	0	0	0	0	0	0	0
RNU7-64P	ENSG00000252293	0	0	0	0	0	0	0	0	0	0	0	0	0	0	0	0	0	0	0	0	0	0	0	0	0	0	0	0	0	0	0	0
RN7SL251P	ENSG00000244399	0	0	0	0	0	0	0	0	0	0	0	0	0	0	0	0	0	0	0	0	0	0	0	0	0	0	0	0	0	0	0	0
Y_RNA_102	ENSG00000199936	0	0	0	0	0	0	0	0	0	0	0	0	0	0	0	0	0	0	0	0	0	0	0	0	0	0	0	0	0	0	0	0
AC016753.7	ENSG00000229648	0	0	0	0	0	0	0	0	0	0	0	0	0	0	0	0	0	0	0	0	0	0	0	0	0	0	0	0	0	0	0	0
RN7SL830P	ENSG00000266577	0	0	0	0	0	0	0	0	0	0	0	0	0	0	0	0	0	0	0	0	0	0	0	0	0	0	0	0	0	0	0	0
MAT2A	ENSG00000168906	10202	209.801	11195	202.954	7755	154.485	12384	108.689	9521	208.437	12856	236.81	11369	167.197	3115	60.0798	21399	303.625	12274	296.049	13861	273.396	11687	234.772	9293	182.577	9056	216.435	8081	157.464	7125	166.939
GGCX	ENSG00000115486	2258	22.9011	2831	25.3118	1353	13.2927	2124	9.19367	2091	22.5765	2612	23.7289	2010	14.5785	443	4.2139	2921	20.4402	1813	21.5668	1517	14.7568	634	6.28121	3407	33.012	2280	26.8743	3222	30.9637	2145	24.7863
VAMP8	ENSG00000118640	39	3.63503	32	2.62932	40	3.61149	44	1.75024	7	0.694564	11	0.918348	20	1.33308	0	0	336	21.6075	213	23.2851	219	19.5777	191	17.3899	161	14.3363	37	4.00788	166	14.6604	64	6.79633
RN7SL126P	ENSG00000266536	0	0	0	0	0	0	0	0	0	0	0	0	0	0	0	0	0	0	0	0	0	0	0	0	0	0	0	0	0	0	0	0
VAMP5	ENSG00000168899	0	0	0	0	0	0	0	0	0	0	0	0	0	0	0	0	604	46.9519	314	41.4934	209	22.5848	243	26.7437	208	22.3885	233	30.5084	159	16.9741	216	27.7268
RNF181	ENSG00000168894	1983	149.983	1604	106.948	1595	116.859	1587	51.2268	998	80.3563	726	49.1843	858	46.4076	230	16.3153	1876	97.8978	1079	95.7183	1096	79.5067	991	73.2173	1496	108.098	1100	96.6898	1453	104.131	781	67.3009
TMEM150A	ENSG00000168890	370	11.0347	548	14.4075	236	6.81794	482	6.1349	356	11.3026	366	9.77712	199	4.24419	29	0.811155	911	18.7455	519	18.1543	522	14.9315	206	6.00132	456	12.9924	319	11.0565	307	8.67543	220	7.47536
USP39	ENSG00000168883	4291	100.24	4612	94.9776	3148	71.2359	12123	120.863	3033	75.4266	3379	70.7035	3596	60.0737	4572	100.169	3207	51.6894	1860	50.9623	3319	74.3641	3730	85.1161	3036	67.7564	2241	60.8405	3024	66.9357	3642	96.9332
C2orf68	ENSG00000168887	643	13.4448	648	11.9446	358	7.25121	363	3.23931	417	9.28221	647	12.1177	422	6.31016	151	2.96121	1280	18.4661	833	20.4289	612	12.2736	341	6.96499	872	17.4192	747	18.1524	958	18.9804	480	11.435
SFTPB	ENSG00000168878	0	0	0	0	0	0	0	0	0	0	0	0	0	0	0	0	0	0	0	0	0	0	0	0	0	0	0	0	0	0	1	0.0255793
GNLY	ENSG00000115523	0	0	0	0	0	0	0	0	0	0	0	0	0	0	0	0	11	0.229536	13	0.461142	4	0.11603	61	1.80214	0	0	15	0.527226	2	0.057314	10	0.344578
AC012454.4	ENSG00000203363	0	0	0	0	0	0	0	0	0	0	0	0	0	0	0	0	0	0	0	0	0	0	0	0	0	0	0	0	0	0	0	0
RNU1-38P	ENSG00000199687	0	0	0	0	0	0	0	0	0	0	0	0	0	0	0	0	0	0	0	0	0	0	0	0	0	0	0	0	0	0	0	0
ATOH8	ENSG00000168874	3110	47.2304	4715	63.1237	2785	40.9703	4334	28.09	496	8.01887	638	8.67866	405	4.39845	70	0.997026	383	4.01311	313	5.57519	207	3.01513	238	3.53069	430	6.23873	149	2.62976	136	1.95702	87	1.50533
AC105053.3	ENSG00000229498	16	0.862877	3	0.142626	13	0.679133	1	0.023016	0	0	0	0	0	0	0	0	0	0	0	0	0	0	0	0	0	0	4	0.250702	0	0	0	0
RN7SKP83	ENSG00000252321	0	0	0	0	0	0	0	0	0	0	0	0	0	0	0	0	0	0	0	0	0	0	0	0	0	0	0	0	0	0	0	0
ST3GAL5	ENSG00000115525	264	4.27299	308	4.39469	283	4.43707	321	2.21735	441	7.59866	687	9.95992	580	6.71334	233	3.53697	1992	22.2453	1054	20.0089	1249	19.3894	687	10.8619	1015	15.695	785	14.7661	653	10.0146	450	8.29834
AC105053.4	ENSG00000232504	0	0	1	0.103888	0	0	1	0.0502943	0	0	0	0	0	0	0	0	0	0	0	0	4	0.452118	0	0	0	0	0	0	0	0	0	0
RP11-548P2.2	ENSG00000272564	0	0	0	0	0	0	0	0	0	0	0	0	0	0	0	0	0	0	0	0	0	0	0	0	0	0	0	0	0	0	0	0
POLR1A	ENSG00000068654	4227	28.8514	7025	42.2698	4469	29.5479	6823	19.8752	3931	28.5633	7005	42.8266	7393	36.0859	2263	14.4866	5830	27.4552	3658	29.2841	4608	30.1662	2409	16.0617	6406	41.7723	4671	37.0521	4530	29.2972	3215	25.0015
PTCD3	ENSG00000132300	1761	15.9857	1453	11.6275	1389	12.2139	1185	4.59083	1202	11.6157	2065	16.7905	1636	10.6203	671	5.7127	8781	54.9967	4601	48.9867	5538	48.2168	2553	22.6383	5760	49.9529	5016	52.9173	3138	26.991	2650	27.4074
SNORD94	ENSG00000208772	0	0	0	0	0	0	0	0	0	0	0	0	0	0	0	0	0	0	0	0	0	0	0	0	0	0	0	0	0	0	0	0
IMMT	ENSG00000132305	3876	89.7274	4257	86.8751	3141	70.4355	5511	54.4469	3233	79.6742	4829	100.131	4680	77.4766	2675	58.0782	6741	107.668	4416	119.902	5026	111.593	2587	58.5004	6867	151.871	5952	160.13	4527	99.2993	3018	79.5998
Y_RNA_103	ENSG00000200241	0	0	0	0	0	0	0	0	0	0	0	0	0	0	0	0	0	0	0	0	0	0	0	0	0	0	0	0	0	0	0	0
MIR4779	ENSG00000265420	0	0	0	0	0	0	0	0	0	0	0	0	0	0	0	0	0	0	0	0	0	0	0	0	0	0	0	0	0	0	0	0
RP11-301O19.1	ENSG00000273080	0	0	0	0	0	0	0	0	0	0	0	0	0	0	0	0	0	0	0	0	0	0	0	0	0	0	0	0	0	0	0	0
MRPL35	ENSG00000132313	1165	28.075	742	15.7633	878	20.4961	1287	13.2365	875	22.4477	1374	29.6586	1498	25.816	1769	39.9824	4931	81.9879	2957	83.5794	3414	78.9099	2627	61.8407	4495	103.488	3674	102.897	1980	45.2119	1851	50.8219
REEP1	ENSG00000068615	53	0.918234	24	0.366555	9	0.151044	46	0.340124	34	0.627086	64	0.993182	60	0.743382	13	0.211236	154	1.84086	119	2.41813	131	2.17682	50	0.846192	471	7.79589	432	8.69822	154	2.52809	126	2.48713
U8_2	ENSG00000202537	0	0	0	0	0	0	0	0	0	0	0	0	0	0	0	0	0	0	0	0	0	0	0	0	0	0	0	0	0	0	0	0
SNORA19_1	ENSG00000251974	0	0	0	0	0	0	0	0	0	0	0	0	0	0	0	0	0	0	0	0	0	0	0	0	0	0	0	0	0	0	0	0
KDM3A	ENSG00000115548	286	1.96605	451	2.7331	552	3.67579	904	2.65216	410	3.00043	1049	6.45916	874	4.29659	1404	9.05199	4455	21.1299	2348	18.9314	3190	21.0327	1878	12.6109	4033	26.4865	3354	26.7955	3574	23.2797	2346	18.3742
CHMP3	ENSG00000115561	2670	33.3249	3283	36.1226	2479	29.9721	3583	19.0856	2719	36.1275	4417	49.3806	3643	32.5162	1343	15.7211	8814	75.9019	5726	83.8232	6775	81.1039	2926	35.6741	9664	115.234	8038	116.594	5718	67.6233	3501	49.7853
RNF103-CHMP3	ENSG00000249884	0	0	0	0	23	1.36782	13	0.340616	0	0	0	0	0	0	0	0	3	0.127076	11	0.792076	25	1.47209	6	0.359826	6	0.351915	6	0.428095	64	3.72301	27	1.88858
RNU6-640P	ENSG00000200563	0	0	0	0	0	0	0	0	0	0	0	0	0	0	0	0	0	0	0	0	0	0	0	0	0	0	0	0	0	0	0	0
AC015971.2	ENSG00000228363	4	0.129054	1	0.0284422	0	0	1	0.0137694	0	0	2	0.0577982	1	0.0230726	0	0	3	0.0667814	4	0.151366	3	0.0928343	0	0	1	0.0308233	0	0	0	0	0	0
AC015971.1	ENSG00000252453	0	0	0	0	0	0	0	0	0	0	0	0	0	0	0	0	0	0	0	0	0	0	0	0	0	0	0	0	0	0	0	0
RNF103	ENSG00000239305	164	1.99144	149	1.59499	136	1.59972	248	1.28521	83	1.07293	202	2.19708	185	1.60649	259	2.94964	2394	20.0571	1308	18.6288	1741	20.2766	1095	12.9885	2603	30.197	2272	32.0627	1977	22.747	1667	23.0626
RMND5A	ENSG00000153561	298	4.04139	499	5.96575	690	9.06455	1657	9.59044	558	8.05599	1182	14.3583	1018	9.87292	4398	55.9393	7130	66.7153	4310	68.5561	5397	70.2007	5737	76.0012	4315	55.9065	3254	51.2863	3356	43.1252	4272	66.008
CD8A	ENSG00000153563	4	0.101456	3	0.0670791	0	0	4	0.043299	14	0.37802	1	0.0227189	4	0.0725536	5	0.118942	31	0.542499	61	1.81468	15	0.364907	88	2.18032	38	0.920803	29	0.854837	149	3.58094	9	0.260082
CD8B	ENSG00000172116	0	0	0	0	0	0	1	0.0211268	0	0	0	0	0	0	0	0	24	0.81972	0	0	7	0.332357	16	0.773702	0	0	1	0.057531	0	0	1	0.0564006
AC111200.1	ENSG00000229615	0	0	0	0	0	0	0	0	0	0	0	0	0	0	0	0	0	0	0	0	0	0	0	0	0	0	0	0	0	0	0	0
ANAPC1P1	ENSG00000233673	0	0	0	0	0	0	0	0	0	0	0	0	0	0	0	0	0	0	0	0	0	0	0	0	0	0	0	0	0	0	0	0
AC111200.2	ENSG00000213605	0	0	0	0	0	0	0	0	0	0	0	0	0	0	0	0	0	0	0	0	0	0	0	0	0	0	0	0	0	0	0	0
RGPD1	ENSG00000187627	0	0	0	0	0	0	0	0	7	0.100075	5	0.0601451	0	0	28	0.352667	4	0.037063	18	0.283521	7	0.0901636	0	0	1480	18.9884	1262	19.6964	606	7.71127	616	9.4252
AC111200.7	ENSG00000231351	0	0	0	0	0	0	0	0	0	0	0	0	0	0	0	0	0	0	0	0	0	0	0	0	0	0	0	0	0	0	0	0
AC111200.8	ENSG00000226114	0	0	0	0	0	0	0	0	0	0	0	0	0	0	0	0	0	0	0	0	0	0	0	0	0	0	0	0	0	0	0	0
PLGLB1	ENSG00000183281	0	0	0	0	0	0	2	0.0244599	0	0	1	0.0256681	2	0.0409861	12	0.322516	19	0.375662	34	1.14276	1	0.0274851	16	0.447882	14	0.383282	17	0.566162	3	0.0814589	46	1.50187
AC125232.1	ENSG00000231259	510	20.6674	554	19.7914	549	21.5512	1543	26.686	251	10.8283	386	14.0112	540	15.6492	441	16.7611	528	14.7629	321	15.2572	396	15.3917	384	15.2009	259	10.0273	302	14.223	608	23.3461	467	21.5617
RP11-1252D15.1	ENSG00000266931	0	0	0	0	0	0	0	0	0	0	0	0	0	0	0	0	0	0	0	0	0	0	0	0	0	0	0	0	0	0	0	0
AC092651.1	ENSG00000230395	0	0	0	0	0	0	0	0	0	0	0	0	0	0	0	0	0	0	0	0	0	0	0	0	0	0	0	0	0	0	0	0
AC083899.3	ENSG00000204745	46	1.11144	31	0.660299	2	0.0468103	16	0.164987	43	1.10603	80	1.73137	65	1.12312	52	1.17837	33	0.550129	21	0.595118	22	0.509831	61	1.43973	200	4.61664	60	1.6848	113	2.58703	0	0
MIR4771-1	ENSG00000264793	0	0	0	0	0	0	0	0	0	0	0	0	0	0	0	0	0	0	0	0	0	0	0	0	0	0	0	0	0	0	0	0
AC083899.1	ENSG00000233671	0	0	0	0	0	0	0	0	0	0	0	0	0	0	0	0	0	0	0	0	0	0	0	0	0	0	0	0	0	0	0	0
RP11-223J6.1	ENSG00000271097	0	0	0	0	0	0	0	0	0	0	0	0	0	0	0	0	0	0	0	0	0	0	0	0	0	0	0	0	0	0	0	0
IGKV3OR2-268	ENSG00000233999	0	0	0	0	0	0	0	0	0	0	0	0	0	0	0	0	0	0	0	0	0	0	0	0	0	0	0	0	0	0	0	0
AC068279.2	ENSG00000225049	0	0	0	0	0	0	0	0	0	0	0	0	0	0	0	0	0	0	0	0	0	0	0	0	0	0	0	0	0	0	0	0
AC068279.1	ENSG00000213375	0	0	0	0	0	0	0	0	0	0	0	0	0	0	0	0	0	0	0	0	0	0	0	0	0	0	0	0	0	0	0	0
AC068279.3	ENSG00000224881	0	0	0	0	0	0	0	0	0	0	0	0	0	0	0	0	0	0	0	0	0	0	0	0	0	0	0	0	0	0	0	0
LINC00152	ENSG00000222041	224	6.61419	184	4.78957	203	5.8064	491	6.18745	251	7.88993	321	8.48995	261	5.51128	146	4.04324	69	1.40572	86	2.97839	70	1.98245	104	2.99974	340	9.59124	308	10.5694	153	4.2807	133	4.47437
RP11-1399P15.1	ENSG00000273445	0	0	0	0	0	0	0	0	0	0	0	0	0	0	0	0	0	0	0	0	0	0	0	0	0	0	0	0	0	0	0	0
AC133644.3	ENSG00000214354	0	0	0	0	0	0	0	0	0	0	0	0	0	0	0	0	0	0	0	0	0	0	0	0	0	0	0	0	0	0	0	0
MIR4435-1	ENSG00000265507	0	0	0	0	0	0	0	0	0	0	0	0	0	0	0	0	0	0	0	0	0	0	0	0	0	0	0	0	0	0	0	0
AC133965.1	ENSG00000225933	0	0	0	0	0	0	0	0	0	0	0	0	0	0	0	0	0	0	0	0	0	0	0	0	0	0	0	0	0	0	0	0
AC093616.4	ENSG00000234231	6	0.237819	12	0.419302	22	0.844697	45	0.76122	32	1.35026	64	2.2722	198	5.61234	135	5.01854	192	5.25071	131	6.09006	68	2.58511	154	5.96263	103	3.90032	76	3.50089	112	4.20638	148	6.68357
PLGLB2	ENSG00000125551	0	0	0	0	0	0	0	0	0	0	0	0	0	0	4	0.153579	17	0.48017	1	0.0480153	13	0.510438	0	0	25	0.977759	51	2.42641	0	0	2	0.0932837
RGPD2	ENSG00000185304	0	0	0	0	0	0	1	0.00558192	15	0.208854	45	0.527188	39	0.364779	248	3.04215	0	0	0	0	0	0	30	0.383287	1270	15.8691	1102	16.7507	347	4.30037	628	9.3582
MTATP8P2	ENSG00000229604	0	0	0	0	0	0	0	0	0	0	0	0	0	0	0	0	0	0	0	0	0	0	0	0	0	0	0	0	0	0	0	0
AC108479.1	ENSG00000225428	0	0	0	0	0	0	0	0	0	0	0	0	0	0	0	0	0	0	0	0	0	0	0	0	0	0	0	0	0	0	0	0
AC108479.2	ENSG00000233205	0	0	0	0	0	0	0	0	0	0	0	0	0	0	0	0	0	0	0	0	0	0	0	0	0	0	0	0	0	0	0	0
snoU13_60	ENSG00000238979	0	0	0	0	0	0	0	0	0	0	0	0	0	0	0	0	0	0	0	0	0	0	0	0	0	0	0	0	0	0	0	0
RNU2-63P	ENSG00000222724	0	0	0	0	0	0	0	0	0	0	0	0	0	0	0	0	0	0	0	0	0	0	0	0	0	0	0	0	0	0	0	0
KRCC1	ENSG00000172086	18	0.947478	47	2.18095	85	4.33409	17	0.381898	64	3.58631	105	4.95059	34	1.27985	39	1.92535	2233	81.0974	963	59.4535	434	21.9109	122	6.27304	899	45.2089	1015	62.0915	316	15.7608	55	3.29846
SMYD1	ENSG00000115593	0	0	0	0	0	0	0	0	0	0	0	0	0	0	0	0	0	0	0	0	0	0	0	0	14	0.268297	0	0	0	0	0	0
MIR4780	ENSG00000265003	0	0	0	0	0	0	0	0	0	0	0	0	0	0	0	0	0	0	0	0	0	0	0	0	0	0	0	0	0	0	0	0
FABP1	ENSG00000163586	0	0	0	0	1	0.0363203	0	0	0	0	0	0	0	0	0	0	0	0	0	0	0	0	0	0	1	0.0358207	0	0	0	0	0	0
THNSL2	ENSG00000144115	859	12.3829	1040	13.2164	588	8.2109	522	3.21146	0	0	0	0	2	0.0206179	0	0	2235	22.2295	956	16.1638	1442	19.9375	445	6.26631	618	8.51111	504	8.44365	234	3.19625	156	2.56216
RNY4P15	ENSG00000202012	0	0	0	0	0	0	0	0	0	0	0	0	0	0	0	0	0	0	0	0	0	0	0	0	0	0	0	0	0	0	0	0
AC012671.3	ENSG00000221619	0	0	0	0	0	0	0	0	0	0	0	0	0	0	0	0	0	0	0	0	0	0	0	0	0	0	0	0	0	0	0	0
snoU13_61	ENSG00000239049	0	0	0	0	0	0	0	0	0	0	0	0	0	0	0	0	0	0	0	0	0	0	0	0	0	0	0	0	0	0	0	0
MRPL45P1	ENSG00000232508	0	0	0	0	0	0	0	0	0	0	0	0	0	0	0	0	0	0	0	0	0	0	0	0	0	0	0	0	0	0	0	0
RNU6-568P	ENSG00000253029	0	0	0	0	0	0	0	0	0	0	0	0	0	0	0	0	0	0	0	0	0	0	0	0	0	0	0	0	0	0	0	0
AC012671.4	ENSG00000266309	0	0	0	0	0	0	0	0	0	0	0	0	0	0	0	0	0	0	0	0	0	0	0	0	0	0	0	0	0	0	0	0
RNU6-1168P	ENSG00000212133	0	0	0	0	0	0	0	0	0	0	0	0	0	0	0	0	0	0	0	0	0	0	0	0	0	0	0	0	0	0	0	0
RNU6-1007P	ENSG00000252395	0	0	0	0	0	0	0	0	0	0	0	0	0	0	0	0	0	0	0	0	0	0	0	0	0	0	0	0	0	0	0	0
AC012671.2	ENSG00000224291	0	0	0	0	0	0	0	0	0	0	0	0	0	0	0	0	0	0	0	0	0	0	0	0	0	0	0	0	0	0	0	0
FOXI3	ENSG00000214336	0	0	0	0	0	0	3	0.0881651	0	0	0	0	0	0	0	0	0	0	1	0.080766	0	0	0	0	0	0	4	0.320113	0	0	0	0
AC012671.1	ENSG00000220999	0	0	0	0	0	0	0	0	0	0	0	0	0	0	0	0	0	0	0	0	0	0	0	0	0	0	0	0	0	0	0	0
TEX37	ENSG00000172073	0	0	0	0	0	0	4	0.198141	0	0	0	0	0	0	0	0	0	0	0	0	0	0	0	0	0	0	0	0	0	0	0	0
AC104134.2	ENSG00000225420	0	0	0	0	0	0	0	0	0	0	0	0	0	0	0	0	0	0	0	0	0	0	0	0	0	0	0	0	0	0	3	0.180534
EIF2AK3	ENSG00000172071	73	1.2396	149	2.23047	138	2.26997	336	2.43501	206	3.72389	446	6.78368	370	4.49308	435	6.92781	1687	19.7649	903	17.9846	1131	18.4203	1358	22.5258	2838	46.0403	2213	43.6726	2846	45.7919	3670	71.0029
AC062029.1	ENSG00000234028	22	1.25776	16	0.80639	4	0.221522	9	0.219593	11	0.669481	7	0.358463	0	0	0	0	43	1.69615	68	4.55973	31	1.69985	43	2.4014	28	1.52933	18	1.19596	0	0	48	3.12657
RPIA	ENSG00000153574	343	17.1266	422	18.5754	384	18.5734	987	21.0327	525	27.9066	847	37.8819	618	22.0673	500	23.415	1049	36.1388	663	38.828	761	36.4448	476	23.2169	757	36.111	689	39.982	553	26.1635	662	37.6605
ANKRD36BP2	ENSG00000230006	0	0	0	0	0	0	0	0	0	0	0	0	0	0	0	0	11	0.0871145	0	0	3	0.0330272	18	0.201823	0	0	0	0	0	0	0	0
AC096579.1	ENSG00000221686	0	0	0	0	0	0	0	0	0	0	0	0	0	0	0	0	0	0	0	0	0	0	0	0	0	0	0	0	0	0	0	0
AC096579.13	ENSG00000240040	0	0	0	0	0	0	0	0	0	0	0	0	0	0	0	0	0	0	0	0	0	0	0	0	0	0	0	0	0	0	0	0
MIR4436A	ENSG00000265510	0	0	0	0	0	0	0	0	0	0	0	0	0	0	0	0	0	0	0	0	0	0	0	0	0	0	0	0	0	0	0	0
AC096579.7	ENSG00000231486	1	0.0647991	0	0	0	0	0	0	0	0	0	0	0	0	0	0	25	1.11771	148	11.2483	4	0.248601	96	6.07661	0	0	4	0.30123	0	0	21	1.55038
IGKC	ENSG00000211592	0	0	5	0.777673	0	0	4	0.301189	0	0	1	0.158033	0	0	0	0	11	1.33903	45	9.31203	16	2.70752	40	6.89379	13	2.19123	1	0.205044	0	0	7	1.4071
IGKJ5	ENSG00000211593	0	0	0	0	0	0	0	0	0	0	0	0	0	0	0	0	0	0	0	0	0	0	0	0	0	0	0	0	0	0	0	0
IGKJ4	ENSG00000211594	0	0	0	0	0	0	0	0	0	0	0	0	0	0	0	0	0	0	0	0	0	0	0	0	0	0	0	0	0	0	0	0
IGKJ3	ENSG00000211595	0	0	0	0	0	0	0	0	0	0	0	0	0	0	0	0	0	0	0	0	0	0	0	0	0	0	0	0	0	0	0	0
IGKJ2	ENSG00000211596	0	0	0	0	0	0	0	0	0	0	0	0	0	0	0	0	0	0	0	0	0	0	0	0	0	0	0	0	0	0	0	0
IGKJ1	ENSG00000211597	0	0	0	0	0	0	0	0	0	0	0	0	0	0	0	0	0	0	0	0	0	0	0	0	0	0	0	0	0	0	0	0
IGKV4-1	ENSG00000211598	0	0	0	0	0	0	0	0	0	0	0	0	0	0	0	0	8	0.94669	32	6.43726	0	0	2	0.335079	0	0	3	0.59798	0	0	0	0
IGKV5-2	ENSG00000211599	0	0	0	0	0	0	0	0	0	0	0	0	0	0	0	0	0	0	0	0	0	0	0	0	0	0	0	0	0	0	0	0
IGKV7-3	ENSG00000197794	0	0	0	0	0	0	0	0	0	0	0	0	0	0	0	0	0	0	0	0	0	0	0	0	0	0	0	0	0	0	0	0
PGBD4P5	ENSG00000225136	0	0	0	0	0	0	0	0	0	0	0	0	0	0	0	0	0	0	0	0	0	0	0	0	0	0	0	0	0	0	0	0
IGKV2-4	ENSG00000253435	0	0	0	0	0	0	0	0	0	0	0	0	0	0	0	0	0	0	0	0	0	0	0	0	0	0	0	0	0	0	0	0
IGKV1-5	ENSG00000243466	0	0	0	0	0	0	0	0	0	0	0	0	0	0	0	0	1	0.119671	23	4.67896	0	0	35	5.93002	0	0	0	0	0	0	8	1.58091
IGKV1-6	ENSG00000239855	0	0	0	0	0	0	0	0	0	0	0	0	0	0	0	0	0	0	0	0	0	0	0	0	0	0	0	0	0	0	0	0
IGKV3-7	ENSG00000243063	0	0	0	0	0	0	0	0	0	0	0	0	0	0	0	0	0	0	0	0	0	0	0	0	0	0	0	0	0	0	0	0
IGKV1-8	ENSG00000240671	0	0	0	0	0	0	0	0	0	0	0	0	0	0	0	0	0	0	0	0	0	0	0	0	0	0	0	0	0	0	0	0
IGKV1-9	ENSG00000241755	0	0	0	0	0	0	0	0	0	0	0	0	0	0	0	0	0	0	0	0	0	0	0	0	0	0	0	0	0	0	0	0
IGKV2-10	ENSG00000253278	0	0	0	0	0	0	0	0	0	0	0	0	0	0	0	0	0	0	0	0	0	0	0	0	0	0	0	0	0	0	0	0
IGKV3-11	ENSG00000241351	0	0	0	0	0	0	0	0	0	0	0	0	0	0	0	0	0	0	0	0	0	0	0	0	0	0	0	0	0	0	0	0
IGKV1-12	ENSG00000243290	0	0	0	0	0	0	0	0	0	0	0	0	1	0.165798	0	0	0	0	0	0	0	0	0	0	0	0	0	0	0	0	0	0
IGKV1-13	ENSG00000253497	0	0	0	0	0	0	0	0	0	0	0	0	0	0	0	0	0	0	0	0	0	0	0	0	0	0	0	0	0	0	0	0
IGKV2-14	ENSG00000253265	0	0	0	0	0	0	0	0	0	0	0	0	0	0	0	0	0	0	0	0	0	0	0	0	0	0	0	0	0	0	0	0
IGKV3-15	ENSG00000244437	0	0	0	0	0	0	0	0	0	0	0	0	0	0	0	0	0	0	5	1.22428	0	0	0	0	0	0	0	0	0	0	0	0
IGKV1-16	ENSG00000240864	0	0	0	0	0	0	0	0	0	0	0	0	0	0	0	0	0	0	0	0	0	0	0	0	0	0	0	0	0	0	0	0
IGKV1-17	ENSG00000240382	0	0	0	0	0	0	0	0	0	0	0	0	0	0	0	0	0	0	0	0	0	0	0	0	0	0	0	0	0	0	0	0
IGKV2-18	ENSG00000254157	0	0	0	0	0	0	0	0	0	0	0	0	0	0	0	0	0	0	0	0	0	0	0	0	0	0	0	0	0	0	0	0
IGKV2-19	ENSG00000253732	0	0	0	0	0	0	0	0	0	0	0	0	0	0	0	0	0	0	0	0	0	0	0	0	0	0	0	0	0	0	0	0
IGKV3-20	ENSG00000239951	0	0	0	0	0	0	0	0	0	0	0	0	0	0	0	0	2	0.318324	15	4.05849	0	0	16	3.60545	0	0	0	0	0	0	0	0
IGKV6-21	ENSG00000211611	0	0	0	0	0	0	0	0	0	0	0	0	0	0	0	0	0	0	0	0	0	0	0	0	0	0	0	0	0	0	0	0
IGKV1-22	ENSG00000253578	0	0	0	0	0	0	0	0	0	0	0	0	0	0	0	0	0	0	0	0	0	0	0	0	0	0	0	0	0	0	0	0
IGKV2-23	ENSG00000253625	0	0	0	0	0	0	0	0	0	0	0	0	0	0	0	0	0	0	0	0	0	0	0	0	0	0	0	0	0	0	0	0
IGKV2-24	ENSG00000241294	0	0	0	0	0	0	0	0	0	0	0	0	0	0	0	0	0	0	0	0	0	0	0	0	0	0	0	0	0	0	0	0
IGKV3-25	ENSG00000253202	0	0	0	0	0	0	0	0	0	0	0	0	0	0	0	0	0	0	0	0	0	0	0	0	0	0	0	0	0	0	0	0
IGKV2-26	ENSG00000254098	0	0	0	0	0	0	0	0	0	0	0	0	0	0	0	0	0	0	0	0	0	0	0	0	0	0	0	0	0	0	0	0
IGKV1-27	ENSG00000244575	0	0	0	0	0	0	0	0	0	0	0	0	0	0	0	0	0	0	0	0	0	0	23	5.42706	0	0	0	0	0	0	0	0
IGKV2-28	ENSG00000244116	0	0	0	0	0	0	0	0	0	0	0	0	0	0	0	0	0	0	14	3.88505	5	1.13464	13	3.00454	0	0	0	0	0	0	0	0
IGKV2-29	ENSG00000253998	0	0	0	0	0	0	0	0	0	0	0	0	0	0	0	0	0	0	0	0	0	0	0	0	0	0	0	0	0	0	0	0
IGKV2-30	ENSG00000243238	0	0	0	0	0	0	0	0	0	0	0	0	0	0	0	0	0	0	0	0	0	0	0	0	0	0	0	0	0	0	0	0
IGKV3-31	ENSG00000253158	0	0	0	0	0	0	0	0	0	0	0	0	0	0	0	0	0	0	0	0	0	0	0	0	0	0	0	0	0	0	0	0
IGKV1-32	ENSG00000253870	0	0	0	0	0	0	0	0	0	0	0	0	0	0	0	0	0	0	0	0	0	0	0	0	0	0	0	0	0	0	0	0
IGKV1-33	ENSG00000242076	0	0	0	0	0	0	0	0	0	0	0	0	0	0	0	0	0	0	0	0	0	0	0	0	0	0	0	0	0	0	0	0
IGKV3-34	ENSG00000253860	0	0	0	0	0	0	0	0	0	0	0	0	0	0	0	0	0	0	0	0	0	0	0	0	0	0	0	0	0	0	0	0
IGKV1-35	ENSG00000253461	0	0	0	0	0	0	0	0	0	0	0	0	0	0	0	0	0	0	0	0	0	0	0	0	0	0	0	0	0	0	0	0
IGKV2-36	ENSG00000253487	0	0	0	0	0	0	0	0	0	0	0	0	0	0	0	0	0	0	0	0	0	0	0	0	0	0	0	0	0	0	0	0
IGKV1-37	ENSG00000239862	0	0	0	0	0	0	0	0	0	0	0	0	0	0	0	0	0	0	0	0	0	0	0	0	0	0	0	0	0	0	0	0
IGKV2-38	ENSG00000253592	0	0	0	0	0	0	0	0	0	0	0	0	0	0	0	0	0	0	0	0	0	0	0	0	0	0	0	0	0	0	0	0
IGKV1-39	ENSG00000242371	0	0	0	0	0	0	0	0	0	0	0	0	0	0	0	0	0	0	0	0	0	0	0	0	0	0	0	0	0	0	0	0
IGKV2-40	ENSG00000211619	0	0	0	0	0	0	0	0	0	0	0	0	0	0	0	0	0	0	0	0	0	0	0	0	0	0	0	0	0	0	0	0
IGKV2D-40	ENSG00000251039	0	0	0	0	0	0	0	0	0	0	0	0	0	0	0	0	0	0	0	0	0	0	0	0	0	0	0	0	0	0	0	0
IGKV1D-39	ENSG00000251546	0	0	0	0	0	0	0	0	0	0	0	0	0	0	0	0	0	0	5	1.43918	5	1.17689	3	0.719173	0	0	0	0	0	0	0	0
IGKV2D-38	ENSG00000254009	0	0	0	0	0	0	0	0	0	0	0	0	0	0	0	0	0	0	0	0	0	0	0	0	0	0	0	0	0	0	0	0
IGKV1D-37	ENSG00000250036	0	0	0	0	0	0	0	0	0	0	0	0	0	0	0	0	0	0	0	0	0	0	0	0	0	0	0	0	0	0	0	0
IGKV2D-36	ENSG00000253127	0	0	0	0	0	0	0	0	0	0	0	0	0	0	0	0	0	0	0	0	0	0	0	0	0	0	0	0	0	0	0	0
IGKV1D-35	ENSG00000232747	0	0	0	0	0	0	0	0	0	0	0	0	0	0	0	0	0	0	0	0	0	0	0	0	0	0	0	0	0	0	0	0
IGKV3D-34	ENSG00000253501	0	0	0	0	0	0	0	0	0	0	0	0	0	0	0	0	0	0	0	0	0	0	0	0	0	0	0	0	0	0	0	0
IGKV1D-33	ENSG00000239975	0	0	0	0	0	0	0	0	0	0	0	0	0	0	0	0	0	0	0	0	0	0	0	0	0	0	0	0	0	0	0	0
IGKV1D-32	ENSG00000253191	0	0	0	0	0	0	0	0	0	0	0	0	0	0	0	0	0	0	0	0	0	0	0	0	0	0	0	0	0	0	0	0
IGKV3D-31	ENSG00000253999	0	0	0	0	0	0	0	0	0	0	0	0	0	0	0	0	0	0	0	0	0	0	0	0	0	0	0	0	0	0	0	0
IGKV2D-30	ENSG00000239571	0	0	0	0	0	0	0	0	0	0	0	0	0	0	0	0	0	0	0	0	0	0	0	0	0	0	0	0	0	0	0	0
IGKV2D-29	ENSG00000243264	0	0	0	0	0	0	0	0	0	0	0	0	0	0	0	0	0	0	0	0	0	0	0	0	0	0	0	0	0	0	0	0
IGKV2D-28	ENSG00000242534	0	0	0	0	0	0	0	0	0	0	0	0	0	0	0	0	0	0	0	0	0	0	0	0	0	0	0	0	0	0	0	0
IGKV1D-27	ENSG00000224607	0	0	0	0	0	0	0	0	0	0	0	0	0	0	0	0	0	0	0	0	0	0	0	0	0	0	0	0	0	0	0	0
IGKV2D-26	ENSG00000211623	0	0	0	0	0	0	0	0	0	0	0	0	0	0	0	0	0	0	0	0	0	0	0	0	0	0	0	0	0	0	0	0
IGKV3D-25	ENSG00000254097	0	0	0	0	0	0	0	0	0	0	0	0	0	0	0	0	0	0	0	0	0	0	0	0	0	0	0	0	0	0	0	0
IGKV2D-24	ENSG00000241566	0	0	0	0	0	0	0	0	0	0	0	0	0	0	0	0	0	0	0	0	0	0	0	0	0	0	0	0	0	0	0	0
IGKV2D-23	ENSG00000254345	0	0	0	0	0	0	0	0	0	0	0	0	0	0	0	0	0	0	0	0	0	0	0	0	0	0	0	0	0	0	0	0
IGKV1D-22	ENSG00000253365	0	0	0	0	0	0	0	0	0	0	0	0	0	0	0	0	0	0	0	0	0	0	0	0	0	0	0	0	0	0	0	0
IGKV6D-21	ENSG00000225523	0	0	0	0	0	0	0	0	0	0	0	0	0	0	0	0	0	0	0	0	0	0	0	0	0	0	0	0	0	0	0	0
IGKV3D-20	ENSG00000211625	0	0	0	0	0	0	0	0	0	0	0	0	0	0	0	0	0	0	0	0	0	0	0	0	0	0	0	0	0	0	0	0
IGKV2D-19	ENSG00000253765	0	0	0	0	0	0	0	0	0	0	0	0	0	0	0	0	0	0	0	0	0	0	0	0	0	0	0	0	0	0	0	0
IGKV2D-18	ENSG00000254220	0	0	0	0	0	0	0	0	0	0	0	0	0	0	0	0	0	0	0	0	0	0	0	0	0	0	0	0	0	0	0	0
IGKV6D-41	ENSG00000211626	0	0	0	0	0	0	0	0	0	0	0	0	0	0	0	0	0	0	0	0	0	0	0	0	0	0	0	0	0	0	0	0
IGKV1D-17	ENSG00000242766	0	0	0	0	0	0	0	0	0	0	0	0	0	0	0	0	0	0	0	0	0	0	0	0	0	0	0	0	0	0	0	0
AC073416.1	ENSG00000178894	0	0	0	0	0	0	0	0	0	0	0	0	0	0	0	0	0	0	0	0	0	0	0	0	0	0	0	0	0	0	0	0
IGKV1D-16	ENSG00000241244	0	0	0	0	0	0	0	0	0	0	0	0	0	0	0	0	0	0	0	0	0	0	0	0	0	0	0	0	0	0	0	0
IGKV3D-15	ENSG00000224041	0	0	0	0	0	0	0	0	0	0	0	0	0	0	0	0	0	0	0	0	0	0	0	0	0	0	0	0	8	1.77528	0	0
IGKV2D-14	ENSG00000254292	0	0	0	0	0	0	0	0	0	0	0	0	0	0	0	0	0	0	0	0	0	0	0	0	0	0	0	0	0	0	0	0
IGKV1D-13	ENSG00000211630	0	0	0	0	0	0	0	0	0	0	0	0	0	0	0	0	0	0	0	0	0	0	0	0	0	0	0	0	0	0	0	0
IGKV1D-12	ENSG00000240834	0	0	0	0	0	0	0	0	0	0	0	0	0	0	0	0	0	0	0	0	0	0	0	0	0	0	0	0	0	0	0	0
IGKV3D-11	ENSG00000211632	0	0	0	0	0	0	0	0	0	0	0	0	0	0	0	0	0	0	0	0	0	0	0	0	0	0	0	0	0	0	0	0
IGKV2D-10	ENSG00000253906	0	0	0	0	0	0	0	0	0	0	0	0	0	0	0	0	0	0	0	0	0	0	0	0	0	0	0	0	0	0	0	0
IGKV1D-42	ENSG00000211633	0	0	0	0	0	0	0	0	0	0	0	0	0	0	0	0	0	0	0	0	0	0	0	0	0	0	0	0	0	0	0	0
IGKV1D-43	ENSG00000242580	0	0	0	0	0	0	0	0	0	0	0	0	0	0	0	0	0	0	0	0	0	0	0	0	0	0	0	0	0	0	0	0
IGKV1D-8	ENSG00000239819	0	0	0	0	0	0	0	0	0	0	0	0	0	0	0	0	0	0	0	0	0	0	0	0	0	0	0	0	0	0	0	0
IGKV3D-7	ENSG00000235896	0	0	0	0	0	0	0	0	0	0	0	0	0	0	0	0	0	0	0	0	0	0	0	0	0	0	0	0	0	0	0	0
AC113612.2	ENSG00000237677	0	0	0	0	0	0	0	0	0	0	0	0	0	0	0	0	0	0	0	0	0	0	0	0	0	0	0	0	0	0	0	0
AC113612.1	ENSG00000234047	0	0	0	0	0	0	0	0	0	0	0	0	0	0	0	0	0	0	0	0	0	0	0	0	0	0	0	0	0	0	0	0
CH17-132F21.1	ENSG00000270999	0	0	0	0	0	0	0	0	0	0	0	0	0	0	1	0.2494	0	0	0	0	0	0	0	0	0	0	0	0	0	0	0	0
AC233263.2	ENSG00000237474	0	0	0	0	0	0	0	0	0	0	0	0	0	0	0	0	0	0	0	0	0	0	0	0	0	0	0	0	0	0	0	0
AC233263.1	ENSG00000237261	0	0	0	0	0	0	0	0	0	0	0	0	0	0	0	0	0	0	0	0	0	0	0	0	0	0	0	0	0	0	0	0
RP11-685N3.1	ENSG00000228325	0	0	0	0	0	0	0	0	0	0	0	0	0	0	0	0	0	0	0	0	0	0	0	0	0	0	0	0	0	0	0	0
AC018696.1	ENSG00000226615	0	0	0	0	0	0	0	0	0	0	0	0	0	0	0	0	0	0	0	0	0	0	0	0	0	0	0	0	0	0	0	0
IGKV1OR2-118	ENSG00000219041	0	0	0	0	0	0	0	0	0	0	0	0	0	0	0	0	0	0	0	0	0	0	0	0	0	0	0	0	0	0	0	0
AC018696.3	ENSG00000227114	0	0	0	0	0	0	0	0	0	0	0	0	0	0	0	0	0	0	0	0	0	0	0	0	0	0	0	0	0	0	0	0
AC018696.2	ENSG00000203344	0	0	0	0	0	0	0	0	0	0	0	0	0	0	0	0	0	0	0	0	0	0	0	0	0	0	0	0	0	0	0	0
AC018696.5	ENSG00000214164	0	0	0	0	0	0	0	0	0	0	0	0	0	0	0	0	0	0	0	0	0	0	0	0	0	0	0	0	0	0	0	0
AC018696.6	ENSG00000213356	0	0	0	0	0	0	0	0	0	0	0	0	0	0	0	0	0	0	0	0	0	0	0	0	0	0	0	0	0	0	0	0
AC018696.7	ENSG00000235388	0	0	0	0	0	0	0	0	0	0	0	0	0	0	0	0	0	0	0	0	0	0	0	0	0	0	0	0	0	0	0	0
AC018696.4	ENSG00000230964	0	0	0	0	0	0	0	0	0	0	0	0	0	0	0	0	0	0	0	0	0	0	0	0	0	0	0	0	0	0	0	0
RP11-575H3.1	ENSG00000261600	0	0	0	0	0	0	0	0	0	0	0	0	0	0	0	0	0	0	0	0	0	0	0	0	0	0	0	0	0	0	0	0
AC116050.1	ENSG00000233991	0	0	0	0	0	0	0	0	0	0	0	0	0	0	0	0	0	0	0	0	0	0	0	0	0	0	0	0	0	0	0	0
AC027612.6	ENSG00000143429	546	16.4109	284	7.52504	289	8.41435	440	5.6441	260	8.31925	226	6.08443	235	5.05116	42	1.18396	592	12.2767	311	10.9637	308	8.87903	146	4.28661	322	9.2462	263	9.18682	224	6.37944	77	2.63683
RNA5SP100	ENSG00000222835	0	0	0	0	0	0	0	0	0	0	0	0	0	0	0	0	0	0	0	0	0	0	0	0	0	0	0	0	0	0	0	0
DRD5P1	ENSG00000184303	0	0	0	0	0	0	0	0	0	0	0	0	0	0	0	0	0	0	0	0	0	0	0	0	0	0	0	0	0	0	0	0
AC027612.3	ENSG00000230572	0	0	0	0	0	0	0	0	0	0	0	0	0	0	0	0	0	0	0	0	0	0	0	0	0	0	0	0	0	0	0	0
RP11-165D20.1	ENSG00000271627	0	0	0	0	0	0	0	0	0	0	0	0	0	0	0	0	0	0	0	0	0	0	0	0	0	0	0	0	0	0	0	0
AC027612.4	ENSG00000223703	0	0	0	0	0	0	0	0	0	0	0	0	0	0	0	0	0	0	2	0.090377	0	0	0	0	0	0	0	0	0	0	0	0
AC027612.1	ENSG00000232531	0	0	0	0	0	0	0	0	0	0	0	0	0	0	0	0	0	0	0	0	0	0	0	0	0	0	0	0	0	0	0	0
AC027612.2	ENSG00000238320	0	0	0	0	0	0	0	0	0	0	0	0	0	0	0	0	0	0	0	0	0	0	0	0	0	0	0	0	0	0	0	0
GGT8P	ENSG00000236969	0	0	0	0	0	0	0	0	0	0	0	0	0	0	0	0	0	0	0	0	0	0	0	0	0	0	0	0	0	0	0	0
IGKV1OR-1	ENSG00000235235	0	0	0	0	0	0	0	0	0	0	0	0	0	0	0	0	0	0	0	0	0	0	0	0	0	0	0	0	0	0	0	0
ABCD1P5	ENSG00000214330	0	0	0	0	0	0	0	0	0	0	0	0	0	0	0	0	0	0	0	0	0	0	0	0	0	0	0	0	0	0	0	0
AC127391.3	ENSG00000237085	0	0	0	0	0	0	0	0	0	0	0	0	0	0	0	0	0	0	0	0	0	0	0	0	0	0	0	0	0	0	0	0
PABPC1P6	ENSG00000227497	0	0	0	0	0	0	0	0	0	0	0	0	0	0	0	0	0	0	0	0	0	0	0	0	0	0	0	0	0	0	0	0
SLC9B1P2	ENSG00000214329	0	0	0	0	0	0	0	0	0	0	0	0	0	0	0	0	0	0	0	0	0	0	0	0	0	0	0	0	0	0	0	0
ACTR3BP2	ENSG00000226481	0	0	0	0	0	0	0	0	0	0	0	0	0	0	0	0	0	0	0	0	0	0	0	0	0	0	0	0	0	0	0	0
CHEK2P3	ENSG00000234898	0	0	0	0	0	0	0	0	0	0	0	0	0	0	0	0	0	0	0	0	0	0	0	0	0	0	0	0	0	0	0	0
AC128677.3	ENSG00000235147	0	0	0	0	0	0	0	0	0	0	0	0	0	0	0	0	0	0	0	0	0	0	0	0	0	0	0	0	0	0	0	0
IGKV1OR2-2	ENSG00000223816	0	0	0	0	0	0	0	0	0	0	0	0	0	0	0	0	0	0	0	0	0	0	0	0	0	0	0	0	0	0	0	0
CNN2P11	ENSG00000237383	0	0	0	0	0	0	0	0	0	0	0	0	0	0	0	0	0	0	0	0	0	0	0	0	0	0	0	0	0	0	0	0
AC073464.4	ENSG00000227265	0	0	0	0	0	0	0	0	0	0	0	0	0	0	0	0	0	0	0	0	0	0	0	0	0	0	0	0	0	0	0	0
CNN2P8	ENSG00000213355	0	0	0	0	0	0	0	0	0	0	0	0	0	0	0	0	0	0	0	0	0	0	0	0	0	0	0	0	0	0	0	0
AC073464.6	ENSG00000234837	0	0	0	0	0	0	0	0	0	0	0	0	0	0	0	0	0	0	0	0	0	0	0	0	0	0	0	0	0	0	0	0
CYP4F32P	ENSG00000223564	0	0	0	0	0	0	0	0	0	0	0	0	0	0	0	0	0	0	0	0	0	0	0	0	0	0	0	0	0	0	0	0
AC073464.7	ENSG00000232502	0	0	0	0	0	0	0	0	0	0	0	0	0	0	0	0	0	0	0	0	0	0	0	0	0	0	0	0	0	0	0	0
SNX18P14	ENSG00000235571	0	0	0	0	0	0	0	0	0	0	0	0	0	0	0	0	0	0	0	0	0	0	0	0	0	0	0	0	0	0	0	0
AC073464.11	ENSG00000204717	0	0	0	0	0	0	0	0	0	0	0	0	0	0	0	0	0	0	0	0	0	0	0	0	0	0	0	0	0	0	0	0
ANKRD20A8P	ENSG00000229089	0	0	0	0	0	0	0	0	0	0	0	0	0	0	0	0	16	0.144652	0	0	0	0	0	0	0	0	0	0	0	0	0	0
RNU6-1320P	ENSG00000212140	0	0	0	0	0	0	0	0	0	0	0	0	0	0	0	0	0	0	0	0	0	0	0	0	0	0	0	0	0	0	0	0
AC097374.2	ENSG00000259848	0	0	0	0	0	0	0	0	0	0	0	0	0	0	0	0	0	0	0	0	0	0	0	0	0	0	0	0	0	0	0	0
TEKT4	ENSG00000163060	0	0	0	0	0	0	0	0	0	0	0	0	5	0.148755	0	0	0	0	0	0	0	0	0	0	0	0	2	0.0966977	0	0	0	0
AC097374.3	ENSG00000237055	0	0	0	0	0	0	0	0	0	0	0	0	0	0	0	0	0	0	0	0	0	0	0	0	0	0	0	0	0	0	0	0
AC097374.4	ENSG00000232128	0	0	0	0	0	0	0	0	0	0	0	0	0	0	0	0	0	0	0	0	0	0	0	0	0	0	0	0	0	0	0	0
RPS24P6	ENSG00000233158	0	0	0	0	0	0	0	0	0	0	0	0	0	0	0	0	0	0	0	0	0	0	0	0	0	0	0	0	0	0	0	0
AC103563.2	ENSG00000231331	0	0	0	0	0	0	0	0	0	0	0	0	0	0	0	0	0	0	0	0	0	0	0	0	0	0	0	0	0	0	0	0
AC103563.3	ENSG00000232594	0	0	0	0	0	0	0	0	0	0	0	0	0	0	0	0	0	0	0	0	0	0	0	0	0	0	0	0	0	0	0	0
AC103563.4	ENSG00000233105	0	0	0	0	0	0	0	0	0	0	0	0	0	0	0	0	0	0	0	0	0	0	0	0	0	0	0	0	0	0	0	0
AC103563.5	ENSG00000224585	0	0	0	0	0	0	0	0	0	0	0	0	0	0	0	0	0	0	0	0	0	0	0	0	0	0	0	0	0	0	0	0
AC103563.6	ENSG00000233447	0	0	0	0	0	0	0	0	0	0	0	0	0	0	0	0	0	0	0	0	0	0	0	0	0	0	0	0	0	0	0	0
AC103563.7	ENSG00000235186	0	0	0	0	0	0	0	0	0	0	0	0	0	0	0	0	0	0	0	0	0	0	0	0	0	0	0	0	0	0	0	0
RN7SL575P	ENSG00000242822	0	0	0	0	0	0	0	0	0	0	0	0	0	0	0	0	0	0	0	0	0	0	0	0	0	0	0	0	0	0	0	0
AC103563.8	ENSG00000233850	0	0	0	0	0	0	0	0	0	0	0	0	0	0	0	0	0	0	0	0	0	0	0	0	0	0	0	0	0	0	0	0
MAL	ENSG00000172005	0	0	0	0	2	0.123034	7	0.18972	9	0.608452	12	0.682599	15	0.68122	0	0	3538	155.022	1720	128.114	2902	176.76	1446	89.7021	1313	79.6608	996	73.5092	1839	110.66	1105	79.9515
AC103563.9	ENSG00000231062	0	0	0	0	0	0	0	0	0	0	0	0	0	0	0	0	0	0	0	0	0	0	0	0	0	0	0	0	0	0	0	0
MRPS5	ENSG00000144029	2544	34.9375	2817	34.1044	1978	26.3138	3186	18.6733	1746	25.5264	2054	25.2665	1365	13.4057	1084	13.9621	4895	46.3819	2557	41.1869	2826	37.2238	1866	25.0327	4717	61.8881	4039	64.464	3927	51.101	3329	52.0882
ZNF514	ENSG00000144026	39	0.528208	56	0.668619	67	0.879018	161	0.93061	43	0.619982	63	0.764279	56	0.54239	86	1.09241	2323	21.7076	1022	16.2348	1063	13.8085	495	6.54887	1542	19.9522	1353	21.2964	1046	13.4235	710	10.9559
ZNF2	ENSG00000163067	278	6.41464	346	7.03807	231	5.16323	981	9.66047	159	3.90566	242	5.00166	252	4.15825	293	6.34078	567	9.02676	299	8.09195	529	11.7073	683	15.3946	440	9.69945	272	7.29399	371	8.11139	296	7.78162
AC092835.2	ENSG00000233757	0	0	0	0	0	0	0	0	8	0.419343	9	0.396938	11	0.387334	15	0.692705	60	2.03836	39	2.25231	22	1.03898	6	0.28859	20	0.940819	27	1.54505	0	0	2	0.112199
PROM2	ENSG00000155066	0	0	0	0	0	0	2	0.0129904	0	0	5	0.0681604	3	0.0326509	0	0	59	0.619533	13	0.232054	45	0.656868	30	0.445999	23	0.334415	32	0.565992	87	1.2546	15	0.260096
KCNIP3	ENSG00000115041	550	6.45354	1037	10.7266	236	2.68244	359	1.79776	127	1.58639	289	3.03742	147	1.23349	12	0.132058	1182	9.56916	522	7.1839	552	6.21225	316	3.62196	1304	14.6177	652	8.89103	1290	14.3423	818	10.9355
FABP7P2	ENSG00000235129	0	0	0	0	0	0	0	0	0	0	0	0	0	0	0	0	0	0	0	0	0	0	0	0	0	0	0	0	0	0	0	0
FAHD2A	ENSG00000115042	1857	30.2476	2275	32.6671	1469	23.1784	1775	12.339	722	12.5195	768	11.205	522	6.08041	149	2.27621	3153	35.4343	1421	27.1474	1942	30.3391	786	12.5061	1179	18.3468	845	15.9957	939	14.4923	777	14.4195
AC009238.6	ENSG00000248821	0	0	0	0	0	0	0	0	0	0	0	0	0	0	0	0	0	0	0	0	0	0	0	0	0	0	0	0	0	0	0	0
AC009238.8	ENSG00000233275	0	0	0	0	0	0	0	0	0	0	0	0	0	0	0	0	0	0	0	0	0	0	0	0	0	0	0	0	0	0	0	0
AC009238.7	ENSG00000227120	0	0	0	0	0	0	0	0	0	0	0	0	0	0	0	0	0	0	0	0	0	0	0	0	0	0	0	0	0	0	0	0
UBTFL5	ENSG00000204705	0	0	0	0	0	0	0	0	0	0	0	0	0	0	0	0	0	0	0	0	0	0	0	0	0	0	0	0	0	0	0	0
AC133104.2	ENSG00000234903	0	0	0	0	0	0	0	0	0	0	0	0	0	0	0	0	0	0	0	0	0	0	0	0	0	0	0	0	0	0	0	0
TRIM43B	ENSG00000144010	8	0.442561	0	0	0	0	2	0.0472187	7	0.412241	0	0	0	0	0	0	0	0	0	0	0	0	0	0	0	0	0	0	0	0	0	0
AC009237.4	ENSG00000238162	0	0	0	0	0	0	0	0	0	0	0	0	0	0	0	0	0	0	0	0	0	0	0	0	0	0	0	0	0	0	0	0
AC009237.2	ENSG00000223917	0	0	0	0	0	0	0	0	0	0	0	0	0	0	0	0	0	0	0	0	0	0	0	0	0	0	0	0	0	0	0	0
AC009237.5	ENSG00000237308	0	0	0	0	0	0	0	0	0	0	0	0	0	0	0	0	0	0	0	0	0	0	0	0	0	0	0	0	0	0	0	0
AC009237.6	ENSG00000224719	0	0	0	0	0	0	0	0	0	0	0	0	0	0	0	0	0	0	0	0	0	0	0	0	0	0	0	0	0	0	0	0
TRIM64FP	ENSG00000226185	0	0	0	0	0	0	0	0	0	0	0	0	0	0	0	0	0	0	0	0	0	0	0	0	0	0	0	0	0	0	0	0
RP11-440D17.3	ENSG00000272913	0	0	0	0	0	0	0	0	0	0	0	0	0	0	0	0	0	0	0	0	0	0	0	0	0	0	0	0	0	0	0	0
AC009237.8	ENSG00000229689	0	0	0	0	0	0	6	0.0605853	15	0.377812	14	0.296697	26	0.439917	27	0.599136	282	4.60346	95	2.63629	135	3.06353	50	1.15559	244	5.51532	137	3.76707	272	6.09786	166	4.4748
AC009237.11	ENSG00000236431	0	0	0	0	0	0	0	0	0	0	0	0	0	0	0	0	0	0	0	0	0	0	0	0	0	0	0	0	0	0	0	0
RP11-440D17.4	ENSG00000273305	0	0	0	0	0	0	0	0	0	0	0	0	0	0	0	0	0	0	0	0	0	0	0	0	0	0	0	0	0	0	0	0
AC009237.10	ENSG00000233037	0	0	0	0	0	0	0	0	0	0	0	0	0	0	0	0	0	0	0	0	0	0	0	0	0	0	0	0	0	0	0	0
OR7E102P	ENSG00000168992	0	0	0	0	0	0	0	0	0	0	0	0	0	0	0	0	0	0	0	0	0	0	0	0	0	0	0	0	0	0	0	0
TRIM51JP	ENSG00000232717	0	0	0	0	0	0	0	0	0	0	0	0	0	0	0	0	0	0	0	0	0	0	0	0	0	0	0	0	0	0	0	0
AC009237.13	ENSG00000230083	0	0	0	0	0	0	0	0	0	0	0	0	0	0	0	0	0	0	0	0	0	0	0	0	0	0	0	0	0	0	0	0
TRIM43	ENSG00000144015	0	0	0	0	0	0	0	0	0	0	0	0	0	0	0	0	0	0	0	0	1	0.0526171	0	0	0	0	0	0	0	0	0	0
AC009237.14	ENSG00000236026	0	0	0	0	0	0	0	0	0	0	0	0	0	0	0	0	0	0	0	0	0	0	0	0	0	0	0	0	0	0	0	0
RP11-440D17.1	ENSG00000271003	0	0	0	0	0	0	0	0	0	0	0	0	0	0	0	0	0	0	0	0	0	0	0	0	0	0	0	0	0	0	0	0
RP11-440D17.2	ENSG00000270193	0	0	0	0	0	0	0	0	0	0	0	0	0	0	0	0	0	0	0	0	0	0	0	0	0	0	0	0	0	0	0	0
UBTFL3	ENSG00000204699	0	0	0	0	0	0	0	0	0	0	0	0	0	0	0	0	0	0	0	0	0	0	0	0	0	0	0	0	0	0	0	0
AC009237.17	ENSG00000235959	0	0	0	0	0	0	0	0	0	0	0	0	0	0	0	0	0	0	0	0	0	0	0	0	0	0	0	0	0	0	0	0
AC009237.16	ENSG00000236750	0	0	0	0	0	0	0	0	0	0	0	0	0	0	0	0	0	0	0	0	0	0	0	0	0	0	0	0	0	0	0	0
AC008268.1	ENSG00000235584	0	0	0	0	0	0	0	0	0	0	0	0	0	0	0	0	0	0	0	0	0	0	0	0	0	0	0	0	0	0	0	0
AC008268.2	ENSG00000237510	0	0	0	0	0	0	0	0	0	0	0	0	0	0	0	0	0	0	0	0	0	0	0	0	0	0	0	0	0	0	0	0
LINC00342	ENSG00000232931	0	0	0	0	0	0	1	0.0150422	6	0.225129	9	0.284134	0	0	6	0.198339	323	7.85476	113	4.67135	42	1.41982	19	0.65416	437	14.7149	373	15.2787	13	0.434157	143	5.74244
ANKRD36C	ENSG00000174501	28	0.29531	6	0.0557855	10	0.102165	8	0.0360091	4	0.0449108	20	0.188939	10	0.075423	23	0.227508	559	4.06774	211	2.6101	74	0.74856	28	0.288469	611	6.15642	610	7.47686	182	1.8188	118	1.41793
RN7SL210P	ENSG00000243039	0	0	0	0	0	0	0	0	0	0	0	0	0	0	0	0	0	0	0	0	0	0	0	0	0	0	0	0	0	0	0	0
FAHD2CP	ENSG00000231584	216	9.07199	238	8.81202	166	6.75366	77	1.3802	72	3.21923	100	3.76201	61	1.83215	2	0.0787819	837	24.2547	358	17.6354	416	16.7578	146	5.98994	211	8.46639	116	5.66208	137	5.4521	149	7.12994
GPAT2	ENSG00000186281	0	0	0	0	0	0	0	0	0	0	0	0	0	0	0	0	5	0.0560036	8	0.152324	0	0	0	0	4	0.0620371	0	0	0	0	31	0.573373
ADRA2B	ENSG00000222040	0	0	0	0	1	0.0272679	3	0.0360407	6	0.179801	12	0.302568	13	0.261696	0	0	12	0.233062	0	0	0	0	24	0.659936	8	0.215143	3	0.0981432	0	0	49	1.57151
ASTL	ENSG00000188886	11	0.613671	0	0	1	0.0540413	0	0	0	0	0	0	3	0.119687	0	0	3	0.115474	6	0.392599	0	0	10	0.54496	0	0	4	0.259342	45	2.37876	0	0
DUSP2	ENSG00000158050	544	25.9819	941	39.6197	594	27.4815	2501	50.9785	577	29.3371	795	34.0103	613	20.937	510	22.8449	266	8.76546	194	10.8675	144	6.59642	343	16.0025	167	7.62	188	10.4351	91	4.1182	197	10.7199
AC012307.2	ENSG00000228873	0	0	0	0	0	0	0	0	0	0	0	0	0	0	0	0	0	0	0	0	0	0	0	0	0	0	0	0	0	0	0	0
STARD7	ENSG00000084090	8973	187.579	11708	215.764	8626	174.678	21488	191.71	6605	146.991	10904	204.175	11376	170.067	6068	118.971	13728	198.004	8386	205.616	11273	226.027	8465	172.86	13854	276.687	10798	262.337	12576	249.105	11006	262.136
STARD7-AS1	ENSG00000204685	131	5.2901	173	6.1587	86	3.36414	242	4.17071	51	2.19247	52	1.88091	31	0.895236	42	1.5907	156	4.34649	71	3.36283	147	5.69357	124	4.89142	82	3.16354	139	6.52344	147	5.62476	46	2.11642
TMEM127	ENSG00000135956	2488	36.0574	3836	49.0086	3138	44.0534	9358	57.88	1712	26.413	2697	35.0103	2922	30.2836	2430	33.0292	4405	44.0465	2932	49.8382	4160	57.8245	4138	58.5808	6394	88.5286	4563	76.8535	7773	106.74	7829	129.271
CIAO1	ENSG00000144021	3350	76.6851	4397	88.7304	2749	60.9569	4375	42.7411	2205	53.7335	2933	60.138	2575	42.1528	855	18.3561	6063	95.7579	4009	107.636	4657	102.246	2337	52.2572	5503	120.346	4972	132.271	4750	103.028	3272	85.3356
SNRNP200	ENSG00000144028	12543	105.505	19906	147.607	13471	109.763	31132	111.759	10918	97.7655	17640	132.905	27772	167.056	9253	72.9965	16470	95.5844	9830	96.9796	20615	166.314	10323	84.8202	22444	180.36	16758	163.819	25442	202.777	19256	184.539
AC021188.4	ENSG00000230747	0	0	0	0	0	0	0	0	0	0	0	0	1	0.0891724	0	0	7	0.602236	0	0	0	0	0	0	0	0	7	1.01441	0	0	0	0
ITPRIPL1	ENSG00000198885	0	0	0	0	0	0	0	0	0	0	0	0	0	0	0	0	42	1.07171	17	0.737415	6	0.212831	0	0	154	5.44122	75	3.22358	59	2.06754	98	4.12938
NCAPH	ENSG00000121152	1266	35.6372	1409	34.9648	508	13.8521	263	3.15956	1514	45.3697	2266	57.1348	1179	23.7338	159	4.19773	153	2.97155	76	2.50922	43	1.16095	3	0.0824921	18	0.484071	27	0.883288	24	0.640141	14	0.449003
NEURL3	ENSG00000163121	0	0	0	0	0	0	0	0	0	0	0	0	0	0	0	0	1	0.0314239	23	1.22863	0	0	1	0.0444898	0	0	0	0	0	0	0	0
RP11-363D14.1	ENSG00000235480	0	0	0	0	0	0	0	0	0	0	0	0	0	0	0	0	0	0	0	0	0	0	0	0	0	0	0	0	0	0	0	0
ARID5A	ENSG00000196843	486	12.5793	765	17.4554	394	9.87866	1568	17.3208	369	10.1675	464	10.7574	436	8.07029	140	3.39856	2124	37.9311	1177	35.7314	1781	44.2138	886	22.4013	2954	73.046	1977	59.4696	4819	118.187	3780	111.471
KANSL3	ENSG00000114982	2588	26.4897	3430	30.9498	2413	23.925	7629	33.3259	1948	21.2262	2922	26.7895	3637	26.6219	2668	25.6122	3876	27.3727	2283	27.4078	3518	34.5369	2112	21.1168	2637	25.7864	2639	31.3922	3094	30.0073	2099	24.478
FER1L5	ENSG00000249715	0	0	0	0	0	0	0	0	0	0	0	0	0	0	0	0	19	0.115577	0	0	0	0	0	0	0	0	0	0	0	0	0	0
LMAN2L	ENSG00000114988	1466	49.9348	1803	54.1397	1957	64.5718	2657	38.6245	1976	71.6518	2199	67.0913	3106	75.6579	578	18.4648	3667	86.1791	2262	90.3685	2377	77.6557	1136	37.798	2102	68.4021	1391	55.0638	1813	58.5143	1035	40.1662
CNNM4	ENSG00000158158	560	9.94101	827	12.9419	482	8.28843	1577	11.9475	470	8.882	670	10.6534	613	7.78191	423	7.04256	865	10.5945	352	7.32892	674	11.4756	380	6.58942	833	14.1271	794	16.3807	770	12.9517	889	17.9802
MIR3127	ENSG00000264157	0	0	0	0	0	0	0	0	0	0	0	0	0	0	0	0	0	0	0	0	0	0	0	0	0	0	0	0	0	0	0	0
RP11-353K11.1	ENSG00000273265	1	0.222347	2	0.392022	0	0	4	0.37957	5	1.18351	0	0	0	0	0	0	2	0.306819	0	0	0	0	0	0	0	0	0	0	0	0	0	0
CNNM3	ENSG00000168763	711	14.8566	1094	20.1519	863	17.468	3285	29.2945	677	15.0594	966	18.08	1394	20.8303	504	9.87706	2059	29.6843	1114	27.3017	1987	39.8219	1274	26.004	1266	25.2726	821	19.9371	1649	32.6486	1444	34.377
ANKRD23	ENSG00000163126	32	0.717387	53	1.04744	33	0.716638	106	1.01417	47	1.12169	129	2.59039	45	0.721438	7	0.14718	270	4.17627	85	2.235	170	3.65533	117	2.56218	200	4.28352	172	4.48127	459	9.75013	178	4.54647
ANKRD39	ENSG00000213337	646	11.1837	890	13.5829	464	7.7813	1017	7.51405	654	12.0531	934	14.4834	600	7.42824	103	1.67239	1448	17.2958	662	13.442	871	14.4625	398	6.73063	1288	21.3027	983	19.7776	2146	35.2027	1441	28.4228
SEMA4C	ENSG00000168758	1259	18.8684	2819	37.2439	1297	18.8292	2989	19.1178	1519	24.2347	2841	38.1375	2190	23.4713	827	11.6242	4443	45.9417	2165	38.0559	3278	47.1187	1736	25.4144	8187	117.22	6882	119.865	15278	216.955	16735	285.75
FAM178B	ENSG00000168754	0	0	0	0	0	0	0	0	0	0	1	0.0208242	0	0	0	0	36	0.577459	26	0.708966	20	0.445966	18	0.408782	241	5.35281	67	1.81026	180	3.96519	143	3.78778
RNA5SP101	ENSG00000252845	0	0	0	0	0	0	0	0	0	0	0	0	0	0	0	0	0	0	0	0	0	0	0	0	0	0	0	0	0	0	0	0
snoU13_62	ENSG00000238760	0	0	0	0	0	0	0	0	0	0	0	0	0	0	0	0	0	0	0	0	0	0	0	0	0	0	0	0	0	0	0	0
AC079395.1	ENSG00000248134	0	0	0	0	0	0	0	0	0	0	0	0	0	0	0	0	0	0	0	0	0	0	0	0	0	0	0	0	0	0	0	0
TRIM43CP	ENSG00000144188	0	0	0	0	0	0	0	0	0	0	0	0	0	0	0	0	0	0	0	0	0	0	0	0	0	0	0	0	0	0	0	0
AC018892.8	ENSG00000230343	0	0	0	0	0	0	0	0	0	0	0	0	0	0	0	0	0	0	0	0	0	0	0	0	0	0	0	0	0	0	0	0
AC018892.3	ENSG00000236847	0	0	0	0	0	0	0	0	0	0	0	0	0	0	0	0	0	0	0	0	0	0	0	0	0	0	0	0	0	0	0	0
IGKV2OR2-1	ENSG00000270748	0	0	0	0	0	0	0	0	0	0	0	0	0	0	0	0	0	0	0	0	0	0	0	0	0	0	0	0	0	0	0	0
IGKV2OR2-2	ENSG00000271402	0	0	0	0	0	0	0	0	0	0	0	0	0	0	0	0	0	0	0	0	0	0	0	0	0	0	0	0	0	0	0	0
IGKV1OR2-3	ENSG00000204670	0	0	0	0	0	0	0	0	0	0	0	0	0	0	0	0	0	0	0	0	0	0	0	0	0	0	0	0	0	0	0	0
AC018892.9	ENSG00000188383	0	0	0	0	0	0	0	0	0	0	0	0	0	0	0	0	0	0	0	0	0	0	0	0	0	0	0	0	0	0	0	0
FAHD2B	ENSG00000144199	731	25.3389	782	23.8961	443	14.875	390	5.76948	499	18.4137	466	14.4686	287	7.11436	22	0.715222	1557	37.2375	645	26.2232	749	24.9016	255	8.6344	1573	52.0914	1289	51.9269	2189	71.897	1429	56.4357
RN7SL313P	ENSG00000242421	0	0	0	0	0	0	0	0	0	0	0	0	0	0	0	0	0	0	0	0	0	0	0	0	0	0	0	0	0	0	0	0
ANKRD36	ENSG00000135976	52	0.448727	22	0.16736	8	0.0668731	10	0.0368282	34	0.312341	36	0.278261	11	0.0678821	30	0.2428	2887	17.1889	903	9.13948	530	4.38661	194	1.63532	1358	11.1956	1724	17.2896	458	3.74489	537	5.27964
IGKV1OR2-11	ENSG00000270187	0	0	0	0	0	0	0	0	0	0	0	0	0	0	0	0	0	0	0	0	0	0	0	0	0	0	0	0	0	0	0	0
IGKV2OR2-10	ENSG00000271226	0	0	0	0	0	0	0	0	0	0	0	0	0	0	0	0	0	0	0	0	0	0	0	0	0	0	0	0	0	0	0	0
IGKV2OR2-7	ENSG00000271015	0	0	0	0	0	0	0	0	0	0	0	0	0	0	0	0	0	0	0	0	0	0	0	0	0	0	0	0	0	0	0	0
IGKV1OR2-6	ENSG00000271569	0	0	0	0	0	0	0	0	0	0	0	0	0	0	0	0	0	0	0	0	0	0	0	0	0	0	0	0	0	0	0	0
IGKV3OR2-5	ENSG00000270252	0	0	0	0	0	0	0	0	0	0	0	0	0	0	0	0	0	0	0	0	0	0	0	0	0	0	0	0	0	0	0	0
IGKV2OR2-7D	ENSG00000270450	0	0	0	0	0	0	0	0	0	0	0	0	0	0	0	0	0	0	0	0	0	0	0	0	0	0	0	0	0	0	0	0
IGKV2OR2-8	ENSG00000271630	0	0	0	0	0	0	0	0	0	0	0	0	0	0	0	0	0	0	0	0	0	0	0	0	0	0	0	0	0	0	0	0
IGKV1OR2-9	ENSG00000271351	0	0	0	0	0	0	0	0	0	0	0	0	0	0	0	0	0	0	0	0	0	0	0	0	0	0	0	0	0	0	0	0
AC159540.3	ENSG00000237837	0	0	0	0	0	0	0	0	0	0	0	0	0	0	0	0	0	0	0	0	0	0	0	0	0	0	0	0	0	0	0	0
AC159540.1	ENSG00000230606	7	0.119283	1	0.0150221	0	0	3	0.0218174	0	0	2	0.0305268	2	0.0243721	3	0.0479456	1349	15.8604	304	6.07587	158	2.58233	118	1.96419	469	7.63519	529	10.4762	11	0.17761	63	1.22313
AC159540.2	ENSG00000241481	0	0	0	0	0	0	0	0	0	0	0	0	0	0	0	0	0	0	0	0	0	0	0	0	0	0	0	0	0	0	0	0
ANKRD36B	ENSG00000196912	0	0	11	0.117751	19	0.22349	7	0.0362762	5	0.0646343	18	0.195779	0	0	14	0.15944	937	7.85024	369	5.25537	139	1.61887	1	0.0118616	344	3.99069	545	7.69109	0	0	174	2.40726
AC159540.14	ENSG00000235833	0	0	0	0	0	0	0	0	0	0	0	0	0	0	0	0	0	0	0	0	0	0	0	0	0	0	0	0	0	0	0	0
UBTFL6	ENSG00000228970	0	0	0	0	0	0	0	0	0	0	0	0	0	0	0	0	0	0	0	0	0	0	0	0	0	0	0	0	0	0	0	0
COX5B	ENSG00000135940	7740	495.628	7536	425.408	7918	491.148	17655	482.485	5343	364.226	5071	290.857	6376	291.975	3027	181.792	8953	395.553	4060	304.927	5059	310.709	8065	504.476	4187	256.144	3690	274.606	5605	340.083	4679	341.365
ACTR1B	ENSG00000115073	951	30.3957	1259	35.4738	509	15.7591	732	9.98492	732	24.9065	983	28.1421	724	16.5483	95	2.84776	3530	77.8445	1671	62.6416	1856	56.8963	684	21.3555	3131	95.6053	2114	78.5246	2919	88.4016	1436	52.2923
LINC01125	ENSG00000228486	3	0.049512	7	0.101844	4	0.0639487	2	0.0140871	7	0.122987	8	0.118263	0	0	0	0	28	0.318837	11	0.21293	23	0.364076	0	0	23	0.362647	35	0.671315	35	0.547333	27	0.507696
RNU4-8P	ENSG00000201806	0	0	0	0	0	0	0	0	0	0	0	0	0	0	0	0	0	0	0	0	0	0	0	0	0	0	0	0	0	0	0	0
ZAP70	ENSG00000115085	0	0	0	0	0	0	0	0	0	0	4	0.0646851	0	0	0	0	35	0.435976	38	0.804658	1	0.017316	59	1.04051	3	0.0517441	17	0.35669	14	0.239494	8	0.164556
TMEM131	ENSG00000075568	272	1.93199	490	3.06819	346	2.38065	239	0.724496	334	2.52553	763	4.85436	490	2.48895	176	1.17246	3308	16.2115	1885	15.7037	1627	11.084	600	4.16302	3748	25.4333	2882	23.7903	2205	14.8402	1770	14.3239
HMGN1P36	ENSG00000235734	0	0	0	0	0	0	0	0	0	0	0	0	0	0	0	0	0	0	0	0	0	0	0	0	0	0	0	0	0	0	0	0
RNU7-96P	ENSG00000238719	0	0	0	0	0	0	0	0	0	0	0	0	0	0	0	0	0	0	0	0	0	0	0	0	0	0	0	0	0	0	0	0
VWA3B	ENSG00000168658	0	0	0	0	0	0	0	0	0	0	0	0	0	0	0	0	3	0.022992	11	0.143312	0	0	0	0	0	0	0	0	0	0	0	0
ATP5BP1	ENSG00000231635	0	0	0	0	0	0	0	0	0	0	0	0	0	0	0	0	0	0	0	0	0	0	0	0	0	0	0	0	0	0	0	0
AC092675.1	ENSG00000216112	0	0	0	0	0	0	0	0	0	0	0	0	0	0	0	0	0	0	0	0	0	0	0	0	0	0	0	0	0	0	0	0
AC092675.3	ENSG00000222000	0	0	0	0	0	0	0	0	0	0	0	0	0	0	0	0	0	0	0	0	0	0	0	0	0	0	0	0	0	0	0	0
CNGA3	ENSG00000144191	0	0	0	0	0	0	0	0	0	0	0	0	0	0	0	0	6	0.087252	44	1.0877	0	0	14	0.288239	6	0.120815	1	0.0244947	0	0	0	0
AC092675.4	ENSG00000227987	0	0	0	0	0	0	0	0	0	0	0	0	0	0	0	0	0	0	0	0	0	0	0	0	0	0	0	0	0	0	0	0
INPP4A	ENSG00000040933	309	2.15972	559	3.4443	345	2.33583	448	1.33635	440	3.27388	864	5.40909	668	3.33886	98	0.642411	1275	6.14852	613	5.02521	743	4.98084	283	1.93218	1089	7.27167	1065	8.65083	1014	6.71539	645	5.13629
COA5	ENSG00000183513	597	19.9592	476	14.029	861	27.884	1679	23.9564	589	20.9631	648	19.4051	856	20.4657	366	11.4762	2276	52.5005	1298	50.8978	1276	40.9162	1070	34.9442	1661	53.0526	1497	58.1648	1303	41.277	722	27.5016
UNC50	ENSG00000115446	442	18.2893	472	17.2173	515	20.6426	615	10.8605	467	20.5713	713	26.4262	708	20.9503	126	4.88981	3065	87.5035	1479	71.7789	1611	63.9358	696	28.1322	2747	108.592	2499	120.174	1476	57.8701	1143	53.8854
MGAT4A	ENSG00000071073	84	0.804881	31	0.261857	94	0.872495	43	0.175842	115	1.17306	314	2.69497	104	0.712638	115	1.03347	4978	32.9101	2601	29.2313	2133	19.6028	687	6.43029	1322	12.1018	1367	15.2226	907	8.23482	1304	14.2358
YWHAQP5	ENSG00000236564	0	0	0	0	0	0	0	0	0	0	0	0	0	0	0	0	0	0	0	0	0	0	0	0	0	0	0	0	0	0	0	0
AC109826.1	ENSG00000226791	0	0	0	0	0	0	0	0	0	0	0	0	0	0	0	0	1	0.0447085	4	0.304007	4	0.248601	0	0	0	0	0	0	0	0	0	0
RNU4-84P	ENSG00000201070	0	0	0	0	0	0	0	0	0	0	0	0	0	0	0	0	0	0	0	0	0	0	0	0	0	0	0	0	0	0	0	0
KIAA1211L	ENSG00000196872	53	1.03943	32	0.553247	58	1.10187	142	1.18853	3	0.0626341	9	0.1581	5	0.0701249	13	0.239117	398	5.38547	139	3.19734	286	5.37972	103	1.97323	48	0.899347	14	0.319092	190	3.53075	51	1.13957
RNU7-46P	ENSG00000238830	0	0	0	0	0	0	0	0	0	0	0	0	0	0	0	0	0	0	0	0	0	0	0	0	0	0	0	0	0	0	0	0
TSGA10	ENSG00000135951	36	0.450422	20	0.220596	31	0.375717	12	0.0640766	10	0.133195	15	0.168104	0	0	6	0.070407	440	3.79831	72	1.05658	51	0.612014	8	0.097775	44	0.52594	69	1.00331	4	0.047421	33	0.470416
AC019097.7	ENSG00000231822	0	0	0	0	0	0	0	0	0	0	0	0	0	0	0	0	0	0	0	0	0	0	0	0	0	0	0	0	0	0	0	0
C2ORF15	ENSG00000273045	0	0	0	0	4	0.170418	3	0.0563114	0	0	1	0.0393953	0	0	0	0	26	0.788983	2	0.103171	0	0	4	0.171852	6	0.252111	18	0.920057	0	0	0	0
C2orf15	ENSG00000241962	1557	35.9356	1481	30.1329	1719	38.4321	2836	27.9347	1199	29.4595	2167	44.7988	2784	45.9503	2210	47.8383	3512	55.9257	2192	59.3378	3704	81.9939	2722	61.3685	3255	71.7718	3466	92.968	2753	60.2055	2104	55.3264
LIPT1	ENSG00000144182	17	0.643155	26	0.867142	27	0.989494	41	0.661992	7	0.281926	27	0.91496	15	0.405827	38	1.34834	412	10.7544	228	10.1171	157	5.69693	147	5.43257	353	12.7588	315	13.8499	221	7.92234	111	4.78455
MRPL30_1	ENSG00000273155	5	0.435665	1	0.0768127	25	2.11011	44	1.6362	0	0	13	1.01461	10	0.623112	42	3.43226	8	0.480944	14	1.43076	5	0.417857	6	0.510687	2	0.166487	18	1.82274	0	0	18	1.78693
MITD1	ENSG00000158411	62	1.32892	35	0.661338	96	1.99324	114	1.04283	33	0.752991	79	1.51671	68	1.04231	71	1.42729	1355	20.0385	817	20.5391	607	12.4787	325	6.80472	650	13.3102	734	18.284	455	9.24084	501	12.2347
MRPL30_2	ENSG00000185414	0	0	9	0.280929	88	3.01835	901	13.6154	256	9.64972	18	0.570884	19	0.481106	413	13.7152	691	16.8812	380	15.7813	46	1.5622	457	15.8067	132	4.46524	221	9.09422	207	6.94495	114	4.59897
LYG2	ENSG00000185674	0	0	0	0	0	0	0	0	0	0	0	0	0	0	0	0	0	0	0	0	0	0	0	0	0	0	0	0	0	0	0	0
LYG1	ENSG00000144214	0	0	5	0.372116	0	0	8	0.288237	0	0	2	0.151238	3	0.181119	6	0.47507	48	2.7959	8	0.792142	23	1.86235	10	0.824669	87	7.01689	30	2.9434	0	0	0	0
TXNDC9	ENSG00000115514	134	4.39087	135	3.89969	397	12.6014	552	7.71946	140	4.88365	687	20.1639	336	7.87351	737	22.6496	2992	67.644	1648	63.3371	1311	41.2025	820	26.2471	2240	70.1231	2498	95.1278	1141	35.4263	722	26.9547
EIF5B	ENSG00000158417	294	3.44402	117	1.20824	463	5.2539	234	1.16986	343	4.27743	522	5.47721	256	2.14457	564	6.19647	13904	112.377	3136	43.0872	1046	11.7523	1087	12.4385	11444	128.075	10394	141.504	860	9.54576	1800	24.0238
REV1	ENSG00000135945	89	1.05707	138	1.44492	203	2.33557	218	1.10502	161	2.03568	390	4.14906	228	1.93656	505	5.62539	2591	21.2326	1335	18.5973	1453	16.5521	856	9.93135	1269	14.3993	1087	15.0042	760	8.55306	993	13.4374
RP11-527J8.1	ENSG00000273306	0	0	0	0	0	0	0	0	0	0	0	0	0	0	0	0	0	0	0	0	0	0	0	0	0	0	0	0	0	0	0	0
AC018690.1	ENSG00000222274	0	0	0	0	0	0	0	0	0	0	0	0	0	0	0	0	0	0	0	0	0	0	0	0	0	0	0	0	0	0	0	0
AFF3	ENSG00000144218	102	0.765509	162	1.0718	203	1.4758	198	0.634187	19	0.151801	44	0.295784	74	0.39716	3	0.0211164	1056	5.46809	463	4.07555	811	5.83775	312	2.28731	434	3.11177	231	2.0148	169	1.2018	301	2.57376
AC092667.2	ENSG00000230393	0	0	0	0	0	0	0	0	0	0	0	0	0	0	0	0	0	0	0	0	0	0	0	0	0	0	0	0	0	0	0	0
LINC01104	ENSG00000232084	0	0	0	0	0	0	0	0	0	0	0	0	0	0	0	0	0	0	0	0	0	0	0	0	0	0	0	0	0	0	0	0
LONRF2	ENSG00000170500	61	0.403984	95	0.554636	134	0.859649	195	0.551151	33	0.232658	244	1.44742	228	1.07982	191	1.18636	1914	8.74576	786	6.10536	1090	6.92365	554	3.58398	330	2.08793	172	1.32383	266	1.66921	257	1.93918
AC012493.2	ENSG00000269383	0	0	0	0	0	0	0	0	0	0	0	0	0	0	0	0	0	0	0	0	0	0	0	0	0	0	0	0	0	0	0	0
RP11-292K15.1	ENSG00000270699	0	0	0	0	0	0	0	0	0	0	0	0	0	0	0	0	0	0	0	0	0	0	0	0	0	0	0	0	0	0	0	0
CHST10	ENSG00000115526	1061	21.8435	1700	30.8536	1105	22.037	2141	18.8116	1138	24.9413	1658	30.5747	1813	26.6924	796	15.3698	1136	16.1364	748	18.0619	1027	20.2792	547	11.0006	960	18.8819	669	16.0067	593	11.5679	538	12.6194
AC012493.1	ENSG00000238029	0	0	0	0	0	0	0	0	0	0	0	0	0	0	0	0	0	0	0	0	0	0	0	0	0	0	0	0	0	0	0	0
NMS	ENSG00000204640	0	0	0	0	0	0	0	0	0	0	0	0	0	0	0	0	0	0	0	0	0	0	0	0	0	0	0	0	0	0	0	0
AC068538.2	ENSG00000204637	0	0	0	0	0	0	0	0	0	0	0	0	0	0	0	0	0	0	0	0	0	0	0	0	0	0	0	0	0	0	0	0
RN7SL611P	ENSG00000266005	0	0	0	0	0	0	0	0	0	0	0	0	0	0	0	0	0	0	0	0	0	0	0	0	0	0	0	0	0	0	0	0
PDCL3	ENSG00000115539	706	35.5791	629	27.9442	844	41.2017	1131	24.3251	535	28.7022	684	30.8758	736	26.5248	492	23.2543	2878	100.07	1924	113.723	2011	97.2024	1586	78.0755	2280	109.772	1920	112.45	1736	82.8962	1217	69.8766
snoU13_63	ENSG00000238328	0	0	0	0	0	0	0	0	0	0	0	0	0	0	0	0	0	0	0	0	0	0	0	0	0	0	0	0	0	0	0	0
HMGN2P22	ENSG00000227259	0	0	0	0	0	0	0	0	0	0	0	0	0	0	0	0	0	0	0	0	0	0	0	0	0	0	0	0	0	0	0	0
RN7SL360P	ENSG00000265839	0	0	0	0	0	0	0	0	0	0	0	0	0	0	0	0	0	0	0	0	0	0	0	0	0	0	0	0	0	0	0	0
AC068538.4	ENSG00000234988	0	0	0	0	0	0	0	0	0	0	0	0	0	0	0	0	0	0	0	0	0	0	0	0	0	0	0	0	0	0	0	0
NANOGNBP1	ENSG00000226034	0	0	0	0	0	0	0	0	0	0	0	0	0	0	0	0	0	0	0	0	0	0	0	0	0	0	0	0	0	0	0	0
AC092168.3	ENSG00000234169	0	0	0	0	0	0	0	0	0	0	0	0	0	0	0	0	0	0	0	0	0	0	0	0	0	0	0	0	0	0	0	0
AC092168.4	ENSG00000228488	0	0	0	0	0	0	0	0	0	0	0	0	0	0	0	0	0	0	0	0	0	0	0	0	0	0	0	0	0	0	0	0
NPAS2	ENSG00000170485	231	1.70645	383	2.49419	216	1.54567	207	0.65261	205	1.61215	334	2.21004	215	1.1358	46	0.318704	2542	12.9562	1031	8.93295	1287	9.11873	1171	8.45005	2775	19.5845	2090	17.9431	3310	23.1688	3148	26.4952
AC092168.2	ENSG00000232034	0	0	0	0	0	0	0	0	0	0	0	0	0	0	0	0	0	0	0	0	0	0	0	0	11	1.35244	3	0.448694	0	0	10	1.46626
AC016738.3	ENSG00000230140	0	0	0	0	0	0	0	0	0	0	0	0	0	0	0	0	0	0	0	0	0	0	0	0	0	0	0	0	0	0	0	0
AC016738.4	ENSG00000223947	0	0	0	0	0	0	0	0	0	0	3	0.0711489	2	0.0378695	1	0.0248327	4	0.0730731	0	0	0	0	0	0	0	0	0	0	36	0.903177	0	0
RPL31	ENSG00000071082	18090	288.246	18925	265.834	25233	389.472	47697	324.353	19244	326.431	25947	370.325	31002	353.263	38785	579.611	41708	458.528	18961	354.357	21287	325.322	40195	625.631	20561	312.994	25754	476.913	18052	272.549	16338	296.603
TBC1D8	ENSG00000204634	351	5.37117	505	6.81244	230	3.40935	306	1.99841	58	0.944844	173	2.37126	90	0.984889	19	0.272686	941	9.9351	635	11.397	751	11.0224	190	2.84012	2620	38.3027	2326	41.3657	3663	53.112	2002	34.9041
RP11-426K3.1	ENSG00000271532	0	0	0	0	0	0	0	0	0	0	0	0	0	0	0	0	0	0	0	0	0	0	0	0	0	0	0	0	0	0	0	0
RN7SL548P	ENSG00000265860	0	0	0	0	0	0	0	0	0	0	0	0	0	0	0	0	0	0	0	0	0	0	0	0	0	0	0	0	0	0	0	0
RP11-299H21.1	ENSG00000272902	1	0.0372673	15	0.492799	0	0	3	0.0477146	15	0.5951	12	0.400572	0	0	0	0	15	0.385692	1	0.0437102	22	0.786367	13	0.473252	21	0.747678	5	0.216554	62	2.18934	1	0.0424599
CNOT11	ENSG00000158435	1647	54.5496	1832	53.4901	1793	57.5255	3447	48.7237	1700	59.94	2191	64.9997	3231	76.5275	1850	57.4668	2160	49.3597	1279	49.6847	2079	66.043	1255	40.6034	2474	78.2824	1911	73.5576	2348	73.6869	1811	68.3388
RNF149	ENSG00000163162	596	11.372	761	12.8005	634	11.7183	877	7.14157	444	9.01874	800	13.6727	496	6.76795	244	4.36646	1765	23.2358	1135	25.4005	1091	19.966	793	14.7804	2271	41.3977	1630	36.1451	1993	36.0325	1172	25.4783
SNORD89	ENSG00000212283	0	0	0	0	0	0	0	0	0	0	0	0	0	0	0	0	0	0	0	0	0	0	0	0	0	0	0	0	0	0	0	0
MIR5696	ENSG00000264857	0	0	0	0	0	0	0	0	0	0	0	0	0	0	0	0	0	0	0	0	0	0	0	0	0	0	0	0	0	0	0	0
CREG2	ENSG00000175874	0	0	0	0	0	0	0	0	0	0	0	0	0	0	0	0	5	0.0445209	0	0	0	0	0	0	0	0	0	0	0	0	0	0
AC092570.1	ENSG00000226058	0	0	0	0	0	0	0	0	0	0	0	0	0	0	0	0	0	0	0	0	0	0	0	0	0	0	0	0	0	0	0	0
RFX8	ENSG00000196460	0	0	0	0	0	0	0	0	0	0	0	0	0	0	0	0	2	0.0485066	3	0.123687	6	0.20229	0	0	0	0	1	0.0408525	57	1.89853	0	0
AC092570.2	ENSG00000223826	0	0	0	0	0	0	0	0	0	0	0	0	0	0	0	0	0	0	0	0	0	0	0	0	0	0	0	0	0	0	0	0
AC092570.3	ENSG00000237549	0	0	0	0	0	0	0	0	0	0	0	0	0	0	0	0	0	0	0	0	0	0	0	0	0	0	0	0	0	0	0	0
AC092570.4	ENSG00000232556	0	0	0	0	0	0	0	0	0	0	0	0	0	0	0	0	0	0	0	0	0	0	0	0	0	0	0	0	0	0	0	0
MAP4K4	ENSG00000071054	2882	22.3136	4678	31.929	4128	30.9598	5153	17.027	3160	26.0455	6506	45.1191	6715	37.1796	2772	20.1287	9961	53.2108	5888	53.4685	6031	44.7857	2584	19.5429	11459	84.7596	9201	82.7903	8734	64.0741	6907	60.9279
FLJ20373	ENSG00000233404	0	0	0	0	0	0	0	0	0	0	0	0	0	0	0	0	0	0	0	0	0	0	106	4.35084	0	0	0	0	0	0	0	0
IL1R2	ENSG00000115590	0	0	3	0.0794123	0	0	0	0	0	0	0	0	5	0.107367	1	0.028162	76	1.57453	4	0.140874	8	0.230399	0	0	0	0	6	0.209381	0	0	0	0
IL1R1	ENSG00000115594	0	0	0	0	0	0	0	0	0	0	9	0.105021	5	0.0465816	0	0	3447	30.983	2394	36.5797	1944	24.2903	1287	16.378	3318	41.2957	3514	53.2025	3817	47.117	3284	48.7434
AC007271.3	ENSG00000226925	0	0	0	0	0	0	0	0	0	0	0	0	0	0	0	0	0	0	0	0	0	0	0	0	0	0	0	0	0	0	0	0
IL1RL2	ENSG00000115598	0	0	0	0	0	0	0	0	0	0	0	0	0	0	0	0	0	0	0	0	3	0.100418	0	0	9	0.300073	13	0.527266	26	0.859775	8	0.318096
AC007248.6	ENSG00000205716	0	0	0	0	0	0	0	0	0	0	0	0	0	0	0	0	0	0	0	0	0	0	0	0	0	0	0	0	0	0	0	0
IL1RL1	ENSG00000115602	0	0	0	0	0	0	0	0	0	0	0	0	0	0	0	0	342	3.78931	72	1.35613	9	0.138621	147	2.30596	1015	15.5721	860	16.0502	557	8.47545	593	10.8497
IL18R1	ENSG00000115604	0	0	0	0	0	0	0	0	0	0	7	0.133432	2	0.0304371	0	0	41	0.601997	28	0.698879	9	0.183699	0	0	295	5.99761	254	6.28192	60	1.20986	74	1.79421
AC007248.7	ENSG00000236785	0	0	0	0	0	0	0	0	0	0	0	0	0	0	0	0	0	0	0	0	0	0	0	0	0	0	0	0	0	0	0	0
IL18RAP	ENSG00000115607	0	0	0	0	0	0	0	0	0	0	0	0	0	0	0	0	10	0.214649	0	0	8	0.238711	24	0.729357	0	0	14	0.50618	26	0.766435	22	0.779797
MIR4772	ENSG00000264764	0	0	0	0	0	0	0	0	0	0	0	0	0	0	0	0	0	0	0	0	0	0	0	0	0	0	0	0	0	0	0	0
AC007278.2	ENSG00000236525	0	0	0	0	0	0	0	0	0	0	0	0	0	0	0	0	0	0	0	0	0	0	0	0	0	0	0	0	0	0	0	0
AC007278.3	ENSG00000234389	0	0	0	0	0	0	0	0	0	0	0	0	0	0	0	0	0	0	0	0	0	0	0	0	0	0	0	0	0	0	5	0.396122
SLC9A4	ENSG00000180251	0	0	0	0	0	0	0	0	0	0	0	0	0	0	0	0	0	0	0	0	0	0	0	0	0	0	0	0	0	0	0	0
SLC9A2	ENSG00000115616	0	0	0	0	0	0	0	0	0	0	0	0	7	0.0771913	0	0	0	0	0	0	0	0	0	0	0	0	0	0	0	0	0	0
MFSD9	ENSG00000135953	297	6.27555	365	6.7989	290	5.93576	703	6.33946	263	5.91591	416	7.87336	498	7.52503	393	7.78818	804	11.7212	524	12.9862	648	13.1324	391	8.07037	517	10.4365	592	14.5374	501	10.0306	228	5.48885
TMEM182	ENSG00000170417	25	0.472811	25	0.41681	58	1.06257	68	0.548856	36	0.724805	71	1.20276	82	1.10903	32	0.567604	389	5.07597	295	6.54372	184	3.33765	136	2.51251	173	3.1258	204	4.48381	198	3.54819	129	2.77964
AC007251.2	ENSG00000236757	0	0	0	0	0	0	0	0	0	0	0	0	0	0	0	0	0	0	0	0	0	0	0	0	0	0	0	0	0	0	0	0
AC108051.1	ENSG00000224095	0	0	0	0	0	0	0	0	0	0	0	0	0	0	0	0	0	0	0	0	0	0	0	0	0	0	0	0	0	0	0	0
AC108051.2	ENSG00000227680	0	0	0	0	0	0	0	0	0	0	0	0	0	0	0	0	0	0	0	0	0	0	0	0	0	0	0	0	0	0	0	0
AC108051.3	ENSG00000224850	0	0	0	0	0	0	0	0	0	0	0	0	0	0	0	0	0	0	0	0	0	0	0	0	0	0	0	0	0	0	0	0
AC073987.1	ENSG00000229209	0	0	0	0	0	0	0	0	0	0	0	0	0	0	0	0	0	0	0	0	0	0	0	0	0	0	0	0	0	0	0	0
AC073987.2	ENSG00000227623	0	0	0	0	0	0	0	0	0	0	0	0	0	0	0	0	0	0	0	0	0	0	0	0	0	0	0	0	0	0	0	0
AC092568.1	ENSG00000236596	0	0	0	0	0	0	0	0	0	0	0	0	0	0	0	0	0	0	0	0	0	0	0	0	0	0	0	0	0	0	0	0
AC018880.1	ENSG00000221849	0	0	0	0	0	0	0	0	0	0	0	0	0	0	0	0	0	0	0	0	0	0	0	0	0	0	0	0	0	0	0	0
AC018880.2	ENSG00000231723	0	0	0	0	0	0	0	0	0	0	0	0	0	0	0	0	0	0	0	0	0	0	0	0	0	0	0	0	0	0	0	0
AC013727.1	ENSG00000232597	0	0	0	0	0	0	0	0	0	0	0	0	0	0	0	0	0	0	0	0	0	0	0	0	0	0	0	0	0	0	0	0
AC013727.2	ENSG00000236141	0	0	0	0	0	0	0	0	0	0	0	0	0	0	0	0	0	0	0	0	0	0	0	0	0	0	0	0	0	0	0	0
RP11-76I14.1	ENSG00000256637	0	0	0	0	0	0	3	0.0476568	0	0	0	0	0	0	0	0	0	0	0	0	0	0	0	0	0	0	0	0	0	0	0	0
AC096554.1	ENSG00000228968	0	0	0	0	0	0	0	0	0	0	0	0	0	0	0	0	0	0	0	0	0	0	0	0	0	0	0	0	0	0	0	0
AHCYP3	ENSG00000233955	0	0	0	0	0	0	0	0	0	0	0	0	0	0	0	0	0	0	0	0	0	0	0	0	0	0	0	0	0	0	0	0
AC068535.2	ENSG00000227157	0	0	0	0	0	0	0	0	0	0	0	0	0	0	0	0	0	0	0	0	0	0	0	0	0	0	0	0	0	0	0	0
AC068535.3	ENSG00000225765	0	0	0	0	0	0	0	0	0	0	0	0	0	0	0	0	0	0	0	0	0	0	0	0	0	0	0	0	0	0	0	0
LINC01102	ENSG00000235597	14	0.2534	21	0.33508	8	0.140266	3	0.023174	0	0	0	0	0	0	0	0	3	0.0374646	0	0	3	0.0520804	6	0.106084	0	0	0	0	0	0	0	0
LINC01103	ENSG00000234781	0	0	0	0	0	0	0	0	0	0	0	0	0	0	0	0	0	0	0	0	0	0	0	0	0	0	0	0	0	0	0	0
U3_9	ENSG00000199727	0	0	0	0	0	0	0	0	0	0	0	0	0	0	0	0	0	0	0	0	0	0	0	0	0	0	0	0	0	0	0	0
AC013402.1	ENSG00000221654	0	0	0	0	0	0	0	0	0	0	0	0	0	0	0	0	0	0	0	0	0	0	0	0	0	0	0	0	0	0	0	0
AC013402.4	ENSG00000231626	0	0	0	0	0	0	0	0	0	0	0	0	0	0	0	0	0	0	0	0	0	0	0	0	0	0	0	0	0	0	0	0
AC013402.3	ENSG00000236109	0	0	0	0	0	0	0	0	0	0	0	0	0	0	0	0	0	0	0	0	0	0	0	0	0	0	0	0	0	0	0	0
AC013402.5	ENSG00000230690	0	0	0	0	0	0	0	0	0	0	0	0	0	0	0	0	0	0	0	0	0	0	0	0	0	0	0	0	0	0	0	0
AC068535.5	ENSG00000225669	0	0	0	0	0	0	0	0	0	0	0	0	0	0	0	0	0	0	0	0	0	0	0	0	0	0	0	0	0	0	0	0
AC068057.1	ENSG00000228528	0	0	0	0	10	1.26071	2	0.111087	0	0	0	0	4	0.372285	0	0	0	0	0	0	0	0	0	0	0	0	0	0	0	0	0	0
SNORA72_3	ENSG00000207249	0	0	0	0	0	0	0	0	0	0	0	0	0	0	0	0	0	0	0	0	0	0	0	0	0	0	0	0	0	0	0	0
LINC01114	ENSG00000234177	0	0	0	0	0	0	0	0	0	0	0	0	0	0	0	0	0	0	0	0	0	0	0	0	0	0	0	0	0	0	0	0
HMGB3P11	ENSG00000213301	0	0	0	0	0	0	0	0	0	0	0	0	0	0	0	0	0	0	0	0	0	0	0	0	0	0	0	0	0	0	0	0
LINC01158	ENSG00000233639	32	3.49854	10	0.963799	8	0.847245	8	0.373274	102	11.8715	68	6.65911	96	7.50569	21	2.15329	96	7.2415	16	2.05169	71	7.44507	35	3.73788	0	0	0	0	0	0	0	0
RP11-13J10.1	ENSG00000269707	0	0	5	0.918111	0	0	3	0.266685	0	0	7	1.306	0	0	5	0.976771	9	1.29342	0	0	0	0	0	0	1	0.198995	0	0	0	0	0	0
POU3F3	ENSG00000198914	89	1.65539	128	2.09879	99	1.78372	104	0.825552	163	3.22751	287	4.78148	205	2.72676	111	1.93633	313	4.01675	104	2.26881	149	2.65809	103	1.87141	16	0.284313	16	0.345859	1	0.017624	9	0.190723
AC018730.4	ENSG00000239587	0	0	0	0	0	0	0	0	0	0	0	0	0	0	0	0	0	0	0	0	0	0	0	0	0	0	0	0	0	0	0	0
LINC01159	ENSG00000229743	0	0	0	0	0	0	0	0	0	0	0	0	0	0	0	0	0	0	0	0	0	0	0	0	0	0	0	0	0	0	0	0
AC010884.1	ENSG00000224509	0	0	0	0	0	0	0	0	0	0	0	0	0	0	0	0	0	0	0	0	0	0	0	0	0	0	0	0	0	0	0	0
AC010884.2	ENSG00000263685	0	0	0	0	0	0	0	0	0	0	0	0	0	0	0	0	0	0	0	0	0	0	0	0	0	0	0	0	0	0	0	0
MRPS9	ENSG00000135972	364	17.5393	380	16.1415	405	18.9037	495	10.1793	649	33.2909	966	41.6925	766	26.395	593	26.7986	2576	85.6401	1110	62.7318	1183	54.6725	497	23.3931	2003	92.2057	1315	73.6385	625	28.5354	502	27.5591
AC104655.2	ENSG00000231851	0	0	0	0	0	0	0	0	0	0	0	0	0	0	0	0	0	0	0	0	0	0	0	0	0	0	0	0	0	0	0	0
AC104655.3	ENSG00000226508	0	0	0	0	0	0	0	0	0	0	0	0	0	0	0	0	0	0	0	0	0	0	0	0	0	0	0	0	0	0	0	0
GPR45	ENSG00000135973	3	0.160476	16	0.754501	9	0.466353	11	0.251122	0	0	0	0	0	0	0	0	0	0	0	0	0	0	0	0	0	0	0	0	0	0	0	0
RP11-332H14.1	ENSG00000272861	0	0	0	0	0	0	0	0	0	0	0	0	0	0	0	0	0	0	0	0	0	0	0	0	0	0	0	0	0	0	0	0
AC012360.1	ENSG00000268556	0	0	0	0	0	0	0	0	0	0	0	0	0	0	0	0	0	0	0	0	0	0	0	0	0	0	0	0	0	0	0	0
TGFBRAP1	ENSG00000135966	1731	26.7011	3376	45.9076	1999	29.8695	6629	43.6397	1009	16.5689	1989	27.4814	1803	19.8889	1336	19.328	3335	35.4936	2008	36.3288	3030	44.828	2344	35.3192	2441	35.9722	1961	35.1543	2063	30.1527	1832	32.1965
AC012360.2	ENSG00000268809	0	0	0	0	0	0	0	0	0	0	0	0	0	0	0	0	0	0	0	0	0	0	0	0	0	0	0	0	0	0	0	0
AC012360.4	ENSG00000235319	0	0	2	0.241379	6	0.795706	8	0.467423	4	0.582974	0	0	3	0.293713	6	0.770403	10	0.944583	0	0	0	0	0	0	0	0	0	0	0	0	0	0
RP11-332H14.2	ENSG00000272994	0	0	0	0	0	0	0	0	0	0	0	0	0	0	0	0	0	0	0	0	0	0	0	0	0	0	0	0	0	0	0	0
C2orf49	ENSG00000135974	284	5.49618	284	4.84519	543	10.1795	882	7.28472	276	5.6862	482	8.35528	593	8.20692	1227	22.2707	2660	35.5177	1388	31.5055	1351	25.0768	1280	24.1977	1395	25.7919	1376	30.9478	1323	24.2603	1434	31.6186
FHL2	ENSG00000115641	598	8.32777	727	8.92507	782	10.5491	1762	10.4721	159	2.35719	272	3.39287	440	4.38191	91	1.18855	2529	24.2995	1464	23.9124	1987	26.5399	1567	21.3166	1081	14.382	1124	18.1913	834	11.0049	646	10.2497
AC012360.6	ENSG00000238273	0	0	0	0	0	0	0	0	0	0	0	0	0	0	0	0	2	0.0488041	1	0.041482	0	0	0	0	0	0	5	0.205515	0	0	7	0.282068
NCK2	ENSG00000071051	2329	71.8749	5095	138.612	3125	93.42	7611	100.242	957	31.4405	2377	65.7064	1653	36.4807	1835	53.1118	1578	33.5997	964	34.8931	1341	39.6927	1213	36.567	947	27.9206	711	25.5004	1089	31.8442	713	25.0696
AC009505.2	ENSG00000235522	1	0.0572774	0	0	0	0	2	0.0488894	0	0	0	0	0	0	0	0	0	0	0	0	0	0	0	0	0	0	0	0	0	0	0	0
AC009505.4	ENSG00000234162	0	0	0	0	0	0	0	0	0	0	0	0	0	0	0	0	0	0	0	0	0	0	0	0	0	0	0	0	0	0	0	0
C2orf40	ENSG00000119147	0	0	0	0	0	0	1	0.0226194	0	0	0	0	0	0	3	0.149124	4	0.146272	12	0.745961	0	0	17	0.880136	0	0	9	0.55436	0	0	0	0
UXS1	ENSG00000115652	442	5.70819	429	4.88409	396	4.95398	369	2.03378	868	11.9335	1359	15.7205	934	8.62594	169	2.04697	1395	12.43	872	13.2083	949	11.7549	359	4.52889	1608	19.8394	1182	17.7404	944	11.5516	482	7.0921
AC018878.3	ENSG00000233339	0	0	0	0	0	0	0	0	0	0	0	0	0	0	0	0	0	0	0	0	0	0	0	0	0	0	0	0	0	0	0	0
AC092106.2	ENSG00000213295	0	0	0	0	0	0	0	0	0	0	0	0	0	0	0	0	0	0	0	0	0	0	0	0	0	0	0	0	0	0	0	0
AC092106.1	ENSG00000224061	0	0	0	0	0	0	0	0	0	0	0	0	0	0	0	0	0	0	0	0	0	0	0	0	0	0	0	0	0	0	0	0
AC114755.2	ENSG00000230353	0	0	0	0	0	0	0	0	0	0	0	0	0	0	0	0	0	0	0	0	0	0	0	0	0	0	0	0	0	0	0	0
AC114755.4	ENSG00000233939	0	0	0	0	0	0	0	0	0	0	0	0	0	0	0	0	0	0	0	0	0	0	0	0	0	0	0	0	0	0	0	0
AC114755.3	ENSG00000227513	0	0	0	0	0	0	0	0	0	0	0	0	0	0	0	0	0	0	0	0	0	0	0	0	0	0	0	0	0	0	0	0
AC114755.5	ENSG00000229682	0	0	0	0	0	0	0	0	0	0	0	0	0	0	0	0	0	0	0	0	0	0	0	0	0	0	0	0	0	0	0	0
AC114755.7	ENSG00000235486	0	0	0	0	0	0	0	0	0	0	0	0	0	0	0	0	0	0	0	0	0	0	0	0	0	0	0	0	0	0	0	0
PLGLA	ENSG00000240935	0	0	0	0	0	0	0	0	0	0	0	0	0	0	4	0.114436	0	0	0	0	0	0	0	0	0	0	4	0.141802	0	0	20	0.695079
RGPD3	ENSG00000153165	0	0	0	0	0	0	0	0	0	0	0	0	1	0.0117228	0	0	57	0.644679	36	0.692157	33	0.518843	0	0	11	0.172269	9	0.171458	13	0.201923	5	0.0933832
AC108868.3	ENSG00000237666	0	0	0	0	0	0	3	0.222908	0	0	4	0.623784	0	0	0	0	0	0	0	0	0	0	0	0	0	0	0	0	0	0	0	0
AC108868.1	ENSG00000269000	0	0	0	0	0	0	0	0	0	0	0	0	0	0	0	0	0	0	0	0	0	0	0	0	0	0	0	0	0	0	0	0
CD8BP	ENSG00000254126	0	0	0	0	0	0	0	0	0	0	0	0	0	0	0	0	0	0	0	0	0	0	0	0	0	0	0	0	0	0	0	0
AC108868.5	ENSG00000231505	0	0	0	0	0	0	0	0	0	0	0	0	0	0	0	0	0	0	0	0	0	0	0	0	0	0	0	0	0	0	0	0
AC108868.6	ENSG00000232001	0	0	0	0	0	0	0	0	0	0	0	0	0	0	0	0	0	0	0	0	0	0	0	0	0	0	0	0	0	0	0	0
EEF1A1P12	ENSG00000214199	0	0	0	0	0	0	0	0	0	0	0	0	0	0	0	0	0	0	0	0	0	0	0	0	0	0	0	0	0	0	0	0
ST6GAL2	ENSG00000144057	0	0	8	0.0844262	0	0	8	0.0408723	12	0.152929	22	0.235902	29	0.248267	14	0.157186	32	0.264307	21	0.294857	17	0.195191	0	0	0	0	0	0	0	0	11	0.150031
ST6GAL2-IT1	ENSG00000238250	0	0	0	0	0	0	0	0	0	0	0	0	0	0	0	0	0	0	0	0	0	0	0	0	0	0	0	0	0	0	0	0
AC016994.2	ENSG00000227294	0	0	0	0	0	0	0	0	0	0	0	0	0	0	0	0	0	0	0	0	0	0	0	0	0	0	0	0	0	0	0	0
PPP1R2P5	ENSG00000229360	0	0	0	0	0	0	0	0	0	0	0	0	0	0	0	0	0	0	0	0	0	0	0	0	0	0	0	0	0	0	0	0
AC005040.3	ENSG00000226905	0	0	0	0	0	0	0	0	0	0	0	0	0	0	0	0	0	0	0	0	0	0	0	0	0	0	0	0	0	0	0	0
AC006227.1	ENSG00000229457	0	0	0	0	0	0	0	0	0	0	0	0	0	0	0	0	0	0	0	0	0	0	0	0	0	0	0	0	0	0	0	0
AC096669.1	ENSG00000225588	0	0	0	0	0	0	0	0	0	0	0	0	0	0	0	0	0	0	0	0	0	0	0	0	0	0	0	0	0	0	0	0
AC096669.2	ENSG00000237880	0	0	0	0	0	0	0	0	0	0	0	0	0	0	0	0	0	0	0	0	0	0	0	0	0	0	0	0	0	0	0	0
AC096669.3	ENSG00000224568	0	0	0	0	0	0	0	0	0	0	0	0	0	0	0	0	0	0	0	0	0	0	0	0	0	0	0	0	0	0	0	0
GACAT1	ENSG00000232991	0	0	0	0	0	0	0	0	0	0	0	0	0	0	0	0	0	0	0	0	0	0	0	0	0	0	0	0	0	0	0	0
RGPD4-AS1	ENSG00000230651	0	0	0	0	0	0	0	0	0	0	0	0	0	0	0	0	0	0	0	0	0	0	0	0	0	0	0	0	0	0	0	0
RGPD4	ENSG00000196862	0	0	0	0	0	0	0	0	0	0	0	0	0	0	0	0	0	0	0	0	0	0	0	0	0	0	0	0	0	0	0	0
AC009963.3	ENSG00000233494	0	0	0	0	0	0	0	0	0	0	0	0	0	0	0	0	0	0	0	0	0	0	0	0	0	0	0	0	0	0	0	0
AC009963.4	ENSG00000227270	0	0	0	0	0	0	0	0	0	0	0	0	0	0	0	0	0	0	0	0	0	0	0	0	0	0	0	0	0	0	0	0
AC009963.5	ENSG00000237745	0	0	0	0	0	0	0	0	0	0	0	0	0	0	0	0	0	0	0	0	0	0	0	0	0	0	0	0	0	0	0	0
AC009963.6	ENSG00000235325	0	0	0	0	0	0	0	0	0	0	0	0	0	0	0	0	0	0	0	0	0	0	0	0	0	0	0	0	0	0	0	0
SLC5A7	ENSG00000115665	0	0	0	0	0	0	0	0	0	0	0	0	0	0	0	0	0	0	0	0	0	0	0	0	0	0	0	0	0	0	0	0
AC023672.2	ENSG00000231221	0	0	0	0	0	0	0	0	0	0	0	0	0	0	0	0	0	0	0	0	0	0	0	0	0	0	0	0	0	0	0	0
AC023672.1	ENSG00000229890	0	0	0	0	0	0	0	0	0	0	0	0	0	0	0	0	0	0	0	0	0	0	0	0	0	0	0	0	0	0	0	0
AC019100.3	ENSG00000225328	0	0	0	0	0	0	0	0	0	0	0	0	0	0	0	0	2	0.208396	6	1.06278	0	0	0	0	0	0	0	0	0	0	0	0
RP11-443K8.2	ENSG00000236877	0	0	0	0	0	0	0	0	0	0	0	0	0	0	0	0	0	0	0	0	0	0	0	0	0	0	0	0	0	0	0	0
SULT1C3	ENSG00000196228	0	0	0	0	0	0	0	0	0	0	0	0	0	0	0	0	0	0	0	0	0	0	0	0	0	0	0	0	0	0	0	0
AC019100.7	ENSG00000227597	0	0	0	0	0	0	0	0	0	0	0	0	0	0	0	0	0	0	0	0	0	0	0	0	0	0	0	0	0	0	0	0
SULT1C2	ENSG00000198203	21	0.230712	30	0.290551	17	0.180918	25	0.117218	42	0.491214	109	1.07263	77	0.604958	45	0.463672	4033	30.5704	1677	21.6092	3113	32.8023	2207	23.6851	1231	12.9204	1502	19.1774	2973	30.9486	4360	54.5744
RP11-443K8.1	ENSG00000261209	0	0	0	0	0	0	0	0	0	0	0	0	0	0	0	0	0	0	0	0	0	0	0	0	0	0	0	0	0	0	0	0
SULT1C2P1	ENSG00000237223	0	0	0	0	5	0.223015	0	0	0	0	0	0	0	0	0	0	20	0.635378	24	1.29613	13	0.574115	16	0.719651	0	0	19	1.01673	1	0.043629	7	0.367223
RP11-465O11.2	ENSG00000271070	0	0	0	0	0	0	0	0	0	0	0	0	0	0	0	0	0	0	0	0	0	0	0	0	0	0	0	0	0	0	0	0
SULT1C4	ENSG00000198075	0	0	0	0	0	0	0	0	15	0.508443	36	1.02672	18	0.409861	6	0.179176	65	1.42796	85	3.17434	27	0.824553	0	0	4	0.121677	27	0.99911	0	0	34	1.23342
RP11-465O11.1	ENSG00000271284	0	0	0	0	0	0	0	0	0	0	0	0	0	0	0	0	0	0	0	0	0	0	0	0	0	0	0	0	0	0	0	0
GCC2	ENSG00000135968	55	0.382101	11	0.0673687	86	0.578757	12	0.0355794	44	0.325416	99	0.616058	22	0.1093	111	0.723246	7275	34.8714	2523	20.5583	534	3.5582	288	1.95447	3005	19.9447	3606	29.1145	410	2.69894	578	4.57503
AC012487.2	ENSG00000214184	1	0.115487	3	0.305424	1	0.11187	5	0.246436	0	0	1	0.103444	0	0	0	0	5	0.398404	5	0.677262	5	0.55383	0	0	0	0	0	0	0	0	1	0.131578
LIMS1	ENSG00000169756	116	1.40359	187	1.99468	322	3.77416	463	2.39092	338	4.35381	821	8.89808	527	4.56011	920	10.4404	2052	17.1309	1366	19.386	1371	15.9109	769	9.08928	3131	36.1936	3203	45.041	2556	29.3047	1857	25.6003
AC010095.5	ENSG00000228763	0	0	0	0	0	0	0	0	0	0	0	0	0	0	0	0	0	0	0	0	0	0	0	0	0	0	0	0	0	0	0	0
AC010095.6	ENSG00000233648	0	0	0	0	0	0	0	0	0	0	0	0	0	0	0	0	0	0	0	0	0	0	0	0	0	0	0	0	0	0	0	0
AC010095.7	ENSG00000235644	0	0	0	0	0	0	0	0	0	0	0	0	0	0	0	0	0	0	0	0	0	0	0	0	0	0	0	0	0	0	0	0
RANBP2	ENSG00000153201	109	0.817579	71	0.469474	150	1.08988	139	0.444959	185	1.47722	502	3.3727	239	1.28199	1255	8.82865	14997	77.612	7816	68.761	4757	34.2224	1923	14.0898	14148	101.383	13292	115.868	2687	19.097	5363	45.8313
CCDC138	ENSG00000163006	0	0	6	0.162365	26	0.773118	11	0.144107	47	1.53588	97	2.66706	38	0.834174	90	2.59107	250	5.29482	188	6.76865	55	1.6193	12	0.359826	104	3.04993	163	5.81496	0	0	53	1.8536
AC073415.2	ENSG00000227470	0	0	0	0	0	0	0	0	0	0	0	0	0	0	0	0	0	0	0	0	0	0	0	0	0	0	0	0	0	0	0	0
EDAR	ENSG00000135960	0	0	0	0	0	0	0	0	0	0	0	0	0	0	0	0	0	0	0	0	0	0	0	0	0	0	2	0.0484581	0	0	0	0
SH3RF3-AS1	ENSG00000259863	0	0	0	0	0	0	0	0	0	0	0	0	0	0	0	0	0	0	0	0	0	0	0	0	0	0	0	0	0	0	0	0
SH3RF3	ENSG00000172985	188	2.99043	397	5.56694	205	3.15873	304	2.06372	94	1.59175	174	2.47911	168	1.91103	18	0.268532	1507	16.539	937	17.4812	945	14.4172	325	5.04987	998	15.1661	600	11.0916	1360	20.4979	663	12.0155
MIR4265	ENSG00000264934	0	0	0	0	0	0	0	0	0	0	0	0	0	0	0	0	0	0	0	0	0	0	0	0	0	0	0	0	0	0	0	0
SNRPGP9	ENSG00000228551	0	0	0	0	0	0	0	0	0	0	0	0	0	0	0	0	0	0	0	0	0	0	0	0	0	0	0	0	0	0	0	0
MIR4266	ENSG00000265965	0	0	0	0	0	0	0	0	0	0	0	0	0	0	0	0	0	0	0	0	0	0	0	0	0	0	0	0	0	0	0	0
SEPT10	ENSG00000186522	161	3.56946	172	3.36167	157	3.37178	131	1.23951	204	4.81479	663	13.1662	181	2.86971	193	4.01311	3016	46.1349	1660	43.1658	957	20.3499	268	5.80407	11203	237.289	10056	259.102	6003	126.107	4465	112.784
RP11-537E18.1	ENSG00000237916	0	0	0	0	0	0	0	0	0	0	0	0	0	0	0	0	0	0	0	0	0	0	0	0	0	0	0	0	0	0	0	0
AC011753.5	ENSG00000230696	0	0	0	0	0	0	0	0	0	0	0	0	0	0	0	0	0	0	0	0	0	0	0	0	8	1.15613	0	0	0	0	0	0
SOWAHC	ENSG00000198142	95	1.88395	186	3.25169	131	2.51651	235	1.98891	166	3.50449	324	5.75522	313	4.43888	248	4.61259	675	9.23572	255	5.93117	338	6.4289	367	7.1094	5122	97.0403	4293	98.9408	5378	101.056	7757	175.263
AC011753.6	ENSG00000230603	0	0	0	0	0	0	0	0	0	0	0	0	0	0	0	0	0	0	0	0	0	0	0	0	0	0	0	0	0	0	0	0
BMS1P19	ENSG00000231099	0	0	0	0	0	0	0	0	0	0	0	0	0	0	0	0	0	0	0	0	0	0	0	0	0	0	0	0	0	0	0	0
AC109815.2	ENSG00000233307	0	0	0	0	0	0	0	0	0	0	0	0	0	0	0	0	0	0	0	0	0	0	0	0	0	0	0	0	0	0	0	0
RPL22P11	ENSG00000233707	0	0	0	0	0	0	0	0	0	0	0	0	0	0	0	0	0	0	0	0	0	0	0	0	0	0	0	0	0	0	0	0
RGPD5	ENSG00000015568	0	0	0	0	0	0	0	0	3	0.0207897	27	0.157431	2	0.00931041	16	0.097684	2136	9.59353	1913	14.6058	1477	9.22169	495	3.14762	3147	19.5713	4203	31.7968	199	1.22745	1586	11.7628
LIMS3_1	ENSG00000256977	0	0	0	0	0	0	0	0	0	0	0	0	0	0	0	0	0	0	0	0	0	0	0	0	13	0.553629	5	0.259028	0	0	0	0
AC013271.3	ENSG00000186148	0	0	0	0	0	0	0	0	0	0	0	0	0	0	1	0.0195134	0	0	0	0	0	0	0	0	22	0.437295	2	0.0483598	7	0.137999	0	0
GPAA1P1	ENSG00000240069	0	0	0	0	0	0	0	0	0	0	0	0	0	0	0	0	0	0	0	0	0	0	0	0	0	0	0	0	0	0	0	0
ZBTB45P1	ENSG00000225108	0	0	0	0	0	0	0	0	0	0	0	0	0	0	0	0	0	0	0	0	0	0	0	0	0	0	0	0	0	0	0	0
LINC01123	ENSG00000204588	37	1.03616	132	3.25872	60	1.62764	257	3.07155	96	2.86197	229	5.74421	180	3.60478	94	2.46887	263	5.0816	92	3.0218	87	2.33678	59	1.61397	324	8.66833	294	9.56841	564	14.9657	216	6.89173
AC013268.3	ENSG00000235721	0	0	0	0	0	0	0	0	0	0	0	0	0	0	0	0	9	0.246551	0	0	0	0	0	0	26	0.986241	8	0.369149	0	0	1	0.045237
AC013268.4	ENSG00000229730	0	0	0	0	0	0	0	0	0	0	0	0	0	0	0	0	0	0	0	0	0	0	0	0	0	0	0	0	0	0	0	0
MIR4267	ENSG00000265682	0	0	0	0	0	0	0	0	0	0	0	0	0	0	0	0	0	0	0	0	0	0	0	0	0	0	0	0	0	0	0	0
MALL	ENSG00000144063	0	0	1	0.0256851	0	0	0	0	0	0	0	0	0	0	0	0	98	1.97005	123	4.2033	72	2.01204	65	1.84997	1434	39.916	1795	60.7805	4110	113.466	2631	87.3379
MIR4436B2	ENSG00000264979	0	0	0	0	0	0	0	0	0	0	0	0	0	0	0	0	0	0	0	0	0	0	0	0	0	0	0	0	0	0	0	0
NPHP1	ENSG00000144061	42	0.329465	42	0.290442	50	0.379938	27	0.0903912	57	0.475999	85	0.597243	48	0.269268	9	0.0662141	585	3.1662	246	2.26334	186	1.39942	155	1.18772	167	1.25154	168	1.53158	57	0.423672	58	0.51837
AC013268.1	ENSG00000212091	0	0	0	0	0	0	0	0	0	0	0	0	0	0	0	0	0	0	0	0	0	0	0	0	0	0	0	0	0	0	0	0
AC092664.1	ENSG00000233370	0	0	0	0	0	0	0	0	0	0	0	0	0	0	0	0	0	0	0	0	0	0	0	0	0	0	0	0	0	0	0	0
LINC00116	ENSG00000175701	211	9.49283	336	13.3261	270	11.7668	1018	19.5462	380	18.1998	380	15.3133	308	9.90939	248	10.4644	1258	39.0495	444	23.4288	488	21.0575	890	39.1133	212	9.11205	221	11.5551	205	8.73899	184	9.43153
RP11-1223D19.1	ENSG00000261760	0	0	0	0	0	0	0	0	0	0	0	0	0	0	0	0	6	0.188917	0	0	0	0	0	0	0	0	0	0	0	0	1	0.0519935
MIR4436B1	ENSG00000263881	0	0	0	0	0	0	0	0	0	0	0	0	0	0	0	0	0	0	0	0	0	0	0	0	0	0	0	0	0	0	0	0
AC140479.1	ENSG00000264336	0	0	0	0	0	0	0	0	0	0	0	0	0	0	0	0	0	0	0	0	0	0	0	0	0	0	0	0	0	0	0	0
AC112229.6	ENSG00000226991	0	0	0	0	0	0	0	0	0	0	0	0	0	0	0	0	0	0	0	0	0	0	0	0	0	0	0	0	0	0	0	0
AC112229.1	ENSG00000230650	0	0	0	0	0	0	0	0	0	0	0	0	0	0	0	0	0	0	0	0	0	0	0	0	0	0	0	0	0	0	0	0
LINC01106	ENSG00000175772	10	0.332638	23	0.674451	8	0.257777	34	0.482673	41	1.45187	36	1.07262	4	0.0951515	10	0.311975	43	0.986875	0	0	9	0.287137	0	0	285	9.057	152	5.87604	275	8.66761	144	5.4574
ZBTB45P2	ENSG00000226065	0	0	0	0	0	0	0	0	0	0	0	0	0	0	0	0	0	0	0	0	0	0	0	0	0	0	0	0	0	0	0	0
AC112229.4	ENSG00000230596	0	0	0	0	0	0	0	0	0	0	0	0	0	0	0	0	0	0	0	0	0	0	0	0	0	0	0	0	0	0	0	0
RP13-1039J1.4	ENSG00000273471	0	0	0	0	0	0	0	0	0	0	0	0	0	0	0	0	0	0	0	0	0	0	0	0	31	1.78848	35	2.45636	45	2.57491	52	3.57775
RP13-1039J1.2	ENSG00000184115	0	0	0	0	0	0	0	0	0	0	0	0	0	0	0	0	0	0	0	0	0	0	0	0	0	0	0	0	0	0	0	0
LIMS3_2	ENSG00000257207	0	0	0	0	0	0	6	0.0737922	1	0.0306781	2	0.0516248	0	0	1	0.0270274	17	0.338009	14	0.473195	19	0.525153	15	0.42225	36	0.991122	42	1.40662	26	0.709946	9	0.295496
RP13-1039J1.3	ENSG00000227574	0	0	0	0	0	0	0	0	0	0	0	0	0	0	0	0	0	0	0	0	0	0	0	0	0	0	0	0	0	0	0	0
LIMS3L	ENSG00000256671	0	0	0	0	0	0	0	0	0	0	0	0	0	0	4	0.275611	0	0	0	0	0	0	0	0	0	0	0	0	0	0	0	0
AC108938.3	ENSG00000231583	0	0	0	0	0	0	0	0	0	0	0	0	0	0	0	0	0	0	0	0	0	0	0	0	0	0	0	0	0	0	0	0
RGPD6	ENSG00000183054	9	0.0623987	17	0.103904	51	0.34252	40	0.118357	45	0.332136	130	0.807324	51	0.252864	262	1.70366	1839	8.79704	152	1.23604	209	1.38981	123	0.833028	1237	8.19351	288	2.32057	2237	14.6958	1459	11.525
AC123886.2	ENSG00000231536	0	0	0	0	0	0	0	0	0	0	0	0	0	0	0	0	0	0	0	0	0	0	0	0	32	3.77638	7	1.00491	0	0	3	0.422212
AC114776.1	ENSG00000216867	0	0	0	0	0	0	0	0	0	0	0	0	0	0	0	0	0	0	0	0	0	0	0	0	0	0	0	0	0	0	0	0
BUB1	ENSG00000169679	438	6.70026	590	7.95645	327	4.8456	390	2.54615	783	12.7512	1702	23.3211	652	7.13261	701	10.0573	412	4.34846	179	3.21163	178	2.61163	80	1.19544	131	1.9145	128	2.2756	143	2.07275	80	1.39431
AC114776.3	ENSG00000235881	0	0	0	0	0	0	0	0	0	0	0	0	0	0	0	0	0	0	0	0	0	0	24	0.492212	0	0	0	0	0	0	0	0
ACOXL	ENSG00000153093	0	0	0	0	0	0	0	0	0	0	0	0	0	0	0	0	0	0	0	0	0	0	0	0	0	0	0	0	0	0	0	0
RPL5P9	ENSG00000236330	0	0	0	0	0	0	0	0	0	0	0	0	0	0	0	0	0	0	0	0	0	0	0	0	0	0	0	0	0	0	0	0
AC096670.3	ENSG00000204581	0	0	0	0	0	0	0	0	0	0	0	0	0	0	0	0	0	0	0	0	0	0	0	0	0	0	0	0	0	0	0	0
BCL2L11	ENSG00000153094	57	0.789731	148	1.80766	123	1.65079	282	1.66746	494	7.28621	867	10.7596	1130	11.1961	1317	17.1135	146	1.39566	123	1.99878	145	1.92685	127	1.71882	912	12.0716	790	12.7204	1112	14.5983	610	9.62909
AC108463.1	ENSG00000230499	0	0	0	0	0	0	0	0	0	0	0	0	0	0	0	0	0	0	0	0	0	0	0	0	0	0	0	0	0	0	0	0
MIR4435-1HG	ENSG00000172965	1358	24.8578	1074	17.3307	842	14.9299	2236	17.4677	1029	20.0515	826	13.543	939	12.2917	567	9.73403	84	1.06087	138	2.96276	56	0.983161	141	2.52117	302	5.28124	332	7.06267	350	6.0705	92	1.91867
AC108463.2	ENSG00000227992	0	0	0	0	0	0	0	0	0	0	0	0	2	0.380332	0	0	0	0	0	0	0	0	0	0	0	0	0	0	0	0	0	0
RP11-181E10.3	ENSG00000271590	0	0	0	0	0	0	0	0	0	0	0	0	0	0	0	0	0	0	0	0	0	0	0	0	0	0	0	0	0	0	0	0
AC068491.2	ENSG00000229118	0	0	0	0	0	0	0	0	0	0	0	0	0	0	0	0	0	0	0	0	0	0	0	0	0	0	0	0	0	0	0	0
RP11-803D5.4	ENSG00000270190	0	0	0	0	0	0	0	0	0	0	0	0	0	0	0	0	0	0	0	0	0	0	0	0	0	0	0	0	0	0	0	0
RPS14P4	ENSG00000226928	0	0	0	0	0	0	0	0	0	0	0	0	0	0	0	0	0	0	0	0	0	0	0	0	0	0	0	0	0	0	0	0
MIR4435-2	ENSG00000266139	0	0	0	0	0	0	0	0	0	0	0	0	0	0	0	0	0	0	0	0	0	0	0	0	0	0	0	0	0	0	0	0
AC068491.3	ENSG00000223973	0	0	0	0	0	0	0	0	0	0	0	0	0	0	0	0	0	0	0	0	0	0	0	0	0	0	0	0	0	0	0	0
AC017002.1	ENSG00000240350	0	0	0	0	0	0	0	0	0	0	0	0	0	0	0	0	1	0.0841016	0	0	0	0	2	0.238141	40	4.65811	1	0.141662	28	3.23396	0	0
AC017002.2	ENSG00000224959	0	0	0	0	0	0	0	0	0	0	3	0.281446	4	0.299603	3	0.294694	0	0	0	0	0	0	0	0	0	0	0	0	0	0	0	0
RP11-68E19.1	ENSG00000271635	0	0	0	0	0	0	0	0	0	0	0	0	0	0	0	0	0	0	0	0	0	0	0	0	0	0	0	0	0	0	0	0
AC017002.4	ENSG00000225744	0	0	0	0	0	0	0	0	0	0	0	0	0	0	0	0	0	0	0	0	0	0	0	0	0	0	0	0	0	0	0	0
AC093166.1	ENSG00000237583	0	0	0	0	0	0	0	0	0	0	0	0	0	0	0	0	0	0	0	0	0	0	0	0	0	0	0	0	0	0	0	0
AC093166.2	ENSG00000227842	0	0	0	0	0	0	0	0	0	0	0	0	0	0	0	0	0	0	0	0	0	0	0	0	0	0	0	0	0	0	0	0
AC093166.3	ENSG00000228615	0	0	0	0	0	0	0	0	0	0	0	0	0	0	0	0	0	0	0	0	0	0	0	0	0	0	0	0	0	0	0	0
ANAPC1	ENSG00000153107	917	6.35058	1604	9.79261	700	4.69596	1704	5.03634	1960	14.4501	3765	23.355	2281	11.2967	1076	6.98882	2820	13.4746	1815	14.7426	1547	10.2756	1197	8.09766	3345	22.1313	3072	24.7249	1551	10.1777	1298	10.2416
MIR4771-2	ENSG00000266063	0	0	0	0	0	0	0	0	0	0	0	0	0	0	0	0	0	0	0	0	0	0	0	0	0	0	0	0	0	0	0	0
AC093166.4	ENSG00000230958	0	0	0	0	0	0	0	0	0	0	0	0	0	0	0	0	0	0	0	0	0	0	0	0	0	0	0	0	0	0	0	0
AC104651.1	ENSG00000236307	0	0	0	0	0	0	1	0.0915824	0	0	0	0	0	0	0	0	1	0.148058	0	0	0	0	0	0	0	0	0	0	0	0	0	0
MERTK	ENSG00000153208	918	19.8797	1178	22.4886	574	12.041	556	5.13859	6	0.138321	17	0.329752	13	0.201323	0	0	2716	40.5806	1483	37.6672	772	16.0346	584	12.3538	942	19.4888	710	17.8688	1447	29.6914	1504	37.1079
RN7SL297P	ENSG00000240183	0	0	0	0	0	0	0	0	0	0	0	0	0	0	0	0	0	0	0	0	0	0	0	0	0	0	0	0	0	0	0	0
AC104651.2	ENSG00000225496	0	0	0	0	0	0	0	0	0	0	0	0	0	0	0	0	0	0	0	0	0	0	0	0	0	0	0	0	0	0	0	0
AC104651.3	ENSG00000232277	0	0	0	0	0	0	0	0	0	0	0	0	0	0	0	0	0	0	0	0	0	0	0	0	0	0	0	0	0	0	0	0
TMEM87B	ENSG00000153214	165	2.89673	157	2.42981	217	3.69033	144	1.07892	109	2.03714	283	4.45022	87	1.09226	7	0.115257	1392	16.861	928	19.1085	720	12.1236	341	5.84789	1182	19.8248	1400	28.5641	915	15.2208	463	9.26095
FBLN7	ENSG00000144152	70	0.982234	161	1.99156	44	0.59807	155	0.928219	20	0.298757	41	0.515314	7	0.0702422	5	0.0658013	101	0.977822	50	0.82289	35	0.471042	42	0.575688	0	0	12	0.195689	68	0.904108	20	0.319741
ZC3H8	ENSG00000144161	73	1.0206	57	0.702522	169	2.28878	75	0.447505	137	2.03904	357	4.47069	303	3.02943	203	2.66182	1528	14.7394	760	12.4624	814	10.9152	285	3.89225	829	11.0728	791	12.8523	249	3.29859	306	4.87424
snoU13_64	ENSG00000238951	0	0	0	0	0	0	0	0	0	0	0	0	0	0	0	0	0	0	0	0	0	0	0	0	0	0	0	0	0	0	0	0
ZC3H6	ENSG00000188177	14	0.10945	10	0.0689186	47	0.355932	33	0.110104	37	0.307935	34	0.238087	16	0.0894519	72	0.527918	505	2.72395	424	3.88783	195	1.46216	145	1.10733	338	2.52447	437	3.97042	311	2.30378	360	3.20656
AC115115.3	ENSG00000235258	0	0	0	0	0	0	0	0	0	0	0	0	0	0	0	0	0	0	0	0	0	0	0	0	0	0	0	0	0	0	0	0
AC115115.2	ENSG00000248341	0	0	0	0	0	0	0	0	0	0	0	0	0	0	0	0	1	0.150153	0	0	0	0	7	1.4881	0	0	0	0	0	0	0	0
AC115115.4	ENSG00000236555	0	0	0	0	0	0	0	0	0	0	0	0	0	0	0	0	0	0	0	0	0	0	0	0	0	0	0	0	0	0	0	0
RGPD8	ENSG00000169629	21	0.281404	7	0.0826913	13	0.168748	10	0.0571891	0	0	51	0.612143	5	0.0479143	70	0.879746	1043	9.64311	626	9.83877	378	4.85823	91	1.19117	196	2.5092	111	1.72864	48	0.609463	75	1.14505
TTL	ENSG00000114999	1995	11.7014	2666	13.7849	1735	9.85773	1906	4.77111	1968	12.2883	3501	18.3932	2372	9.9493	1139	6.26565	2780	11.2502	1691	11.633	1394	7.84209	945	5.41437	5250	29.4185	4668	31.8196	3445	19.146	2499	16.6998
POLR1B	ENSG00000125630	1489	22.0291	1849	24.1152	1163	16.6673	2768	17.4772	1362	21.4511	2412	31.9633	1694	17.9225	2316	32.1358	1934	19.7415	1366	23.7033	1590	22.5618	1166	16.8509	2527	35.717	2051	35.2645	914	12.8128	1283	21.6262
Y_RNA_104	ENSG00000207383	0	0	0	0	0	0	0	0	0	0	0	0	0	0	0	0	0	0	0	0	0	0	0	0	0	0	0	0	0	0	0	0
CHCHD5	ENSG00000125611	1000	24.5475	1384	29.9497	853	20.2833	1754	18.3754	808	21.1149	829	18.2277	729	12.7973	229	5.27217	858	14.5317	330	9.50112	548	12.9021	469	11.2461	641	15.0325	543	15.4909	772	17.9563	336	9.39716
AC012442.5	ENSG00000243389	0	0	6	1.14839	4	0.841264	1	0.0926598	0	0	0	0	0	0	0	0	1	0.1498	6	1.5279	0	0	0	0	0	0	0	0	0	0	0	0
AC012442.6	ENSG00000228251	0	0	0	0	0	0	2	0.148886	0	0	0	0	0	0	0	0	0	0	0	0	7	1.1711	0	0	0	0	0	0	0	0	0	0
AC079922.2	ENSG00000231747	0	0	0	0	0	0	0	0	0	0	0	0	0	0	0	0	0	0	0	0	0	0	0	0	0	0	0	0	0	0	0	0
AC079922.3	ENSG00000237753	75	3.42262	80	3.21838	16	0.707294	46	0.895895	14	0.680137	15	0.613141	8	0.261078	2	0.0856003	69	2.17254	32	1.71278	10	0.437695	19	0.846978	22	0.959152	43	2.28053	17	0.73509	6	0.311961
SLC20A1	ENSG00000144136	854	14.1298	1155	16.8465	769	12.325	1261	8.9042	1275	22.4574	1999	29.6253	1651	19.5348	765	11.871	1714	19.5664	1040	20.1821	1153	18.2971	1185	19.1522	3934	62.1841	3044	58.5318	2492	39.0679	1823	34.365
NT5DC4	ENSG00000144130	0	0	0	0	0	0	0	0	0	0	0	0	0	0	0	0	2	0.0301372	0	0	0	0	0	0	0	0	0	0	0	0	0	0
CKAP2L	ENSG00000169607	58	0.97787	25	0.371572	32	0.52262	17	0.122322	64	1.14869	89	1.34405	36	0.434049	401	6.34082	79	0.918971	7	0.138422	16	0.258731	0	0	0	0	2	0.0391879	0	0	0	0
IL1A	ENSG00000115008	0	0	0	0	0	0	0	0	0	0	0	0	0	0	0	0	0	0	6	0.305724	0	0	0	0	10	0.415041	22	1.11075	36	1.48191	14	0.692952
IL1B	ENSG00000125538	0	0	0	0	0	0	0	0	0	0	0	0	0	0	0	0	188	3.86596	170	5.94267	81	2.31546	118	3.43543	133	3.78701	94	3.25593	247	6.9754	160	5.43311
AC079753.1	ENSG00000221541	0	0	0	0	0	0	0	0	0	0	0	0	0	0	0	0	0	0	0	0	0	0	0	0	0	0	0	0	0	0	0	0
AC079753.4	ENSG00000180152	0	0	0	0	0	0	0	0	0	0	0	0	0	0	0	0	0	0	0	0	0	0	0	0	0	0	0	0	0	0	0	0
IL37	ENSG00000125571	0	0	0	0	0	0	0	0	0	0	0	0	0	0	0	0	0	0	0	0	0	0	0	0	0	0	0	0	0	0	0	0
AC079753.5	ENSG00000227368	0	0	0	0	0	0	0	0	0	0	0	0	0	0	0	0	0	0	0	0	0	0	0	0	0	0	0	0	0	0	0	0
IL36G	ENSG00000136688	0	0	0	0	0	0	0	0	0	0	0	0	0	0	0	0	0	0	0	0	0	0	0	0	0	0	0	0	0	0	0	0
HMGN2P23	ENSG00000236124	0	0	0	0	0	0	0	0	0	0	0	0	0	0	0	0	0	0	0	0	0	0	0	0	0	0	0	0	0	0	0	0
AC016724.6	ENSG00000232090	0	0	0	0	0	0	0	0	0	0	0	0	0	0	0	0	0	0	0	0	0	0	0	0	0	0	0	0	0	0	0	0
IL36A	ENSG00000136694	0	0	0	0	0	0	0	0	0	0	0	0	0	0	0	0	0	0	0	0	0	0	0	0	0	0	0	0	0	0	0	0
IL36B	ENSG00000136696	0	0	0	0	0	0	0	0	0	0	0	0	0	0	0	0	0	0	0	0	0	0	0	0	31	1.46217	6	0.344262	0	0	0	0
IL36RN	ENSG00000136695	0	0	0	0	0	0	0	0	0	0	0	0	0	0	0	0	1	0.0192982	0	0	0	0	0	0	0	0	0	0	0	0	0	0
IL1F10	ENSG00000136697	0	0	0	0	0	0	0	0	0	0	0	0	0	0	0	0	0	0	0	0	0	0	0	0	0	0	0	0	0	0	0	0
RNU6-1180P	ENSG00000201805	0	0	0	0	0	0	0	0	0	0	0	0	0	0	0	0	0	0	0	0	0	0	0	0	0	0	0	0	0	0	0	0
IL1RN	ENSG00000136689	0	0	0	0	0	0	0	0	0	0	2	0.0507686	0	0	0	0	476	9.30728	476	15.8218	138	3.75101	271	7.50213	40	1.08298	14	0.461096	3	0.0805582	17	0.548901
PSD4	ENSG00000125637	83	0.569761	96	0.580947	36	0.239387	39	0.114257	93	0.679623	78	0.479602	60	0.294543	0	0	264	1.25037	244	1.96453	91	0.599143	101	0.677263	323	2.11828	288	2.29761	231	1.50252	106	0.829033
AC016683.5	ENSG00000234174	0	0	0	0	0	0	0	0	0	0	0	0	0	0	0	0	0	0	0	0	0	0	0	0	0	0	0	0	0	0	0	0
PAX8-AS1	ENSG00000189223	921	5.41473	1035	5.36424	597	3.39996	840	2.10765	0	0	0	0	0	0	0	0	1874	7.60166	782	5.39236	956	5.39076	470	2.69921	49	0.27522	41	0.280137	47	0.261824	53	0.355013
PAX8	ENSG00000125618	146	1.84472	191	2.12746	169	2.06846	260	1.40201	0	0	0	0	0	0	0	0	246	2.14454	66	0.978084	111	1.34516	43	0.530722	18	0.217279	4	0.0587363	35	0.419025	6	0.0863734
RP11-65I12.1	ENSG00000258395	0	0	0	0	0	0	0	0	0	0	0	0	0	0	0	0	5	0.546949	0	0	0	0	0	0	0	0	0	0	0	0	0	0
IGKV1OR2-108	ENSG00000231292	0	0	0	0	0	0	0	0	0	0	0	0	0	0	0	0	0	0	0	0	0	0	0	0	0	0	0	0	0	0	0	0
AC016745.3	ENSG00000234997	0	0	0	0	0	0	0	0	0	0	0	0	0	0	0	0	0	0	0	0	0	0	0	0	0	0	0	0	0	0	0	0
RP11-480C16.1	ENSG00000272563	0	0	0	0	0	0	0	0	0	0	0	0	0	0	0	0	0	0	0	0	0	0	0	0	0	0	0	0	0	0	0	0
CBWD2	ENSG00000136682	98	1.08845	80	0.78329	235	2.52832	654	3.1	152	1.7972	294	2.92483	347	2.7561	781	8.13544	3319	25.4338	1487	19.3708	1664	17.726	1699	18.433	2002	21.2429	2195	28.3326	1025	10.787	1362	17.235
AC016745.1	ENSG00000238091	0	0	0	0	0	0	0	0	0	0	0	0	0	0	0	0	0	0	0	0	0	0	0	0	0	0	0	0	0	0	0	0
FOXD4L1	ENSG00000184492	0	0	0	0	5	0.216113	9	0.171385	0	0	5	0.199834	5	0.159544	9	0.376633	5	0.153929	16	0.837342	16	0.684735	63	2.74593	0	0	1	0.0518558	0	0	0	0
RP11-395L14.3	ENSG00000234148	0	0	0	0	0	0	0	0	0	0	0	0	0	0	0	0	0	0	0	0	0	0	0	0	0	0	0	0	0	0	0	0
RP11-395L14.4	ENSG00000231943	0	0	0	0	0	0	0	0	0	0	0	0	0	0	0	0	0	0	0	0	0	0	0	0	0	0	0	0	0	0	0	0
RP11-395L14.5	ENSG00000225398	0	0	0	0	0	0	0	0	0	0	0	0	0	0	0	0	0	0	0	0	0	0	0	0	0	0	0	0	0	0	0	0
FAM138B	ENSG00000226516	0	0	0	0	0	0	0	0	0	0	0	0	0	0	0	0	0	0	0	0	0	0	0	0	0	0	0	0	0	0	0	0
MIR1302-3	ENSG00000221055	0	0	0	0	0	0	0	0	0	0	0	0	0	0	0	0	0	0	0	0	0	0	0	0	0	0	0	0	0	0	0	0
WASH2P	ENSG00000146556	236	7.1563	366	9.78381	204	5.99224	697	9.0201	182	5.87515	271	7.36067	287	6.2236	236	6.71176	792	16.57	342	12.1635	547	15.9088	260	7.70143	398	11.5299	305	10.7484	268	7.70027	389	13.4393
DDX11L2	ENSG00000236397	6	0.315107	7	0.324082	1	0.0508733	18	0.403442	18	1.00635	35	1.64644	17	0.638468	14	0.689577	64	2.31904	39	2.40229	39	1.96447	9	0.461711	67	3.36162	86	5.24897	1	0.0497624	151	9.03514
RPL23AP7	ENSG00000240356	113	4.89988	108	4.12839	136	5.71253	393	7.2728	169	7.80125	222	8.62246	199	6.17083	275	11.1837	399	11.9372	220	11.1888	191	7.94356	505	21.3904	571	23.6543	487	24.5417	522	21.4473	392	19.3662
RABL2A	ENSG00000144134	132	2.02732	196	2.65372	106	1.57702	212	1.38959	146	2.38711	232	3.1916	224	2.46025	149	2.14626	744	7.88394	317	5.71035	500	7.36535	337	5.05592	393	5.76645	349	6.22936	326	4.74418	154	2.69476
RP11-395L14.17	ENSG00000144158	0	0	0	0	0	0	0	0	0	0	0	0	0	0	0	0	0	0	0	0	0	0	0	0	0	0	0	0	0	0	0	0
RP11-395L14.13	ENSG00000175509	0	0	0	0	0	0	0	0	0	0	0	0	0	0	0	0	0	0	0	0	0	0	0	0	0	0	0	0	0	0	0	0
AC017074.1	ENSG00000233479	0	0	0	0	0	0	0	0	0	0	0	0	0	0	0	0	0	0	0	0	0	0	0	0	0	0	0	0	0	0	0	0
AC017074.2	ENSG00000227359	0	0	0	0	0	0	1	0.0701968	0	0	2	0.294657	0	0	0	0	4	0.453939	8	1.54334	1	0.157758	0	0	0	0	5	0.955773	0	0	0	0
RNU6-744P	ENSG00000202427	0	0	0	0	0	0	0	0	0	0	0	0	0	0	0	0	0	0	0	0	0	0	0	0	0	0	0	0	0	0	0	0
SLC35F5	ENSG00000115084	259	3.21006	270	2.95004	379	4.55026	422	2.23217	322	4.24855	572	6.35011	312	2.76536	75	0.871812	5509	47.1095	3893	56.5917	2922	34.7351	936	11.3321	3279	38.826	3378	48.6567	2263	26.5762	2162	30.5296
MIR4782	ENSG00000265429	0	0	0	0	0	0	0	0	0	0	0	0	0	0	0	0	0	0	0	0	0	0	0	0	0	0	0	0	0	0	0	0
AC024704.2	ENSG00000244063	0	0	0	0	0	0	0	0	0	0	0	0	0	0	0	0	0	0	0	0	0	0	0	0	0	0	0	0	0	0	0	0
AC104653.1	ENSG00000228857	0	0	0	0	0	0	0	0	0	0	0	0	0	0	0	0	0	0	5	0.806456	4	0.527583	0	0	0	0	4	0.639271	0	0	0	0
snoU13_65	ENSG00000239077	0	0	0	0	0	0	0	0	0	0	0	0	0	0	0	0	0	0	0	0	0	0	0	0	0	0	0	0	0	0	0	0
RP11-141B14.1	ENSG00000270019	0	0	0	0	0	0	0	0	0	0	0	0	0	0	0	0	0	0	0	0	0	0	0	0	0	0	0	0	0	0	0	0
ACTR3	ENSG00000115091	2292	17.5526	1873	12.6449	2542	18.8576	2466	8.05977	2376	19.3707	4311	29.5717	3428	18.7738	2473	17.7623	17374	91.8013	13526	121.493	11941	87.7087	6310	47.2039	17684	129.382	16282	144.912	10373	75.2708	8980	78.3529
AC010982.1	ENSG00000234199	0	0	0	0	5	0.529528	12	0.559911	0	0	0	0	0	0	11	1.12792	0	0	0	0	0	0	39	4.16507	0	0	0	0	0	0	0	0
AC110769.3	ENSG00000243179	0	0	0	0	0	0	0	0	0	0	0	0	0	0	0	0	0	0	5	0.663966	0	0	0	0	0	0	0	0	0	0	0	0
AC110769.1	ENSG00000215984	0	0	0	0	0	0	0	0	0	0	0	0	0	0	0	0	0	0	0	0	0	0	0	0	0	0	0	0	0	0	0	0
U3_10	ENSG00000212182	0	0	0	0	0	0	0	0	0	0	0	0	0	0	0	0	0	0	0	0	0	0	0	0	0	0	0	0	0	0	0	0
AC010982.2	ENSG00000235242	0	0	0	0	0	0	0	0	0	0	0	0	0	0	0	0	0	0	0	0	0	0	0	0	0	0	0	0	0	0	0	0
SEPHS1P7	ENSG00000231926	0	0	0	0	0	0	0	0	0	0	0	0	0	0	0	0	0	0	0	0	0	0	0	0	0	0	0	0	0	0	0	0
snoU13_66	ENSG00000238520	0	0	0	0	0	0	0	0	0	0	0	0	0	0	0	0	0	0	0	0	0	0	0	0	0	0	0	0	0	0	0	0
RNU2-41P	ENSG00000222923	0	0	0	0	0	0	0	0	0	0	0	0	0	0	0	0	0	0	0	0	0	0	0	0	0	0	0	0	0	0	0	0
DPP10	ENSG00000175497	38	0.350465	43	0.349607	25	0.223349	39	0.153507	87	0.854184	239	1.97438	70	0.461682	47	0.406544	86	0.547244	39	0.421872	22	0.194607	18	0.162164	69	0.607964	86	0.921784	45	0.39325	0	0
DPP10-AS3	ENSG00000231538	0	0	0	0	0	0	0	0	0	0	0	0	0	0	0	0	0	0	0	0	0	0	0	0	0	0	0	0	0	0	0	0
DPP10-AS2	ENSG00000235717	0	0	0	0	0	0	0	0	0	0	0	0	0	0	0	0	0	0	0	0	0	0	0	0	0	0	0	0	0	0	0	0
DPP10-AS1	ENSG00000235026	214	19.8458	155	12.6718	135	12.1275	248	9.81542	188	18.5603	154	12.7923	147	9.74891	131	11.394	3	0.191954	0	0	0	0	9	0.815303	0	0	0	0	0	0	0	0
RPSAP23	ENSG00000230391	0	0	0	0	0	0	0	0	0	0	0	0	0	0	0	0	0	0	0	0	0	0	0	0	0	0	0	0	0	0	0	0
RP11-338I24.1	ENSG00000271667	0	0	0	0	0	0	0	0	0	0	0	0	0	0	0	0	0	0	0	0	0	0	0	0	0	0	0	0	0	0	0	0
AC062016.1	ENSG00000224869	0	0	0	0	0	0	0	0	0	0	0	0	0	0	0	0	0	0	0	0	0	0	0	0	0	0	0	0	0	0	0	0
AC062016.2	ENSG00000226341	0	0	0	0	0	0	0	0	0	0	0	0	0	0	0	0	0	0	0	0	0	0	0	0	0	0	0	0	0	0	0	0
AC062016.3	ENSG00000235871	0	0	0	0	0	0	0	0	0	0	0	0	0	0	0	0	0	0	0	0	0	0	0	0	0	0	0	0	0	0	0	0
MTND1P28	ENSG00000230158	0	0	0	0	0	0	0	0	0	0	0	0	0	0	0	0	0	0	0	0	0	0	0	0	0	0	0	0	0	0	0	0
MTND2P21	ENSG00000230950	0	0	0	0	0	0	0	0	0	0	0	0	0	0	0	0	0	0	0	0	0	0	0	0	0	0	0	0	0	0	0	0
AC012365.3	ENSG00000228898	0	0	0	0	0	0	0	0	0	0	0	0	0	0	0	0	0	0	0	0	0	0	0	0	0	0	0	0	0	0	0	0
RNU7-190P	ENSG00000239185	0	0	0	0	0	0	0	0	0	0	0	0	0	0	0	0	0	0	0	0	0	0	0	0	0	0	0	0	0	0	0	0
AC092170.1	ENSG00000227291	0	0	0	0	0	0	0	0	0	0	0	0	0	0	0	0	0	0	0	0	0	0	0	0	0	0	0	0	0	0	0	0
AC009312.1	ENSG00000238207	0	0	0	0	0	0	0	0	0	0	0	0	0	0	0	0	0	0	0	0	0	0	0	0	0	0	0	0	0	0	0	0
DDX18	ENSG00000088205	230	2.70322	314	3.25337	859	9.77979	1025	5.14138	619	7.74488	1371	14.4332	754	6.33736	3627	39.9806	8731	70.8009	4759	65.6031	5327	60.0497	3400	39.035	8743	98.1706	7188	98.1818	4292	47.7978	5597	74.948
AC009404.2	ENSG00000236255	0	0	3	0.0601365	11	0.242294	41	0.39788	19	0.459929	18	0.366615	3	0.0487833	312	6.65379	89	1.3963	38	1.01346	52	1.13408	147	3.26517	71	1.54238	64	1.69128	26	0.560189	124	3.21247
HTR5BP	ENSG00000125631	0	0	0	0	0	0	0	0	0	0	0	0	0	0	0	0	0	0	0	0	0	0	0	0	0	0	0	0	0	0	0	0
CCDC93	ENSG00000125633	159	1.81916	201	2.02731	165	1.82869	290	1.41604	340	4.14118	866	8.8749	695	5.68647	592	6.35249	2861	22.5847	1396	18.7333	1571	17.2395	492	5.49871	3053	33.3709	2492	33.1353	1801	19.5246	1968	25.6537
AC009303.3	ENSG00000224967	0	0	0	0	0	0	0	0	0	0	0	0	0	0	0	0	0	0	0	0	0	0	0	0	2	0.500879	0	0	0	0	0	0
AC009303.1	ENSG00000235066	0	0	0	0	0	0	0	0	0	0	0	0	0	0	0	0	0	0	0	0	0	0	0	0	0	0	0	0	0	0	0	0
RP11-98C1.1	ENSG00000273185	0	0	0	0	0	0	0	0	0	0	0	0	0	0	0	0	0	0	0	0	0	0	0	0	0	0	0	0	0	0	0	0
RP11-98C1.2	ENSG00000272895	0	0	0	0	0	0	0	0	0	0	0	0	0	0	0	0	0	0	0	0	0	0	0	0	0	0	0	0	0	0	0	0
RN7SL111P	ENSG00000243510	0	0	0	0	0	0	0	0	0	0	0	0	0	0	0	0	0	0	0	0	0	0	0	0	0	0	0	0	0	0	0	0
INSIG2	ENSG00000125629	30	0.700992	40	0.823952	73	1.65233	82	0.817725	49	1.21887	88	1.84181	87	1.45376	81	1.77511	1666	26.8589	836	22.9114	766	17.167	432	9.86044	1005	22.4349	848	23.028	1172	25.9486	290	7.72042
AC093901.1	ENSG00000226856	4	0.377013	1	0.0830895	0	0	2	0.0804503	3	0.301015	0	0	0	0	0	0	0	0	0	0	0	0	0	0	0	0	0	0	0	0	0	0
RP11-19E11.1	ENSG00000258910	0	0	0	0	0	0	0	0	0	0	0	0	0	0	0	0	0	0	0	0	0	0	0	0	0	0	0	0	0	0	0	0
EN1	ENSG00000163064	2	0.0639459	14	0.394603	1	0.0309717	24	0.327488	36	1.22534	34	0.973717	26	0.594482	9	0.269881	0	0	0	0	0	0	0	0	0	0	0	0	0	0	0	0
MARCO	ENSG00000019169	0	0	0	0	0	0	0	0	0	0	0	0	0	0	0	0	0	0	11	0.572627	3	0.127709	18	0.780401	0	0	0	0	3	0.126165	0	0
RP11-77A13.1	ENSG00000259094	0	0	0	0	0	0	0	0	0	0	0	0	0	0	0	0	0	0	0	0	0	0	0	0	0	0	0	0	0	0	0	0
C1QL2	ENSG00000144119	0	0	0	0	0	0	0	0	0	0	0	0	0	0	0	0	0	0	0	0	0	0	0	0	0	0	0	0	0	0	0	0
RN7SL468P	ENSG00000264833	0	0	0	0	0	0	0	0	0	0	0	0	0	0	0	0	0	0	0	0	0	0	0	0	0	0	0	0	0	0	0	0
STEAP3	ENSG00000115107	776	15.193	1235	21.3156	762	14.4517	1123	9.38345	187	3.89757	210	3.68275	182	2.54821	1	0.0183624	212	2.86377	185	4.24823	145	2.72285	93	1.77863	898	16.7967	630	14.3348	620	11.5018	168	3.7475
STEAP3-AS1	ENSG00000229867	0	0	0	0	0	0	0	0	0	0	0	0	0	0	3	0.0806792	0	0	0	0	7	0.192515	7	0.19607	4	0.109577	2	0.0666487	0	0	0	0
C2orf76	ENSG00000186132	92	5.48398	103	5.41246	187	10.7977	198	5.03703	82	5.20346	197	10.5183	125	5.32845	198	11.0693	646	26.5682	421	29.4337	267	15.2649	249	14.4987	428	24.3735	367	25.4239	108	6.09994	130	8.82881
DBI	ENSG00000155368	2509	92.6431	2620	85.2833	3244	116.031	4533	71.4332	1092	42.9245	2265	74.9121	2132	56.2967	893	30.9251	5167	131.635	2844	123.168	2227	78.8691	2418	87.2147	3675	129.639	3345	143.542	2397	83.8639	1454	61.1685
TMEM37	ENSG00000171227	0	0	9	0.319416	0	0	0	0	3	0.128575	0	0	0	0	0	0	22	0.611094	26	1.2277	2	0.0772269	0	0	10	0.384619	4	0.187151	0	0	0	0
SCTR	ENSG00000080293	0	0	0	0	0	0	0	0	0	0	0	0	0	0	0	0	0	0	0	0	0	0	0	0	0	0	0	0	0	0	0	0
AC013275.2	ENSG00000231013	0	0	0	0	0	0	0	0	0	0	0	0	0	0	0	0	0	0	0	0	0	0	0	0	0	0	0	0	0	0	0	0
PCDP1	ENSG00000163075	0	0	0	0	0	0	0	0	0	0	1	0.00856047	0	0	0	0	0	0	19	0.212978	0	0	0	0	0	0	0	0	0	0	0	0
AC013275.1	ENSG00000265553	0	0	0	0	0	0	0	0	0	0	0	0	0	0	0	0	0	0	0	0	0	0	0	0	0	0	0	0	0	0	0	0
TMEM177	ENSG00000144120	760	27.0974	1238	38.9121	567	19.583	1450	22.064	636	24.1403	856	27.3375	699	17.8228	115	3.84556	547	13.4562	350	14.6365	473	16.1752	193	6.72191	537	18.2918	441	18.2735	365	12.3311	129	5.24029
AC069154.4	ENSG00000229326	0	0	0	0	0	0	0	0	0	0	0	0	0	0	0	0	0	0	0	0	0	0	0	0	0	0	0	0	0	0	0	0
PTPN4	ENSG00000088179	4	0.0294288	23	0.149173	48	0.342086	86	0.27003	33	0.258462	193	1.27186	106	0.5577	142	0.979824	2376	12.0609	1319	11.3818	1233	8.7006	775	5.56974	854	6.00256	981	8.38784	340	2.3702	427	3.57924
snoU13_67	ENSG00000238368	0	0	0	0	0	0	0	0	0	0	0	0	0	0	0	0	0	0	0	0	0	0	0	0	0	0	0	0	0	0	0	0
AC016691.2	ENSG00000233741	0	0	0	0	0	0	0	0	0	0	0	0	0	0	0	0	0	0	0	0	0	0	0	0	0	0	0	0	0	0	0	0
EPB41L5	ENSG00000115109	70	0.695956	96	0.841405	78	0.75121	78	0.330964	92	0.973738	227	2.02153	170	1.20869	82	0.76462	1631	11.1882	1050	12.2441	675	6.43668	209	2.02979	1106	10.5052	995	11.4968	760	7.15965	354	4.00994
AC012363.4	ENSG00000224789	0	0	0	0	0	0	0	0	0	0	0	0	0	0	0	0	0	0	0	0	3	0.46175	0	0	0	0	0	0	0	0	0	0
Y_RNA_105	ENSG00000202046	0	0	0	0	0	0	0	0	0	0	0	0	0	0	0	0	0	0	0	0	0	0	0	0	0	0	0	0	0	0	0	0
AC012363.7	ENSG00000236878	0	0	0	0	0	0	0	0	0	0	0	0	0	0	0	0	0	0	0	0	0	0	0	0	0	0	0	0	0	0	0	0
AC012363.8	ENSG00000227788	0	0	0	0	0	0	0	0	0	0	0	0	0	0	0	0	158	13.0468	34	4.77263	0	0	12	1.4029	0	0	0	0	0	0	0	0
MTND3P10	ENSG00000233286	0	0	0	0	0	0	0	0	0	0	0	0	0	0	0	0	0	0	0	0	0	0	0	0	0	0	0	0	0	0	0	0
AC012363.10	ENSG00000243104	0	0	0	0	0	0	0	0	0	0	0	0	0	0	0	0	0	0	0	0	0	0	0	0	0	0	0	0	0	0	0	0
MTND4P26	ENSG00000234065	0	0	0	0	0	0	0	0	0	0	0	0	0	0	0	0	0	0	0	0	0	0	0	0	0	0	0	0	0	0	0	0
MTND5P28	ENSG00000223549	0	0	0	0	0	0	0	0	0	0	0	0	0	0	0	0	0	0	0	0	0	0	0	0	0	0	0	0	0	0	0	0
TMEM185B	ENSG00000226479	1065	46.1153	1310	50.0054	1167	48.9495	3515	64.9565	556	25.6295	936	36.303	1281	39.6668	1124	45.6467	1015	30.3237	510	25.9012	1037	43.0674	978	41.3671	1429	59.1146	979	49.266	1224	50.2193	771	38.0365
RALB	ENSG00000144118	779	24.6591	869	24.2499	933	28.6091	1376	18.5892	1171	39.4609	1448	41.0563	1420	32.1449	816	24.2258	3297	72.0079	2031	75.4058	2226	67.5834	1347	41.6513	3220	97.3785	2534	93.2214	2606	78.1644	1659	59.8326
AC012363.13	ENSG00000235840	0	0	0	0	0	0	2	0.141911	0	0	0	0	0	0	1	0.155931	0	0	0	0	0	0	0	0	0	0	0	0	0	0	0	0
INHBB	ENSG00000163083	0	0	11	0.279273	0	0	23	0.282693	7	0.214612	21	0.541722	15	0.30893	21	0.567222	21	0.417279	15	0.506678	12	0.331468	29	0.815841	60	1.65084	57	1.90779	24	0.654925	28	0.918746
LINC01101	ENSG00000268194	0	0	0	0	0	0	0	0	0	0	0	0	0	0	0	0	0	0	0	0	7	0.346678	0	0	0	0	0	0	0	0	0	0
AC073257.2	ENSG00000237614	0	0	0	0	0	0	0	0	0	0	0	0	0	0	0	0	0	0	0	0	0	0	0	0	0	0	0	0	0	0	0	0
AC073257.1	ENSG00000232140	0	0	0	0	0	0	0	0	0	0	0	0	0	0	0	0	0	0	0	0	0	0	0	0	0	0	0	0	0	0	0	0
Y_RNA_106	ENSG00000201006	0	0	0	0	0	0	0	0	0	0	0	0	0	0	0	0	0	0	0	0	0	0	0	0	0	0	0	0	0	0	0	0
AC018866.1	ENSG00000229774	0	0	0	0	0	0	0	0	0	0	0	0	0	0	0	0	0	0	0	0	0	0	0	0	0	0	0	0	0	0	0	0
GLI2	ENSG00000074047	388	4.87703	1130	12.5214	764	9.30249	1391	7.46195	2	0.0267623	4	0.0450355	15	0.134834	0	0	110	0.953976	79	1.16468	61	0.735407	35	0.429747	1030	12.3688	773	11.292	873	10.3976	413	5.91459
RP11-297J22.1	ENSG00000271709	8	1.04264	8	0.919148	0	0	1	0.0556221	0	0	0	0	0	0	0	0	0	0	1	0.152862	0	0	0	0	75	9.33843	12	1.81759	4	0.493969	0	0
AC016764.1	ENSG00000221321	0	0	0	0	0	0	0	0	0	0	0	0	0	0	0	0	0	0	0	0	0	0	0	0	0	0	0	0	0	0	0	0
Y_RNA_107	ENSG00000201584	0	0	0	0	0	0	0	0	0	0	0	0	0	0	0	0	0	0	0	0	0	0	0	0	0	0	0	0	0	0	0	0
AC067960.1	ENSG00000234455	0	0	0	0	0	0	0	0	0	0	0	0	0	0	0	0	0	0	0	0	0	0	0	0	0	0	0	0	0	0	0	0
AC079988.3	ENSG00000236145	0	0	0	0	0	0	0	0	0	0	0	0	0	0	0	0	0	0	0	0	0	0	0	0	0	0	0	0	0	0	0	0
TFCP2L1	ENSG00000115112	0	0	0	0	0	0	0	0	9	0.0943321	38	0.335121	58	0.408374	3	0.0277023	127	0.862723	27	0.311792	78	0.736572	36	0.346234	28	0.263373	54	0.617887	221	2.06174	202	2.26594
AC013399.3	ENSG00000232723	0	0	0	0	0	0	0	0	0	0	0	0	0	0	0	0	0	0	0	0	0	0	0	0	0	0	0	0	0	0	0	0
CLASP1	ENSG00000074054	449	3.73286	1004	7.35832	599	4.82397	875	3.10459	482	4.26592	1309	9.74778	1130	6.71826	796	6.20663	4386	25.1585	2759	26.903	2711	21.6172	1021	8.29166	4325	34.3517	4100	39.6139	3441	27.1065	1776	16.8224
RP11-204L24.2	ENSG00000265451	0	0	0	0	0	0	1	0.0577426	0	0	1	0.12119	0	0	0	0	0	0	0	0	0	0	0	0	0	0	1	0.15724	0	0	0	0
RNU4ATAC	ENSG00000264229	0	0	0	0	0	0	0	0	0	0	0	0	0	0	0	0	0	0	0	0	0	0	0	0	0	0	0	0	0	0	0	0
Y_RNA_108	ENSG00000222467	0	0	0	0	0	0	0	0	0	0	0	0	0	0	0	0	0	0	0	0	0	0	0	0	0	0	0	0	0	0	0	0
NIFK-AS1	ENSG00000236859	65	2.63292	79	2.82099	36	1.41257	52	0.898939	51	2.1992	54	1.95925	15	0.43451	13	0.493874	247	6.90309	119	5.65362	128	4.9729	55	2.17625	77	2.97977	74	3.48358	17	0.652482	26	1.19991
RPL12P15	ENSG00000230993	0	0	0	0	0	0	0	0	0	0	0	0	0	0	0	0	0	0	0	0	0	0	0	0	0	0	0	0	0	0	0	0
snoU13_68	ENSG00000238341	0	0	0	0	0	0	0	0	0	0	0	0	0	0	0	0	0	0	0	0	0	0	0	0	0	0	0	0	0	0	0	0
NPM1P32	ENSG00000213239	0	0	0	0	0	0	0	0	0	0	0	0	0	0	0	0	0	0	0	0	0	0	0	0	0	0	0	0	0	0	0	0
NIFK	ENSG00000155438	189	7.127	224	7.44634	621	22.684	788	12.6816	296	11.8825	1003	33.8779	619	16.6924	2667	94.3225	4127	107.374	2233	98.7616	2260	81.7387	2118	78.0175	3943	142.049	3265	143.086	1562	55.811	1958	84.1218
TSN	ENSG00000211460	1319	27.6173	1573	29.0345	1902	38.577	5007	44.742	1766	39.3638	3401	63.7843	4110	61.5405	10269	201.656	7635	110.298	5263	129.248	7970	160.055	8882	181.663	7271	145.444	6668	162.256	6482	128.599	8345	199.073
RP11-416H1.1	ENSG00000270798	0	0	0	0	0	0	0	0	0	0	0	0	0	0	0	0	0	0	0	0	0	0	0	0	0	0	0	0	0	0	0	0
AC018737.3	ENSG00000224655	0	0	0	0	0	0	40	1.08561	0	0	0	0	0	0	2	0.119286	0	0	0	0	0	0	13	0.807562	1	0.0607545	0	0	0	0	0	0
AC062020.2	ENSG00000237856	0	0	0	0	0	0	0	0	0	0	0	0	0	0	0	0	0	0	0	0	0	0	0	0	0	0	0	0	0	0	0	0
AC062020.1	ENSG00000232740	0	0	0	0	0	0	0	0	0	0	0	0	0	0	0	0	0	0	0	0	0	0	0	0	0	0	0	0	0	0	0	0
AC073409.1	ENSG00000226708	0	0	0	0	0	0	0	0	0	0	0	0	0	0	0	0	23	5.44347	10	4.02329	3	0.987011	0	0	0	0	0	0	0	0	0	0
AC092646.3	ENSG00000221689	0	0	0	0	0	0	0	0	0	0	0	0	0	0	0	0	0	0	0	0	0	0	0	0	0	0	0	0	0	0	0	0
AC092646.1	ENSG00000235640	0	0	0	0	0	0	0	0	0	0	0	0	0	0	0	0	0	0	0	0	0	0	0	0	0	0	0	0	0	0	0	0
AC092646.2	ENSG00000227738	0	0	0	0	0	0	0	0	0	0	0	0	0	0	0	0	0	0	0	0	0	0	0	0	0	0	0	0	0	0	0	0
RN7SKP102	ENSG00000223118	0	0	0	0	0	0	0	0	0	0	0	0	0	0	0	0	0	0	0	0	0	0	0	0	0	0	0	0	0	0	0	0
AC079154.1	ENSG00000228400	0	0	0	0	1	0.164916	0	0	0	0	0	0	0	0	0	0	0	0	0	0	0	0	0	0	0	0	0	0	0	0	0	0
CNTNAP5	ENSG00000155052	0	0	0	0	0	0	0	0	0	0	0	0	0	0	0	0	55	0.642962	42	0.834651	11	0.178759	0	0	0	0	9	0.17722	19	0.305035	29	0.559822
MTND5P22	ENSG00000238046	0	0	0	0	0	0	0	0	0	0	0	0	0	0	0	0	0	0	0	0	0	0	0	0	0	0	0	0	0	0	0	0
RP11-56O18.1	ENSG00000270815	0	0	0	0	0	0	0	0	0	0	0	0	0	0	0	0	0	0	0	0	0	0	0	0	0	0	0	0	0	0	0	0
RNA5SP102	ENSG00000252674	0	0	0	0	0	0	0	0	0	0	0	0	0	0	0	0	0	0	0	0	0	0	0	0	0	0	0	0	0	0	0	0
RNU6-259P	ENSG00000206726	0	0	0	0	0	0	0	0	0	0	0	0	0	0	0	0	0	0	0	0	0	0	0	0	0	0	0	0	0	0	0	0
snosnR60_Z15_1	ENSG00000201853	0	0	0	0	0	0	0	0	0	0	0	0	0	0	0	0	0	0	0	0	0	0	0	0	0	0	0	0	0	0	0	0
AC097499.1	ENSG00000235491	0	0	0	0	0	0	0	0	0	0	0	0	0	0	0	0	0	0	0	0	0	0	0	0	0	0	0	0	0	0	0	0
AC097499.2	ENSG00000224410	0	0	0	0	0	0	0	0	0	0	0	0	0	0	0	0	0	0	0	0	0	0	0	0	0	0	0	0	0	0	0	0
AC114813.1	ENSG00000226813	0	0	0	0	0	0	0	0	0	0	0	0	0	0	0	0	0	0	0	0	0	0	0	0	0	0	0	0	0	0	0	0
AC023347.1	ENSG00000235774	0	0	0	0	0	0	0	0	0	0	0	0	0	0	0	0	0	0	0	0	0	0	0	0	0	0	0	0	0	0	0	0
AC023347.2	ENSG00000236655	0	0	0	0	0	0	0	0	0	0	0	0	0	0	0	0	0	0	0	0	0	0	0	0	0	0	0	0	0	0	0	0
YWHAZP2	ENSG00000213236	0	0	0	0	0	0	0	0	0	0	0	0	0	0	0	0	0	0	0	0	0	0	0	0	0	0	0	0	0	0	0	0
GYPC	ENSG00000136732	5023	143.186	6035	151.657	5131	141.684	9848	119.808	6852	207.933	8244	210.497	11897	242.525	3496	93.4663	8126	159.821	4090	136.746	6691	182.937	4932	137.335	2453	66.8037	1780	58.9692	4566	123.329	2310	75.0238
AC013474.4	ENSG00000235128	0	0	0	0	0	0	0	0	0	0	0	0	0	0	0	0	0	0	0	0	0	0	0	0	0	0	0	0	0	0	0	0
RNU6-675P	ENSG00000206963	0	0	0	0	0	0	0	0	0	0	0	0	0	0	0	0	0	0	0	0	0	0	0	0	0	0	0	0	0	0	0	0
AC114783.1	ENSG00000237524	0	0	0	0	0	0	0	0	0	0	0	0	0	0	0	0	0	0	0	0	0	0	0	0	0	0	0	0	0	0	0	0
RNU7-182P	ENSG00000238788	0	0	0	0	0	0	0	0	0	0	0	0	0	0	0	0	0	0	0	0	0	0	0	0	0	0	0	0	0	0	0	0
RP11-521O16.1	ENSG00000260634	0	0	0	0	0	0	0	0	0	0	0	0	0	0	0	0	0	0	0	0	0	0	0	0	0	0	0	0	0	0	0	0
RP11-521O16.2	ENSG00000260163	0	0	0	0	0	0	0	0	0	0	0	0	0	0	0	0	0	0	0	0	0	0	0	0	0	0	0	0	0	0	0	0
BIN1	ENSG00000136717	857	11.4127	1086	12.7494	648	8.35922	1559	8.86045	1115	15.8071	1490	17.7732	1829	17.4183	462	5.77029	1735	15.9415	1000	15.6193	1209	15.4422	587	7.63603	1599	20.3434	1076	16.6529	2020	25.4891	1011	15.3395
NIFKP9	ENSG00000237630	0	0	0	0	0	0	0	0	0	0	0	0	0	0	0	0	0	0	0	0	0	0	0	0	0	0	0	0	0	0	0	0
CYP27C1	ENSG00000186684	12	0.246557	9	0.163015	17	0.338351	14	0.122762	30	0.656187	57	1.04902	29	0.426105	7	0.13489	12	0.170113	38	0.915744	1	0.0197065	0	0	83	1.62922	148	3.534	158	3.07601	78	1.82592
AC110926.4	ENSG00000226789	0	0	0	0	0	0	0	0	0	0	0	0	0	0	0	0	0	0	0	0	0	0	0	0	0	0	0	0	0	0	0	0
ERCC3	ENSG00000163161	1400	17.4549	2047	22.4986	1489	17.9831	3161	16.8196	1509	20.0285	2539	28.3545	3215	28.665	1346	15.7391	3780	32.5163	2291	33.5018	3323	39.7368	2029	24.7111	4282	51.0037	3144	45.5554	3948	46.6401	2254	32.0179
MAP3K2	ENSG00000169967	77	0.617404	18	0.127233	152	1.18061	94	0.321668	71	0.606049	269	1.93198	134	0.768364	835	6.27933	4965	27.4675	2715	25.5331	2498	19.2108	1117	8.74889	3197	24.49	2953	27.5177	1095	8.31931	1845	16.8549
RNU6-1147P	ENSG00000200250	0	0	0	0	0	0	0	0	0	0	0	0	0	0	0	0	0	0	0	0	0	0	0	0	0	0	0	0	0	0	0	0
AC068282.3	ENSG00000236682	0	0	3	0.0907189	0	0	2	0.0292791	0	0	0	0	1	0.0245307	0	0	5	0.118336	0	0	0	0	0	0	49	1.60579	62	2.47165	0	0	45	1.75869
PROC	ENSG00000115718	0	0	0	0	0	0	0	0	0	0	0	0	0	0	0	0	0	0	18	0.780792	0	0	0	0	27	0.953979	25	1.07453	128	4.48552	0	0
MIR4783	ENSG00000264075	0	0	0	0	0	0	0	0	0	0	0	0	0	0	0	0	0	0	0	0	0	0	0	0	0	0	0	0	0	0	0	0
IWS1	ENSG00000163166	219	5.06466	231	4.70943	300	6.72062	175	1.72721	482	11.8665	1288	26.6804	591	9.77409	362	7.85167	4342	69.2814	2227	60.4061	1407	31.2086	546	12.3344	2975	65.7294	2515	67.5947	962	21.0802	804	21.1842
AC010976.2	ENSG00000231731	0	0	0	0	0	0	0	0	0	0	0	0	0	0	0	0	0	0	0	0	0	0	0	0	0	0	0	0	0	0	0	0
RNU4-48P	ENSG00000202429	0	0	0	0	0	0	0	0	0	0	0	0	0	0	0	0	0	0	0	0	0	0	0	0	0	0	0	0	0	0	0	0
MYO7B	ENSG00000169994	0	0	0	0	0	0	1	0.004472	1	0.011155	0	0	0	0	0	0	125	0.903715	33	0.405573	131	1.31658	96	0.982635	1	0.0100108	5	0.060889	0	0	29	0.346218
RP11-286H15.1	ENSG00000272789	0	0	0	0	0	0	0	0	0	0	0	0	0	0	0	0	0	0	0	0	0	0	0	0	0	0	0	0	0	0	0	0
LIMS2	ENSG00000072163	97	1.05462	151	1.44728	59	0.621383	168	0.779535	77	0.891222	56	0.545361	71	0.552034	19	0.193743	1622	12.1674	851	10.852	1118	11.6584	605	6.42541	318	3.30308	310	3.91702	416	4.28561	71	0.879496
GPR17	ENSG00000144230	0	0	0	0	0	0	2	0.0294874	0	0	0	0	0	0	0	0	0	0	0	0	0	0	10	0.337463	0	0	0	0	0	0	0	0
WDR33	ENSG00000136709	893	5.65162	1246	6.95167	1107	6.78659	2301	6.21498	1207	8.13203	2526	14.3194	2016	9.1242	2071	12.2927	5625	24.5621	2762	20.5022	4198	25.4823	3594	22.2188	4139	25.0256	2942	21.6388	2644	15.8554	2384	17.1901
SFT2D3	ENSG00000173349	729	24.1189	684	19.9497	568	18.2038	1067	15.0659	326	11.482	406	12.0317	383	9.06175	362	11.2328	496	11.3223	211	8.1878	442	14.0258	445	14.3817	462	14.6029	356	13.6883	279	8.74639	487	18.3574
RNY4P7	ENSG00000201470	0	0	0	0	0	0	0	0	0	0	0	0	0	0	0	0	0	0	0	0	0	0	0	0	0	0	0	0	0	0	0	0
Y_RNA_109	ENSG00000200390	0	0	0	0	0	0	0	0	0	0	0	0	0	0	0	0	0	0	0	0	0	0	0	0	0	0	0	0	0	0	0	0
RP5-935K16.1	ENSG00000270081	0	0	0	0	0	0	0	0	0	0	0	0	0	0	0	0	0	0	0	0	0	0	0	0	0	0	0	0	0	0	0	0
RNU6-395P	ENSG00000202532	0	0	0	0	0	0	0	0	0	0	0	0	0	0	0	0	0	0	0	0	0	0	0	0	0	0	0	0	0	0	0	0
POLR2D	ENSG00000144231	1436	52.7699	1756	56.8862	1447	51.509	3324	52.1308	1726	67.5217	2337	76.924	2550	67.0124	2279	78.546	1228	31.1352	897	38.6615	1374	48.4276	905	32.4864	1703	59.788	1413	60.3453	1665	57.975	1406	58.8665
AC006011.4	ENSG00000244563	0	0	0	0	0	0	0	0	0	0	0	0	0	0	0	0	0	0	0	0	0	0	0	0	0	0	0	0	0	0	0	0
AMMECR1L	ENSG00000144233	1255	24.3234	1937	33.0948	1408	26.4342	4203	34.765	998	20.5912	2084	36.1784	2216	30.7138	2865	52.0778	3233	43.2322	2250	51.1467	2779	51.6587	5051	95.6267	4138	76.6193	3073	69.2169	3908	71.7678	4033	89.0553
RP11-395A13.2	ENSG00000272667	0	0	0	0	0	0	0	0	0	0	0	0	0	0	0	0	0	0	0	0	0	0	0	0	0	0	0	0	0	0	0	0
AC012306.2	ENSG00000204399	0	0	0	0	0	0	0	0	0	0	0	0	0	0	0	0	0	0	0	0	0	0	0	0	0	0	0	0	0	0	0	0
SAP130	ENSG00000136715	1234	26.0384	1697	31.5668	920	18.8048	1192	10.7344	994	22.3283	1480	27.9726	1556	23.4797	196	3.87885	1847	26.8898	1210	29.946	1403	28.3943	578	11.9137	1508	30.3996	1165	28.5689	1791	35.8087	905	21.757
AC108059.1	ENSG00000234044	0	0	0	0	0	0	0	0	0	0	0	0	0	0	0	0	0	0	0	0	0	0	0	0	0	0	0	0	0	0	0	0
Y_RNA_110	ENSG00000200432	0	0	0	0	0	0	0	0	0	0	0	0	0	0	0	0	0	0	0	0	0	0	0	0	0	0	0	0	0	0	0	0
UGGT1	ENSG00000136731	1022	8.30945	1373	9.84106	900	7.08837	909	3.15418	1899	16.4368	4107	29.91	2085	12.123	1020	7.77802	5677	31.8465	3763	35.8848	2731	21.2969	1094	8.6888	4938	38.3565	4011	37.9003	2469	19.0211	2100	19.4532
RN7SL206P	ENSG00000264856	0	0	0	0	0	0	0	0	0	0	0	0	0	0	0	0	0	0	0	0	0	0	0	0	0	0	0	0	0	0	0	0
AC108059.4	ENSG00000229173	0	0	0	0	0	0	0	0	0	0	0	0	0	0	0	0	0	0	0	0	0	0	0	0	0	0	0	0	0	0	0	0
AC108059.2	ENSG00000232101	0	0	0	0	0	0	0	0	0	0	0	0	0	0	0	0	0	0	0	0	0	0	0	0	0	0	0	0	0	0	0	0
DYNLT3P2	ENSG00000229758	0	0	0	0	0	0	0	0	0	0	0	0	0	0	0	0	0	0	0	0	0	0	0	0	0	0	0	0	0	0	0	0
AC017079.3	ENSG00000185631	0	0	0	0	0	0	0	0	0	0	0	0	0	0	0	0	0	0	0	0	0	0	0	0	0	0	0	0	0	0	0	0
AC017079.4	ENSG00000238180	0	0	0	0	0	0	0	0	0	0	0	0	0	0	0	0	0	0	0	0	0	0	0	0	0	0	0	0	0	0	0	0
HS6ST1	ENSG00000136720	470	9.26088	946	16.4322	499	9.5244	2591	21.7883	571	11.9774	997	17.5963	922	12.9918	553	10.2194	1051	14.2882	555	12.8263	913	17.2544	490	9.4313	1010	19.0127	564	12.9152	977	18.2408	954	21.4168
Y_RNA_111	ENSG00000252742	0	0	0	0	0	0	0	0	0	0	0	0	0	0	0	0	0	0	0	0	0	0	0	0	0	0	0	0	0	0	0	0
RNA5SP103	ENSG00000238379	0	0	0	0	0	0	0	0	0	0	0	0	0	0	0	0	0	0	0	0	0	0	0	0	0	0	0	0	0	0	0	0
ISCA1P6	ENSG00000227653	0	0	0	0	0	0	0	0	0	0	0	0	0	0	0	0	0	0	0	0	0	0	0	0	0	0	0	0	0	0	0	0
AC012451.1	ENSG00000237532	0	0	0	0	0	0	0	0	0	0	0	0	0	0	0	0	0	0	0	0	0	0	0	0	0	0	0	0	0	0	0	0
AC068483.1	ENSG00000238277	0	0	0	0	0	0	0	0	0	0	0	0	0	0	0	0	0	0	0	0	0	0	0	0	0	0	0	0	0	0	0	0
AC079586.1	ENSG00000204460	0	0	0	0	0	0	0	0	0	0	0	0	0	0	0	0	0	0	0	0	0	0	0	0	0	0	0	0	0	0	0	0
snoU13_69	ENSG00000238546	0	0	0	0	0	0	0	0	0	0	0	0	0	0	0	0	0	0	0	0	0	0	0	0	0	0	0	0	0	0	0	0
AC019050.1	ENSG00000233428	0	0	0	0	0	0	0	0	0	0	0	0	0	0	0	0	0	0	0	0	0	0	0	0	0	0	0	0	0	0	0	0
AC079776.1	ENSG00000229536	0	0	0	0	0	0	0	0	0	0	0	0	0	0	0	0	4	0.452326	0	0	0	0	0	0	0	0	0	0	0	0	0	0
AC079776.2	ENSG00000214100	0	0	0	0	0	0	0	0	0	0	0	0	0	0	0	0	0	0	4	0.68934	0	0	20	2.87058	0	0	0	0	0	0	0	0
AC079776.3	ENSG00000237574	0	0	0	0	0	0	0	0	0	0	0	0	0	0	0	0	0	0	0	0	0	0	0	0	0	0	0	0	0	0	0	0
AC079776.4	ENSG00000234559	0	0	0	0	0	0	0	0	0	0	0	0	0	0	0	0	0	0	0	0	0	0	0	0	0	0	0	0	0	0	0	0
RAB6C-AS1	ENSG00000225449	0	0	0	0	2	0.0728478	0	0	0	0	0	0	0	0	0	0	0	0	0	0	0	0	0	0	4	0.143692	31	1.35467	0	0	0	0
RAB6C	ENSG00000222014	0	0	0	0	0	0	0	0	0	0	0	0	0	0	0	0	5	0.103453	0	0	0	0	0	0	17	0.487043	0	0	3	0.0852446	19	0.649166
FAR2P1	ENSG00000180178	0	0	0	0	0	0	0	0	0	0	0	0	0	0	0	0	0	0	0	0	0	0	0	0	0	0	0	0	0	0	0	0
AC079776.6	ENSG00000250207	0	0	0	0	0	0	0	0	0	0	0	0	0	0	0	0	0	0	0	0	0	0	0	0	0	0	0	0	0	0	0	0
AC018865.5	ENSG00000217289	0	0	0	0	0	0	0	0	0	0	0	0	0	0	0	0	0	0	0	0	0	0	0	0	0	0	0	0	0	0	0	0
ARHGAP42P2	ENSG00000231147	0	0	0	0	0	0	0	0	0	0	0	0	0	0	0	0	0	0	0	0	0	0	0	0	0	0	0	0	0	0	0	0
KLF2P1	ENSG00000231240	0	0	0	0	0	0	0	0	0	0	0	0	0	0	0	0	0	0	0	0	0	0	0	0	0	0	0	0	0	0	0	0
CYP4F27P	ENSG00000248313	0	0	0	0	0	0	0	0	0	0	0	0	0	0	0	0	0	0	0	0	0	0	0	0	0	0	0	0	0	0	0	0
POTEF	ENSG00000196604	0	0	0	0	0	0	0	0	0	0	0	0	0	0	0	0	0	0	0	0	0	0	0	0	0	0	0	0	0	0	0	0
AC018865.11	ENSG00000228471	0	0	0	0	0	0	0	0	0	0	0	0	0	0	0	0	0	0	0	0	0	0	0	0	0	0	0	0	0	0	0	0
AC018804.3	ENSG00000224087	0	0	0	0	0	0	0	0	0	0	0	0	0	0	0	0	0	0	0	0	0	0	0	0	0	0	0	0	0	0	0	0
RNU6-1049P	ENSG00000252223	0	0	0	0	0	0	0	0	0	0	0	0	0	0	0	0	0	0	0	0	0	0	0	0	0	0	0	0	0	0	0	0
MED15P9	ENSG00000223760	0	0	0	0	0	0	0	0	0	0	0	0	0	0	0	0	0	0	0	0	0	0	0	0	0	0	0	0	0	0	0	0
CCDC74B	ENSG00000152076	84	1.72744	160	2.90063	46	0.916353	119	1.04441	45	0.985157	50	0.921009	23	0.338247	7	0.135011	28	0.397285	14	0.33768	9	0.177517	0	0	43	0.844808	32	0.764789	0	0	14	0.328021
SMPD4	ENSG00000136699	2933	36.3714	4719	51.5879	2580	30.992	8333	44.1012	2451	32.3565	3774	41.9199	3478	30.8433	2652	30.8438	3134	26.8144	1652	24.0277	3035	36.0978	1940	23.5001	2355	27.9001	2093	30.1638	2422	28.4588	2552	36.0561
MZT2B	ENSG00000152082	4221	214.594	6118	274.196	3011	148.284	13477	292.413	2787	150.838	3334	151.823	2885	104.889	1552	74.0017	3870	135.748	1805	107.63	2256	110.006	2188	108.66	2633	127.885	2136	126.204	3394	163.496	2465	142.781
AC018804.1	ENSG00000265280	0	0	0	0	0	0	0	0	0	0	0	0	0	0	0	0	0	0	0	0	0	0	0	0	0	0	0	0	0	0	0	0
TUBA3E	ENSG00000152086	0	0	0	0	0	0	0	0	0	0	0	0	0	0	0	0	0	0	0	0	0	0	0	0	0	0	0	0	0	0	0	0
AC018804.6	ENSG00000227632	0	0	2	0.263251	12	1.73562	2	0.127445	0	0	0	0	0	0	0	0	0	0	0	0	1	0.143207	28	4.08385	0	0	0	0	0	0	0	0
RHOQP3	ENSG00000230756	0	0	0	0	0	0	0	0	0	0	0	0	0	0	0	0	0	0	0	0	0	0	0	0	0	0	0	0	0	0	0	0
AC018804.7	ENSG00000213225	0	0	0	0	0	0	0	0	0	0	0	0	0	0	0	0	0	0	0	0	0	0	0	0	0	0	0	0	0	0	0	0
AC134915.1	ENSG00000234398	0	0	0	0	0	0	0	0	0	0	0	0	0	0	0	0	0	0	0	0	0	0	0	0	0	0	0	0	0	0	0	0
MED15P5	ENSG00000236595	0	0	0	0	0	0	0	0	0	0	0	0	0	0	0	0	0	0	0	0	0	0	0	0	0	0	0	0	0	0	0	0
MTND1P29	ENSG00000237722	0	0	0	0	0	0	0	0	0	0	0	0	0	0	0	0	0	0	0	0	0	0	0	0	0	0	0	0	0	0	0	0
MTND2P22	ENSG00000231954	0	0	0	0	0	0	0	0	0	0	0	0	0	0	0	0	0	0	0	0	0	0	0	0	0	0	0	0	0	0	0	0
AC068137.5	ENSG00000236211	0	0	0	0	0	0	0	0	0	0	0	0	0	0	0	0	0	0	0	0	0	0	0	0	0	0	0	0	0	0	0	0
AC068137.6	ENSG00000230496	0	0	0	0	0	0	0	0	0	0	0	0	0	0	0	0	0	0	0	0	0	0	0	0	0	0	0	0	0	0	0	0
MTATP6P7	ENSG00000232990	0	0	0	0	0	0	0	0	0	0	0	0	0	0	0	0	0	0	0	0	0	0	0	0	0	0	0	0	0	0	0	0
AC068137.8	ENSG00000249997	0	0	0	0	0	0	0	0	0	0	0	0	0	0	0	0	0	0	0	0	0	0	0	0	0	0	0	0	0	0	0	0
MTND4P27	ENSG00000230548	0	0	0	0	0	0	0	0	0	0	0	0	0	0	0	0	0	0	0	0	0	0	0	0	0	0	0	0	0	0	0	0
MTND5P29	ENSG00000234934	0	0	0	0	0	0	0	0	0	0	0	0	0	0	0	0	0	0	0	0	0	0	0	0	0	0	0	0	0	0	0	0
MTND6P8	ENSG00000248136	0	0	0	0	0	0	0	0	0	0	0	0	0	0	0	0	0	0	0	0	0	0	0	0	0	0	0	0	0	0	0	0
AC068137.11	ENSG00000233550	0	0	0	0	0	0	0	0	0	0	0	0	0	0	0	0	0	0	0	0	0	0	0	0	0	0	0	0	0	0	0	0
AC068137.13	ENSG00000226915	0	0	0	0	0	0	0	0	0	0	0	0	0	0	0	0	0	0	0	0	0	0	0	0	0	0	0	0	0	0	0	0
RP11-803A13.1	ENSG00000271435	0	0	0	0	0	0	0	0	0	0	0	0	0	0	0	0	0	0	0	0	0	0	0	0	0	0	0	0	0	0	0	0
AC132479.4	ENSG00000224352	0	0	0	0	0	0	0	0	0	0	0	0	0	0	0	0	0	0	0	0	0	0	0	0	0	0	0	0	0	0	0	0
CCDC115	ENSG00000136710	791	19.299	763	16.4109	582	13.7551	910	9.47546	328	8.51925	420	9.17863	580	10.1197	214	4.89687	1829	30.7888	1147	32.8228	1621	37.9328	834	19.8767	620	14.4516	476	13.4969	475	10.9811	301	8.3671
IMP4	ENSG00000136718	3890	92.9669	5429	114.38	3397	78.6424	11312	115.377	2494	63.4521	3013	64.4985	3591	61.373	1495	33.5095	4865	80.2201	2860	80.1677	4359	99.9172	4862	113.505	4884	111.512	3883	107.849	5126	116.079	4189	114.062
PTPN18	ENSG00000072135	1134	18.1224	1603	22.5832	540	8.35946	1014	6.91579	640	10.8881	674	9.64791	424	4.84564	64	0.959245	1686	18.5901	1017	19.0624	983	15.0671	309	4.82371	1576	24.0616	1030	19.1297	1359	20.5786	500	9.10381
FAR2P2	ENSG00000178162	0	0	2	0.0303298	0	0	0	0	0	0	0	0	0	0	0	0	85	1.00886	78	1.57376	18	0.296987	47	0.789785	101	1.65989	72	1.43943	35	0.570496	46	0.901569
KLF2P2	ENSG00000230646	0	0	0	0	0	0	0	0	0	0	0	0	0	0	0	0	0	0	0	0	0	0	0	0	0	0	0	0	0	0	0	0
CYP4F62P	ENSG00000239402	0	0	0	0	0	0	0	0	0	0	0	0	0	0	0	0	0	0	0	0	0	0	0	0	0	0	0	0	0	0	0	0
POTEI	ENSG00000196834	0	0	0	0	0	0	0	0	0	0	0	0	0	0	0	0	3	0.0272072	1	0.0154169	0	0	2	0.0256799	0	0	0	0	0	0	0	0
AC013269.1	ENSG00000256066	0	0	0	0	0	0	0	0	0	0	0	0	0	0	0	0	0	0	0	0	0	0	0	0	0	0	0	0	0	0	0	0
RNU6-473P	ENSG00000251973	0	0	0	0	0	0	0	0	0	0	0	0	0	0	0	0	0	0	0	0	0	0	0	0	0	0	0	0	0	0	0	0
AC013269.3	ENSG00000225819	0	0	0	0	0	0	0	0	0	0	0	0	0	0	0	0	0	0	0	0	0	0	0	0	0	0	0	0	0	0	0	0
CFC1B	ENSG00000152093	0	0	0	0	0	0	0	0	0	0	0	0	0	0	0	0	0	0	0	0	0	0	0	0	0	0	0	0	0	0	0	0
AC013269.4	ENSG00000225341	0	0	0	0	0	0	0	0	0	0	0	0	0	0	0	0	0	0	0	0	0	0	0	0	0	0	0	0	0	0	0	0
AC013269.5	ENSG00000184761	0	0	0	0	0	0	0	0	0	0	0	0	0	0	0	0	0	0	0	0	0	0	0	0	0	0	0	0	0	0	0	0
AC140481.2	ENSG00000183292	0	0	0	0	0	0	0	0	0	0	0	0	0	0	0	0	0	0	0	0	0	0	0	0	0	0	0	0	0	0	0	0
AC140481.4	ENSG00000232408	0	0	0	0	0	0	0	0	0	0	0	0	0	0	0	0	0	0	0	0	0	0	0	0	0	0	0	0	0	0	0	0
CFC1	ENSG00000136698	0	0	0	0	0	0	0	0	0	0	0	0	0	0	0	0	0	0	0	0	0	0	0	0	0	0	0	0	0	0	0	0
POTEJ	ENSG00000222038	0	0	0	0	0	0	0	0	0	0	0	0	0	0	0	0	0	0	0	0	0	0	0	0	0	0	0	0	0	0	0	0
RNU6-848P	ENSG00000251757	0	0	0	0	0	0	0	0	0	0	0	0	0	0	0	0	0	0	0	0	0	0	0	0	0	0	0	0	0	0	0	0
AC140481.1	ENSG00000257010	0	0	0	0	0	0	0	0	0	0	0	0	0	0	0	0	0	0	0	0	0	0	0	0	0	0	0	0	0	0	0	0
CYP4F30P	ENSG00000214081	0	0	0	0	0	0	0	0	0	0	0	0	0	0	0	0	0	0	0	0	0	0	0	0	0	0	0	0	0	0	0	0
FAR2P3	ENSG00000240253	0	0	0	0	0	0	0	0	0	0	0	0	0	0	0	0	0	0	0	0	3	0.154185	0	0	0	0	0	0	0	0	0	0
KLF2P3	ENSG00000223349	0	0	0	0	0	0	0	0	0	0	0	0	0	0	0	0	0	0	0	0	0	0	0	0	0	0	0	0	0	0	0	0
GPR148	ENSG00000173302	0	0	0	0	0	0	0	0	0	0	0	0	0	0	0	0	0	0	0	0	0	0	0	0	0	0	0	0	0	0	0	0
AC140481.8	ENSG00000229797	0	0	0	0	0	0	0	0	0	0	0	0	0	0	0	0	0	0	0	0	0	0	0	0	0	0	0	0	0	0	0	0
AMER3	ENSG00000178171	0	0	0	0	0	0	0	0	0	0	0	0	0	0	0	0	3	0.0291907	25	0.41352	0	0	0	0	0	0	0	0	0	0	0	0
CYCSP8	ENSG00000232503	0	0	0	0	0	0	0	0	0	0	0	0	0	0	0	0	0	0	0	0	0	0	0	0	0	0	0	0	0	0	0	0
AC133785.1	ENSG00000233221	0	0	5	0.119204	7	0.183379	3	0.0346252	5	0.14395	4	0.0968949	3	0.0580195	0	0	0	0	2	0.0634387	0	0	0	0	0	0	0	0	0	0	0	0
ARHGEF4	ENSG00000136002	496	4.57541	897	7.29442	368	3.28836	449	1.76765	174	1.70871	341	2.81757	218	1.4381	9	0.0778643	66	0.420062	50	0.54097	21	0.185798	10	0.0901093	533	4.69724	424	4.54552	572	4.99964	160	1.68159
SCARNA4_2	ENSG00000252829	0	0	0	0	0	0	0	0	0	0	0	0	0	0	0	0	0	0	0	0	0	0	0	0	0	0	0	0	0	0	0	0
FAM168B	ENSG00000152102	2676	45.4324	4716	70.5835	3866	63.5804	17139	124.184	3162	57.1494	7633	116.077	8178	99.2909	17909	285.166	7698	90.1734	4528	90.1655	8940	145.576	8473	140.52	5819	94.3832	5342	105.403	7884	126.829	7335	141.883
PLEKHB2	ENSG00000115762	8153	112.537	10859	132.135	8291	110.858	25024	147.413	4591	67.4614	7434	91.9118	8409	83.0051	5514	71.3825	16673	158.786	11353	183.799	14586	193.103	13995	188.7	11939	157.439	9969	159.918	11806	154.41	11417	179.548
NEK2P4	ENSG00000230450	0	0	0	0	0	0	0	0	0	0	0	0	0	0	0	0	0	0	0	0	0	0	0	0	0	0	0	0	0	0	0	0
AC009477.7	ENSG00000225448	0	0	0	0	0	0	0	0	0	0	0	0	0	0	0	0	0	0	0	0	0	0	0	0	0	0	0	0	0	0	0	0
NF1P8	ENSG00000236956	0	0	0	0	0	0	0	0	0	0	0	0	0	0	0	0	0	0	0	0	0	0	0	0	0	0	0	0	0	0	0	0
MED15P8	ENSG00000248796	0	0	0	0	0	0	0	0	0	0	0	0	0	0	0	0	0	0	0	0	0	0	0	0	0	0	0	0	0	0	0	0
POTEE	ENSG00000188219	0	0	0	0	0	0	0	0	0	0	0	0	0	0	0	0	0	0	0	0	0	0	2	0.0443912	0	0	0	0	0	0	0	0
AC131180.1	ENSG00000250852	0	0	0	0	0	0	0	0	0	0	0	0	0	0	0	0	0	0	0	0	0	0	1	0.030964	0	0	0	0	0	0	0	0
RNU6-127P	ENSG00000212199	0	0	0	0	0	0	0	0	0	0	0	0	0	0	0	0	0	0	0	0	0	0	0	0	0	0	0	0	0	0	0	0
CYP4F31P	ENSG00000178206	0	0	0	0	0	0	0	0	0	0	0	0	0	0	0	0	0	0	0	0	0	0	0	0	0	0	0	0	0	0	0	0
FAR2P4	ENSG00000231431	0	0	0	0	0	0	0	0	0	0	0	0	0	0	0	0	0	0	0	0	0	0	0	0	0	0	0	0	0	0	0	0
KLF2P4	ENSG00000236516	0	0	0	0	0	0	0	0	0	0	0	0	0	0	0	0	0	0	0	0	0	0	0	0	0	0	0	0	0	0	0	0
ARHGAP42P1	ENSG00000227817	0	0	0	0	0	0	0	0	0	0	0	0	0	0	0	0	0	0	0	0	0	0	0	0	0	0	0	0	0	0	0	0
AC073869.2	ENSG00000224425	0	0	0	0	0	0	0	0	0	0	0	0	0	0	0	0	0	0	0	0	0	0	0	0	0	0	0	0	0	0	0	0
AC073869.1	ENSG00000233087	0	0	0	0	0	0	0	0	0	0	0	0	0	0	0	0	0	0	0	0	0	0	0	0	0	0	0	0	0	0	0	0
AC073869.13	ENSG00000233285	0	0	0	0	0	0	0	0	0	0	0	0	0	0	0	0	0	0	0	0	0	0	0	0	0	0	0	0	0	0	0	0
MTND6P10	ENSG00000227275	0	0	0	0	0	0	0	0	0	0	0	0	0	0	0	0	0	0	0	0	0	0	0	0	0	0	0	0	0	0	0	0
MTND5P23	ENSG00000235080	0	0	0	0	0	0	0	0	0	0	0	0	0	0	0	0	0	0	0	0	0	0	0	0	0	0	0	0	0	0	0	0
MTND4P21	ENSG00000231777	0	0	0	0	0	0	0	0	0	0	0	0	0	0	0	0	0	0	0	0	0	0	0	0	0	0	0	0	0	0	0	0
AC073869.10	ENSG00000227661	0	0	0	0	0	0	0	0	0	0	0	0	0	0	0	0	0	0	0	0	0	0	0	0	0	0	0	0	0	0	0	0
MTATP6P4	ENSG00000236590	0	0	0	0	0	0	0	0	0	0	0	0	0	0	0	0	0	0	0	0	0	0	0	0	0	0	0	0	0	0	0	0
AC073869.8	ENSG00000234480	0	0	0	0	0	0	0	0	0	0	0	0	0	0	0	0	0	0	0	0	0	0	0	0	0	0	0	0	0	0	0	0
AC073869.7	ENSG00000237910	0	0	0	0	0	0	0	0	0	0	0	0	0	0	0	0	0	0	0	0	0	0	0	0	0	0	0	0	0	0	0	0
MTND2P18	ENSG00000234939	0	0	0	0	0	0	0	0	0	0	0	0	0	0	0	0	0	0	0	0	0	0	0	0	0	0	0	0	0	0	0	0
MTND1P26	ENSG00000234576	0	0	0	0	0	0	0	0	0	0	0	0	0	0	0	0	0	0	0	0	0	0	0	0	0	0	0	0	0	0	0	0
MED15P3	ENSG00000226831	0	0	0	0	0	0	0	0	0	0	0	0	0	0	0	0	0	0	0	0	0	0	0	0	0	0	0	0	0	0	0	0
LINC01120	ENSG00000223631	0	0	0	0	0	0	0	0	0	0	0	0	0	0	0	0	0	0	0	0	0	0	0	0	0	0	0	0	0	0	0	0
GNAQP1	ENSG00000214077	0	0	0	0	0	0	0	0	0	0	0	0	0	0	0	0	0	0	0	0	0	0	0	0	0	0	0	0	0	0	0	0
AC073869.20	ENSG00000217950	0	0	0	0	0	0	0	0	0	0	0	0	0	0	0	0	0	0	0	0	0	0	0	0	0	0	0	0	0	0	0	0
RHOQP2	ENSG00000232742	0	0	0	0	0	0	0	0	0	0	0	0	0	0	0	0	0	0	0	0	0	0	0	0	0	0	0	0	0	0	0	0
RP11-109E12.1	ENSG00000273073	0	0	0	0	0	0	0	0	0	0	1	0.142502	0	0	1	0.14921	0	0	0	0	0	0	0	0	0	0	0	0	0	0	0	0
MZT2A	ENSG00000173272	2272	51.2207	3472	69.0028	1485	32.4299	6795	65.3775	1855	44.5196	2165	43.7186	1544	24.8924	984	20.8056	1278	19.8788	608	16.0766	953	20.6065	691	15.2172	967	20.8272	802	21.0126	1488	31.7859	809	20.7796
TUBA3D	ENSG00000075886	0	0	0	0	0	0	0	0	0	0	0	0	0	0	0	0	0	0	0	0	0	0	0	0	0	0	0	0	0	0	0	0
MIR4784	ENSG00000265575	0	0	0	0	0	0	0	0	0	0	0	0	0	0	0	0	0	0	0	0	0	0	0	0	0	0	0	0	0	0	0	0
AC093838.4	ENSG00000152117	273	5.92863	559	10.7017	347	7.29968	1229	11.3906	373	8.62326	1012	19.6854	601	9.33361	499	10.1634	850	12.736	438	11.1563	782	16.2882	871	18.477	1008	20.9132	789	19.9131	1232	25.3511	1267	31.3487
CCDC74A	ENSG00000163040	770	16.6747	1150	21.9541	495	10.3838	911	8.41952	569	13.1175	622	12.065	285	4.41362	116	2.35599	106	1.58378	67	1.70175	64	1.3293	2	0.0423076	62	1.2827	80	2.01338	113	2.31868	29	0.715511
MED15P4	ENSG00000224679	0	0	0	0	0	0	0	0	0	0	0	0	0	0	0	0	0	0	0	0	0	0	0	0	0	0	0	0	0	0	0	0
POTEKP	ENSG00000204434	0	0	0	0	0	0	0	0	0	0	0	0	0	0	0	0	0	0	0	0	0	0	0	0	0	0	0	0	0	0	0	0
RNU6-617P	ENSG00000251956	0	0	0	0	0	0	0	0	0	0	0	0	0	0	0	0	0	0	0	0	0	0	0	0	0	0	0	0	0	0	0	0
LINC01087	ENSG00000224559	0	0	0	0	0	0	0	0	0	0	0	0	0	0	0	0	1	0.0181072	9	0.27703	0	0	0	0	0	0	5	0.1525	0	0	0	0
GRAMD4P8	ENSG00000270930	0	0	0	0	0	0	0	0	0	0	0	0	0	0	0	0	0	0	0	0	0	0	0	0	0	0	0	0	0	0	0	0
C2orf27A	ENSG00000197927	34	1.33276	33	1.14035	59	2.2403	129	2.15806	19	0.79286	35	1.22889	49	1.37357	35	1.28673	13	0.35159	17	0.781584	5	0.187982	26	0.995558	68	2.54653	35	1.59444	41	1.52283	64	2.85827
AC093724.2	ENSG00000213222	0	0	0	0	0	0	0	0	0	0	0	0	0	0	0	0	0	0	0	0	0	0	0	0	0	0	0	0	0	0	0	0
AC103564.9	ENSG00000223588	0	0	0	0	0	0	0	0	0	0	0	0	0	0	0	0	0	0	0	0	0	0	0	0	0	0	0	0	0	0	0	0
C2orf27B	ENSG00000186825	0	0	0	0	0	0	1	0.0297211	0	0	0	0	1	0.0498019	0	0	0	0	0	0	0	0	0	0	0	0	0	0	0	0	0	0
AC103564.7	ENSG00000229203	0	0	0	0	1	0.159047	4	0.280288	0	0	0	0	0	0	0	0	0	0	0	0	1	0.157477	0	0	0	0	0	0	0	0	0	0
AC103564.6	ENSG00000232760	0	0	0	0	0	0	0	0	0	0	0	0	0	0	0	0	3	0.147032	0	0	0	0	0	0	0	0	0	0	0	0	0	0
RN7SL701P	ENSG00000264973	0	0	0	0	0	0	0	0	0	0	0	0	0	0	0	0	0	0	0	0	0	0	0	0	0	0	0	0	0	0	0	0
AJ239322.3	ENSG00000244337	0	0	0	0	0	0	0	0	0	0	0	0	0	0	0	0	0	0	0	0	0	0	0	0	0	0	0	0	0	0	0	0
AJ239322.1	ENSG00000235615	0	0	0	0	0	0	0	0	0	0	0	0	0	0	0	0	0	0	0	0	0	0	0	0	0	0	0	0	0	0	0	0
RP1-156L9.1	ENSG00000236485	0	0	0	0	0	0	0	0	0	0	0	0	0	0	0	0	0	0	0	0	0	0	0	0	0	0	0	0	0	0	0	0
AC093787.1	ENSG00000226886	0	0	0	0	0	0	0	0	0	0	0	0	0	0	0	0	0	0	0	0	0	0	0	0	0	0	0	0	0	0	0	0
RP11-629P16.1	ENSG00000271179	0	0	0	0	0	0	0	0	0	0	0	0	0	0	0	0	0	0	0	0	0	0	0	0	0	0	0	0	0	0	0	0
AC098826.4	ENSG00000225594	0	0	0	0	0	0	0	0	0	0	0	0	0	0	0	0	0	0	0	0	0	0	0	0	0	0	0	0	0	0	0	0
AC098826.5	ENSG00000227745	0	0	0	0	0	0	0	0	0	0	0	0	0	0	0	0	5	0.488978	0	0	0	0	0	0	0	0	0	0	0	0	0	0
ANKRD30BL	ENSG00000163046	165	3.07766	265	4.35745	118	2.13207	552	4.39418	181	3.59406	290	4.84514	102	1.36057	32	0.559802	116	1.49285	7	0.15314	33	0.590371	39	0.710596	28	0.498956	21	0.455224	45	0.795323	58	1.23258
RNU6-1132P	ENSG00000239108	0	0	0	0	0	0	0	0	0	0	0	0	0	0	0	0	0	0	0	0	0	0	0	0	0	0	0	0	0	0	0	0
RNA5-8SP5	ENSG00000202174	0	0	0	0	0	0	0	0	0	0	0	0	0	0	0	0	0	0	0	0	0	0	0	0	0	0	0	0	0	0	0	0
MIR663B	ENSG00000221288	0	0	0	0	0	0	0	0	0	0	0	0	0	0	0	0	0	0	0	0	0	0	0	0	0	0	0	0	0	0	0	0
CDC27P1	ENSG00000233786	0	0	0	0	0	0	0	0	0	0	0	0	0	0	0	0	0	0	0	0	0	0	0	0	0	0	0	0	0	0	0	0
AC097532.2	ENSG00000230803	0	0	0	0	0	0	0	0	0	0	0	0	0	0	0	0	0	0	0	0	0	0	0	0	0	0	0	0	0	0	0	0
ZNF806	ENSG00000018607	0	0	0	0	0	0	0	0	0	0	0	0	0	0	0	0	14	0.502429	1	0.061007	0	0	1	0.0508097	0	0	3	0.181349	0	0	5	0.29631
RP11-725P16.2	ENSG00000272769	0	0	0	0	0	0	0	0	0	0	0	0	0	0	0	0	0	0	0	0	0	0	0	0	0	0	0	0	0	0	0	0
FAM201B	ENSG00000230992	0	0	0	0	0	0	0	0	0	0	0	0	0	0	0	0	0	0	0	0	0	0	0	0	0	0	0	0	0	0	0	0
RNU6-175P	ENSG00000252705	0	0	0	0	0	0	0	0	0	0	0	0	0	0	0	0	0	0	0	0	0	0	0	0	0	0	0	0	0	0	0	0
GPR39	ENSG00000183840	2	0.0552042	0	0	0	0	5	0.0588998	0	0	0	0	0	0	0	0	13	0.247575	13	0.420863	9	0.238264	0	0	14	0.369179	19	0.609488	0	0	0	0
YBX1P7	ENSG00000232349	0	0	0	0	0	0	0	0	0	0	0	0	0	0	0	0	0	0	0	0	0	0	0	0	0	0	0	0	0	0	0	0
RN7SKP103	ENSG00000200718	0	0	0	0	0	0	0	0	0	0	0	0	0	0	0	0	0	0	0	0	0	0	0	0	0	0	0	0	0	0	0	0
AC104405.1	ENSG00000221142	0	0	0	0	0	0	0	0	0	0	0	0	0	0	0	0	0	0	0	0	0	0	0	0	0	0	0	0	0	0	0	0
LYPD1	ENSG00000150551	93	3.55782	151	5.09247	235	8.70867	906	14.7922	34	1.38468	19	0.651068	87	2.38015	1	0.0358797	1564	41.2819	1442	64.7025	1896	69.5688	1918	71.6756	20454	747.561	12978	577.003	12992	470.947	9725	423.879
AC010974.3	ENSG00000230065	0	0	0	0	0	0	0	0	0	0	0	0	0	0	0	0	0	0	0	0	0	0	0	0	0	0	0	0	0	0	0	0
NCKAP5	ENSG00000176771	10	0.0966725	16	0.136356	52	0.486955	43	0.177408	0	0	7	0.0606139	5	0.0345665	5	0.0453336	117	0.780387	145	1.64409	115	1.06629	0	0	33	0.304778	1	0.011235	0	0	9	0.099128
AC016909.2	ENSG00000228721	0	0	0	0	0	0	0	0	0	0	0	0	0	0	0	0	0	0	0	0	0	0	0	0	0	0	0	0	0	0	0	0
AC016909.1	ENSG00000233729	0	0	0	0	0	0	0	0	0	0	0	0	0	0	0	0	0	0	0	0	0	0	0	0	0	0	0	0	0	0	0	0
AC011755.1	ENSG00000269686	0	0	0	0	0	0	0	0	0	0	0	0	0	0	0	0	0	0	0	0	0	0	0	0	0	0	0	0	0	0	0	0
AC010890.1	ENSG00000226953	0	0	0	0	2	0.220702	0	0	0	0	0	0	0	0	0	0	7	0.55019	5	0.668064	13	1.4204	0	0	0	0	0	0	0	0	0	0
RNU6-579P	ENSG00000252688	0	0	0	0	0	0	0	0	0	0	0	0	0	0	0	0	0	0	0	0	0	0	0	0	0	0	0	0	0	0	0	0
RN7SKP154	ENSG00000222068	0	0	0	0	0	0	0	0	0	0	0	0	0	0	0	0	0	0	0	0	0	0	0	0	0	0	0	0	0	0	0	0
NCKAP5-IT1	ENSG00000232474	0	0	0	0	0	0	0	0	0	0	0	0	0	0	0	0	0	0	0	0	0	0	0	0	0	0	0	0	0	0	0	0
AC011243.1	ENSG00000223430	0	0	0	0	0	0	0	0	0	0	0	0	0	0	0	0	0	0	0	0	0	0	0	0	0	0	0	0	0	0	0	0
RN7SKP93	ENSG00000200708	0	0	0	0	0	0	0	0	0	0	0	0	0	0	0	0	0	0	0	0	0	0	0	0	0	0	0	0	0	0	0	0
MGAT5	ENSG00000152127	3121	33.5727	6438	61.0511	4324	45.0569	8627	39.6054	1954	22.3763	4500	43.3587	4706	36.2016	1580	15.9403	10008	74.2782	6685	84.3429	7196	74.2435	3193	33.5516	5317	54.642	3989	49.8684	6930	70.635	4161	50.9966
MIR3679	ENSG00000263813	0	0	0	0	0	0	0	0	0	0	0	0	0	0	0	0	0	0	0	0	0	0	0	0	0	0	0	0	0	0	0	0
RNA5SP104	ENSG00000222921	0	0	0	0	0	0	0	0	0	0	0	0	0	0	0	0	0	0	0	0	0	0	0	0	0	0	0	0	0	0	0	0
AC016906.1	ENSG00000234060	0	0	0	0	0	0	0	0	0	0	0	0	0	0	0	0	0	0	0	0	0	0	0	0	0	0	0	0	0	0	0	0
TMEM163	ENSG00000152128	0	0	2	0.0239108	0	0	0	0	0	0	1	0.0121475	0	0	3	0.0381578	18	0.168426	55	0.874846	0	0	0	0	36	0.466427	11	0.173371	0	0	15	0.23177
AC013718.1	ENSG00000255674	0	0	0	0	0	0	0	0	0	0	0	0	0	0	0	0	0	0	0	0	0	0	0	0	0	0	0	0	0	0	0	0
CCNT2-AS1	ENSG00000224043	20	1.54047	26	1.76541	29	2.16373	54	1.77508	30	2.45988	46	3.17359	58	3.19472	41	2.96178	66	3.50741	31	2.80052	22	1.62525	12	0.902868	7	0.515095	34	3.04348	0	0	0	0
AC110620.2	ENSG00000234682	0	0	0	0	0	0	0	0	0	0	0	0	0	0	0	0	0	0	0	0	0	0	0	0	0	0	0	0	0	0	0	0
AC110620.1	ENSG00000228098	0	0	0	0	0	0	0	0	0	0	0	0	0	0	0	0	0	0	0	0	0	0	0	0	0	0	0	0	0	0	0	0
ACMSD	ENSG00000153086	0	0	0	0	0	0	0	0	0	0	0	0	0	0	0	0	0	0	0	0	0	0	0	0	0	0	0	0	0	0	0	0
MIR5590	ENSG00000263783	0	0	0	0	0	0	0	0	0	0	0	0	0	0	0	0	0	0	0	0	0	0	0	0	0	0	0	0	0	0	0	0
CCNT2	ENSG00000082258	20	0.203224	42	0.376222	91	0.895713	198	0.858642	120	1.29807	377	3.43129	115	0.835653	1347	12.8369	4081	28.611	2063	24.5866	2193	21.3726	2228	22.1147	2624	25.4728	2887	34.0927	1431	13.7778	2892	33.4807
MAP3K19	ENSG00000176601	0	0	0	0	0	0	0	0	0	0	0	0	0	0	0	0	0	0	0	0	0	0	0	0	0	0	0	0	0	0	0	0
RAB3GAP1	ENSG00000115839	254	3.51125	364	4.43587	429	5.7447	680	4.01179	392	5.76878	883	10.9335	1039	10.2713	1508	19.5513	5708	54.4418	3563	57.7694	4188	55.5276	1897	25.6163	5183	68.4504	4517	72.5682	4087	53.5336	3012	47.4388
snoU13_70	ENSG00000238337	0	0	0	0	0	0	0	0	0	0	0	0	0	0	0	0	0	0	0	0	0	0	0	0	0	0	0	0	0	0	0	0
SNORA40_5	ENSG00000208308	0	0	0	0	0	0	0	0	0	0	0	0	0	0	0	0	0	0	0	0	0	0	0	0	0	0	0	0	0	0	0	0
ZRANB3	ENSG00000121988	81	0.820167	59	0.526647	133	1.30452	86	0.371636	175	1.88637	196	1.77764	204	1.47717	46	0.43684	458	3.19966	191	2.26833	232	2.2531	36	0.356075	249	2.40871	261	3.07133	176	1.68859	81	0.934444
AC064850.4	ENSG00000235651	0	0	0	0	0	0	0	0	0	0	0	0	0	0	0	0	0	0	0	0	0	0	0	0	0	0	0	0	0	0	0	0
R3HDM1	ENSG00000048991	216	2.52357	265	2.72934	240	2.71616	183	0.912461	167	2.07706	507	5.30568	377	3.14982	177	1.93947	1526	12.3009	900	12.3327	812	9.09897	210	2.39664	1330	14.845	1074	14.5826	488	5.40226	425	5.6572
RNU6-512P	ENSG00000201308	0	0	0	0	0	0	0	0	0	0	0	0	0	0	0	0	0	0	0	0	0	0	0	0	0	0	0	0	0	0	0	0
MIR128-1	ENSG00000207654	0	0	0	0	0	0	0	0	0	0	0	0	0	0	0	0	0	0	0	0	0	0	0	0	0	0	0	0	0	0	0	0
UBXN4	ENSG00000144224	102	1.84115	101	1.60716	258	4.51118	203	1.56382	165	3.17061	377	6.09538	237	3.05928	387	6.55159	8563	106.644	4051	85.764	2708	46.8825	1084	19.1134	8490	146.407	8205	172.122	2311	39.5259	3119	64.1437
LCT	ENSG00000115850	0	0	0	0	0	0	0	0	0	0	0	0	4	0.0400775	4	0.0525611	0	0	0	0	0	0	0	0	0	0	0	0	0	0	0	0
Y_RNA_112	ENSG00000200664	0	0	0	0	0	0	0	0	0	0	0	0	0	0	0	0	0	0	0	0	0	0	0	0	0	0	0	0	0	0	0	0
AC011893.3	ENSG00000226806	0	0	0	0	0	0	0	0	0	0	0	0	0	0	0	0	0	0	0	0	0	0	1	0.0484083	0	0	0	0	0	0	0	0
MCM6	ENSG00000076003	2246	50.3271	2510	49.5811	1256	27.2624	1252	11.9729	3363	80.2213	5447	109.325	4302	68.936	1177	24.7353	1258	19.4489	838	22.0237	935	20.0946	205	4.48712	1023	21.8995	1055	27.4735	508	10.7858	426	10.8756
AC011999.1	ENSG00000214070	0	0	0	0	0	0	0	0	0	0	0	0	0	0	0	0	0	0	0	0	0	0	0	0	0	0	0	0	0	0	0	0
DARS	ENSG00000115866	921	21.172	847	17.1646	1420	31.6208	897	8.80026	613	15.0014	1272	26.1915	1000	16.4393	330	7.1148	9246	146.648	5704	153.793	4707	103.782	2007	45.0682	5598	122.942	6297	168.23	4044	88.086	3046	79.7779
AC093391.2	ENSG00000231890	73	1.22406	22	0.325201	17	0.276128	14	0.100186	30	0.535514	36	0.540696	9	0.107921	0	0	28	0.323936	3	0.0590004	7	0.112578	0	0	51	0.816989	57	1.11077	92	1.46171	2	0.0382085
AC068492.1	ENSG00000237262	0	0	0	0	0	0	0	0	0	0	0	0	0	0	0	0	0	0	0	0	0	0	0	0	0	0	0	0	0	0	0	0
CXCR4	ENSG00000121966	37	1.53513	12	0.43891	16	0.643053	14	0.247898	0	0	0	0	0	0	0	0	163	4.66609	270	13.139	63	2.50703	417	16.9006	2505	99.293	2026	97.6905	4405	173.175	1120	52.9435
HNRNPKP2	ENSG00000227347	0	0	0	0	0	0	0	0	0	0	0	0	0	0	0	0	0	0	0	0	0	0	0	0	0	0	0	0	0	0	0	0
UBBP1	ENSG00000230037	0	0	0	0	0	0	0	0	0	0	0	0	0	0	0	0	0	0	0	0	0	0	0	0	0	0	0	0	0	0	0	0
RN7SKP141	ENSG00000251976	0	0	0	0	0	0	0	0	0	0	0	0	0	0	0	0	0	0	0	0	0	0	0	0	0	0	0	0	0	0	0	0
AC010146.2	ENSG00000216081	0	0	0	0	0	0	0	0	0	0	0	0	0	0	0	0	0	0	0	0	0	0	0	0	0	0	0	0	0	0	0	0
AC010146.1	ENSG00000229568	0	0	0	0	0	0	0	0	0	0	0	0	0	0	0	0	0	0	0	0	0	0	0	0	0	0	0	0	0	0	0	0
AC092786.1	ENSG00000221762	0	0	0	0	0	0	0	0	0	0	0	0	0	0	0	0	0	0	0	0	0	0	0	0	0	0	0	0	0	0	0	0
THSD7B	ENSG00000144229	0	0	0	0	0	0	4	0.0232951	0	0	0	0	5	0.0487929	0	0	0	0	0	0	0	0	0	0	1	0.0130368	4	0.0634355	0	0	0	0
RNA5SP105	ENSG00000212425	0	0	0	0	0	0	0	0	0	0	0	0	0	0	0	0	0	0	0	0	0	0	0	0	0	0	0	0	0	0	0	0
Y_RNA_113	ENSG00000222394	0	0	0	0	0	0	0	0	0	0	0	0	0	0	0	0	0	0	0	0	0	0	0	0	0	0	0	0	0	0	0	0
AC020601.1	ENSG00000234007	0	0	0	0	0	0	0	0	0	0	0	0	0	0	0	0	0	0	0	0	0	0	0	0	0	0	0	0	0	0	0	0
HNMT	ENSG00000150540	0	0	2	0.0342359	0	0	5	0.0414356	7	0.144701	5	0.0869648	12	0.166635	27	0.491715	1743	23.3518	876	19.9508	785	14.62	382	7.24581	88	1.6325	155	3.49786	61	1.12235	27	0.597334
AC069394.1	ENSG00000224231	0	0	0	0	0	0	0	0	0	0	0	0	0	0	0	0	0	0	0	0	0	0	0	0	0	0	0	0	0	0	0	0
AC097523.1	ENSG00000233045	0	0	0	0	0	0	0	0	0	0	0	0	0	0	0	0	0	0	0	0	0	0	0	0	0	0	0	0	0	0	0	0
YWHAEP5	ENSG00000234645	0	0	0	0	0	0	0	0	0	0	0	0	0	0	0	0	0	0	0	0	0	0	0	0	0	0	0	0	0	0	0	0
AC097523.3	ENSG00000237939	0	0	0	0	0	0	0	0	0	0	0	0	0	0	0	0	0	0	0	0	0	0	0	0	0	0	0	0	0	0	0	0
AC097721.1	ENSG00000232915	0	0	0	0	0	0	0	0	0	0	0	0	0	0	0	0	0	0	0	0	0	0	0	0	0	0	0	0	0	0	0	0
AC097721.2	ENSG00000228043	1	0.0702771	6	0.371719	0	0	2	0.0599854	0	0	2	0.125897	3	0.150771	0	0	9	0.436393	14	1.15398	0	0	0	0	0	0	11	0.898412	0	0	4	0.320277
AC114763.1	ENSG00000230569	0	0	0	0	0	0	0	0	0	0	0	0	0	0	0	0	0	0	0	0	0	0	0	0	0	0	0	0	0	0	0	0
SPOPL	ENSG00000144228	6	0.0855973	7	0.0880353	32	0.442223	46	0.280071	10	0.151873	49	0.626147	12	0.122426	139	1.85982	1394	13.7212	871	14.5741	858	11.7401	424	5.90875	946	12.8934	1300	21.5537	690	9.32722	717	11.6541
AC092620.2	ENSG00000241772	0	0	0	0	0	0	0	0	0	0	0	0	0	0	6	0.494055	11	0.666331	0	0	0	0	0	0	10	0.83877	8	0.816272	0	0	9	0.900263
RP11-231E19.1	ENSG00000260059	0	0	0	0	0	0	0	0	0	0	0	0	0	0	0	0	0	0	0	0	0	0	0	0	0	0	0	0	0	0	0	0
AC092620.3	ENSG00000237772	0	0	0	0	0	0	0	0	0	0	0	0	0	0	0	0	0	0	0	0	2	0.2603	0	0	0	0	0	0	0	0	19	2.93748
NXPH2	ENSG00000144227	0	0	0	0	0	0	0	0	0	0	2	0.157132	8	0.501806	7	0.575849	0	0	0	0	0	0	0	0	0	0	0	0	0	0	0	0
RN7SKP286	ENSG00000222826	0	0	0	0	0	0	0	0	0	0	0	0	0	0	0	0	0	0	0	0	0	0	0	0	0	0	0	0	0	0	0	0
YY1P2	ENSG00000229104	0	0	0	0	0	0	0	0	0	0	0	0	0	0	0	0	0	0	0	0	0	0	0	0	0	0	0	0	0	0	0	0
AHCYP4	ENSG00000232992	0	0	0	0	0	0	0	0	0	0	0	0	0	0	0	0	0	0	0	0	0	0	0	0	0	0	0	0	0	0	0	0
AC062021.1	ENSG00000226939	0	0	0	0	0	0	0	0	0	0	0	0	0	0	0	0	0	0	0	0	0	0	0	0	0	0	0	0	0	0	0	0
AC016710.1	ENSG00000229131	0	0	0	0	0	0	0	0	0	0	0	0	0	0	0	0	0	0	0	0	0	0	0	0	0	0	0	0	0	0	0	0
SNORA72_4	ENSG00000206901	0	0	0	0	0	0	0	0	0	0	0	0	0	0	0	0	0	0	0	0	0	0	0	0	0	0	0	0	0	0	0	0
MRPS18BP2	ENSG00000235232	0	0	0	0	0	0	0	0	0	0	0	0	0	0	0	0	0	0	0	0	0	0	0	0	0	0	0	0	0	0	0	0
AC012497.2	ENSG00000228374	0	0	0	0	0	0	0	0	0	0	0	0	0	0	0	0	0	0	0	0	0	0	0	0	0	0	0	0	0	0	0	0
AC078851.1	ENSG00000223554	0	0	0	0	0	0	0	0	0	0	0	0	0	0	0	0	0	0	0	0	0	0	0	0	0	0	0	0	0	0	0	0
AC078851.2	ENSG00000221074	0	0	0	0	0	0	0	0	0	0	0	0	0	0	0	0	0	0	0	0	0	0	0	0	0	0	0	0	0	0	0	0
RN7SL283P	ENSG00000240977	0	0	0	0	0	0	0	0	0	0	0	0	0	0	0	0	0	0	0	0	0	0	0	0	0	0	0	0	0	0	0	0
AC073928.2	ENSG00000224028	0	0	0	0	0	0	0	0	0	0	0	0	0	0	0	0	0	0	0	0	0	0	0	0	0	0	0	0	0	0	0	0
AC092156.3	ENSG00000227149	0	0	0	0	0	0	0	0	0	0	0	0	0	0	0	0	0	0	0	0	0	0	0	0	0	0	0	0	0	0	0	0
MTND2P19	ENSG00000231567	0	0	0	0	0	0	0	0	0	0	0	0	0	0	0	0	0	0	0	0	0	0	0	0	0	0	0	0	0	0	0	0
MTND1P27	ENSG00000223921	0	0	0	0	0	0	0	0	0	0	0	0	0	0	0	0	0	0	0	0	0	0	0	0	0	0	0	0	0	0	0	0
LRP1B	ENSG00000168702	0	0	0	0	0	0	4	0.00924423	0	0	0	0	0	0	3	0.0152362	7	0.0261534	23	0.14608	0	0	0	0	18	0.0931212	13	0.0818128	0	0	0	0
AC117947.1	ENSG00000236440	0	0	0	0	0	0	0	0	0	0	0	0	0	0	0	0	0	0	0	0	0	0	0	0	0	0	0	0	0	0	0	0
AC010740.1	ENSG00000238065	0	0	0	0	0	0	0	0	0	0	0	0	0	0	0	0	0	0	0	0	0	0	0	0	0	0	0	0	0	0	0	0
Y_RNA_114	ENSG00000201892	0	0	0	0	0	0	0	0	0	0	0	0	0	0	0	0	0	0	0	0	0	0	0	0	0	0	0	0	0	0	0	0
RNU6-904P	ENSG00000252015	0	0	0	0	0	0	0	0	0	0	0	0	0	0	0	0	0	0	0	0	0	0	0	0	0	0	0	0	0	0	0	0
AC068287.1	ENSG00000233329	0	0	0	0	0	0	0	0	0	0	0	0	0	0	0	0	0	0	0	0	0	0	0	0	0	0	0	0	0	0	0	0
AC012353.1	ENSG00000265224	0	0	0	0	0	0	0	0	0	0	0	0	0	0	0	0	0	0	0	0	0	0	0	0	0	0	0	0	0	0	0	0
AC012003.1	ENSG00000266259	0	0	0	0	0	0	0	0	0	0	0	0	0	0	0	0	0	0	0	0	0	0	0	0	0	0	0	0	0	0	0	0
AC078882.1	ENSG00000244125	0	0	0	0	0	0	0	0	0	0	0	0	0	0	0	0	0	0	0	0	0	0	0	0	0	0	0	0	0	0	0	0
AC016706.1	ENSG00000239131	0	0	0	0	0	0	0	0	0	0	0	0	0	0	0	0	0	0	0	0	0	0	0	0	0	0	0	0	0	0	0	0
AC092578.1	ENSG00000228134	0	0	0	0	0	0	0	0	0	0	0	0	0	0	0	0	0	0	0	0	0	0	0	0	0	0	0	0	0	0	0	0
AC013444.1	ENSG00000229781	0	0	0	0	0	0	0	0	0	0	0	0	0	0	0	0	0	0	0	0	0	0	0	0	0	0	0	0	0	0	0	0
KYNU	ENSG00000115919	0	0	0	0	0	0	0	0	0	0	0	0	0	0	0	0	230	4.76968	399	14.0659	161	4.64131	159	4.6683	656	18.837	862	30.1104	330	9.39828	232	7.94474
RP11-470B22.1	ENSG00000270390	0	0	0	0	0	0	0	0	0	0	0	0	0	0	0	0	0	0	0	0	0	0	0	0	0	0	0	0	0	0	0	0
AC013444.2	ENSG00000221169	0	0	0	0	0	0	0	0	0	0	0	0	0	0	0	0	0	0	0	0	0	0	0	0	0	0	0	0	0	0	0	0
ARHGAP15	ENSG00000075884	64	0.762692	24	0.252134	14	0.161614	9	0.0457735	14	0.17761	17	0.181464	7	0.0596555	1	0.0111768	35	0.287779	49	0.684889	15	0.171449	23	0.267743	18	0.204932	0	0	7	0.0790427	0	0
AC013437.2	ENSG00000224288	0	0	0	0	0	0	0	0	0	0	0	0	0	0	0	0	0	0	0	0	0	0	0	0	0	0	0	0	0	0	0	0
MTND6P11	ENSG00000226839	0	0	0	0	0	0	0	0	0	0	0	0	0	0	0	0	0	0	0	0	0	0	0	0	0	0	0	0	0	0	0	0
MTND5P24	ENSG00000224852	0	0	0	0	0	0	0	0	0	0	0	0	0	0	0	0	0	0	0	0	0	0	0	0	0	0	0	0	0	0	0	0
MTND4P22	ENSG00000232772	0	0	0	0	0	0	0	0	0	0	0	0	0	0	0	0	0	0	0	0	0	0	0	0	0	0	0	0	0	0	0	0
AC013437.4	ENSG00000236300	0	0	0	0	0	0	0	0	0	0	0	0	0	0	0	0	0	0	0	0	0	0	0	0	0	0	0	0	0	0	0	0
MTND3P9	ENSG00000227557	0	0	0	0	0	0	0	0	0	0	0	0	0	0	0	0	0	0	0	0	0	0	0	0	0	0	0	0	0	0	0	0
