## Supplementary material for "Spliceosome Inhibition in *SF3B1*-Mutated Uveal Melanoma": Supplementary table S3 and S7.xlsx (part 2 of 3)

### Sheet: S3 Gene expression data (continued)
Name	Identifier	SF3B1MUT Medium cells (Total counts)	SF3B1MUT Medium cells (TPM)	SF3B1MUT 0 nM E7107 cells (Total counts)	SF3B1MUT 0 nM E7107 cells (TPM)	SF3B1MUT 1 nM E7107 cells (Total counts)	SF3B1MUT 1 nM E7107 cells (TPM)	SF3B1MUT 5 nM E7107 cells (Total counts)	SF3B1MUT 5 nM E7107 cells (TPM)	SF3B1WT Medium cells (Total counts)	SF3B1WT Medium cells (TPM)	SF3B1WT 0 nM E7107 cells (Total counts)	SF3B1WT 0 nM E7107 cells (TPM)	SF3B1WT 1 nM E7107 cells (Total counts)	SF3B1WT 1 nM E7107 cells (TPM)	SF3B1WT 5 nM E7107 cells (Total counts)	SF3B1WT 5 nM E7107 cells (TPM)	SF3B1MUT Medium tumor slice (Total counts)	SF3B1MUT Medium tumor slice (TPM)	SF3B1MUT 0 nM E7107 tumor slice (Total counts)	SF3B1MUT 0 nM E7107 tumor slice (TPM)	SF3B1MUT 1 nM E7107 tumor slice (Total counts)	SF3B1MUT 1 nM E7107 tumor slice (TPM)	SF3B1MUT 5 nM E7107 tumor slice (Total counts)	SF3B1MUT 5 nM E7107 tumor slice (TPM)	SF3B1WT Medium tumor slice (Total counts)	SF3B1WT Medium tumor slice (TPM)	SF3B1WT 0 nM E7107 tumor slice (Total counts)	SF3B1WT 0 nM E7107 tumor slice (TPM)	SF3B1WT 1 nM E7107 tumor slice (Total counts)	SF3B1WT 1 nM E7107 tumor slice (TPM)	SF3B1WT 5 nM E7107 tumor slice (Total counts)	SF3B1WT 5 nM E7107 tumor slice (TPM)
AC013437.6	ENSG00000225476	0	0	0	0	0	0	0	0	0	0	0	0	0	0	0	0	0	0	0	0	0	0	0	0	0	0	0	0	0	0	0	0
AC013437.7	ENSG00000231766	0	0	0	0	0	0	0	0	0	0	0	0	0	0	0	0	0	0	0	0	0	0	0	0	0	0	0	0	0	0	0	0
RP11-190J23.1	ENSG00000257284	0	0	0	0	0	0	0	0	0	0	0	0	0	0	0	0	0	0	0	0	0	0	0	0	0	0	0	0	0	0	0	0
AC096558.1	ENSG00000228655	0	0	0	0	0	0	0	0	0	0	0	0	0	0	0	0	0	0	0	0	0	0	0	0	0	0	0	0	0	0	0	0
RP11-570L15.2	ENSG00000257640	0	0	0	0	0	0	0	0	0	0	0	0	0	0	0	0	0	0	0	0	0	0	0	0	0	0	0	0	0	0	0	0
RP11-570L15.1	ENSG00000258268	0	0	0	0	0	0	0	0	0	0	0	0	0	0	0	0	0	0	0	0	0	0	0	0	0	0	0	0	0	0	0	0
AC092652.1	ENSG00000231758	0	0	0	0	0	0	0	0	0	0	0	0	0	0	0	0	0	0	0	0	2	0.240822	0	0	9	1.07945	7	1.02131	5	0.594779	0	0
RP11-434H14.1	ENSG00000257277	0	0	0	0	0	0	0	0	0	0	0	0	0	0	2	0.195796	0	0	0	0	0	0	0	0	0	0	0	0	0	0	0	0
CTD-2252P21.1	ENSG00000257226	0	0	0	0	0	0	0	0	0	0	0	0	0	0	0	0	0	0	0	0	0	0	0	0	0	0	0	0	0	0	0	0
AC079584.2	ENSG00000236356	0	0	0	0	0	0	0	0	0	0	0	0	0	0	0	0	0	0	0	0	0	0	0	0	0	0	0	0	0	0	0	0
Y_RNA_115	ENSG00000200287	0	0	0	0	0	0	0	0	0	0	0	0	0	0	0	0	0	0	0	0	0	0	0	0	0	0	0	0	0	0	0	0
AC016910.1	ENSG00000232377	0	0	0	0	0	0	0	0	0	0	0	0	0	0	0	0	0	0	0	0	0	0	0	0	0	0	0	0	0	0	0	0
GTDC1	ENSG00000121964	166	1.08159	138	0.792653	93	0.586975	154	0.428229	57	0.395366	185	1.07969	246	1.14623	249	1.5216	1617	7.26918	1268	9.6901	948	5.9243	234	1.48933	896	5.57737	925	7.0043	974	6.01322	867	6.43612
ZEB2	ENSG00000169554	1009	5.19933	930	4.22463	1042	5.20123	1700	3.73858	765	4.19651	1716	7.92035	953	3.51182	4167	20.1385	9749	34.6607	6031	36.4502	4332	21.4101	2720	13.6913	11268	55.4715	11207	67.1142	7718	37.6838	7793	45.7522
AC009951.2	ENSG00000213410	0	0	0	0	0	0	0	0	0	0	0	0	0	0	0	0	0	0	0	0	0	0	0	0	0	0	0	0	0	0	0	0
AC009951.1	ENSG00000176824	5	0.155553	0	0	0	0	0	0	0	0	0	0	0	0	8	0.233424	21	0.450763	10	0.36489	13	0.387905	4	0.121559	10	0.297218	15	0.542335	38	1.12017	0	0
ZEB2-AS1	ENSG00000238057	25	0.855338	5	0.150806	7	0.231995	10	0.146016	16	0.582758	3	0.091937	8	0.195736	17	0.545499	16	0.377693	0	0	11	0.360965	0	0	30	0.980587	32	1.27238	41	1.32916	44	1.71515
AC010090.1	ENSG00000232606	0	0	0	0	0	0	0	0	0	0	0	0	0	0	0	0	0	0	0	0	0	0	0	0	0	0	0	0	0	0	0	0
TEX41	ENSG00000226674	382	3.31814	397	3.03999	780	6.56309	840	3.11396	753	6.96301	1435	11.1649	948	5.88875	548	4.46437	8057	48.2866	3915	39.8858	3027	25.2185	1843	15.6379	572	4.74673	562	5.67331	564	4.642	528	5.22536
AC023128.1	ENSG00000234940	0	0	0	0	0	0	0	0	0	0	0	0	0	0	0	0	0	0	0	0	0	0	0	0	0	0	0	0	0	0	0	0
AC023128.2	ENSG00000235352	0	0	0	0	0	0	0	0	0	0	0	0	0	0	0	0	0	0	0	0	0	0	0	0	0	0	0	0	0	0	0	0
RP11-514A9.1	ENSG00000268580	0	0	0	0	0	0	0	0	0	0	0	0	0	0	0	0	0	0	0	0	0	0	0	0	0	0	0	0	0	0	0	0
AC064865.1	ENSG00000235435	0	0	0	0	0	0	0	0	0	0	0	0	0	0	0	0	0	0	0	0	0	0	0	0	0	0	0	0	0	0	0	0
snR65_1	ENSG00000253036	0	0	0	0	0	0	0	0	0	0	0	0	0	0	0	0	0	0	0	0	0	0	0	0	0	0	0	0	0	0	0	0
RPL6P5	ENSG00000214064	0	0	0	0	0	0	0	0	0	0	0	0	0	0	0	0	0	0	0	0	0	0	0	0	0	0	0	0	0	0	0	0
AC092484.1	ENSG00000225107	0	0	0	0	0	0	0	0	0	0	0	0	0	0	0	0	0	0	1	0.129924	0	0	0	0	0	0	0	0	0	0	0	0
AC079163.1	ENSG00000226218	0	0	0	0	0	0	0	0	0	0	0	0	0	0	0	0	0	0	0	0	0	0	0	0	0	0	0	0	0	0	0	0
AC079248.1	ENSG00000234119	0	0	0	0	0	0	0	0	0	0	0	0	0	0	0	0	0	0	0	0	0	0	0	0	0	0	0	0	0	0	0	0
AC062031.1	ENSG00000233842	0	0	0	0	0	0	0	0	0	0	0	0	0	0	0	0	0	0	0	0	0	0	0	0	0	0	0	0	0	0	0	0
RNU7-2P	ENSG00000251905	0	0	0	0	0	0	0	0	0	0	0	0	0	0	0	0	0	0	0	0	0	0	0	0	0	0	0	0	0	0	0	0
RPL17P12	ENSG00000230559	0	0	0	0	0	0	0	0	0	0	0	0	0	0	0	0	0	0	0	0	0	0	0	0	0	0	0	0	0	0	0	0
AC093084.1	ENSG00000227134	0	0	0	0	0	0	0	0	0	0	0	0	0	0	0	0	0	0	0	0	0	0	0	0	0	0	0	0	0	0	0	0
PABPC1P2	ENSG00000198526	0	0	0	0	0	0	0	0	0	0	0	0	0	0	0	0	0	0	0	0	0	0	0	0	0	0	0	0	0	0	0	0
RP11-638D14.1	ENSG00000271583	0	0	0	0	0	0	0	0	0	0	0	0	0	0	0	0	0	0	0	0	0	0	0	0	0	0	0	0	0	0	0	0
AC103881.1	ENSG00000231040	0	0	0	0	0	0	0	0	0	0	0	0	0	0	0	0	0	0	0	0	0	0	0	0	0	0	0	0	0	0	0	0
AC062032.1	ENSG00000227902	0	0	0	0	0	0	0	0	0	0	0	0	0	0	0	0	0	0	0	0	0	0	0	0	0	0	0	0	0	0	0	0
snoU13_71	ENSG00000238860	0	0	0	0	0	0	0	0	0	0	0	0	0	0	0	0	0	0	0	0	0	0	0	0	0	0	0	0	0	0	0	0
RNU6-692P	ENSG00000207225	0	0	0	0	0	0	0	0	0	0	0	0	0	0	0	0	0	0	0	0	0	0	0	0	0	0	0	0	0	0	0	0
AC013406.1	ENSG00000221289	0	0	0	0	0	0	0	0	0	0	0	0	0	0	0	0	0	0	0	0	0	0	0	0	0	0	0	0	0	0	0	0
Y_RNA_116	ENSG00000207161	0	0	0	0	0	0	0	0	0	0	0	0	0	0	0	0	0	0	0	0	0	0	0	0	0	0	0	0	0	0	0	0
RNU6-715P	ENSG00000202074	0	0	0	0	0	0	0	0	0	0	0	0	0	0	0	0	0	0	0	0	0	0	0	0	0	0	0	0	0	0	0	0
RNA5SP106	ENSG00000253083	0	0	0	0	0	0	0	0	0	0	0	0	0	0	0	0	0	0	0	0	0	0	0	0	0	0	0	0	0	0	0	0
AC009480.4	ENSG00000229143	0	0	0	0	0	0	0	0	0	0	0	0	0	0	0	0	0	0	0	0	0	0	0	0	0	0	0	0	0	0	0	0
ACVR2A	ENSG00000121989	32	0.436283	34	0.408646	42	0.55469	56	0.325843	40	0.580562	160	1.95393	108	1.05299	148	1.89246	1012	9.51963	540	8.63509	360	4.70755	357	4.75453	362	4.71513	366	5.79921	558	7.20853	295	4.58238
RNU6-1275P	ENSG00000212389	0	0	0	0	0	0	0	0	0	0	0	0	0	0	0	0	0	0	0	0	0	0	0	0	0	0	0	0	0	0	0	0
AC009480.3	ENSG00000223911	0	0	0	0	0	0	0	0	0	0	0	0	0	0	0	0	0	0	0	0	0	0	0	0	0	0	0	0	0	0	0	0
ORC4	ENSG00000115947	133	1.36088	106	0.956147	250	2.47794	346	1.51094	148	1.61213	316	2.89619	277	2.0269	658	6.31454	3340	23.5796	1608	19.2979	1523	14.9466	1094	10.9347	1781	17.41	1725	20.5129	590	5.72025	975	11.3664
AC009480.1	ENSG00000265049	0	0	0	0	0	0	0	0	0	0	0	0	0	0	0	0	0	0	0	0	0	0	0	0	0	0	0	0	0	0	0	0
MBD5	ENSG00000204406	60	0.428086	78	0.490596	101	0.698045	235	0.715565	44	0.334197	96	0.61351	69	0.352056	489	3.27217	552	2.71731	285	2.38495	435	2.97676	124	0.864216	546	3.72168	570	4.72632	291	1.96728	322	2.6175
SNORA48_1	ENSG00000212181	0	0	0	0	0	0	0	0	0	0	0	0	0	0	0	0	0	0	0	0	0	0	0	0	0	0	0	0	0	0	0	0
AC019070.1	ENSG00000224007	0	0	0	0	0	0	0	0	0	0	0	0	0	0	0	0	0	0	0	0	0	0	0	0	0	0	0	0	0	0	0	0
AC017080.1	ENSG00000232238	0	0	0	0	0	0	0	0	0	0	0	0	0	0	0	0	0	0	0	0	0	0	0	0	0	0	0	0	0	0	0	0
EPC2	ENSG00000135999	85	1.40687	58	0.846276	225	3.60744	188	1.32799	140	2.46679	380	5.63364	325	3.84681	981	15.2283	1354	15.4623	844	16.3844	693	11.0012	439	7.09773	899	14.2154	888	17.0811	610	9.56661	317	5.97784
RNU2-9P	ENSG00000222126	0	0	0	0	0	0	0	0	0	0	0	0	0	0	0	0	0	0	0	0	0	0	0	0	0	0	0	0	0	0	0	0
UBBP3	ENSG00000223962	0	0	0	0	0	0	0	0	0	0	0	0	0	0	0	0	0	0	0	0	0	0	0	0	0	0	0	0	0	0	0	0
AC105402.4	ENSG00000231079	0	0	0	0	0	0	0	0	0	0	0	0	0	0	0	0	0	0	0	0	0	0	0	0	0	0	0	0	0	0	0	0
AC105402.2	ENSG00000228848	0	0	0	0	0	0	0	0	0	0	0	0	0	0	0	0	0	0	0	0	0	0	0	0	0	0	0	0	0	0	0	0
AC105402.3	ENSG00000226340	0	0	0	0	0	0	0	0	0	0	0	0	0	0	0	0	0	0	0	0	0	0	0	0	0	0	0	0	0	0	0	0
KIF5C	ENSG00000168280	11	0.110076	7	0.0617517	1	0.00969356	7	0.0298951	0	0	15	0.134451	0	0	0	0	68	0.469495	301	3.53282	33	0.31673	3	0.0293253	38	0.363288	18	0.209335	83	0.786997	20	0.228025
AC105402.1	ENSG00000263656	0	0	0	0	0	0	0	0	0	0	0	0	0	0	0	0	0	0	0	0	0	0	0	0	0	0	0	0	0	0	0	0
LYPD6B	ENSG00000150556	30	0.73408	101	2.17868	75	1.77773	123	1.28448	87	2.26627	126	2.76162	182	3.18476	78	1.79005	0	0	0	0	0	0	16	0.38244	2	0.046754	13	0.369687	0	0	4	0.111515
TXNP5	ENSG00000228236	0	0	0	0	0	0	0	0	0	0	0	0	0	0	0	0	0	0	0	0	0	0	0	0	0	0	0	0	0	0	0	0
FAM8A3P	ENSG00000224337	0	0	0	0	0	0	0	0	0	0	0	0	0	0	0	0	0	0	0	0	0	0	0	0	0	0	0	0	0	0	0	0
LYPD6	ENSG00000187123	133	2.43839	115	1.85866	65	1.15438	66	0.516413	89	1.73705	236	3.87557	127	1.66509	26	0.447067	63	0.796918	128	2.75243	75	1.31883	6	0.107454	120	2.10184	75	1.59802	0	0	26	0.543096
AC007394.3	ENSG00000223604	0	0	0	0	0	0	0	0	0	0	0	0	0	0	0	0	0	0	0	0	0	0	0	0	0	0	0	0	0	0	0	0
MMADHC	ENSG00000168288	1654	69.6581	1796	66.6796	2993	122.103	5325	95.7101	1391	62.364	2285	86.1973	2215	66.7104	3780	149.305	8166	237.283	4590	226.727	6101	246.44	6119	251.732	7440	299.348	7410	362.68	5160	205.911	5311	254.838
AC144449.1	ENSG00000231969	0	0	3	0.238781	3	0.262381	9	0.346794	1	0.0961166	0	0	0	0	1	0.0846789	29	1.80654	0	0	12	1.03916	19	1.67572	7	0.6038	2	0.209859	1	0.0855504	0	0
RNU6-601P	ENSG00000207270	0	0	0	0	0	0	0	0	0	0	0	0	0	0	0	0	0	0	0	0	0	0	0	0	0	0	0	0	0	0	0	0
AC007364.1	ENSG00000162947	0	0	0	0	0	0	0	0	0	0	0	0	0	0	0	0	0	0	0	0	0	0	0	0	0	0	0	0	0	0	0	0
AC016682.1	ENSG00000230645	0	0	0	0	0	0	0	0	0	0	0	0	0	0	0	0	0	0	0	0	0	0	0	0	0	0	0	0	0	0	0	0
AC113610.1	ENSG00000231420	0	0	0	0	0	0	0	0	0	0	0	0	0	0	0	0	0	0	0	0	0	0	0	0	0	0	0	0	0	0	0	0
RND3	ENSG00000115963	65	1.66884	30	0.679003	73	1.81554	199	2.1805	22	0.601304	134	3.0816	67	1.23015	1117	26.8969	2406	42.6204	1790	53.9024	1395	34.3518	2779	69.6964	6970	170.962	6549	195.409	2696	65.5866	5653	165.36
AC104777.2	ENSG00000236049	0	0	0	0	0	0	0	0	0	0	0	0	0	0	0	0	0	0	0	0	0	0	0	0	0	0	0	0	0	0	0	0
AC104777.3	ENSG00000237220	0	0	0	0	0	0	0	0	0	0	0	0	0	0	0	0	0	0	0	0	0	0	0	0	0	0	0	0	0	0	0	0
AC104777.1	ENSG00000232359	0	0	0	0	0	0	0	0	0	0	0	0	0	0	0	0	0	0	0	0	0	0	0	0	0	0	0	0	0	0	0	0
AC104777.4	ENSG00000224048	0	0	0	0	0	0	0	0	0	0	0	0	0	0	0	0	0	0	0	0	0	0	0	0	0	0	0	0	0	0	0	0
AC023469.2	ENSG00000228064	0	0	0	0	0	0	0	0	0	0	0	0	0	0	0	0	0	0	0	0	0	0	0	0	0	0	0	0	0	0	0	0
AC023469.1	ENSG00000222031	0	0	0	0	0	0	0	0	0	0	0	0	0	0	0	0	0	0	0	0	0	0	0	0	0	0	0	0	0	0	0	0
AC018731.3	ENSG00000236885	0	0	0	0	0	0	0	0	0	0	0	0	0	0	0	0	0	0	0	0	0	0	0	0	0	0	0	0	0	0	0	0
FABP5P10	ENSG00000213201	0	0	0	0	0	0	0	0	0	0	0	0	0	0	0	0	0	0	0	0	0	0	0	0	0	0	0	0	0	0	0	0
RBM43	ENSG00000184898	102	1.99532	89	1.5348	216	4.09307	132	1.10202	46	0.957946	99	1.73468	63	0.881326	98	1.79799	573	7.73373	463	10.623	418	7.84266	93	1.77712	190	3.55086	164	3.72843	79	1.46431	76	1.69386
NMI	ENSG00000123609	31	0.82198	29	0.677872	49	1.25857	55	0.622392	28	0.790366	52	1.23502	31	0.58782	2	0.0497367	1056	19.319	672	20.8989	390	9.91833	182	4.71403	322	8.15685	271	8.35099	7	0.17587	60	1.8126
TNFAIP6	ENSG00000123610	0	0	2	0.103164	12	0.68016	15	0.374576	0	0	0	0	0	0	0	0	184	7.42824	93	6.38241	92	5.16309	14	0.800196	247	13.8074	341	23.1884	233	12.9181	265	17.6662
MIR4773-2	ENSG00000264684	0	0	0	0	0	0	0	0	0	0	0	0	0	0	0	0	0	0	0	0	0	0	0	0	0	0	0	0	0	0	0	0
RN7SL124P	ENSG00000242113	0	0	0	0	0	0	0	0	0	0	0	0	0	0	0	0	0	0	0	0	0	0	0	0	0	0	0	0	0	0	0	0
RIF1	ENSG00000080345	58	0.29461	34	0.152247	112	0.551087	44	0.0953836	129	0.697557	293	1.33309	67	0.243376	273	1.30056	6303	22.0896	2838	16.9078	1061	5.16903	625	3.10113	4559	22.1236	4876	28.7841	782	3.76375	1257	7.27454
NEB	ENSG00000183091	3	0.00905622	10	0.0266119	19	0.05556	15	0.019325	13	0.0417772	15	0.0405591	26	0.0561284	9	0.025481	14	0.0291592	2	0.00708126	6	0.0173721	0	0	15	0.0432598	46	0.161381	0	0	0	0
ARL5A	ENSG00000162980	162	2.22578	159	1.92582	398	5.29704	432	2.53311	185	2.70589	873	10.7437	252	2.47601	1149	14.8059	3429	32.5055	2202	35.4846	1648	21.717	894	11.9985	3012	39.5358	3529	56.3493	1840	23.9541	2062	32.2781
CACNB4	ENSG00000182389	0	0	0	0	1	0.00656755	1	0.00289349	0	0	0	0	4	0.0193938	4	0.0254348	11	0.0514558	14	0.111328	15	0.0975408	19	0.125833	41	0.265565	46	0.362449	32	0.205572	15	0.115868
AC079790.2	ENSG00000225214	0	0	0	0	0	0	0	0	0	0	0	0	0	0	0	0	0	0	0	0	0	0	0	0	0	0	0	0	0	0	0	0
STAM2	ENSG00000115145	46	0.605938	63	0.731579	131	1.67157	90	0.505958	81	1.13586	220	2.59576	91	0.857226	79	0.97599	3195	29.0377	1886	29.1385	1360	17.1824	372	4.78668	2779	34.9725	2612	39.9864	1472	18.3727	996	14.9479
RPL30P2	ENSG00000234272	0	0	0	0	0	0	0	0	0	0	0	0	0	0	0	0	0	0	0	0	0	0	0	0	0	0	0	0	0	0	0	0
Y_RNA_117	ENSG00000199884	0	0	0	0	0	0	0	0	0	0	0	0	0	0	0	0	0	0	0	0	0	0	0	0	0	0	0	0	0	0	0	0
FMNL2	ENSG00000157827	232	3.28387	299	3.73095	495	6.78712	345	2.0841	379	5.71094	1043	13.2237	584	5.91145	488	6.47836	14639	142.965	6712	111.431	6065	82.3385	2015	27.8608	11613	157.04	10408	171.212	4832	64.8066	4308	69.4744
AC012066.1	ENSG00000213197	0	0	0	0	0	0	0	0	0	0	0	0	0	0	0	0	0	0	0	0	0	0	0	0	0	0	0	0	0	0	0	0
RP11-17G11.1	ENSG00000270776	0	0	0	0	0	0	0	0	0	0	0	0	0	0	0	0	0	0	0	0	0	0	0	0	0	0	0	0	0	0	0	0
PRPF40A	ENSG00000196504	158	1.52887	94	0.801845	333	3.12133	283	1.16869	227	2.33835	638	5.52974	238	1.64692	717	6.50698	10917	72.8848	4670	53.001	2447	22.7102	1017	9.6129	8068	74.584	8858	99.6133	1269	11.6351	2454	27.0544
ARL6IP6	ENSG00000177917	325	8.95462	300	7.28677	210	5.60487	363	4.26847	323	9.47407	376	9.27946	253	4.98502	49	1.26621	898	17.0711	438	14.1544	464	12.2619	321	8.63952	579	15.2408	509	16.2986	280	7.30998	301	9.4489
AC009969.1	ENSG00000234932	0	0	0	0	0	0	0	0	0	0	0	0	0	0	0	0	0	0	0	0	0	0	0	0	0	0	0	0	0	0	0	0
UBQLN4P2	ENSG00000226213	0	0	0	0	0	0	0	0	0	0	0	0	0	0	0	0	0	0	0	0	0	0	0	0	0	0	0	0	0	0	0	0
ATP5F1P4	ENSG00000214025	0	0	0	0	0	0	0	0	0	0	0	0	0	0	0	0	0	0	0	0	0	0	0	0	0	0	0	0	0	0	0	0
AC011901.2	ENSG00000224612	0	0	0	0	0	0	0	0	0	0	0	0	0	0	0	0	0	0	0	0	0	0	0	0	0	0	0	0	0	0	0	0
AC079150.2	ENSG00000226338	0	0	0	0	0	0	0	0	0	0	0	0	0	0	0	0	0	0	0	0	0	0	0	0	0	0	0	0	0	0	0	0
AC079150.3	ENSG00000227708	0	0	0	0	0	0	0	0	0	0	0	0	0	0	0	0	0	0	0	0	0	0	0	0	0	0	0	0	0	0	0	0
AC012501.1	ENSG00000214024	0	0	0	0	0	0	0	0	0	0	0	0	0	0	0	0	0	0	0	0	0	0	0	0	0	0	0	0	0	0	0	0
AC012501.3	ENSG00000242575	0	0	0	0	0	0	0	0	0	0	0	0	0	0	0	0	0	0	0	0	0	0	0	0	0	0	0	0	0	0	0	0
AC012501.2	ENSG00000227400	0	0	0	0	0	0	0	0	0	0	0	0	0	0	0	0	0	0	0	0	0	0	0	0	0	0	0	0	0	0	0	0
SNORD56_1	ENSG00000200377	0	0	0	0	0	0	0	0	0	0	0	0	0	0	0	0	0	0	0	0	0	0	0	0	0	0	0	0	0	0	0	0
RPRM	ENSG00000177519	0	0	0	0	0	0	1	0.0267712	5	0.333892	3	0.168562	6	0.269154	35	2.05912	39	1.68792	38	2.79579	28	1.68461	79	4.84077	267	16.0009	124	9.03976	179	10.6393	180	12.8644
DNAJA1P2	ENSG00000236917	0	0	0	0	0	0	0	0	0	0	0	0	0	0	0	0	0	0	0	0	0	0	0	0	0	0	0	0	0	0	0	0
GALNT13	ENSG00000144278	0	0	0	0	0	0	0	0	0	0	5	0.0633829	0	0	1	0.0132733	5	0.0488228	21	0.348582	0	0	0	0	179	2.4202	181	2.977	0	0	81	1.30607
AC008166.1	ENSG00000266512	0	0	0	0	0	0	0	0	0	0	0	0	0	0	0	0	0	0	0	0	0	0	0	0	0	0	0	0	0	0	0	0
AC009297.1	ENSG00000212001	0	0	0	0	0	0	0	0	0	0	0	0	0	0	0	0	0	0	0	0	0	0	0	0	0	0	0	0	0	0	0	0
PHBP4	ENSG00000230251	0	0	0	0	0	0	0	0	0	0	0	0	0	0	0	0	0	0	0	0	0	0	0	0	0	0	0	0	0	0	0	0
AC009227.2	ENSG00000224675	0	0	0	0	0	0	0	0	0	0	0	0	0	0	0	0	0	0	0	0	0	0	0	0	0	0	0	0	0	0	0	0
AC009227.3	ENSG00000238004	0	0	0	0	0	0	0	0	0	0	0	0	0	0	0	0	0	0	0	0	0	0	0	0	0	0	0	0	0	0	0	0
RNA5SP107	ENSG00000223290	0	0	0	0	0	0	0	0	0	0	0	0	0	0	0	0	0	0	0	0	0	0	0	0	0	0	0	0	0	0	0	0
AC061961.2	ENSG00000235949	0	0	0	0	0	0	0	0	0	0	0	0	0	0	0	0	0	0	0	0	0	0	0	0	0	0	0	0	0	0	0	0
KCNJ3	ENSG00000162989	0	0	1	0.016057	0	0	0	0	0	0	0	0	0	0	0	0	0	0	7	0.149543	0	0	0	0	0	0	0	0	0	0	0	0
CBX3P6	ENSG00000228837	0	0	0	0	0	0	0	0	0	0	0	0	0	0	0	0	0	0	0	0	0	0	0	0	0	0	0	0	0	0	0	0
AC092625.1	ENSG00000230991	0	0	0	0	0	0	0	0	0	0	0	0	0	0	0	0	0	0	0	0	0	0	0	0	0	0	0	0	0	0	0	0
RNU6-1001P	ENSG00000223197	0	0	0	0	0	0	0	0	0	0	0	0	0	0	0	0	0	0	0	0	0	0	0	0	0	0	0	0	0	0	0	0
AC092662.2	ENSG00000232982	0	0	0	0	0	0	0	0	0	0	0	0	0	0	0	0	0	0	0	0	0	0	0	0	0	0	0	0	0	0	0	0
MTND2P20	ENSG00000229701	0	0	0	0	0	0	0	0	0	0	0	0	0	0	0	0	0	0	0	0	0	0	0	0	0	0	0	0	0	0	0	0
ATP5A1P2	ENSG00000227682	0	0	0	0	0	0	0	0	0	0	0	0	0	0	0	0	0	0	0	0	0	0	0	0	0	0	0	0	0	0	0	0
MTND4P28	ENSG00000233709	0	0	0	0	0	0	0	0	0	0	0	0	0	0	0	0	0	0	0	0	0	0	0	0	0	0	0	0	0	0	0	0
MTND5P30	ENSG00000233039	0	0	0	0	0	0	0	0	0	0	0	0	0	0	0	0	0	0	0	0	0	0	0	0	0	0	0	0	0	0	0	0
MTND6P9	ENSG00000233248	0	0	0	0	0	0	0	0	0	0	0	0	0	0	0	0	0	0	0	0	0	0	0	0	0	0	0	0	0	0	0	0
AC092662.6	ENSG00000229935	0	0	0	0	0	0	0	0	0	0	0	0	0	0	0	0	0	0	0	0	0	0	0	0	0	0	0	0	0	0	0	0
RNU6-546P	ENSG00000206718	0	0	0	0	0	0	0	0	0	0	0	0	0	0	0	0	0	0	0	0	0	0	0	0	0	0	0	0	0	0	0	0
AC093375.1	ENSG00000226383	0	0	0	0	0	0	0	0	0	0	1	0.0412021	0	0	0	0	19	0.603007	5	0.269757	4	0.176475	29	1.30307	0	0	0	0	0	0	0	0
AC073551.1	ENSG00000235548	0	0	0	0	0	0	0	0	0	0	0	0	0	0	0	0	0	0	0	0	0	0	0	0	0	0	0	0	0	0	0	0
NR4A2	ENSG00000153234	73	1.69801	121	2.48114	127	2.86156	551	5.46978	33	0.817148	97	2.02097	69	1.14775	539	11.7585	274	4.39732	131	3.5739	407	9.07999	1075	24.4256	2051	45.5774	1785	48.2529	2108	46.4602	2545	67.4459
snoU13_72	ENSG00000238543	0	0	0	0	0	0	0	0	0	0	0	0	0	0	0	0	0	0	0	0	0	0	0	0	0	0	0	0	0	0	0	0
snoU13_73	ENSG00000238481	0	0	0	0	0	0	0	0	0	0	0	0	0	0	0	0	0	0	0	0	0	0	0	0	0	0	0	0	0	0	0	0
GPD2	ENSG00000115159	182	2.34715	167	1.89861	235	2.93575	253	1.39249	472	6.4801	1001	11.5631	578	5.33065	546	6.60403	4434	39.4535	2883	43.6082	3021	37.3675	1240	15.6211	4399	54.1989	5278	79.1057	3384	41.3517	3144	46.1958
AC011308.1	ENSG00000268857	0	0	0	0	0	0	0	0	0	0	0	0	0	0	0	0	0	0	0	0	0	0	0	0	0	0	0	0	0	0	0	0
RPLP0P7	ENSG00000238069	0	0	0	0	0	0	0	0	0	0	0	0	0	0	0	0	0	0	0	0	0	0	0	0	0	0	0	0	0	0	0	0
AC108057.1	ENSG00000263848	0	0	0	0	0	0	0	0	0	0	0	0	0	0	0	0	0	0	0	0	0	0	0	0	0	0	0	0	0	0	0	0
AC016732.2	ENSG00000213194	0	0	0	0	0	0	0	0	0	0	0	0	0	0	0	0	0	0	0	0	0	0	0	0	0	0	0	0	0	0	0	0
GALNT5	ENSG00000136542	40	0.541354	16	0.190894	37	0.485072	14	0.0808633	22	0.316968	56	0.678861	34	0.329067	3	0.0380794	0	0	0	0	0	0	0	0	0	0	0	0	0	0	0	0
RN7SKP281	ENSG00000222404	0	0	0	0	0	0	0	0	0	0	0	0	0	0	0	0	0	0	0	0	0	0	0	0	0	0	0	0	0	0	0	0
ERMN	ENSG00000136541	0	0	0	0	0	0	0	0	0	0	0	0	0	0	0	0	3	0.0434573	0	0	0	0	12	0.246106	0	0	0	0	0	0	0	0
FAM133DP	ENSG00000230562	0	0	0	0	0	0	0	0	0	0	0	0	0	0	0	0	0	0	0	0	0	0	0	0	0	0	0	0	0	0	0	0
CYTIP	ENSG00000115165	0	0	0	0	0	0	0	0	0	0	0	0	0	0	0	0	54	1.00289	49	1.54699	14	0.361443	72	1.89318	23	0.59147	32	1.00105	114	2.90762	10	0.306683
AC019201.1	ENSG00000216054	0	0	0	0	0	0	0	0	0	0	0	0	0	0	0	0	0	0	0	0	0	0	0	0	0	0	0	0	0	0	0	0
ACVR1C	ENSG00000123612	0	0	0	0	0	0	3	0.0128484	0	0	19	0.170786	3	0.0215294	0	0	191	1.32246	52	0.612047	79	0.760376	40	0.39211	37	0.354728	24	0.279903	3	0.0285261	6	0.0686008
AC019186.1	ENSG00000234584	0	0	0	0	0	0	0	0	0	0	0	0	0	0	0	0	4	0.467265	0	0	0	0	0	0	10	1.61752	0	0	0	0	0	0
ACVR1	ENSG00000115170	475	10.9905	638	13.0135	509	11.4084	1210	11.9484	641	15.7889	1049	21.7405	1062	17.5724	335	7.26969	1169	18.6621	746	20.245	881	19.5512	759	17.1548	1606	35.5006	1424	38.2915	1761	38.608	1479	38.9891
AC013731.1	ENSG00000215934	0	0	0	0	0	0	0	0	0	0	0	0	0	0	0	0	0	0	0	0	0	0	0	0	0	0	0	0	0	0	0	0
UPP2	ENSG00000007001	0	0	0	0	0	0	0	0	0	0	0	0	0	0	0	0	0	0	10	0.366001	0	0	0	0	0	0	0	0	0	0	0	0
RP11-546J1.1	ENSG00000270557	0	0	0	0	0	0	0	0	0	0	0	0	0	0	0	0	0	0	0	0	0	0	0	0	0	0	0	0	0	0	0	0
RNU6-436P	ENSG00000251980	0	0	0	0	0	0	0	0	0	0	0	0	0	0	0	0	0	0	0	0	0	0	0	0	0	0	0	0	0	0	0	0
RP11-1152H14.1	ENSG00000271320	0	0	0	0	0	0	0	0	0	0	0	0	0	0	0	0	0	0	0	0	0	0	0	0	0	0	0	0	0	0	0	0
AC005539.2	ENSG00000228937	0	0	0	0	0	0	0	0	0	0	0	0	0	0	0	0	0	0	0	0	0	0	0	0	0	0	0	0	0	0	0	0
RNU6-932P	ENSG00000212410	0	0	0	0	0	0	0	0	0	0	0	0	0	0	0	0	0	0	0	0	0	0	0	0	0	0	0	0	0	0	0	0
PTP4A1P1	ENSG00000231158	0	0	0	0	0	0	0	0	0	0	0	0	0	0	0	0	0	0	0	0	0	0	0	0	0	0	0	0	0	0	0	0
UPP2-IT1	ENSG00000237327	0	0	0	0	0	0	0	0	0	0	0	0	0	0	0	0	0	0	0	0	0	0	0	0	0	0	0	0	0	0	0	0
CCDC148-AS1	ENSG00000227480	0	0	0	0	0	0	0	0	0	0	0	0	0	0	0	0	0	0	0	0	0	0	0	0	0	0	0	0	0	0	0	0
CCDC148	ENSG00000153237	0	0	0	0	0	0	6	0.0623437	0	0	2	0.0436155	0	0	0	0	37	0.621531	31	0.885229	21	0.490381	0	0	0	0	3	0.0848848	0	0	0	0
HNRNPDLP2	ENSG00000234890	0	0	0	0	0	0	0	0	0	0	0	0	0	0	0	0	0	0	0	0	0	0	0	0	0	0	0	0	0	0	0	0
RN7SL393P	ENSG00000243723	0	0	0	0	0	0	0	0	0	0	0	0	0	0	0	0	0	0	0	0	0	0	0	0	0	0	0	0	0	0	0	0
PKP4	ENSG00000144283	803	7.7791	1109	9.47099	807	7.57303	1955	8.08281	1163	11.994	2621	22.7432	1835	12.7126	781	7.09598	3098	20.707	1680	19.0888	2347	21.8073	938	8.87642	2164	20.028	1551	17.462	1295	11.8872	1247	13.7636
snoZ5	ENSG00000251721	0	0	0	0	0	0	0	0	0	0	0	0	0	0	0	0	0	0	0	0	0	0	0	0	0	0	0	0	0	0	0	0
AC005042.2	ENSG00000227331	0	0	0	0	0	0	0	0	0	0	0	0	0	0	0	0	0	0	0	0	0	0	0	0	0	0	0	0	0	0	0	0
AC005042.4	ENSG00000204380	0	0	1	0.0174672	0	0	1	0.00845618	14	0.295305	24	0.425946	19	0.269221	0	0	0	0	2	0.046479	0	0	9	0.174195	0	0	0	0	0	0	0	0
AC005042.5	ENSG00000228586	0	0	0	0	0	0	0	0	0	0	0	0	0	0	0	0	0	0	0	0	0	0	0	0	0	0	0	0	0	0	0	0
AC005042.3	ENSG00000231675	0	0	0	0	0	0	0	0	0	0	0	0	0	0	0	0	0	0	0	0	0	0	0	0	0	0	0	0	0	0	0	0
DAPL1	ENSG00000163331	102	7.80426	39	2.63055	29	2.14937	29	0.946959	5	0.40726	6	0.411201	8	0.437728	0	0	1	0.0527901	11	0.98714	0	0	27	2.01798	0	0	0	0	2	0.144996	0	0
OR7E89P	ENSG00000243792	0	0	0	0	0	0	0	0	0	0	0	0	0	0	0	0	0	0	0	0	0	0	0	0	0	0	0	0	0	0	0	0
OR7E28P	ENSG00000251491	0	0	0	0	0	0	0	0	0	0	0	0	0	0	0	0	0	0	0	0	0	0	0	0	0	0	0	0	0	0	0	0
OR7E90P	ENSG00000188668	0	0	0	0	0	0	0	0	0	0	0	0	0	0	0	0	0	0	0	0	0	0	0	0	0	0	0	0	0	0	0	0
RNU2-21P	ENSG00000222300	0	0	0	0	0	0	0	0	0	0	0	0	0	0	0	0	0	0	0	0	0	0	0	0	0	0	0	0	0	0	0	0
TANC1	ENSG00000115183	533	3.29616	1021	5.56617	1238	7.41624	2792	7.36882	480	3.16004	1181	6.54187	1308	5.78458	1607	9.32061	8569	36.5622	4866	35.2945	6943	41.1815	4512	27.2566	5226	30.8757	4933	35.4536	5155	30.2067	4085	28.7822
BTF3L4P2	ENSG00000213189	31	4.01754	21	2.39921	17	2.13418	7	0.387167	21	2.89727	19	2.20558	25	2.31698	3	0.364643	24	2.14601	0	0	15	1.86451	26	3.29149	28	3.46676	1	0.150615	0	0	0	0
RNU6-580P	ENSG00000202029	0	0	0	0	0	0	0	0	0	0	0	0	0	0	0	0	0	0	0	0	0	0	0	0	0	0	0	0	0	0	0	0
GSTM3P2	ENSG00000226878	0	0	0	0	0	0	0	0	0	0	0	0	0	0	0	0	0	0	0	0	0	0	0	0	0	0	0	0	0	0	0	0
WDSUB1	ENSG00000196151	176	7.60665	168	6.40089	128	5.35887	176	3.24635	84	3.86483	155	6.00045	216	6.67602	66	2.6753	736	21.9472	377	19.1107	357	14.7987	257	10.8501	275	11.3548	339	17.0274	391	16.0122	90	4.43174
BAZ2B	ENSG00000123636	41	0.185726	12	0.0479202	99	0.434416	46	0.0889298	51	0.24594	110	0.446325	31	0.100423	320	1.35952	3866	12.0829	1728	9.18092	652	2.83276	286	1.26554	2169	9.38673	2230	11.7398	332	1.42502	570	2.9418
AC008277.1	ENSG00000223642	0	0	0	0	0	0	0	0	0	0	0	0	0	0	0	0	0	0	0	0	0	0	0	0	0	0	0	0	0	0	0	0
RP11-311B14.1	ENSG00000270893	0	0	0	0	0	0	0	0	0	0	0	0	0	0	0	0	0	0	0	0	0	0	0	0	0	0	0	0	0	0	0	0
AC009506.2	ENSG00000225369	0	0	0	0	0	0	0	0	0	0	0	0	0	0	0	0	0	0	0	0	0	0	0	0	0	0	0	0	0	0	0	0
Y_RNA_118	ENSG00000207117	0	0	0	0	0	0	0	0	0	0	0	0	0	0	0	0	0	0	0	0	0	0	0	0	0	0	0	0	0	0	0	0
AC009506.1	ENSG00000224152	4	0.247052	24	1.30674	22	1.31623	48	1.26523	10	0.657504	6	0.331933	14	0.618357	12	0.695116	64	2.72728	57	4.12912	35	2.07334	72	4.34392	71	4.18942	83	5.95765	13	0.760792	37	2.60364
AC009961.3	ENSG00000226266	0	0	7	0.209035	1	0.0328136	1	0.0144568	1	0.0360614	3	0.0910257	0	0	0	0	24	0.560924	66	2.62223	22	0.714774	14	0.463256	31	1.00323	63	2.48017	44	1.41227	37	1.42799
AC009961.2	ENSG00000230783	0	0	0	0	0	0	0	0	0	0	0	0	0	0	0	0	0	0	0	0	0	0	0	0	7	0.806645	3	0.42054	0	0	0	0
MARCH7	ENSG00000136536	95	1.40122	82	1.06622	199	2.84327	242	1.52335	134	2.10406	321	4.2409	170	1.79314	1098	15.1891	5841	59.4416	3551	61.431	3329	47.0945	1925	27.7354	6511	91.748	7943	136.156	3932	54.9528	3827	64.3119
CD302	ENSG00000241399	139	3.34099	105	2.22485	122	2.84055	108	1.10786	0	0	0	0	0	0	0	0	761	12.6202	507	14.293	401	9.24441	73	1.71398	617	14.1681	695	19.414	370	8.42668	355	9.72165
LY75-CD302	ENSG00000248672	0	0	0	0	0	0	0	0	0	0	0	0	0	0	0	0	0	0	0	0	0	0	0	0	0	0	0	0	0	0	0	0
LY75	ENSG00000054219	0	0	0	0	0	0	0	0	0	0	0	0	0	0	0	0	23	0.15528	53	0.608272	6	0.0563109	0	0	9	0.084135	4	0.0454879	0	0	4	0.0445942
AC009961.5	ENSG00000227055	0	0	0	0	0	0	0	0	0	0	0	0	0	0	0	0	0	0	0	0	0	0	0	0	0	0	0	0	0	0	0	0
PLA2R1	ENSG00000153246	0	0	0	0	0	0	0	0	0	0	0	0	0	0	0	0	34	0.220811	37	0.408485	23	0.207645	11	0.101142	182	1.63666	203	2.22067	206	1.8373	18	0.193038
ITGB6	ENSG00000115221	0	0	0	0	0	0	1	0.0062036	0	0	0	0	0	0	0	0	0	0	0	0	0	0	0	0	0	0	0	0	0	0	0	0
RBMS1	ENSG00000153250	352	2.76429	451	3.12225	816	6.20745	624	2.09135	301	2.51639	601	4.22753	433	2.43171	122	0.898563	2845	15.415	1963	18.0807	1471	11.0797	610	4.67942	5099	38.2554	4337	39.5821	2497	18.5803	3549	31.754
RMRPP3	ENSG00000252465	0	0	0	0	0	0	0	0	0	0	0	0	0	0	0	0	0	0	0	0	0	0	0	0	0	0	0	0	0	0	0	0
MIR4785	ENSG00000263948	0	0	0	0	0	0	0	0	0	0	0	0	0	0	0	0	0	0	0	0	0	0	0	0	0	0	0	0	0	0	0	0
RN7SL423P	ENSG00000244372	0	0	0	0	0	0	0	0	0	0	0	0	0	0	0	0	0	0	0	0	0	0	0	0	0	0	0	0	0	0	0	0
AC009313.2	ENSG00000232337	0	0	0	0	0	0	0	0	0	0	0	0	0	0	0	0	0	0	0	0	0	0	0	0	0	0	0	0	0	0	0	0
AC009313.1	ENSG00000224467	0	0	0	0	0	0	0	0	0	0	0	0	0	0	0	0	0	0	0	0	0	0	0	0	0	0	0	0	0	0	0	0
TANK	ENSG00000136560	36	0.595422	49	0.714445	134	2.14689	156	1.10116	101	1.77834	271	4.01479	120	1.41934	339	5.25859	2002	22.8459	1203	23.3369	796	12.6273	521	8.41746	1790	28.2841	1656	31.8311	999	15.656	726	13.6808
AC009299.2	ENSG00000235724	0	0	0	0	0	0	0	0	0	0	0	0	0	0	0	0	0	0	0	0	0	0	0	0	0	0	0	0	0	0	0	0
AC009299.3	ENSG00000227403	0	0	0	0	0	0	0	0	0	0	0	0	0	0	0	0	0	0	0	0	0	0	0	0	0	0	0	0	0	0	0	0
AC009299.4	ENSG00000225813	0	0	0	0	0	0	0	0	0	0	0	0	0	0	0	0	0	0	0	0	0	0	0	0	0	0	0	0	0	0	0	0
PSMD14	ENSG00000115233	1009	12.0946	772	8.15771	1282	14.8858	3808	19.4805	803	10.2468	2210	23.7282	1767	15.1468	4752	53.4226	8059	66.6505	4992	70.1827	6535	75.1313	6312	73.9076	11046	126.495	10809	150.576	5828	66.1934	6560	89.5892
AC009299.5	ENSG00000232320	0	0	0	0	0	0	0	0	0	0	0	0	0	0	0	0	0	0	0	0	0	0	0	0	0	0	0	0	0	0	0	0
AC009299.1	ENSG00000221590	0	0	0	0	0	0	0	0	0	0	0	0	0	0	0	0	0	0	0	0	0	0	0	0	0	0	0	0	0	0	0	0
5S_rRNA_1	ENSG00000271924	0	0	0	0	0	0	0	0	0	0	0	0	0	0	0	0	0	0	0	0	0	0	0	0	0	0	0	0	0	0	0	0
TBR1	ENSG00000136535	0	0	0	0	0	0	10	0.0410213	0	0	0	0	0	0	38	0.342562	2	0.0132635	0	0	0	0	15	0.140838	0	0	0	0	0	0	4	0.0438045
AC009487.4	ENSG00000224076	0	0	0	0	0	0	0	0	0	0	0	0	0	0	0	0	0	0	0	0	0	0	0	0	0	0	0	0	0	0	0	0
AC009487.5	ENSG00000251621	0	0	0	0	0	0	0	0	0	0	0	0	0	0	0	0	0	0	0	0	0	0	0	0	0	0	0	0	0	0	0	0
SLC4A10	ENSG00000144290	0	0	0	0	0	0	0	0	0	0	0	0	0	0	0	0	16	0.134919	50	0.716731	0	0	0	0	0	0	22	0.312481	0	0	0	0
AHCTF1P1	ENSG00000226121	0	0	0	0	0	0	0	0	0	0	0	0	0	0	0	0	0	0	0	0	0	0	0	0	0	0	0	0	0	0	0	0
snoU13_74	ENSG00000238570	0	0	0	0	0	0	0	0	0	0	0	0	0	0	0	0	0	0	0	0	0	0	0	0	0	0	0	0	0	0	0	0
AC062022.1	ENSG00000226946	0	0	0	0	0	0	0	0	0	0	0	0	0	0	0	0	0	0	0	0	0	0	0	0	0	0	0	0	0	0	0	0
KRT18P46	ENSG00000235716	0	0	0	0	0	0	0	0	0	0	0	0	0	0	0	0	0	0	0	0	0	0	0	0	0	0	0	0	0	0	0	0
AC092841.1	ENSG00000253046	0	0	0	0	0	0	0	0	0	0	0	0	0	0	0	0	0	0	0	0	0	0	0	0	0	0	0	0	0	0	0	0
RPEP5	ENSG00000234732	0	0	0	0	0	0	0	0	0	0	0	0	0	0	0	0	0	0	0	0	0	0	0	0	0	0	0	0	0	0	0	0
DPP4	ENSG00000197635	0	0	0	0	0	0	0	0	0	0	2	0.0330011	0	0	0	0	86	1.09307	140	3.0249	30	0.530058	24	0.431877	167	2.93908	60	1.28454	82	1.43132	31	0.65064
AC008063.2	ENSG00000230918	0	0	0	0	0	0	0	0	0	0	0	0	0	0	0	0	0	0	0	0	0	0	0	0	0	0	0	0	0	0	0	0
TIMM8AP1	ENSG00000231445	0	0	0	0	0	0	0	0	0	0	0	0	0	0	0	0	0	0	0	0	0	0	0	0	0	0	0	0	0	0	0	0
EIF3EP2	ENSG00000224674	0	0	0	0	0	0	0	0	0	0	0	0	0	0	0	0	0	0	0	0	0	0	0	0	0	0	0	0	0	0	0	0
AC008063.3	ENSG00000233397	0	0	1	0.131413	0	0	0	0	0	0	0	0	0	0	0	0	0	0	0	0	0	0	0	0	0	0	1	0.173244	16	2.25997	0	0
GCG	ENSG00000115263	0	0	0	0	0	0	0	0	0	0	0	0	0	0	0	0	0	0	0	0	0	0	0	0	0	0	0	0	0	0	0	0
AC007750.5	ENSG00000236841	0	0	0	0	0	0	0	0	0	0	0	0	0	0	0	0	0	0	0	0	0	0	1	0.023412	0	0	0	0	0	0	0	0
FAP	ENSG00000078098	0	0	4	0.0464627	6	0.0765823	3	0.0168701	0	0	1	0.0118023	0	0	0	0	44	0.400008	103	1.59179	23	0.290668	11	0.141582	76	0.956699	122	1.8682	80	0.998801	28	0.420343
IFIH1	ENSG00000115267	4	0.081514	5	0.089824	14	0.276365	10	0.0869709	3	0.0650825	7	0.127774	8	0.116586	1	0.0191126	863	12.134	587	14.0302	223	4.35865	61	1.21429	205	3.99111	182	4.31035	3	0.0579279	48	1.11446
GCA	ENSG00000115271	0	0	0	0	14	0.341534	14	0.150471	17	0.455767	62	1.39858	74	1.33272	4	0.094478	717	12.4584	545	16.0981	367	8.86469	140	3.44407	51	1.22704	34	0.99511	38	0.906778	36	1.03294
KCNH7	ENSG00000184611	0	0	0	0	0	0	1	0.00793001	0	0	0	0	0	0	0	0	0	0	0	0	0	0	0	0	0	0	1	0.0215944	0	0	0	0
RNA5SP109	ENSG00000212312	0	0	0	0	0	0	0	0	0	0	0	0	0	0	0	0	0	0	0	0	0	0	0	0	0	0	0	0	0	0	0	0
AC007740.1	ENSG00000237750	0	0	0	0	0	0	0	0	0	0	0	0	0	0	0	0	0	0	0	0	0	0	0	0	0	0	0	0	0	0	0	0
RPL7P61	ENSG00000230282	0	0	0	0	0	0	0	0	0	0	0	0	0	0	0	0	0	0	0	0	0	0	0	0	0	0	0	0	0	0	9	1.25989
RNU6-627P	ENSG00000200902	0	0	0	0	0	0	0	0	0	0	0	0	0	0	0	0	0	0	0	0	0	0	0	0	0	0	0	0	0	0	0	0
FIGN	ENSG00000182263	35	0.324843	42	0.343641	50	0.449529	85	0.336686	73	0.721271	263	2.18641	115	0.763284	289	2.51565	4206	26.9337	1916	20.8572	1372	12.2133	695	6.30102	142	1.2591	224	2.41614	159	1.39829	510	5.39295
AC092684.1	ENSG00000237844	0	0	0	0	0	0	0	0	0	0	0	0	0	0	0	0	0	0	0	0	0	0	0	0	0	0	0	0	0	0	0	0
PRPS1P1	ENSG00000226847	0	0	0	0	0	0	0	0	0	0	0	0	0	0	0	0	0	0	0	0	0	0	0	0	0	0	0	0	0	0	0	0
CYP2C56P	ENSG00000229641	0	0	0	0	0	0	0	0	0	0	0	0	0	0	0	0	0	0	0	0	0	0	0	0	0	0	0	0	0	0	0	0
AC110086.1	ENSG00000264074	0	0	0	0	0	0	0	0	0	0	0	0	0	0	0	0	0	0	0	0	0	0	0	0	0	0	0	0	0	0	0	0
GRB14	ENSG00000115290	14	0.435108	9	0.246582	3	0.0903176	4	0.0530555	11	0.363942	17	0.473248	11	0.244481	1	0.0291485	0	0	0	0	0	0	0	0	0	0	0	0	0	0	12	0.424914
COBLL1	ENSG00000082438	58	0.311591	85	0.402555	129	0.671319	76	0.17425	43	0.245921	105	0.505263	14	0.0537858	21	0.105809	1273	4.71853	883	5.56381	432	2.22595	194	1.01807	170	0.872514	106	0.661807	55	0.279971	64	0.391731
AC019181.3	ENSG00000224331	0	0	0	0	0	0	0	0	0	0	0	0	0	0	0	0	0	0	0	0	0	0	0	0	0	0	0	0	0	0	0	0
SNORA70F	ENSG00000206869	0	0	0	0	0	0	0	0	0	0	0	0	0	0	0	0	0	0	0	0	0	0	0	0	0	0	0	0	0	0	0	0
AC019181.2	ENSG00000233255	1	0.162741	2	0.28693	3	0.472933	0	0	0	0	0	0	0	0	0	0	0	0	0	0	4	0.624353	0	0	0	0	0	0	0	0	0	0
RNA5SP110	ENSG00000199508	0	0	0	0	0	0	0	0	0	0	0	0	0	0	0	0	0	0	0	0	0	0	0	0	0	0	0	0	0	0	0	0
RNA5SP111	ENSG00000223318	0	0	0	0	0	0	0	0	0	0	0	0	0	0	0	0	0	0	0	0	0	0	0	0	0	0	0	0	0	0	0	0
SLC38A11	ENSG00000169507	5	0.0830997	0	0	0	0	3	0.021279	0	0	0	0	0	0	0	0	2	0.022934	0	0	0	0	1	0.0162349	0	0	0	0	0	0	0	0
AC013463.2	ENSG00000236283	0	0	0	0	0	0	0	0	0	0	0	0	0	0	0	0	0	0	0	0	0	0	0	0	0	0	0	0	0	0	0	0
SCN3A	ENSG00000153253	0	0	0	0	0	0	0	0	0	0	0	0	0	0	0	0	0	0	1	0.0110356	0	0	0	0	0	0	0	0	0	0	7	0.0750398
RN7SL455P	ENSG00000264047	0	0	0	0	0	0	0	0	0	0	0	0	0	0	0	0	0	0	0	0	0	0	0	0	0	0	0	0	0	0	0	0
SCN2A	ENSG00000136531	0	0	3	0.019779	4	0.0289785	3	0.0095754	5	0.0398084	0	0	0	0	1	0.00701426	2	0.0103201	43	0.377187	0	0	0	0	0	0	0	0	0	0	0	0
MAPRE1P3	ENSG00000233204	0	0	0	0	0	0	0	0	0	0	0	0	0	0	0	0	0	0	0	0	0	0	0	0	0	0	0	0	0	0	0	0
CSRNP3	ENSG00000178662	8	0.0587498	5	0.0323695	15	0.106706	16	0.0501462	0	0	0	0	0	0	0	0	0	0	29	0.249786	0	0	0	0	17	0.11927	37	0.315782	0	0	58	0.485283
GALNT3	ENSG00000115339	40	0.787656	35	0.607568	99	1.8884	75	0.630289	99	2.07531	404	7.12573	200	2.81637	124	2.29005	3074	41.764	1335	30.8328	1427	26.951	616	11.8489	135	2.53967	101	2.31136	90	1.67924	88	1.97429
AC009495.2	ENSG00000235192	0	0	0	0	0	0	0	0	0	0	0	0	0	0	0	0	0	0	0	0	0	0	0	0	0	0	0	0	0	0	0	0
AC009495.4	ENSG00000229195	0	0	0	0	0	0	1	0.105861	0	0	0	0	2	0.354772	0	0	2	0.342284	0	0	3	0.713726	0	0	0	0	0	0	0	0	0	0
AC009495.1	ENSG00000221234	0	0	0	0	0	0	0	0	0	0	0	0	0	0	0	0	0	0	0	0	0	0	0	0	0	0	0	0	0	0	0	0
AC009495.3	ENSG00000232411	25	4.55899	8	1.28608	5	0.883244	11	0.856096	6	1.1648	6	0.980056	0	0	6	1.02619	19	2.39058	7	1.4972	8	1.39924	0	0	0	0	0	0	0	0	0	0
TTC21B	ENSG00000123607	57	0.697746	40	0.431651	74	0.877479	32	0.167176	30	0.390944	119	1.30479	62	0.542747	81	0.929941	2400	20.2701	1218	17.4874	994	11.6703	415	4.9624	1109	12.9694	1101	15.6631	529	6.13582	475	6.62472
TTC21B-AS1	ENSG00000224490	0	0	0	0	0	0	0	0	0	0	0	0	0	0	0	0	0	0	0	0	0	0	0	0	0	0	0	0	0	0	0	0
AC010127.3	ENSG00000236107	0	0	2	0.042378	1	0.0232832	0	0	0	0	0	0	0	0	0	0	0	0	0	0	0	0	0	0	0	0	0	0	0	0	0	0
SCN1A	ENSG00000144285	0	0	2	0.0180786	0	0	0	0	0	0	3	0.0275535	1	0.00733276	0	0	0	0	14	0.168371	0	0	0	0	0	0	0	0	0	0	0	0
Y_RNA_119	ENSG00000238813	0	0	0	0	0	0	0	0	0	0	0	0	0	0	0	0	0	0	0	0	0	0	0	0	0	0	0	0	0	0	0	0
RN7SKP152	ENSG00000222376	0	0	0	0	0	0	0	0	0	0	0	0	0	0	0	0	0	0	0	0	0	0	0	0	0	0	0	0	0	0	0	0
SCN9A	ENSG00000169432	6	0.0533992	3	0.0235372	0	0	17	0.0645705	0	0	0	0	0	0	0	0	14	0.0859673	19	0.198332	14	0.119505	0	0	9	0.0765232	17	0.175834	20	0.168658	0	0
snoU13_75	ENSG00000238662	0	0	0	0	0	0	0	0	0	0	0	0	0	0	0	0	0	0	0	0	0	0	0	0	0	0	0	0	0	0	0	0
SCN7A	ENSG00000136546	0	0	0	0	0	0	0	0	0	0	0	0	0	0	0	0	0	0	19	0.251044	0	0	0	0	0	0	0	0	0	0	0	0
XIRP2	ENSG00000163092	0	0	0	0	3	0.0205907	0	0	0	0	0	0	0	0	0	0	8	0.0391092	0	0	3	0.0203875	0	0	0	0	2	0.016469	0	0	0	0
AC092601.1	ENSG00000225182	0	0	0	0	0	0	0	0	0	0	0	0	0	0	0	0	0	0	0	0	0	0	0	0	0	0	0	0	0	0	0	0
XIRP2-AS1	ENSG00000254552	0	0	0	0	0	0	0	0	0	0	0	0	0	0	0	0	0	0	0	0	0	0	0	0	0	0	0	0	0	0	0	0
AC074363.1	ENSG00000228222	0	0	0	0	0	0	0	0	0	0	0	0	0	0	0	0	0	0	0	0	0	0	0	0	0	0	0	0	0	0	0	0
RNU7-148P	ENSG00000238357	0	0	0	0	0	0	0	0	0	0	0	0	0	0	0	0	0	0	0	0	0	0	0	0	0	0	0	0	0	0	0	0
CTAGE14P	ENSG00000214211	0	0	0	0	0	0	0	0	0	0	0	0	0	0	0	0	0	0	0	0	0	0	0	0	0	0	0	0	0	0	0	0
AC016723.4	ENSG00000235335	0	0	0	0	0	0	0	0	0	0	0	0	0	0	0	0	0	0	0	0	0	0	0	0	0	0	0	0	0	0	0	0
B3GALT1	ENSG00000172318	11	0.189616	22	0.334314	27	0.450846	4	0.0294268	19	0.348663	73	1.12713	81	0.998504	10	0.16167	58	0.689812	48	0.970459	19	0.31413	0	0	8	0.131746	11	0.220365	20	0.326667	2	0.0392792
STK39	ENSG00000198648	769	16.7079	760	14.5566	830	17.4686	319	2.95794	241	5.57422	537	10.4506	337	5.23612	60	1.22263	4371	65.5237	2420	61.6689	2098	43.7196	641	13.6043	3030	62.8936	3007	75.9275	2201	45.3117	2523	62.4547
AC067940.1	ENSG00000238259	0	0	0	0	0	0	0	0	0	0	0	0	0	0	0	0	0	0	0	0	0	0	0	0	0	0	0	0	0	0	0	0
RN7SL95P	ENSG00000239230	0	0	0	0	0	0	0	0	0	0	0	0	0	0	0	0	0	0	0	0	0	0	0	0	0	0	0	0	0	0	0	0
RN7SL813P	ENSG00000241074	0	0	0	0	0	0	0	0	0	0	0	0	0	0	0	0	0	0	0	0	0	0	0	0	0	0	0	0	0	0	0	0
CERS6	ENSG00000172292	307	3.9138	399	4.48418	515	6.35989	486	2.64422	500	6.78579	1282	14.6393	780	7.11112	653	7.80766	2394	21.0574	1529	22.8624	1377	16.8371	506	6.30132	1329	16.1865	1049	15.5419	841	10.159	1125	16.3404
MIR4774	ENSG00000265694	0	0	0	0	0	0	0	0	0	0	0	0	0	0	0	0	0	0	0	0	0	0	0	0	0	0	0	0	0	0	0	0
RNU6-766P	ENSG00000199348	0	0	0	0	0	0	0	0	0	0	0	0	0	0	0	0	0	0	0	0	0	0	0	0	0	0	0	0	0	0	0	0
CERS6-AS1	ENSG00000227617	3	0.067206	0	0	0	0	0	0	0	0	4	0.0802635	0	0	2	0.0420208	4	0.0618256	4	0.1051	0	0	0	0	0	0	0	0	0	0	0	0
NOSTRIN	ENSG00000163072	0	0	0	0	0	0	0	0	0	0	3	0.0472473	0	0	0	0	9	0.109181	0	0	1	0.016864	3	0.0515261	0	0	5	0.10217	0	0	0	0
SPC25	ENSG00000152253	481	24.1085	356	15.7299	311	15.0997	134	2.86636	582	31.0541	646	29.0021	475	17.0256	115	5.40593	62	2.14406	15	0.881802	32	1.53833	13	0.636487	0	0	0	0	0	0	0	0
G6PC2	ENSG00000152254	0	0	0	0	0	0	0	0	0	0	0	0	0	0	0	0	0	0	0	0	0	0	0	0	0	0	0	0	0	0	0	0
ABCB11	ENSG00000073734	0	0	0	0	0	0	0	0	0	0	0	0	0	0	0	0	1	0.0123597	0	0	0	0	0	0	23	0.393624	0	0	0	0	0	0
DHRS9	ENSG00000073737	0	0	0	0	0	0	0	0	0	0	0	0	0	0	0	0	6	0.101837	0	0	8	0.188754	2	0.0480599	14	0.329023	21	0.600371	0	0	11	0.308301
AC007556.3	ENSG00000235321	0	0	0	0	0	0	0	0	0	0	0	0	0	0	0	0	0	0	0	0	0	0	0	0	0	0	0	0	0	0	0	0
UBE2V1P6	ENSG00000235995	0	0	0	0	0	0	0	0	0	0	0	0	0	0	0	0	0	0	0	0	0	0	0	0	0	0	0	0	0	0	0	0
LRP2	ENSG00000081479	122	0.692338	141	0.705387	50	0.274859	91	0.220395	573	3.46165	941	4.78321	635	2.577	160	0.851581	9192	35.9906	7425	49.4207	3309	18.0107	808	4.4791	44	0.238549	108	0.71228	347	1.86587	560	3.62074
BBS5	ENSG00000163093	289	4.85475	417	6.17526	246	4.00301	615	4.40906	200	3.57659	330	4.9654	393	4.72112	102	1.607	1065	12.3435	482	9.49666	808	13.0183	621	10.1902	489	7.84775	349	6.8134	538	8.56339	408	7.80873
RP11-724O16.1	ENSG00000251569	0	0	0	0	0	0	0	0	0	0	0	0	0	0	2	0.089449	0	0	0	0	9	0.411637	0	0	0	0	0	0	15	0.677772	0	0
KLHL41	ENSG00000239474	0	0	8	0.248381	8	0.272929	10	0.150307	0	0	1	0.0315463	0	0	4	0.132125	289	7.02258	141	5.8244	172	5.81006	138	4.74764	97	3.26374	155	6.34422	92	3.07015	295	11.8372
FASTKD1	ENSG00000138399	27	0.559738	49	0.895504	158	3.17293	154	1.36252	59	1.3021	330	6.12782	264	3.91389	314	6.10518	1029	14.7183	578	14.0541	666	13.2425	490	9.92289	2429	48.1078	2546	61.3407	939	18.4451	940	22.2024
AC093899.3	ENSG00000229827	0	0	0	0	0	0	0	0	0	0	0	0	0	0	0	0	0	0	0	0	0	0	0	0	0	0	0	0	0	0	0	0
PPIG	ENSG00000138398	41	0.513468	53	0.585134	184	2.23218	172	0.919304	149	1.98649	203	2.27718	104	0.93142	764	8.97367	7737	66.8533	1757	25.8081	461	5.53738	688	8.41664	2753	32.9384	2940	42.7903	56	0.664525	526	7.50526
CCDC173	ENSG00000154479	0	0	0	0	0	0	0	0	0	0	2	0.0739279	0	0	0	0	27	0.768762	10	0.484018	6	0.237483	0	0	0	0	9	0.431637	0	0	0	0
AC016772.4	ENSG00000226072	0	0	0	0	0	0	0	0	0	0	0	0	0	0	0	0	0	0	0	0	0	0	0	0	0	0	0	0	0	0	0	0
PHOSPHO2	ENSG00000144362	15	0.937108	9	0.495668	6	0.363105	2	0.0533249	26	1.72919	47	2.63007	0	0	0	0	270	11.6381	114	8.35329	47	2.81625	11	0.671293	174	10.3852	136	9.8743	130	7.69548	0	0
KLHL23	ENSG00000213160	55	0.921231	93	1.37322	48	0.778807	34	0.243045	227	4.04764	532	7.98158	260	3.11432	121	1.90081	333	3.84832	172	3.37901	154	2.47401	58	0.948976	242	3.87247	238	4.63289	230	3.6503	73	1.39309
SNORA51_4	ENSG00000206961	0	0	0	0	0	0	0	0	0	0	0	0	0	0	0	0	0	0	0	0	0	0	0	0	0	0	0	0	0	0	0	0
PTCHD3P2	ENSG00000231550	0	0	0	0	0	0	0	0	0	0	0	0	0	0	0	0	0	0	0	0	0	0	0	0	0	0	0	0	0	0	0	0
AC009967.3	ENSG00000214369	0	0	0	0	0	0	0	0	0	0	0	0	0	0	0	0	0	0	0	0	0	0	0	0	0	0	0	0	0	0	0	0
SSB	ENSG00000138385	169	3.04993	106	1.68639	633	11.066	360	2.77273	408	7.83851	852	13.7725	512	6.60779	2075	35.1211	11852	147.576	4798	101.559	2141	37.059	1036	18.2635	9011	155.361	7981	167.39	1196	20.4517	2144	44.0838
METTL5	ENSG00000138382	446	14.3644	337	9.56828	848	26.4565	537	7.38125	299	10.2517	655	18.8959	470	10.8252	75	2.26549	2117	47.0431	1197	45.2171	868	26.8132	474	14.9126	1651	50.8005	1449	54.2365	545	16.632	252	9.2471
U3_11	ENSG00000252981	0	0	0	0	0	0	0	0	0	0	0	0	0	0	0	0	0	0	0	0	0	0	0	0	0	0	0	0	0	0	0	0
UBR3	ENSG00000144357	98	0.890043	102	0.816649	118	1.03812	132	0.511635	124	1.19888	269	2.18831	124	0.80536	195	1.66099	3898	24.4258	2218	23.6266	1515	13.1969	336	2.98089	1999	17.3446	1881	19.8538	703	6.04971	458	4.73916
AC092641.2	ENSG00000227176	0	0	0	0	0	0	0	0	0	0	0	0	0	0	0	0	0	0	0	0	0	0	0	0	0	0	0	0	0	0	0	0
RNU6-1006P	ENSG00000252807	0	0	0	0	0	0	0	0	0	0	0	0	0	0	0	0	0	0	0	0	0	0	0	0	0	0	0	0	0	0	0	0
MYO3B	ENSG00000071909	2	0.0224074	2	0.0197534	0	0	0	0	5	0.0596352	0	0	0	0	0	0	0	0	0	0	0	0	0	0	0	0	0	0	56	0.59449	0	0
AC012594.1	ENSG00000231898	0	0	0	0	0	0	0	0	0	0	0	0	0	0	0	0	0	0	0	0	0	0	0	0	0	0	0	0	0	0	0	0
HMGB1P4	ENSG00000214821	0	0	0	0	0	0	0	0	0	0	0	0	0	0	0	0	0	0	0	0	0	0	0	0	0	0	0	0	0	0	0	0
AC007277.3	ENSG00000213981	0	0	0	0	0	0	0	0	0	0	0	0	0	0	0	0	0	0	0	0	0	0	0	0	0	0	0	0	0	0	0	0
LINC01124	ENSG00000222033	0	0	5	0.192122	8	0.337777	13	0.241826	0	0	0	0	0	0	0	0	0	0	0	0	0	0	0	0	0	0	0	0	0	0	0	0
SP5	ENSG00000204335	20	0.895863	21	0.829241	0	0	38	0.726435	0	0	0	0	0	0	0	0	6	0.185432	0	0	0	0	0	0	0	0	1	0.0520572	0	0	0	0
AC007405.4	ENSG00000234350	0	0	1	0.0401504	0	0	2	0.0388751	3	0.145456	3	0.122386	4	0.130281	0	0	10	0.314239	0	0	1	0.0436831	0	0	0	0	9	0.476377	0	0	0	0
EIF2S2P4	ENSG00000128692	0	0	0	0	0	0	0	0	0	0	0	0	0	0	0	0	0	0	0	0	0	0	0	0	0	0	0	0	0	0	0	0
AC007405.6	ENSG00000239467	0	0	9	0.757085	4	0.369739	4	0.162897	32	3.25067	19	1.62397	28	1.9107	0	0	5	0.329188	2	0.22384	6	0.549134	4	0.372849	0	0	3	0.332692	0	0	1	0.108718
Y_RNA_120	ENSG00000222509	0	0	0	0	0	0	0	0	0	0	0	0	0	0	0	0	0	0	0	0	0	0	0	0	0	0	0	0	0	0	0	0
ERICH2	ENSG00000204334	0	0	0	0	0	0	0	0	0	0	0	0	0	0	0	0	0	0	0	0	0	0	0	0	0	0	0	0	0	0	0	0
GAD1	ENSG00000128683	79	0.88445	46	0.453998	68	0.737458	180	0.860043	79	0.941551	96	0.962695	83	0.664519	33	0.346504	18	0.13904	0	0	6	0.0644276	28	0.306214	14	0.149741	9	0.1171	0	0	1	0.0127555
AC007405.8	ENSG00000235934	0	0	0	0	0	0	4	0.189329	0	0	0	0	0	0	0	0	0	0	0	0	0	0	0	0	0	0	0	0	0	0	0	0
AC010092.1	ENSG00000266020	0	0	0	0	0	0	0	0	0	0	0	0	0	0	0	0	0	0	0	0	0	0	0	0	0	0	0	0	0	0	0	0
GORASP2	ENSG00000115806	3590	62.0343	3772	57.4592	3739	62.5857	10664	78.6429	2737	50.3481	3779	58.4905	4157	51.369	3184	51.601	4591	54.7351	2695	54.6199	4611	76.42	3902	65.8637	4869	80.3793	4328	86.9148	5006	81.9639	5176	101.902
TLK1	ENSG00000198586	27	0.264901	20	0.172982	98	0.931383	102	0.427092	122	1.27424	354	3.11096	176	1.23485	223	2.05198	4383	29.6697	2049	23.5785	1547	14.5574	840	8.05045	2554	23.9391	2512	28.6423	723	6.72129	710	7.93651
snoU13_76	ENSG00000238567	0	0	0	0	0	0	0	0	0	0	0	0	0	0	0	0	0	0	0	0	0	0	0	0	0	0	0	0	0	0	0	0
METTL8	ENSG00000123600	227	2.08006	255	2.05987	229	2.03267	222	0.868168	334	3.25811	630	5.17084	333	2.18211	182	1.56411	1727	10.9185	989	10.6292	879	7.72525	334	2.98963	1276	11.1704	1201	12.7897	382	3.31671	436	4.55184
AC008065.1	ENSG00000224553	0	0	0	0	0	0	0	0	0	0	0	0	0	0	0	0	0	0	0	0	0	0	0	0	0	0	0	0	0	0	0	0
DCAF17	ENSG00000115827	95	1.14514	40	0.425054	82	0.95748	226	1.16264	36	0.461962	153	1.65195	63	0.543072	217	2.45324	1705	14.1801	918	12.9787	981	11.3417	517	6.08759	1009	11.6196	1016	14.233	564	6.4418	451	6.19386
DAP3P2	ENSG00000228507	0	0	0	0	0	0	0	0	0	0	0	0	0	0	0	0	0	0	0	0	0	0	0	0	0	0	0	0	0	0	0	0
AC007969.4	ENSG00000234061	0	0	0	0	0	0	0	0	0	0	0	0	0	0	0	0	0	0	0	0	0	0	0	0	0	0	0	0	0	0	0	0
AC007969.5	ENSG00000233762	0	0	0	0	0	0	0	0	0	0	0	0	0	0	0	0	0	0	0	0	0	0	0	0	0	0	0	0	0	0	0	0
CYBRD1	ENSG00000071967	610	10.8746	619	9.72804	634	10.9485	693	5.27253	66	1.25256	82	1.30939	55	0.701181	46	0.769113	399	4.90771	237	4.9555	221	3.77878	283	4.92824	4213	71.7535	3897	80.7391	4527	76.4697	2678	54.3934
RPL21P38	ENSG00000233934	0	0	0	0	0	0	0	0	0	0	0	0	0	0	0	0	0	0	0	0	0	0	0	0	0	0	0	0	0	0	0	0
DYNC1I2	ENSG00000077380	1074	21.108	946	16.3902	1385	26.3679	710	5.95529	1827	38.2254	2425	42.69	1313	18.454	438	8.07356	7088	96.1143	4308	99.3055	4105	77.3804	1395	26.7817	9990	187.575	9163	209.291	5054	94.118	3596	80.5219
AC068039.1	ENSG00000268821	0	0	0	0	0	0	0	0	0	0	0	0	0	0	0	0	0	0	0	0	0	0	0	0	0	0	0	0	0	0	0	0
AC068039.4	ENSG00000228389	0	0	0	0	0	0	0	0	0	0	3	0.117961	0	0	11	0.452883	154	4.66432	39	2.00801	28	1.1789	0	0	96	4.0261	66	3.36712	0	0	1	0.0500146
SLC25A12	ENSG00000115840	432	7.7118	562	8.8442	537	9.28601	473	3.60359	223	4.23787	585	9.35404	536	6.84259	169	2.82948	2388	29.4122	1488	31.1551	1807	30.9389	931	16.2347	522	8.90245	806	16.7215	468	7.91612	128	2.60335
RNU6-182P	ENSG00000252779	0	0	0	0	0	0	0	0	0	0	0	0	0	0	0	0	0	0	0	0	0	0	0	0	0	0	0	0	0	0	0	0
HAT1	ENSG00000128708	78	1.05968	53	0.634756	274	3.6059	163	0.945084	206	2.97933	875	10.6478	191	1.85566	505	6.43458	4808	45.0678	2395	38.1629	1558	20.3013	749	9.93995	3167	41.1051	3105	49.0243	797	10.2597	964	14.9214
METAP1D	ENSG00000172878	296	5.63156	402	6.74238	224	4.12826	266	2.15983	140	2.83554	236	4.0218	266	3.61911	77	1.37396	831	10.9084	383	8.54654	444	8.10204	87	1.61688	631	11.4692	457	10.1047	274	4.93949	216	4.68211
DLX1	ENSG00000144355	824	20.797	1053	23.4289	1492	36.4774	1306	14.0675	154	4.13775	263	5.94565	196	3.53763	110	2.60383	6	0.104483	3	0.0888073	6	0.145244	0	0	225	5.42528	96	2.81587	6	0.143489	1	0.0287557
DLX2	ENSG00000115844	619	19.2315	1067	29.2238	1427	42.9466	3289	43.6102	14	0.463042	30	0.834862	10	0.22218	65	1.89401	8	0.171488	4	0.14576	2	0.0595973	0	0	270	8.01407	117	4.22452	13	0.382701	27	0.955734
AC104801.1	ENSG00000236651	0	0	4	0.342504	5	0.470444	2	0.0829062	1	0.103401	0	0	0	0	0	0	0	0	0	0	0	0	0	0	0	0	0	0	13	1.19645	0	0
snoU13_77	ENSG00000238572	0	0	0	0	0	0	0	0	0	0	0	0	0	0	0	0	0	0	0	0	0	0	0	0	0	0	0	0	0	0	0	0
AC104088.1	ENSG00000232555	0	0	0	0	0	0	0	0	0	0	0	0	0	0	0	0	0	0	0	0	0	0	0	0	0	0	0	0	0	0	0	0
ITGA6	ENSG00000091409	107	1.47275	158	1.91713	226	3.01325	199	1.16896	103	1.50922	330	4.06846	203	1.99813	56	0.722904	213	2.02277	165	2.66369	59	0.778881	82	1.1025	3811	50.113	3244	51.8913	952	12.4158	525	8.23294
AC078883.4	ENSG00000226963	0	0	0	0	0	0	0	0	0	0	0	0	0	0	0	0	0	0	0	0	0	0	0	0	0	0	0	0	0	0	0	0
AC078883.3	ENSG00000232788	0	0	0	0	0	0	0	0	0	0	0	0	0	0	0	0	0	0	0	0	0	0	0	0	0	0	0	0	0	0	0	0
AC093818.1	ENSG00000225205	0	0	1	0.0332426	0	0	0	0	0	0	4	0.135106	3	0.0809001	0	0	3	0.0780526	0	0	0	0	0	0	1	0.0360256	2	0.0876484	1	0.0357305	0	0
PDK1	ENSG00000152256	206	1.25759	219	1.1786	411	2.4305	300	0.781616	195	1.26729	342	1.87011	374	1.63277	257	1.47147	387	1.63006	208	1.48932	173	1.01296	75	0.447253	465	2.71201	558	3.95889	705	4.07806	459	3.19253
Y_RNA_121	ENSG00000199866	0	0	0	0	0	0	0	0	0	0	0	0	0	0	0	0	0	0	0	0	0	0	0	0	0	0	0	0	0	0	0	0
AC018712.2	ENSG00000230104	0	0	0	0	0	0	0	0	0	0	0	0	0	0	0	0	0	0	0	0	0	0	0	0	0	0	0	0	0	0	0	0
RAPGEF4-AS1	ENSG00000228016	0	0	0	0	0	0	0	0	0	0	0	0	0	0	0	0	0	0	0	0	0	0	0	0	0	0	0	0	0	0	0	0
snoU13_78	ENSG00000239041	0	0	0	0	0	0	0	0	0	0	0	0	0	0	0	0	0	0	0	0	0	0	0	0	0	0	0	0	0	0	0	0
RAPGEF4	ENSG00000091428	122	1.57204	201	2.28324	265	3.30776	178	0.978874	44	0.603571	217	2.50459	185	1.70475	56	0.676769	950	8.44598	573	8.65993	528	6.52549	152	1.91324	89	1.09563	75	1.12314	227	2.77157	183	2.68663
ALDH7A1P2	ENSG00000232292	0	0	0	0	0	0	0	0	0	0	0	0	0	0	0	0	0	0	0	0	0	0	0	0	0	0	0	0	0	0	0	0
AC019046.1	ENSG00000265709	0	0	0	0	0	0	0	0	0	0	0	0	0	0	0	0	0	0	0	0	0	0	0	0	0	0	0	0	0	0	0	0
MLTK	ENSG00000091436	263	1.75868	339	1.99839	504	3.26471	645	1.84074	449	3.1963	904	5.41466	735	3.51481	549	3.44311	1096	5.05665	719	5.63916	642	4.11757	371	2.42341	3037	19.4018	3169	24.6276	2638	16.7148	2858	21.7743
MLK7-AS1	ENSG00000238133	0	0	0	0	0	0	0	0	0	0	0	0	0	0	0	0	0	0	0	0	0	0	0	0	0	0	0	0	0	0	0	0
RP11-1O7.1	ENSG00000231735	0	0	0	0	0	0	0	0	0	0	0	0	0	0	0	0	0	0	0	0	0	0	0	0	0	0	0	0	0	0	0	0
AC092573.2	ENSG00000236391	0	0	0	0	0	0	0	0	0	0	0	0	0	0	0	0	0	0	0	0	0	0	0	0	0	0	0	0	0	0	0	0
CDCA7	ENSG00000144354	931	21.8371	970	20.057	233	5.29399	281	2.81289	1807	45.1204	2931	61.5788	1028	17.2433	1575	34.6476	50	0.809162	11	0.302616	19	0.427437	0	0	25	0.560211	30	0.817777	0	0	9	0.240513
AC073465.1	ENSG00000213148	0	0	0	0	0	0	0	0	0	0	0	0	0	0	0	0	0	0	0	0	0	0	0	0	0	0	0	0	0	0	0	0
AC073465.2	ENSG00000236832	0	0	0	0	0	0	0	0	0	0	0	0	0	0	0	0	0	0	0	0	0	0	0	0	0	0	0	0	0	0	0	0
AC073465.3	ENSG00000226131	0	0	0	0	0	0	0	0	0	0	0	0	0	0	0	0	0	0	0	0	0	0	0	0	0	0	0	0	0	0	0	0
AC013410.1	ENSG00000237016	0	0	0	0	0	0	0	0	0	0	0	0	0	0	0	0	0	0	0	0	0	0	0	0	0	0	0	0	0	0	0	0
AC013410.2	ENSG00000237617	0	0	0	0	0	0	0	0	0	0	0	0	0	0	0	0	0	0	0	0	0	0	0	0	0	0	0	0	0	0	0	0
RP11-796E10.1	ENSG00000270460	0	0	0	0	0	0	0	0	0	0	0	0	0	0	0	0	0	0	0	0	0	0	0	0	0	0	0	0	0	0	0	0
RPL5P7	ENSG00000234415	0	0	0	0	0	0	0	0	0	0	0	0	0	0	0	0	0	0	0	0	0	0	0	0	0	0	0	0	0	0	0	0
AC106900.6	ENSG00000224638	0	0	0	0	0	0	0	0	0	0	0	0	0	0	0	0	0	0	0	0	0	0	0	0	0	0	0	0	0	0	0	0
SP3	ENSG00000172845	63	0.543092	78	0.592758	268	2.23795	250	0.91976	185	1.69775	617	4.76419	236	1.45488	1872	15.1351	7046	41.908	3588	36.2777	3480	28.7731	2542	21.4057	3924	32.3168	4166	41.737	2245	18.3376	2757	27.0782
RP11-394I13.2	ENSG00000271151	0	0	0	0	0	0	0	0	0	0	0	0	0	0	0	0	0	0	0	0	0	0	0	0	0	0	0	0	0	0	0	0
RP11-394I13.3	ENSG00000273258	0	0	0	0	0	0	0	0	0	0	0	0	0	0	0	0	0	0	0	0	0	0	0	0	0	0	0	0	0	0	0	0
RP11-394I13.1	ENSG00000260868	0	0	0	0	0	0	0	0	0	0	0	0	0	0	0	0	0	0	0	0	0	0	0	0	0	0	0	0	0	0	0	0
AC016737.1	ENSG00000235414	0	0	0	0	0	0	0	0	0	0	0	0	0	0	0	0	0	0	0	0	0	0	0	0	0	0	0	0	0	0	0	0
OLA1	ENSG00000138430	938	14.189	936	12.4817	1383	20.2653	1908	12.3177	1022	16.4577	2072	28.0744	2138	23.1281	2493	35.3687	4482	46.778	2927	51.931	2586	37.5191	1871	27.6467	4299	62.1274	3508	61.6705	1908	27.3477	1350	23.2666
RP11-451F14.1	ENSG00000270799	0	0	0	0	0	0	0	0	0	0	0	0	0	0	0	0	0	0	0	0	0	0	0	0	0	0	0	0	0	0	0	0
RN7SL65P	ENSG00000243770	0	0	0	0	0	0	0	0	0	0	0	0	0	0	0	0	0	0	0	0	0	0	0	0	0	0	0	0	0	0	0	0
Y_RNA_122	ENSG00000201088	0	0	0	0	0	0	0	0	0	0	0	0	0	0	0	0	0	0	0	0	0	0	0	0	0	0	0	0	0	0	0	0
AC013467.1	ENSG00000227180	0	0	0	0	0	0	0	0	0	0	0	0	0	0	0	0	0	0	0	0	0	0	0	0	0	0	0	0	0	0	0	0
HNRNPA1P39	ENSG00000237804	0	0	0	0	0	0	0	0	0	0	0	0	0	0	0	0	0	0	0	0	0	0	0	0	0	0	0	0	0	0	0	0
AC018470.4	ENSG00000231453	0	0	0	0	0	0	0	0	0	0	0	0	0	0	0	0	0	0	0	0	0	0	0	0	0	0	0	0	0	0	0	0
SP9	ENSG00000217236	1	0.0361292	9	0.286649	0	0	11	0.16961	14	0.538464	3	0.0970846	2	0.0516739	5	0.169424	0	0	0	0	0	0	0	0	0	0	0	0	0	0	0	0
AC018470.1	ENSG00000268241	0	0	0	0	0	0	0	0	0	0	0	0	0	0	0	0	0	0	0	0	0	0	0	0	0	0	0	0	0	0	0	0
CIR1	ENSG00000138433	36	1.03517	12	0.304187	61	1.69911	70	0.859031	43	1.31628	65	1.67415	55	1.13098	236	6.36456	2725	54.0626	1395	47.0476	449	12.3831	343	9.63439	1514	41.5912	1369	45.749	422	11.4978	535	17.5273
SCRN3	ENSG00000144306	17	0.378537	37	0.726291	39	0.841213	61	0.579683	33	0.782246	186	3.70974	129	2.05415	172	3.59199	1413	21.7081	754	19.6918	545	11.6394	144	3.13215	735	15.6356	662	17.1311	182	3.83994	157	3.98299
GPR155	ENSG00000163328	35	0.454743	17	0.194714	9	0.113272	10	0.0554498	14	0.193641	46	0.535337	23	0.213702	0	0	316	2.83274	239	3.64209	126	1.57016	12	0.1523	97	1.20403	95	1.43447	37	0.455506	25	0.370074
AC010894.3	ENSG00000226853	16	1.86648	4	0.411351	2	0.226003	3	0.149357	10	1.24186	12	1.25388	0	0	0	0	9	0.724379	0	0	5	0.559431	0	0	4	0.445789	12	1.62687	0	0	0	0
AC010894.4	ENSG00000179997	0	0	0	0	0	0	0	0	0	0	0	0	0	0	0	0	0	0	0	0	0	0	0	0	0	0	0	0	0	0	0	0
AC018890.6	ENSG00000236449	0	0	0	0	0	0	0	0	0	0	0	0	0	0	0	0	0	0	0	0	0	0	0	0	0	0	0	0	0	0	0	0
RNU6-5P	ENSG00000206965	0	0	0	0	0	0	0	0	0	0	0	0	0	0	0	0	0	0	0	0	0	0	0	0	0	0	0	0	0	0	0	0
WIPF1	ENSG00000115935	148	1.49726	184	1.64098	216	2.11676	248	1.07075	290	3.12324	584	5.29201	580	4.19612	338	3.20701	309	2.15683	388	4.60387	174	1.68834	225	2.22351	506	4.89051	548	6.44297	1063	10.1898	299	3.44634
AC010894.5	ENSG00000237798	0	0	0	0	0	0	0	0	0	0	0	0	0	0	0	0	0	0	0	0	0	0	0	0	0	0	0	0	0	0	0	0
H3F3AP4	ENSG00000235655	0	0	0	0	0	0	0	0	0	0	0	0	0	0	0	0	0	0	0	0	0	0	0	0	0	0	0	0	0	0	0	0
CHRNA1	ENSG00000138435	0	0	0	0	0	0	0	0	0	0	0	0	0	0	0	0	8	0.181446	43	1.6579	0	0	11	0.353224	0	0	7	0.267426	0	0	0	0
AC018890.4	ENSG00000237104	0	0	0	0	0	0	0	0	0	0	0	0	0	0	0	0	0	0	0	0	0	0	0	0	0	0	0	0	0	0	0	0
CHN1	ENSG00000128656	13	0.241312	7	0.114547	17	0.30568	60	0.475322	2	0.0395217	3	0.0498801	7	0.0929215	28	0.487462	65	0.832472	97	2.11184	15	0.267055	83	1.50499	44	0.780288	40	0.862907	16	0.281416	28	0.592167
Y_RNA_123	ENSG00000201425	0	0	0	0	0	0	0	0	0	0	0	0	0	0	0	0	0	0	0	0	0	0	0	0	0	0	0	0	0	0	0	0
RNU6-763P	ENSG00000212167	0	0	0	0	0	0	0	0	0	0	0	0	0	0	0	0	0	0	0	0	0	0	0	0	0	0	0	0	0	0	0	0
RNU6-1290P	ENSG00000199827	0	0	0	0	0	0	0	0	0	0	0	0	0	0	0	0	0	0	0	0	0	0	0	0	0	0	0	0	0	0	0	0
RP11-6C10.1	ENSG00000227187	0	0	0	0	0	0	0	0	0	0	0	0	0	0	0	0	0	0	0	0	0	0	0	0	0	0	0	0	0	0	0	0
AC007435.1	ENSG00000266510	0	0	0	0	0	0	0	0	0	0	0	0	0	0	0	0	0	0	0	0	0	0	0	0	0	0	0	0	0	0	0	0
ATF2	ENSG00000115966	129	2.06978	165	2.33383	249	3.87006	525	3.59498	113	1.93012	276	3.96658	235	2.69641	391	5.88383	3959	43.827	2654	49.9449	1661	25.5611	1056	16.5509	1650	25.2922	1725	32.1657	946	14.3821	932	17.0374
MIR933	ENSG00000215973	0	0	0	0	0	0	0	0	0	0	0	0	0	0	0	0	0	0	0	0	0	0	0	0	0	0	0	0	0	0	0	0
AC096649.2	ENSG00000229750	0	0	1	0.163671	0	0	2	0.158473	0	0	0	0	0	0	0	0	0	0	0	0	0	0	0	0	0	0	0	0	0	0	0	0
ATP5G3	ENSG00000154518	20468	278.564	14671	176.019	15996	210.884	31447	182.654	13527	195.984	10809	131.767	14229	138.486	9549	121.886	12634	118.635	7475	119.32	8460	110.432	10334	137.385	7552	98.1924	6666	105.435	6297	81.2039	5804	89.9969
Y_RNA_124	ENSG00000200121	0	0	0	0	0	0	0	0	0	0	0	0	0	0	0	0	0	0	0	0	0	0	0	0	0	0	0	0	0	0	0	0
AC096649.1	ENSG00000233131	0	0	0	0	0	0	0	0	0	0	0	0	0	0	0	0	0	0	0	0	0	0	0	0	0	0	0	0	0	0	0	0
AC096649.3	ENSG00000229066	0	0	0	0	0	0	0	0	0	0	0	0	0	0	0	0	0	0	0	0	0	0	0	0	0	0	0	0	0	0	0	0
AC096649.4	ENSG00000221347	0	0	0	0	0	0	0	0	0	0	0	0	0	0	0	0	0	0	0	0	0	0	0	0	0	0	0	0	0	0	0	0
EXTL2P1	ENSG00000223976	0	0	0	0	0	0	0	0	0	0	0	0	0	0	0	0	0	0	0	0	0	0	0	0	0	0	0	0	0	0	0	0
AC016751.3	ENSG00000235047	0	0	0	0	0	0	0	0	0	0	0	0	0	0	0	0	0	0	0	0	0	0	0	0	0	0	0	0	0	0	0	0
AC016751.2	ENSG00000229779	0	0	0	0	0	0	0	0	0	0	0	0	0	0	0	0	0	0	0	0	0	0	0	0	0	0	0	0	0	0	0	0
KIAA1715	ENSG00000144320	73	0.738434	168	1.49812	188	1.84217	151	0.651879	104	1.11993	322	2.91753	132	0.954873	201	1.90692	3131	21.8521	1503	17.8321	1134	11.0021	427	4.21927	799	7.72151	913	10.7332	544	5.21413	268	3.08869
EVX2	ENSG00000174279	7	0.15368	6	0.116124	0	0	1	0.0093696	0	0	2	0.0393297	0	0	1	0.0205905	0	0	0	0	0	0	0	0	0	0	0	0	0	0	0	0
HOXD13	ENSG00000128714	615	25.3341	779	28.289	499	19.9119	1340	23.5579	258	11.3141	295	10.8849	435	12.8145	587	22.6786	15	0.426327	0	0	0	0	0	0	0	0	1	0.047874	0	0	0	0
HOXD12	ENSG00000170178	14	0.704765	48	2.13014	29	1.41415	44	0.945302	6	0.321542	11	0.495998	8	0.287998	4	0.188853	0	0	0	0	0	0	0	0	0	0	0	0	0	0	0	0
HOXD11	ENSG00000128713	0	0	13	0.449991	6	0.228215	4	0.0670305	20	0.83601	19	0.668245	31	0.870474	7	0.257784	42	1.13784	0	0	0	0	3	0.115068	0	0	0	0	0	0	0	0
AC009336.1	ENSG00000216193	0	0	0	0	0	0	0	0	0	0	0	0	0	0	0	0	0	0	0	0	0	0	0	0	0	0	0	0	0	0	0	0
HOXD10	ENSG00000128710	0	0	5	0.151086	0	0	1	0.0146287	0	0	5	0.153513	3	0.0735374	3	0.0964434	22	0.520293	0	0	0	0	0	0	0	0	0	0	0	0	0	0
HOXD-AS2	ENSG00000237380	0	0	0	0	0	0	3	0.0826741	0	0	0	0	0	0	0	0	1	0.0445521	0	0	0	0	0	0	0	0	0	0	0	0	0	0
HOXD9	ENSG00000128709	294	11.2194	343	11.539	331	12.2358	972	15.8303	325	13.2031	405	13.8436	488	13.3176	345	12.3478	46	1.21116	0	0	0	0	0	0	0	0	0	0	0	0	0	0
HOXD8	ENSG00000175879	222	7.79186	247	7.6425	272	9.24782	181	2.71124	181	6.76297	242	7.60807	201	5.04507	36	1.18505	14	0.339029	0	0	0	0	0	0	5	0.167658	9	0.367113	0	0	3	0.119967
HOXD3	ENSG00000128652	47	0.780856	128	1.8747	62	0.997808	233	1.65208	20	0.353731	78	1.16075	56	0.665341	67	1.04399	15	0.171943	0	0	0	0	0	0	10	0.158723	0	0	0	0	0	0
MIR10B	ENSG00000207744	0	0	0	0	0	0	0	0	0	0	0	0	0	0	0	0	0	0	0	0	0	0	0	0	0	0	0	0	0	0	0	0
HOXD4	ENSG00000170166	0	0	0	0	0	0	1	0.0268992	315	21.1358	491	27.7198	455	20.5084	455	26.8966	0	0	0	0	0	0	0	0	3	0.180645	15	1.09875	0	0	37	2.65699
RP11-387A1.5	ENSG00000272729	0	0	0	0	0	0	0	0	0	0	0	0	0	0	0	0	0	0	0	0	0	0	0	0	0	0	0	0	0	0	0	0
HOXD-AS1	ENSG00000224189	1199	22.8069	1773	29.7308	988	18.2048	740	6.00732	1695	34.3232	2600	44.2988	1700	23.1249	53	0.945521	2092	27.4556	864	19.276	1064	19.4117	237	4.40369	155	2.81674	95	2.1001	100	1.80236	45	0.975239
AC009336.24	ENSG00000226363	0	0	0	0	1	0.0797362	17	0.597205	0	0	0	0	3	0.176595	0	0	153	8.68932	75	7.24084	104	8.21071	76	6.11094	2	0.157279	6	0.573976	0	0	26	2.43836
HOXD1	ENSG00000128645	2257	102.693	3260	130.761	2648	116.711	2614	50.7596	1240	60.0624	1979	80.6544	1101	35.8246	190	8.10797	343	10.7678	111	5.92364	230	10.0372	113	5.02239	17	0.73897	1	0.0528786	0	0	0	0
AC016739.2	ENSG00000218175	0	0	0	0	0	0	0	0	0	0	0	0	0	0	0	0	0	0	0	0	0	0	0	0	0	0	0	0	0	0	0	0
AC016739.1	ENSG00000230384	0	0	0	0	0	0	0	0	0	0	0	0	0	0	0	0	0	0	0	0	0	0	0	0	0	0	0	0	0	0	0	0
MTX2	ENSG00000128654	963	51.7529	1078	51.0713	881	45.8635	941	21.5824	1383	79.1227	2387	114.903	1519	58.378	415	20.9172	2775	102.895	1521	95.8721	1385	71.3892	739	38.7948	1555	79.8373	1465	91.4987	1341	68.286	692	42.3707
AC073069.2	ENSG00000237260	0	0	0	0	0	0	0	0	0	0	0	0	0	0	0	0	0	0	0	0	0	0	0	0	0	0	0	0	0	0	0	0
AC068706.2	ENSG00000265186	0	0	0	0	0	0	0	0	0	0	0	0	0	0	0	0	0	0	0	0	0	0	0	0	0	0	0	0	0	0	0	0
AC068706.1	ENSG00000221304	0	0	0	0	0	0	0	0	0	0	0	0	0	0	0	0	0	0	0	0	0	0	0	0	0	0	0	0	0	0	0	0
AC017048.1	ENSG00000229434	0	0	0	0	0	0	0	0	0	0	0	0	0	0	0	0	0	0	0	0	0	0	0	0	0	0	0	0	0	0	0	0
AC017048.2	ENSG00000236231	0	0	0	0	0	0	0	0	0	0	0	0	0	0	0	0	0	0	0	0	0	0	0	0	0	0	0	0	0	0	0	0
RP11-324L17.1	ENSG00000272551	0	0	0	0	0	0	0	0	0	0	0	0	0	0	0	0	0	0	0	0	0	0	0	0	0	0	0	0	0	0	0	0
LINC01116	ENSG00000163364	566	29.2916	496	22.6287	402	20.1528	398	8.79047	177	9.75149	162	7.50955	131	4.84822	14	0.679521	2	0.0714132	10	0.606991	0	0	0	0	0	0	5	0.300723	0	0	0	0
LINC01117	ENSG00000224577	0	0	9	1.04736	17	2.17387	36	2.02818	5	0.702655	3	0.354727	2	0.188806	0	0	0	0	0	0	0	0	0	0	0	0	0	0	0	0	0	0
RNU6ATAC14P	ENSG00000252027	0	0	0	0	0	0	0	0	0	0	0	0	0	0	0	0	0	0	0	0	0	0	0	0	0	0	0	0	0	0	0	0
AC092162.1	ENSG00000230552	0	0	0	0	0	0	0	0	0	0	0	0	0	0	0	0	0	0	0	0	0	0	0	0	0	0	0	0	0	0	0	0
FUCA1P1	ENSG00000237053	0	0	0	0	0	0	0	0	0	0	0	0	0	0	0	0	0	0	0	0	0	0	0	0	0	0	0	0	0	0	0	0
AC092162.2	ENSG00000223777	0	0	0	0	0	0	0	0	0	0	0	0	0	0	0	0	0	0	0	0	0	0	0	0	0	0	0	0	0	0	0	0
AC073636.1	ENSG00000227098	0	0	0	0	0	0	0	0	0	0	0	0	0	0	0	0	0	0	0	0	0	0	0	0	0	0	0	0	0	0	0	0
RNU6-187P	ENSG00000206866	0	0	0	0	0	0	0	0	0	0	0	0	0	0	0	0	0	0	0	0	0	0	0	0	0	0	0	0	0	0	0	0
AC079305.11	ENSG00000236501	0	0	0	0	0	0	0	0	0	0	0	0	0	0	0	0	0	0	0	0	0	0	0	0	0	0	0	0	0	0	0	0
RNA5SP112	ENSG00000251746	0	0	0	0	0	0	0	0	0	0	0	0	0	0	0	0	0	0	0	0	0	0	0	0	0	0	0	0	0	0	0	0
AC079305.8	ENSG00000229337	0	0	0	0	0	0	0	0	0	0	0	0	0	0	0	0	0	0	0	0	0	0	0	0	0	0	0	0	0	0	0	0
AC079305.5	ENSG00000226273	0	0	0	0	0	0	0	0	0	0	0	0	0	0	0	0	0	0	0	0	0	0	0	0	0	0	0	0	0	0	0	0
Y_RNA_125	ENSG00000201102	0	0	0	0	0	0	0	0	0	0	0	0	0	0	0	0	0	0	0	0	0	0	0	0	0	0	0	0	0	0	0	0
KRT8P40	ENSG00000213069	0	0	0	0	0	0	0	0	0	0	0	0	0	0	0	0	0	0	0	0	0	0	0	0	0	0	0	0	0	0	0	0
HNRNPA3	ENSG00000170144	3576	54.6944	3376	45.5195	5024	74.4351	8504	55.5099	6059	98.6545	9802	134.286	10348	113.184	14457	207.382	28301	298.654	17253	309.503	27295	400.408	20032	299.289	18767	274.225	16861	299.708	17581	254.791	25566	445.512
MIR4444-2	ENSG00000263721	0	0	0	0	0	0	0	0	0	0	0	0	0	0	0	0	0	0	0	0	0	0	0	0	0	0	0	0	0	0	0	0
NFE2L2	ENSG00000116044	234	3.65534	243	3.34633	563	8.51928	645	4.30005	353	5.87025	629	8.80103	525	5.86481	1742	25.5216	9544	102.864	4963	90.9307	4877	73.07	2879	43.9313	8538	127.419	6686	121.38	3092	45.7663	3952	70.3363
DNAJC19P5	ENSG00000225808	0	0	0	0	0	0	0	0	0	0	0	0	0	0	0	0	0	0	0	0	0	0	0	0	0	0	0	0	0	0	0	0
MIR3128	ENSG00000265396	0	0	0	0	0	0	0	0	0	0	0	0	0	0	0	0	0	0	0	0	0	0	0	0	0	0	0	0	0	0	0	0
AC079305.10	ENSG00000222043	0	0	0	0	0	0	3	0.236756	0	0	0	0	0	0	0	0	0	0	0	0	0	0	0	0	0	0	0	0	0	0	0	0
AC074286.1	ENSG00000213963	10	0.141851	23	0.287614	4	0.0549634	22	0.133185	0	0	11	0.139764	20	0.202883	9	0.119735	107	1.04722	72	1.19789	23	0.31292	36	0.498833	101	1.36874	95	1.56612	25	0.33602	54	0.872723
RP11-337N6.2	ENSG00000271825	0	0	0	0	0	0	0	0	0	0	0	0	0	0	0	0	0	0	0	0	0	0	0	0	0	0	0	0	0	0	0	0
RP11-337N6.1	ENSG00000271996	0	0	0	0	0	0	0	0	0	0	0	0	0	0	0	0	0	0	0	0	0	0	0	0	0	0	0	0	0	0	0	0
AC019080.1	ENSG00000237178	0	0	0	0	0	0	0	0	0	0	0	0	0	0	0	0	0	0	0	0	0	0	0	0	0	0	0	0	0	0	0	0
snoU13_79	ENSG00000238295	0	0	0	0	0	0	0	0	0	0	0	0	0	0	0	0	0	0	0	0	0	0	0	0	0	0	0	0	0	0	0	0
AGPS	ENSG00000018510	143	1.60976	148	1.46871	235	2.56256	216	1.03772	308	3.69101	766	7.72367	275	2.21381	623	6.57748	6074	47.1759	3551	46.8845	2668	28.8061	1456	16.0106	6162	66.2693	5448	71.2738	2258	24.0847	2292	29.3961
TTC30B	ENSG00000196659	87	1.99846	73	1.47826	106	2.35866	161	1.57835	68	1.66286	105	2.16042	185	3.03901	52	1.12028	1166	18.4798	599	16.1383	816	17.978	295	6.61942	343	7.52728	285	7.60836	195	4.2443	67	1.75349
AC073834.3	ENSG00000237655	0	0	0	0	0	0	0	0	0	0	0	0	0	0	0	0	0	0	0	0	0	0	0	0	0	0	0	0	0	0	0	0
TTC30A	ENSG00000197557	46	0.710393	88	1.19805	173	2.58803	282	1.85862	82	1.34811	84	1.16196	156	1.72285	276	3.99758	1447	15.4181	705	12.7698	1034	15.3157	793	11.9629	474	6.99336	404	7.25089	332	4.85818	244	4.29321
PDE11A	ENSG00000128655	0	0	0	0	0	0	0	0	0	0	4	0.0264527	4	0.0211194	0	0	113	0.575623	51	0.441635	37	0.262008	7	0.0504844	0	0	0	0	15	0.104936	0	0
AC012499.1	ENSG00000229941	0	0	0	0	0	0	0	0	0	0	0	0	0	0	0	0	0	0	0	0	0	0	0	0	0	0	0	0	0	0	0	0
AC011998.1	ENSG00000236664	0	0	0	0	0	0	0	0	0	0	0	0	0	0	0	0	0	0	0	0	0	0	0	0	0	0	0	0	0	0	0	0
API5P2	ENSG00000213962	0	0	0	0	0	0	0	0	0	0	0	0	0	0	0	0	0	0	0	0	0	0	0	0	0	0	0	0	0	0	0	0
AC011998.2	ENSG00000229744	0	0	0	0	0	0	0	0	0	0	0	0	0	0	0	0	0	0	0	0	0	0	0	0	0	0	0	0	0	0	0	0
RNU6-629P	ENSG00000206788	0	0	0	0	0	0	0	0	0	0	0	0	0	0	0	0	0	0	0	0	0	0	0	0	0	0	0	0	0	0	0	0
CYCTP	ENSG00000249909	0	0	0	0	0	0	0	0	0	0	0	0	0	0	0	0	0	0	0	0	0	0	0	0	0	0	0	0	0	0	0	0
AC011998.4	ENSG00000227241	0	0	0	0	0	0	0	0	0	0	0	0	0	0	0	0	0	0	0	0	0	0	0	0	0	0	0	0	0	0	0	0
RBM45	ENSG00000155636	82	1.58162	53	0.901184	74	1.38262	190	1.56402	76	1.56053	172	2.97158	101	1.39313	125	2.26123	900	11.9771	638	14.4332	636	11.7657	244	4.59725	734	13.5254	680	15.2428	282	5.15384	273	5.99931
RNU5E-9P	ENSG00000223096	0	0	0	0	0	0	0	0	0	0	0	0	0	0	0	0	0	0	0	0	0	0	0	0	0	0	0	0	0	0	0	0
OSBPL6	ENSG00000079156	28	0.321832	102	1.03353	25	0.278352	54	0.264891	68	0.832053	152	1.5649	143	1.17541	10	0.1078	67	0.531334	45	0.60665	29	0.319701	7	0.0785942	299	3.28329	236	3.15248	57	0.620784	72	0.942877
RP11-65L3.1	ENSG00000260931	0	0	0	0	0	0	0	0	0	0	0	0	0	0	0	0	0	0	0	0	0	0	0	0	0	0	0	0	0	0	0	0
AC009948.5	ENSG00000223960	48	1.10701	73	1.48417	65	1.45213	36	0.354335	67	1.64496	160	3.30523	102	1.68226	21	0.454231	902	14.3528	415	11.2257	287	6.34843	182	4.10018	428	9.4302	387	10.3727	59	1.28931	87	2.28602
PRKRA	ENSG00000180228	682	15.9682	705	14.5516	555	12.5877	988	9.87259	384	9.57137	827	17.344	417	6.98219	191	4.19424	1640	26.4934	1121	30.7845	872	19.5823	543	12.4192	1190	26.6187	967	26.3128	889	19.7228	393	10.4837
DFNB59	ENSG00000204311	8	0.300444	3	0.0993219	4	0.145518	4	0.0641114	2	0.0799602	7	0.235474	3	0.0805709	6	0.211335	110	2.85028	24	1.05716	35	1.26071	0	0	15	0.538185	31	1.35302	109	3.87877	23	0.98413
AC009948.7	ENSG00000238082	0	0	0	0	0	0	0	0	0	0	0	0	0	0	0	0	0	0	0	0	0	0	0	0	0	0	0	0	0	0	0	0
FKBP7	ENSG00000079150	105	3.1457	130	3.43338	415	12.0437	527	6.73814	57	1.81791	150	4.02523	121	2.59237	186	5.22623	331	6.84191	297	10.4361	340	9.7697	235	6.87728	287	8.21442	302	10.5149	113	3.20775	226	7.71414
PLEKHA3	ENSG00000116095	89	0.578621	122	0.699221	176	1.10841	280	0.776898	77	0.532925	207	1.20544	204	0.948458	420	2.56095	1849	8.29398	1092	8.32687	1452	9.05411	1177	7.47484	1161	7.21114	942	7.11745	1093	6.73316	942	6.97761
TTN-AS1	ENSG00000237298	88	0.512406	103	0.528712	51	0.287663	103	0.255959	20	0.123974	122	0.636301	94	0.39142	80	0.436887	324	1.30166	123	0.840023	97	0.541724	54	0.307147	237	1.3184	269	1.82034	163	0.899319	109	0.723118
TTN	ENSG00000155657	0	0	0	0	0	0	1	0.00033281	0	0	0	0	0	0	2	0.00146276	115	0.0618748	17	0.0155489	28	0.0209424	0	0	0	0	0	0	0	0	18	0.0159926
RP11-65L3.4	ENSG00000270956	0	0	0	0	0	0	0	0	0	0	0	0	0	0	0	0	0	0	0	0	0	0	0	0	0	0	0	0	0	0	0	0
RP11-65L3.2	ENSG00000270277	0	0	0	0	0	0	0	0	0	0	0	0	0	0	0	0	0	0	0	0	0	0	0	0	0	0	0	0	0	0	0	0
RP11-171I2.5	ENSG00000271011	0	0	0	0	0	0	0	0	0	0	0	0	0	0	0	0	0	0	0	0	0	0	0	0	0	0	0	0	0	0	0	0
RP11-171I2.2	ENSG00000270574	0	0	0	0	0	0	0	0	0	0	0	0	0	0	0	0	0	0	0	0	0	0	0	0	0	0	0	0	0	0	0	0
RP11-171I2.4	ENSG00000271141	0	0	0	0	0	0	0	0	0	0	0	0	0	0	0	0	0	0	0	0	0	0	0	0	0	0	0	0	0	0	0	0
RP11-171I2.3	ENSG00000271401	0	0	0	0	0	0	0	0	0	0	0	0	0	0	0	0	0	0	0	0	0	0	0	0	0	0	0	0	0	0	0	0
RP11-171I2.1	ENSG00000267784	0	0	0	0	0	0	0	0	0	0	0	0	0	0	0	0	0	0	0	0	0	0	0	0	0	0	0	0	0	0	0	0
RP11-88L24.4	ENSG00000266413	0	0	0	0	0	0	0	0	0	0	0	0	0	0	0	0	0	0	0	0	0	0	0	0	12	0.540827	15	0.822376	34	1.51979	0	0
CCDC141	ENSG00000163492	0	0	0	0	0	0	0	0	0	0	6	0.0321059	0	0	5	0.0280143	8	0.0329742	4	0.028027	4	0.0229191	0	0	0	0	1	0.00694275	0	0	0	0
RNU7-104P	ENSG00000238542	0	0	0	0	0	0	0	0	0	0	0	0	0	0	0	0	0	0	0	0	0	0	0	0	0	0	0	0	0	0	0	0
RPS6P2	ENSG00000231541	0	0	0	0	0	0	0	0	0	0	0	0	0	0	0	0	0	0	0	0	0	0	0	0	0	0	0	0	0	0	0	0
ACA59_2	ENSG00000252000	0	0	0	0	0	0	0	0	0	0	0	0	0	0	0	0	0	0	0	0	0	0	0	0	0	0	0	0	0	0	0	0
SESTD1	ENSG00000187231	79	0.642315	76	0.544734	147	1.15777	118	0.409454	177	1.53202	631	4.59538	315	1.83153	179	1.36497	3044	17.076	1359	12.9597	1594	12.4304	1082	8.59349	2780	21.594	2925	27.6386	1590	12.2493	2589	23.983
snoU13_80	ENSG00000238339	0	0	0	0	0	0	0	0	0	0	0	0	0	0	0	0	0	0	0	0	0	0	0	0	0	0	0	0	0	0	0	0
AC093911.1	ENSG00000237477	0	0	0	0	0	0	0	0	0	0	0	0	0	0	0	0	0	0	0	0	0	0	0	0	0	0	0	0	0	0	0	0
AC068042.1	ENSG00000237964	0	0	0	0	0	0	0	0	0	0	0	0	0	0	0	0	0	0	0	0	0	0	0	0	0	0	0	0	0	0	0	0
ZNF385B	ENSG00000144331	0	0	3	0.0459574	0	0	0	0	13	0.240491	18	0.280174	19	0.236114	0	0	1	0.0119896	22	0.448396	8	0.133336	0	0	0	0	0	0	0	0	0	0
AC092642.1	ENSG00000213126	0	0	0	0	0	0	0	0	0	0	0	0	0	0	0	0	0	0	0	0	0	0	0	0	0	0	0	0	0	0	0	0
MIR1258	ENSG00000221240	0	0	0	0	0	0	0	0	0	0	0	0	0	0	0	0	0	0	0	0	0	0	0	0	0	0	0	0	0	0	0	0
SNORA43_1	ENSG00000202216	0	0	0	0	0	0	0	0	0	0	0	0	0	0	0	0	0	0	0	0	0	0	0	0	0	0	0	0	0	0	0	0
CWC22	ENSG00000163510	27	0.748616	19	0.464407	59	1.58464	46	0.544321	30	0.885497	79	1.96198	38	0.753464	204	5.30485	3052	58.385	1042	33.8858	565	15.0251	196	5.30851	1643	43.5211	1701	54.8111	140	3.67805	388	12.2568
RP11-512G4.1	ENSG00000270289	0	0	0	0	0	0	0	0	0	0	0	0	0	0	0	0	0	0	0	0	0	0	0	0	0	0	0	0	0	0	0	0
AC009478.1	ENSG00000225258	0	0	0	0	0	0	0	0	0	0	0	0	0	0	0	0	0	0	0	0	0	0	0	0	0	0	0	0	0	0	0	0
AC009478.2	ENSG00000264976	0	0	0	0	0	0	0	0	0	0	0	0	0	0	0	0	0	0	0	0	0	0	0	0	0	0	0	0	0	0	0	0
FTH1P20	ENSG00000226564	0	0	0	0	0	0	0	0	0	0	0	0	0	0	0	0	0	0	0	0	0	0	0	0	0	0	0	0	0	0	0	0
AC104076.2	ENSG00000236667	0	0	0	0	0	0	0	0	0	0	0	0	0	0	0	0	0	0	0	0	0	0	0	0	0	0	0	0	0	0	0	0
UBE2E3	ENSG00000170035	1538	47.2427	1642	44.4633	1412	42.0142	3138	41.1371	1522	49.7696	1676	46.1131	1924	42.2637	2899	83.517	2410	51.076	1523	54.8698	2208	65.0508	2097	62.9214	1158	33.9824	1106	39.4823	1357	39.496	943	33.0021
AC104076.3	ENSG00000236153	0	0	0	0	0	0	0	0	0	0	0	0	0	0	0	0	0	0	0	0	0	0	0	0	0	0	0	0	0	0	0	0
AC068196.1	ENSG00000238171	0	0	0	0	0	0	0	0	0	0	0	0	0	0	0	0	0	0	0	0	0	0	0	0	0	0	0	0	0	0	0	0
AC104820.2	ENSG00000234663	0	0	0	0	0	0	0	0	0	0	0	0	0	0	0	0	0	0	0	0	0	0	0	0	0	0	0	0	0	0	10	0.354692
MIR4437	ENSG00000266705	0	0	0	0	0	0	0	0	0	0	0	0	0	0	0	0	0	0	0	0	0	0	0	0	0	0	0	0	0	0	0	0
AC020595.1	ENSG00000226681	0	0	0	0	0	0	0	0	0	0	0	0	0	0	0	0	0	0	0	0	0	0	0	0	0	0	0	0	0	0	0	0
ITGA4	ENSG00000115232	0	0	3	0.0308865	0	0	4	0.0199369	0	0	0	0	0	0	0	0	54	0.435123	145	1.98618	9	0.100812	12	0.136899	0	0	4	0.0542907	0	0	0	0
CERKL	ENSG00000188452	0	0	0	0	0	0	0	0	0	0	0	0	0	0	0	0	9	0.120248	10	0.227128	0	0	0	0	0	0	9	0.202548	0	0	0	0
NEUROD1	ENSG00000162992	0	0	0	0	0	0	0	0	0	0	0	0	0	0	0	0	5	0.0961125	197	6.43738	18	0.480989	52	1.41518	0	0	0	0	0	0	0	0
AC013733.3	ENSG00000234595	0	0	0	0	0	0	0	0	0	0	0	0	0	0	0	0	0	0	1	0.170435	0	0	0	0	0	0	0	0	0	0	0	0
AC013733.4	ENSG00000225570	0	0	0	0	0	0	0	0	0	0	0	0	0	0	0	0	0	0	0	0	0	0	0	0	0	0	0	0	0	0	0	0
AC013733.5	ENSG00000223873	0	0	0	0	0	0	0	0	0	0	0	0	0	0	0	0	0	0	0	0	0	0	0	0	0	0	0	0	0	0	0	0
RNU6ATAC19P	ENSG00000221023	0	0	0	0	0	0	0	0	0	0	0	0	0	0	0	0	0	0	0	0	0	0	0	0	0	0	0	0	0	0	0	0
RP11-366L5.1	ENSG00000260742	0	0	0	0	0	0	0	0	0	0	0	0	0	0	0	0	0	0	0	0	0	0	0	0	0	0	0	0	0	0	0	0
SSFA2	ENSG00000138434	113	1.08818	155	1.31584	290	2.70522	423	1.73846	425	4.35694	1297	11.1875	563	3.87716	2228	20.1227	9669	64.2429	5668	64.0187	5312	49.0631	2706	25.4549	5631	51.8054	4962	55.5326	3185	29.0621	3146	34.5169
PPP1R1C	ENSG00000150722	0	0	0	0	0	0	2	0.0159726	0	0	0	0	0	0	2	0.0351012	15	0.193667	3	0.0658445	0	0	4	0.0731181	0	0	0	0	0	0	0	0
KRT18P29	ENSG00000213958	0	0	0	0	0	0	0	0	0	0	0	0	0	0	0	0	0	0	0	0	0	0	0	0	0	0	0	0	0	0	0	0
RNA5SP113	ENSG00000222418	0	0	0	0	0	0	0	0	0	0	0	0	0	0	0	0	0	0	0	0	0	0	0	0	0	0	0	0	0	0	0	0
AC064837.1	ENSG00000265129	0	0	0	0	0	0	0	0	0	0	0	0	0	0	0	0	0	0	0	0	0	0	0	0	0	0	0	0	0	0	0	0
PDE1A	ENSG00000115252	0	0	2	0.0259307	1	0.0142468	1	0.00627677	8	0.125255	0	0	0	0	0	0	20	0.202948	9	0.15525	18	0.253911	0	0	3	0.0421524	6	0.102554	0	0	0	0
RN7SL267P	ENSG00000242121	0	0	0	0	0	0	0	0	0	0	0	0	0	0	0	0	0	0	0	0	0	0	0	0	0	0	0	0	0	0	0	0
DNAJC10	ENSG00000077232	113	0.483042	99	0.373071	165	0.68324	128	0.233517	344	1.56544	1125	4.30755	233	0.712272	470	1.88431	9806	28.9214	6381	31.9926	2513	10.3032	806	3.3656	8867	36.2118	8160	40.5383	2504	10.1423	2101	10.2325
RPL31P15	ENSG00000232430	0	0	0	0	0	0	0	0	0	0	0	0	0	0	0	0	0	0	0	0	0	0	0	0	0	0	0	0	0	0	0	0
Y_RNA_126	ENSG00000212404	0	0	0	0	0	0	0	0	0	0	0	0	0	0	0	0	0	0	0	0	0	0	0	0	0	0	0	0	0	0	0	0
FRZB	ENSG00000162998	0	0	0	0	0	0	9	0.112089	0	0	0	0	0	0	5	0.136847	25	0.503359	177	6.05822	32	0.895656	948	27.0238	12	0.334553	21	0.712205	104	2.87571	151	5.02048
RNU6-1122P	ENSG00000207178	0	0	0	0	0	0	0	0	0	0	0	0	0	0	0	0	0	0	0	0	0	0	0	0	0	0	0	0	0	0	0	0
NCKAP1	ENSG00000061676	503	2.061	494	1.78438	992	3.93735	471	0.823632	610	2.66079	2147	7.87977	756	2.21521	416	1.59864	16580	46.8723	8111	38.9798	6095	23.9529	2125	8.50531	15646	61.2464	16798	79.9902	5607	21.7688	5147	24.0279
Y_RNA_127	ENSG00000202141	0	0	0	0	0	0	0	0	0	0	0	0	0	0	0	0	0	0	0	0	0	0	0	0	0	0	0	0	0	0	0	0
SNORA77_3	ENSG00000221498	0	0	0	0	0	0	0	0	0	0	0	0	0	0	0	0	0	0	0	0	0	0	0	0	0	0	0	0	0	0	0	0
KRT8P10	ENSG00000231203	0	0	0	0	0	0	0	0	0	0	0	0	0	0	0	0	0	0	0	0	0	0	0	0	0	0	0	0	0	0	0	0
DUSP19	ENSG00000162999	0	0	21	0.317752	12	0.199519	40	0.293009	28	0.511621	21	0.322857	8	0.0981957	18	0.289761	512	6.06332	307	6.18034	267	4.39547	152	2.5485	75	1.22984	99	1.9748	69	1.12218	3	0.0586667
AC064871.3	ENSG00000224643	0	0	0	0	0	0	0	0	0	0	0	0	0	0	0	0	0	0	0	0	0	0	0	0	0	0	0	0	0	0	0	0
NUP35	ENSG00000163002	98	2.23501	58	1.16609	56	1.23715	143	1.39184	104	2.52497	205	4.18772	76	1.23951	416	8.89803	1094	17.2144	706	18.8848	738	16.143	767	17.0871	972	21.1781	924	24.4903	201	4.34353	301	7.82115
RP11-438L19.1	ENSG00000272800	0	0	0	0	0	0	0	0	0	0	0	0	0	0	0	0	0	0	0	0	0	0	0	0	0	0	0	0	0	0	0	0
LIN28AP1	ENSG00000213120	0	0	0	0	0	0	0	0	0	0	0	0	0	0	0	0	0	0	0	0	0	0	0	0	0	0	0	0	0	0	0	0
CACYBPP2	ENSG00000177855	0	0	0	0	0	0	0	0	0	0	0	0	0	0	0	0	0	0	0	0	0	0	0	0	0	0	0	0	0	0	0	0
AC093639.1	ENSG00000234172	0	0	0	0	0	0	0	0	0	0	0	0	0	0	0	0	0	0	0	0	0	0	0	0	0	0	0	0	0	0	0	0
snoU13_81	ENSG00000238306	0	0	0	0	0	0	0	0	0	0	0	0	0	0	0	0	0	0	0	0	0	0	0	0	0	0	0	0	0	0	0	0
MIR548AE1	ENSG00000266808	0	0	0	0	0	0	0	0	0	0	0	0	0	0	0	0	0	0	0	0	0	0	0	0	0	0	0	0	0	0	0	0
ZNF804A	ENSG00000170396	24	0.47219	19	0.329541	15	0.285877	27	0.22671	3	0.0628344	50	0.881145	31	0.436165	146	2.69405	0	0	11	0.253836	0	0	0	0	0	0	14	0.320113	0	0	7	0.156912
AC010747.2	ENSG00000237824	0	0	0	0	0	0	0	0	0	0	0	0	0	0	0	0	0	0	0	0	0	0	0	0	0	0	0	0	0	0	0	0
AC080125.1	ENSG00000225406	0	0	0	0	0	0	0	0	0	0	0	0	0	0	0	0	0	0	0	0	0	0	0	0	0	0	0	0	0	0	0	0
U8_3	ENSG00000212581	0	0	0	0	0	0	0	0	0	0	0	0	0	0	0	0	0	0	0	0	0	0	0	0	0	0	0	0	0	0	0	0
AC007966.1	ENSG00000226747	0	0	0	0	0	0	0	0	0	0	0	0	0	0	0	0	0	0	0	0	0	0	0	0	0	0	0	0	0	0	0	0
FSIP2	ENSG00000188738	0	0	0	0	0	0	0	0	0	0	0	0	0	0	0	0	30	0.0803816	27	0.122979	9	0.0335221	0	0	11	0.0408107	0	0	0	0	0	0
AC008174.3	ENSG00000231646	0	0	0	0	0	0	0	0	0	0	0	0	0	0	0	0	3	0.217039	0	0	0	0	0	0	0	0	7	0.853028	0	0	1	0.119467
RPL21P32	ENSG00000224019	0	0	0	0	0	0	0	0	0	0	0	0	0	0	0	0	0	0	0	0	0	0	0	0	0	0	0	0	0	0	0	0
AC097500.2	ENSG00000237877	0	0	0	0	2	0.123289	7	0.190112	0	0	0	0	0	0	2	0.119368	6	0.263441	4	0.298556	0	0	21	1.30542	0	0	1	0.0739571	0	0	2	0.145008
AC104058.1	ENSG00000226410	0	0	0	0	0	0	0	0	0	0	0	0	0	0	0	0	0	0	0	0	0	0	0	0	0	0	0	0	0	0	0	0
RPL23AP35	ENSG00000232568	0	0	0	0	0	0	0	0	0	0	0	0	0	0	0	0	0	0	0	0	0	0	0	0	0	0	0	0	0	0	0	0
RP11-410E4.1	ENSG00000259915	0	0	0	0	0	0	0	0	0	0	0	0	0	0	0	0	0	0	0	0	0	0	0	0	0	0	0	0	0	0	0	0
MED28P3	ENSG00000227692	0	0	0	0	0	0	0	0	0	0	0	0	0	0	0	0	0	0	0	0	0	0	0	0	0	0	0	0	0	0	0	0
ZC3H15	ENSG00000065548	197	5.81694	92	2.39479	550	15.7316	501	6.31347	334	10.4989	847	22.4018	360	7.60177	2802	77.5969	9356	190.608	4664	161.526	2959	83.8008	1575	45.4287	8707	245.62	7537	258.64	1540	43.0867	2734	91.9768
DPRXP1	ENSG00000224323	0	0	0	0	0	0	0	0	0	0	0	0	0	0	0	0	0	0	0	0	0	0	0	0	0	0	0	0	0	0	0	0
AC018867.1	ENSG00000213953	0	0	0	0	0	0	0	0	0	0	0	0	0	0	0	0	0	0	0	0	0	0	0	0	0	0	0	0	0	0	0	0
AC018867.2	ENSG00000268846	0	0	0	0	0	0	0	0	0	0	0	0	0	0	0	0	0	0	0	0	0	0	0	0	0	0	0	0	0	0	0	0
ITGAV	ENSG00000138448	266	2.98926	239	2.36772	486	5.29056	462	2.21578	408	4.88105	1145	11.5255	296	2.3788	471	4.96422	9372	72.6668	5217	68.7635	3405	36.7007	1885	20.6926	7717	82.8511	8699	113.611	3502	37.2901	3937	50.408
AC017101.10	ENSG00000227227	0	0	0	0	0	0	0	0	0	0	0	0	0	0	0	0	0	0	0	0	0	0	0	0	0	0	0	0	0	0	0	0
FAM171B	ENSG00000144369	0	0	3	0.0419374	28	0.430101	24	0.162421	2	0.0337622	85	1.20731	16	0.18144	81	1.20466	461	5.04374	347	6.45379	205	3.11787	108	1.67292	225	3.40863	224	4.12807	147	2.20873	68	1.22854
ZSWIM2	ENSG00000163012	0	0	0	0	0	0	0	0	0	0	0	0	0	0	0	0	0	0	0	0	0	0	0	0	0	0	0	0	0	0	0	0
AC018735.1	ENSG00000226553	0	0	0	0	0	0	0	0	0	0	0	0	0	0	0	0	0	0	0	0	0	0	0	0	0	0	0	0	0	0	0	0
AC007319.1	ENSG00000224063	0	0	0	0	0	0	0	0	0	0	0	0	4	0.179314	0	0	0	0	0	0	0	0	0	0	0	0	0	0	0	0	0	0
RN7SKP42	ENSG00000222845	0	0	0	0	0	0	0	0	0	0	0	0	0	0	0	0	0	0	0	0	0	0	0	0	0	0	0	0	0	0	0	0
RNU6-989P	ENSG00000199626	0	0	0	0	0	0	0	0	0	0	0	0	0	0	0	0	0	0	0	0	0	0	0	0	0	0	0	0	0	0	0	0
CALCRL	ENSG00000064989	0	0	0	0	0	0	0	0	0	0	19	0.255595	1	0.0107402	26	0.366225	140	1.4507	121	2.13141	65	0.936301	98	1.43772	434	6.22708	351	6.12638	200	2.84611	255	4.36334
GAPDHP59	ENSG00000231739	0	0	0	0	0	0	0	0	0	0	0	0	0	0	0	0	0	0	0	0	0	0	0	0	0	0	0	0	0	0	0	0
TFPI	ENSG00000003436	51	0.401739	33	0.229159	49	0.373897	82	0.27567	26	0.218031	21	0.148171	26	0.146464	82	0.605808	144	0.782631	188	1.73694	96	0.725303	150	1.15421	56	0.421433	117	1.0711	121	0.903136	284	2.54884
LINC01090	ENSG00000231689	0	0	0	0	0	0	0	0	0	0	0	0	0	0	0	0	0	0	0	0	0	0	0	0	0	0	0	0	0	0	0	0
AC068718.1	ENSG00000252004	0	0	0	0	0	0	0	0	0	0	0	0	0	0	0	0	0	0	0	0	0	0	0	0	0	0	0	0	0	0	0	0
ST13P2	ENSG00000235616	0	0	0	0	0	0	0	0	0	0	0	0	0	0	0	0	0	0	0	0	0	0	0	0	0	0	0	0	0	0	0	0
AC104131.1	ENSG00000213115	0	0	0	0	0	0	0	0	0	0	0	0	0	0	0	0	0	0	0	0	0	0	0	0	0	0	0	0	0	0	0	0
RNA5SP114	ENSG00000200650	0	0	0	0	0	0	0	0	0	0	0	0	0	0	0	0	0	0	0	0	0	0	0	0	0	0	0	0	0	0	0	0
GULP1	ENSG00000144366	133	1.02492	38	0.258151	162	1.20931	85	0.27955	30	0.246111	96	0.662647	34	0.187371	73	0.527606	3386	18.0031	2167	19.5863	1534	11.3381	602	4.53166	887	6.53025	1148	10.2814	411	3.00107	414	3.63489
MIR561	ENSG00000207951	0	0	0	0	0	0	0	0	0	0	0	0	0	0	0	0	0	0	0	0	0	0	0	0	0	0	0	0	0	0	0	0
AC079613.1	ENSG00000223523	0	0	0	0	0	0	0	0	0	0	0	0	0	0	0	0	0	0	0	0	0	0	0	0	0	0	0	0	0	0	0	0
DIRC1	ENSG00000174325	0	0	0	0	0	0	0	0	0	0	0	0	0	0	0	0	0	0	0	0	0	0	7	0.608442	0	0	0	0	0	0	0	0
COL3A1	ENSG00000168542	121	1.63808	140	1.67081	87	1.14091	264	1.5253	0	0	0	0	0	0	1	0.0126969	351	3.27852	1335	21.1975	663	8.60869	292	3.86147	422	5.45794	385	6.0573	1567	20.1008	1055	16.2724
MIR1245A	ENSG00000221502	0	0	0	0	0	0	0	0	0	0	0	0	0	0	0	0	0	0	0	0	0	0	0	0	0	0	0	0	0	0	0	0
COL5A2	ENSG00000204262	12	0.154735	25	0.284183	10	0.124908	33	0.181603	0	0	26	0.300298	11	0.101434	3	0.0362808	310	2.75798	298	4.50691	169	2.09011	43	0.541624	227	2.79641	312	4.67554	337	4.11749	182	2.67381
AC133106.2	ENSG00000228073	0	0	0	0	0	0	0	0	0	0	0	0	0	0	0	0	0	0	0	0	0	0	0	0	0	0	0	0	0	0	0	0
MIR3129	ENSG00000264725	0	0	0	0	0	0	0	0	0	0	0	0	0	0	0	0	0	0	0	0	0	0	0	0	0	0	0	0	0	0	0	0
KRT18P19	ENSG00000213601	0	0	0	0	0	0	0	0	0	0	0	0	0	0	0	0	0	0	0	0	0	0	0	0	0	0	0	0	0	0	0	0
AC118063.1	ENSG00000266817	0	0	0	0	0	0	0	0	0	0	0	0	0	0	0	0	0	0	0	0	0	0	0	0	0	0	0	0	0	0	0	0
WDR75	ENSG00000115368	117	2.13108	154	2.47277	417	7.35753	539	4.1899	241	4.67306	696	11.3552	597	7.77627	920	15.7163	4791	60.2089	3002	64.1326	2889	50.4703	1774	31.5637	3659	63.6712	3402	72.014	1823	31.4626	1576	32.7055
AC013439.4	ENSG00000233996	0	0	0	0	0	0	0	0	0	0	0	0	0	0	0	0	6	0.308305	0	0	0	0	0	0	0	0	0	0	0	0	0	0
SLC40A1	ENSG00000138449	0	0	0	0	0	0	0	0	0	0	0	0	0	0	0	0	5273	77.53	2812	70.2847	3049	62.3193	739	15.3835	893	18.1806	1024	25.3606	1144	23.1	898	21.8031
ASNSD1	ENSG00000138381	141	5.19593	105	3.41102	264	9.4239	324	5.09555	218	8.55207	732	24.1617	272	7.16798	734	25.3681	4319	109.812	2540	109.782	1943	68.6739	1117	40.2086	3290	115.826	3134	134.219	1531	53.4581	1358	57.0158
ANKAR	ENSG00000151687	0	0	8	0.113018	0	0	23	0.157303	0	0	1	0.0143542	0	0	9	0.135269	107	1.18307	78	1.46608	36	0.55333	66	1.03317	77	1.17887	67	1.24782	72	1.09329	17	0.31039
OSGEPL1	ENSG00000128694	231	5.949	135	3.0649	167	4.16611	128	1.40684	105	2.87867	235	5.4209	143	2.63361	49	1.18352	1020	18.124	509	15.3746	475	11.7328	193	4.85524	582	14.3193	593	17.7483	439	10.7125	247	7.24736
Y_RNA_128	ENSG00000223249	0	0	0	0	0	0	0	0	0	0	0	0	0	0	0	0	0	0	0	0	0	0	0	0	0	0	0	0	0	0	0	0
OSGEPL1-AS1	ENSG00000253559	0	0	1	0.0945868	2	0.20787	1	0.0457912	1	0.114222	1	0.0961062	0	0	4	0.40252	10	0.740289	17	2.13936	5	0.514547	0	0	8	0.820044	0	0	0	0	0	0
RP11-455J20.3	ENSG00000273240	0	0	0	0	0	0	0	0	0	0	0	0	0	0	0	0	0	0	0	0	0	0	0	0	0	0	0	0	0	0	0	0
ORMDL1	ENSG00000128699	259	6.03813	269	5.52847	358	8.08479	984	9.79038	214	5.31113	456	9.52224	398	6.63543	1479	32.3384	3236	52.0514	1908	52.1718	1932	43.2001	1791	40.7868	2417	53.8328	2139	57.9539	1497	33.0688	1464	38.8862
AC013468.1	ENSG00000231145	0	0	0	0	0	0	0	0	0	0	0	0	0	0	0	0	0	0	0	0	0	0	0	0	0	0	0	0	0	0	0	0
PMS1	ENSG00000064933	84	1.50447	64	1.01049	47	0.815424	124	0.947821	106	2.02106	126	2.02136	78	0.999035	111	1.86455	1698	20.9827	695	14.5996	433	7.43815	115	2.01197	1402	23.9893	1421	29.5778	130	2.20618	130	2.65276
C2orf88	ENSG00000187699	13	0.200027	39	0.529005	22	0.327906	59	0.387435	19	0.311221	40	0.551285	14	0.154048	31	0.447357	117	1.24209	53	0.956478	52	0.767401	67	1.00703	116	1.70518	83	1.4842	76	1.10803	60	1.05183
AC008122.1	ENSG00000238641	0	0	0	0	0	0	0	0	0	0	0	0	0	0	0	0	0	0	0	0	0	0	0	0	0	0	0	0	0	0	0	0
AC019178.3	ENSG00000223824	0	0	0	0	0	0	0	0	0	0	0	0	0	0	0	0	0	0	0	0	0	0	0	0	0	0	0	0	0	0	0	0
HNRNPCP2	ENSG00000204253	0	0	0	0	0	0	0	0	0	0	0	0	0	0	0	0	0	0	0	0	0	0	0	0	0	0	0	0	0	0	0	0
AC019178.2	ENSG00000213110	0	0	0	0	0	0	0	0	0	0	0	0	0	0	0	0	0	0	0	0	0	0	0	0	0	0	0	0	0	0	0	0
MSTN	ENSG00000138379	3	0.0980941	0	0	0	0	0	0	10	0.348091	11	0.32217	0	0	386	11.8374	0	0	0	0	16	0.501783	0	0	31	0.96839	18	0.684011	0	0	32	1.19213
HIBCH	ENSG00000198130	137	1.69959	78	0.853036	82	0.985414	77	0.407676	103	1.36029	173	1.92238	114	1.01137	29	0.337418	2472	21.1589	1215	17.6788	1052	12.5174	367	4.44744	1173	13.9023	727	10.4816	451	5.30143	280	3.9576
INPP1	ENSG00000151689	731	17.4928	757	15.9694	655	15.1833	1608	16.4221	402	10.2409	451	9.66695	473	8.09443	189	4.24181	846	13.968	502	14.0896	692	15.8826	691	16.1525	1162	26.5653	908	25.252	1094	24.8058	739	20.1482
MFSD6	ENSG00000151690	7	0.1071	27	0.364169	11	0.163029	37	0.241598	8	0.130302	3	0.0411133	1	0.0109414	0	0	1603	16.9217	1100	19.7395	858	12.5907	181	2.70514	455	6.65071	208	3.69847	105	1.5222	125	2.17897
RP11-647K16.1	ENSG00000272979	0	0	0	0	0	0	0	0	0	0	0	0	0	0	0	0	0	0	0	0	0	0	0	0	0	0	0	0	0	0	0	0
TMEM194B	ENSG00000189362	117	1.65558	130	1.62165	123	1.68598	92	0.55559	199	2.9977	425	5.38672	427	4.32091	62	0.822818	389	3.79783	208	3.45209	221	2.99938	33	0.456141	123	1.66279	105	1.72672	201	2.69498	33	0.532022
AC093388.3	ENSG00000233654	0	0	0	0	0	0	3	0.292429	0	0	0	0	0	0	0	0	0	0	0	0	0	0	0	0	0	0	0	0	0	0	0	0
RN7SKP179	ENSG00000251935	0	0	0	0	0	0	0	0	0	0	0	0	0	0	0	0	0	0	0	0	0	0	0	0	0	0	0	0	0	0	0	0
NAB1	ENSG00000138386	82	1.54638	154	2.5602	260	4.74963	281	2.26158	309	6.20344	779	13.1587	375	5.05729	570	10.0815	3665	47.6869	1824	40.3444	1567	28.3431	731	13.4661	3619	65.2017	3487	76.4231	1747	31.217	2052	44.0892
AC006460.2	ENSG00000228509	0	0	0	0	0	0	0	0	0	0	0	0	0	0	0	0	0	0	0	0	0	0	0	0	0	0	0	0	0	0	0	0
AC005540.3	ENSG00000235852	0	0	0	0	3	0.291788	4	0.171406	0	0	12	1.07923	10	0.718036	5	0.470848	7	0.484934	0	0	1	0.0963025	1	0.0980809	7	0.671473	3	0.350069	0	0	0	0
GLS	ENSG00000115419	202	1.89675	200	1.65553	395	3.59284	557	2.23211	1100	10.9957	2186	18.3857	1073	7.20511	2325	20.4752	7182	46.5291	3191	35.143	3334	30.026	1846	16.9321	9590	86.0287	8361	91.2399	3993	35.5264	4328	46.3016
STAT1	ENSG00000115415	188	2.86593	341	4.58261	486	7.17673	433	2.81707	546	8.86076	1378	18.8161	857	9.34269	385	5.50448	6572	69.1237	5806	103.81	3352	49.0102	1281	19.0756	3607	52.5317	3659	64.8245	2378	34.349	1304	22.6484
AC067945.3	ENSG00000229023	0	0	0	0	0	0	0	0	0	0	0	0	0	0	0	0	0	0	0	0	0	0	0	0	0	0	2	0.347048	0	0	0	0
AC067945.2	ENSG00000230686	0	0	0	0	0	0	0	0	0	0	0	0	0	0	0	0	0	0	0	0	0	0	0	0	0	0	0	0	0	0	0	0
AC067945.4	ENSG00000231858	0	0	0	0	0	0	0	0	0	0	0	0	0	0	0	0	0	0	0	0	0	0	0	0	0	0	0	0	0	0	0	0
STAT4	ENSG00000138378	0	0	0	0	0	0	0	0	0	0	0	0	0	0	0	0	86	1.28828	28	0.713021	2	0.041648	35	0.742299	9	0.186681	7	0.176627	5	0.102862	0	0
RNU6-959P	ENSG00000207402	0	0	0	0	0	0	0	0	0	0	0	0	0	0	0	0	0	0	0	0	0	0	0	0	0	0	0	0	0	0	0	0
HMGB1P27	ENSG00000230611	0	0	0	0	0	0	0	0	0	0	0	0	0	0	0	0	0	0	0	0	0	0	0	0	0	0	0	0	0	0	0	0
AC092614.2	ENSG00000227542	14	1.42116	9	0.805392	7	0.688328	9	0.389905	0	0	5	0.454628	2	0.145187	5	0.476028	1	0.0700384	25	2.97652	6	0.584172	0	0	2	0.19396	8	0.943787	0	0	0	0
MYO1B	ENSG00000128641	251	2.43106	277	2.36512	488	4.57852	934	3.86075	588	6.06276	1599	13.8721	1316	9.11511	3711	33.7102	3037	20.295	2105	23.9127	2293	21.3011	1306	12.3563	3266	30.2208	3092	34.8042	2239	20.5481	2040	22.5115
RNU6-1045P	ENSG00000252130	0	0	0	0	0	0	0	0	0	0	0	0	0	0	0	0	0	0	0	0	0	0	0	0	0	0	0	0	0	0	0	0
NABP1	ENSG00000173559	74	0.494587	115	0.677577	95	0.615059	151	0.430715	102	0.725741	185	1.10753	96	0.458844	120	0.752211	622	2.86829	514	4.02929	282	1.80773	425	2.77473	867	5.53601	1093	8.48985	899	5.69331	900	6.85337
AC098872.3	ENSG00000225884	0	0	0	0	0	0	0	0	0	0	0	0	0	0	0	0	0	0	0	0	0	0	0	0	0	0	0	0	0	0	0	0
SDPR	ENSG00000168497	0	0	0	0	0	0	3	0.0365876	0	0	0	0	0	0	0	0	11	0.216883	0	0	3	0.0822255	0	0	0	0	4	0.132843	17	0.460314	12	0.3907
AC098617.1	ENSG00000233766	0	0	0	0	4	0.0772886	0	0	0	0	0	0	0	0	0	0	0	0	0	0	0	0	0	0	0	0	0	0	0	0	0	0
DNAJB1P1	ENSG00000213946	0	0	0	0	0	0	0	0	0	0	0	0	0	0	0	0	0	0	0	0	0	0	0	0	0	0	0	0	0	0	0	0
TMEFF2	ENSG00000144339	0	0	0	0	8	0.107822	0	0	0	0	0	0	0	0	0	0	0	0	8	0.130551	0	0	0	0	0	0	0	0	0	0	4	0.0634082
AC013401.1	ENSG00000229395	0	0	0	0	0	0	0	0	0	0	0	0	0	0	0	0	0	0	0	0	0	0	0	0	0	0	0	0	0	0	0	0
AC013401.2	ENSG00000232227	0	0	0	0	0	0	0	0	0	0	0	0	0	0	0	0	0	0	0	0	0	0	0	0	0	0	0	0	0	0	0	0
PCGEM1	ENSG00000227418	0	0	0	0	0	0	0	0	0	0	0	0	0	0	0	0	0	0	0	0	0	0	0	0	0	0	0	0	0	0	0	0
RPS17P8	ENSG00000226242	0	0	0	0	0	0	0	0	0	0	0	0	0	0	0	0	0	0	0	0	0	0	0	0	0	0	0	0	0	0	0	0
AC092638.1	ENSG00000232658	0	0	0	0	0	0	0	0	0	0	0	0	0	0	0	0	0	0	0	0	0	0	0	0	0	0	0	0	0	0	0	0
AC092638.2	ENSG00000235218	0	0	0	0	0	0	0	0	0	0	0	0	0	0	0	0	0	0	0	0	0	0	0	0	0	0	0	0	0	0	0	0
AC074290.1	ENSG00000224219	0	0	0	0	0	0	0	0	0	0	0	0	0	0	0	0	0	0	0	0	0	0	0	0	0	0	0	0	0	0	0	0
RP11-764E7.1	ENSG00000260142	0	0	0	0	0	0	0	0	0	0	0	0	0	0	0	0	0	0	0	0	0	0	0	0	0	0	0	0	0	0	0	0
AC068135.1	ENSG00000224670	0	0	0	0	0	0	0	0	0	0	0	0	0	0	0	0	0	0	0	0	0	0	0	0	0	0	0	0	0	0	0	0
GLULP6	ENSG00000215043	0	0	0	0	0	0	0	0	0	0	0	0	0	0	0	0	0	0	0	0	0	0	0	0	0	0	0	0	0	0	0	0
HNRNPA1P47	ENSG00000236695	0	0	0	0	0	0	0	0	0	0	0	0	0	0	0	0	0	0	0	0	0	0	0	0	0	0	0	0	0	0	0	0
AC018799.1	ENSG00000225539	0	0	0	0	0	0	0	0	0	0	0	0	0	0	0	0	0	0	0	0	0	0	0	0	0	0	0	0	0	0	0	0
AC106883.1	ENSG00000225394	0	0	0	0	0	0	0	0	0	0	0	0	0	0	0	0	0	0	0	0	0	0	0	0	0	0	0	0	0	0	0	0
AC073973.1	ENSG00000264560	0	0	0	0	0	0	0	0	0	0	0	0	0	0	0	0	0	0	0	0	0	0	0	0	0	0	0	0	0	0	0	0
SNORD59_2	ENSG00000252517	0	0	0	0	0	0	0	0	0	0	0	0	0	0	0	0	0	0	0	0	0	0	0	0	0	0	0	0	0	0	0	0
AC006196.1	ENSG00000230173	0	0	0	0	0	0	0	0	0	0	0	0	0	0	0	0	0	0	0	0	0	0	0	0	0	0	0	0	0	0	0	0
AC010983.1	ENSG00000235056	0	0	0	0	0	0	0	0	0	0	0	0	0	0	0	0	0	0	0	0	0	0	0	0	0	0	0	0	0	0	0	0
AC064834.1	ENSG00000224099	0	0	0	0	0	0	0	0	0	0	0	0	0	0	0	0	0	0	1	0.10943	0	0	0	0	0	0	0	0	0	0	0	0
RP11-762E8.1	ENSG00000271893	0	0	0	0	0	0	0	0	0	0	0	0	0	0	0	0	0	0	0	0	0	0	0	0	0	0	0	0	0	0	0	0
RNU6-169P	ENSG00000202206	0	0	0	0	0	0	0	0	0	0	0	0	0	0	0	0	0	0	0	0	0	0	0	0	0	0	0	0	0	0	0	0
AC064834.2	ENSG00000223466	0	0	0	0	0	0	0	0	0	0	0	0	0	0	0	0	0	0	0	0	0	0	0	0	0	0	0	0	0	0	0	0
AC064834.3	ENSG00000234919	0	0	0	0	0	0	0	0	0	0	0	0	0	0	0	0	0	0	0	0	0	0	0	0	0	0	0	0	0	0	0	0
SLC39A10	ENSG00000196950	36	0.480246	49	0.576245	127	1.64115	94	0.535168	117	1.66156	351	4.19411	94	0.896751	891	11.1477	2063	18.9881	1424	22.2805	673	8.61094	344	4.48271	1604	20.4424	2027	31.4256	283	3.57719	668	10.1529
AHCYP5	ENSG00000213107	0	0	0	0	0	0	0	0	0	0	0	0	0	0	0	0	0	0	0	0	0	0	0	0	0	0	0	0	0	0	0	0
RNU6-915P	ENSG00000201813	0	0	0	0	0	0	0	0	0	0	0	0	0	0	0	0	0	0	0	0	0	0	0	0	0	0	0	0	0	0	0	0
DNAH7	ENSG00000118997	0	0	4	0.0152588	0	0	17	0.031395	5	0.023033	1	0.00387598	7	0.0216616	23	0.0933438	55	0.164208	8	0.0406027	20	0.083007	0	0	3	0.0124022	32	0.160927	34	0.139407	11	0.0542318
AC104600.1	ENSG00000203435	0	0	0	0	0	0	0	0	0	0	0	0	0	0	0	0	0	0	0	0	0	0	0	0	0	0	0	0	0	0	0	0
AC114760.1	ENSG00000227878	0	0	0	0	0	0	0	0	0	0	0	0	0	0	0	0	0	0	0	0	0	0	0	0	0	0	0	0	0	0	0	0
STK17B	ENSG00000081320	135	1.89316	147	1.81727	306	4.15678	402	2.40592	32	0.47772	173	2.17305	82	0.822337	275	3.61687	354	3.42513	209	3.43759	192	2.58243	354	4.84928	777	10.4098	552	8.99624	403	5.35491	762	12.1747
RP11-347P5.1	ENSG00000272211	0	0	0	0	0	0	0	0	0	0	0	0	0	0	0	0	0	0	0	0	0	0	0	0	0	0	0	0	0	0	0	0
HECW2	ENSG00000138411	26	0.189026	1	0.00640913	3	0.0211277	10	0.0310278	1	0.00773961	3	0.0195362	3	0.0155974	0	0	30	0.150484	18	0.153488	18	0.125515	6	0.0426109	74	0.513981	57	0.481607	18	0.123998	27	0.223647
snoU13_82	ENSG00000239161	0	0	0	0	0	0	0	0	0	0	0	0	0	0	0	0	0	0	0	0	0	0	0	0	0	0	0	0	0	0	0	0
AC020571.3	ENSG00000229056	0	0	0	0	0	0	0	0	0	0	0	0	0	0	0	0	10	0.396172	0	0	0	0	0	0	0	0	0	0	0	0	0	0
RN7SL820P	ENSG00000264627	0	0	0	0	0	0	0	0	0	0	0	0	0	0	0	0	0	0	0	0	0	0	0	0	0	0	0	0	0	0	0	0
CCDC150	ENSG00000144395	1	0.00952554	10	0.083973	5	0.0461362	12	0.0487834	1	0.0101405	26	0.221837	15	0.10218	86	0.768308	64	0.420621	13	0.14524	12	0.109634	0	0	26	0.236608	13	0.143914	33	0.29785	0	0
SCARNA16_4	ENSG00000252923	0	0	0	0	0	0	0	0	0	0	0	0	0	0	0	0	0	0	0	0	0	0	0	0	0	0	0	0	0	0	0	0
GTF3C3	ENSG00000119041	437	5.6754	505	5.78171	877	11.0331	477	2.64384	315	4.35508	787	9.15505	1205	11.1914	371	4.51894	3337	29.9014	2039	31.0589	1959	24.4019	724	9.1849	3326	41.2671	3291	49.672	1532	18.8524	1191	17.6229
C2orf66	ENSG00000187944	9	0.497582	0	0	0	0	0	0	0	0	0	0	0	0	5	0.259263	74	2.82277	31	2.0102	52	2.7574	6	0.324037	8	0.422551	48	3.08413	0	0	0	0
PGAP1	ENSG00000197121	44	0.318161	40	0.254979	86	0.602386	154	0.475244	59	0.454168	223	1.44434	72	0.372314	291	1.97349	4058	20.2454	2008	17.0299	1987	13.7805	1396	9.86054	1690	11.6748	1962	16.4878	1057	7.24208	1943	16.0073
ANKRD44	ENSG00000065413	204	2.03986	159	1.40158	177	1.71446	405	1.72833	215	2.28865	407	3.64533	330	2.35976	251	2.35392	1614	11.1351	713	8.3621	816	7.82593	360	3.51637	1137	10.8617	733	8.51813	611	5.78904	319	3.63423
HNRNPA3P15	ENSG00000225636	0	0	0	0	0	0	0	0	0	0	0	0	0	0	0	0	0	0	0	0	0	0	0	0	0	0	0	0	0	0	0	0
AC017035.2	ENSG00000224442	0	0	0	0	0	0	0	0	0	0	1	0.0741268	0	0	0	0	20	1.14197	0	0	8	0.634992	0	0	1	0.0790626	20	1.92355	0	0	0	0
AC013264.2	ENSG00000231621	0	0	0	0	0	0	0	0	0	0	0	0	0	0	0	0	0	0	0	0	0	0	0	0	0	0	0	0	0	0	0	0
ANKRD44-IT1	ENSG00000236977	0	0	0	0	0	0	1	0.0368386	0	0	3	0.23195	0	0	0	0	0	0	8	0.809927	0	0	12	1.01182	0	0	0	0	0	0	0	0
ATP5G2P3	ENSG00000230482	0	0	0	0	0	0	0	0	0	0	0	0	0	0	0	0	0	0	0	0	0	0	0	0	0	0	0	0	0	0	0	0
AC010746.3	ENSG00000225979	0	0	0	0	0	0	0	0	0	0	0	0	0	0	0	0	0	0	0	0	0	0	0	0	0	0	0	0	0	0	0	0
NPM1P46	ENSG00000213104	0	0	0	0	0	0	0	0	0	0	0	0	0	0	0	0	0	0	0	0	0	0	0	0	0	0	2	0.247949	0	0	0	0
SF3B1	ENSG00000115524	925	9.31398	1017	9.02744	2566	25.0284	5659	24.3184	1749	18.748	3536	31.8917	2939	21.163	17741	167.54	34959	242.87	18771	221.685	25916	250.286	17985	176.899	21959	211.239	19396	226.973	15425	147.168	20312	233.022
SNORA4_1	ENSG00000202434	0	0	0	0	0	0	0	0	0	0	0	0	0	0	0	0	0	0	0	0	0	0	0	0	0	0	0	0	0	0	0	0
RNU6-1029P	ENSG00000206836	0	0	0	0	0	0	0	0	0	0	0	0	0	0	0	0	0	0	0	0	0	0	0	0	0	0	0	0	0	0	0	0
COQ10B	ENSG00000115520	155	5.25439	228	6.81358	494	16.2218	746	10.7927	83	2.99529	295	8.95744	231	5.59997	341	10.8416	2760	64.5537	1575	62.6218	1844	59.9551	1688	55.8964	2266	73.3867	2178	85.806	1432	45.9968	1738	67.1261
HSPD1	ENSG00000144381	10015	217.697	8912	170.776	12724	267.921	14110	130.897	15984	369.877	26223	510.569	22223	345.451	21632	441.007	87047	1305.5	50836	1296.07	50618	1055.31	21181	449.747	71673	1488.41	57546	1453.73	34484	710.253	38042	942.14
HSPE1	ENSG00000115541	7558	352.76	6273	258.106	15223	688.264	10759	214.312	4017	199.593	7672	320.739	7100	236.981	2673	117.009	17647	568.282	9035	494.601	7401	331.312	7563	344.816	6474	288.677	6476	351.276	3300	145.942	2436	129.539
HSPE1-MOB4	ENSG00000270757	49	5.08025	10	0.913984	68	6.82936	650	28.761	27	2.98005	43	3.99327	34	2.52087	682	66.3164	107	7.65409	224	27.239	270	26.8489	549	55.6009	325	32.1913	220	26.5082	3	0.294716	501	59.1804
MOB4	ENSG00000115540	162	3.4796	122	2.31007	358	7.44869	421	3.85921	82	1.87499	280	5.38696	165	2.53444	652	13.1344	3343	49.5418	1904	47.9663	1634	33.6621	1700	35.6685	2398	49.2074	2179	54.3927	1658	33.7437	1525	37.3195
AC020550.7	ENSG00000231699	0	0	0	0	0	0	0	0	0	0	0	0	0	0	0	0	0	0	0	0	0	0	0	0	0	0	0	0	0	0	0	0
RFTN2	ENSG00000162944	57	0.87558	82	1.11041	147	2.18736	188	1.23248	7	0.114469	38	0.522849	28	0.307583	116	1.67119	854	9.05108	590	10.6299	357	5.25973	110	1.65057	275	4.03572	243	4.33807	261	3.79888	134	2.34518
AC011997.1	ENSG00000222017	0	0	0	0	0	0	0	0	0	0	0	0	0	0	0	0	0	0	0	0	0	0	0	0	0	0	0	0	0	0	0	0
MARS2	ENSG00000247626	1068	32.5565	1331	35.768	823	24.3024	2131	27.7237	773	25.0851	1163	31.7554	1067	23.2602	442	12.6368	918	19.3077	743	26.565	606	17.7179	559	16.6456	781	22.7449	605	21.4334	574	16.5795	402	13.9619
BOLL	ENSG00000152430	0	0	0	0	0	0	0	0	0	0	0	0	0	0	0	0	0	0	0	0	0	0	0	0	0	0	0	0	0	0	0	0
PLCL1	ENSG00000115896	0	0	0	0	1	0.0112788	11	0.0546605	0	0	3	0.0312876	6	0.049959	25	0.273003	70	0.56234	105	1.43392	73	0.815224	27	0.307089	1	0.0111236	21	0.284163	0	0	15	0.198986
AC109589.1	ENSG00000237035	0	0	0	0	0	0	0	0	0	0	0	0	0	0	0	0	0	0	0	0	0	0	0	0	0	0	0	0	0	0	0	0
AC005235.1	ENSG00000236653	0	0	0	0	0	0	0	0	0	0	0	0	0	0	0	0	0	0	0	0	0	0	0	0	0	0	0	0	0	0	0	0
AC019330.1	ENSG00000225421	0	0	0	0	0	0	0	0	0	0	0	0	0	0	0	0	0	0	0	0	0	0	0	0	0	0	0	0	0	0	0	0
AC019330.2	ENSG00000252511	0	0	0	0	0	0	0	0	0	0	0	0	0	0	0	0	0	0	0	0	0	0	0	0	0	0	0	0	0	0	0	0
AC018717.1	ENSG00000231557	0	0	0	0	0	0	0	0	0	0	0	0	0	0	0	0	0	0	0	0	0	0	0	0	0	0	0	0	0	0	0	0
AC018717.2	ENSG00000230407	0	0	0	0	0	0	0	0	0	0	0	0	0	0	0	0	0	0	0	0	0	0	0	0	0	0	0	0	0	0	0	0
RNU7-147P	ENSG00000238698	0	0	0	0	0	0	0	0	0	0	0	0	0	0	0	0	0	0	0	0	0	0	0	0	0	0	0	0	0	0	0	0
SATB2	ENSG00000119042	279	2.34937	424	3.14748	396	3.23017	513	1.8436	307	2.75205	817	6.16227	607	3.65527	692	5.46514	1176	6.83244	537	5.30367	746	6.02505	549	4.51586	448	3.60406	391	3.82643	228	1.81918	400	3.83759
RP11-486F17.1	ENSG00000257045	0	0	0	0	0	0	0	0	0	0	0	0	0	0	0	0	0	0	0	0	0	0	0	0	0	0	0	0	0	0	0	0
SATB2-AS1	ENSG00000225953	4	0.0825717	12	0.218375	1	0.0199965	3	0.0264298	3	0.0659269	9	0.166412	2	0.0295246	1	0.0193606	0	0	0	0	3	0.0593973	0	0	0	0	0	0	0	0	0	0
AC093590.1	ENSG00000238217	0	0	0	0	0	0	0	0	0	0	0	0	0	0	0	0	0	0	0	0	0	0	0	0	0	0	0	0	0	0	0	0
SEPHS1P6	ENSG00000213938	0	0	0	0	0	0	0	0	0	0	0	0	0	0	0	0	0	0	0	0	0	0	0	0	0	0	0	0	0	0	0	0
FTCDNL1	ENSG00000226124	12	0.740165	26	1.41374	37	2.21071	26	0.684419	9	0.590963	6	0.331489	10	0.441093	1	0.0578489	1	0.0425567	0	0	0	0	0	0	21	1.23747	4	0.286732	0	0	9	0.632471
AC073043.1	ENSG00000232732	13	0.201675	0	0	0	0	4	0.0264831	0	0	0	0	0	0	1	0.0145497	0	0	0	0	0	0	3	0.0454622	0	0	0	0	0	0	0	0
AC108032.1	ENSG00000227004	0	0	0	0	0	0	0	0	0	0	0	0	0	0	0	0	0	0	0	0	0	0	0	0	0	0	0	0	0	0	0	0
RN7SL717P	ENSG00000240302	0	0	0	0	0	0	0	0	0	0	0	0	0	0	0	0	0	0	0	0	0	0	0	0	0	0	0	0	0	0	0	0
C2orf69	ENSG00000178074	65	1.39614	59	1.11716	150	3.12096	130	1.19168	39	0.891763	173	3.32837	35	0.537608	300	6.04343	1178	17.4575	520	13.1	561	11.5572	191	4.00746	1022	20.9716	936	23.3647	337	6.85865	338	8.27146
TYW5	ENSG00000162971	24	0.210992	38	0.294502	88	0.749411	105	0.393954	27	0.252691	92	0.724459	71	0.446372	292	2.40761	1114	6.75712	621	6.40326	671	5.65786	537	4.61159	758	6.36636	785	8.02035	354	2.94885	373	3.73607
C2orf47	ENSG00000162972	612	34.7732	651	32.608	735	40.4541	1574	38.168	287	17.3598	550	27.9915	517	21.0071	372	19.8236	1072	42.0251	515	34.3206	684	37.2755	433	24.0327	827	44.8916	619	40.8745	351	18.8971	266	17.2197
SPATS2L	ENSG00000196141	518	4.57966	659	5.13616	743	6.36318	1203	4.53911	579	5.44944	1172	9.28115	1571	9.93259	274	2.27196	3287	20.0504	2186	22.6677	2555	21.6655	888	7.66897	4422	37.3498	3191	32.7868	2189	18.3376	1238	12.4702
Y_RNA_129	ENSG00000201649	0	0	0	0	0	0	0	0	0	0	0	0	0	0	0	0	0	0	0	0	0	0	0	0	0	0	0	0	0	0	0	0
AC105381.1	ENSG00000264798	0	0	0	0	0	0	0	0	0	0	0	0	0	0	0	0	0	0	0	0	0	0	0	0	0	0	0	0	0	0	0	0
KCTD18	ENSG00000155729	88	1.65211	107	1.77088	102	1.85497	207	1.65854	63	1.25912	117	1.96749	140	1.8796	80	1.40862	1289	16.6967	675	14.8632	814	14.6573	234	4.29133	1034	18.5457	615	13.4184	510	9.07235	281	6.01053
SGOL2	ENSG00000163535	36	0.551621	9	0.121571	21	0.311702	13	0.0850125	18	0.293617	40	0.548996	12	0.131493	167	2.39995	636	6.72382	163	2.92941	41	0.602554	28	0.419099	140	2.04943	215	3.82865	0	0	19	0.331698
AOX1	ENSG00000138356	7	0.11634	0	0	0	0	2	0.014186	0	0	0	0	0	0	0	0	2	0.022934	29	0.565304	9	0.143465	36	0.584457	101	1.60368	61	1.17822	99	1.55905	8	0.151485
AOX3P	ENSG00000244301	0	0	0	0	0	0	0	0	0	0	0	0	0	0	0	0	0	0	0	0	0	0	0	0	0	0	0	0	0	0	0	0
AOX2P	ENSG00000243478	0	0	0	0	0	0	0	0	0	0	0	0	0	0	0	0	0	0	0	0	0	0	0	0	0	0	6	0.163639	0	0	0	0
AC007163.3	ENSG00000237166	0	0	0	0	0	0	0	0	0	0	0	0	0	0	0	0	2	0.0621121	0	0	0	0	0	0	0	0	0	0	0	0	0	0
RNU1-133P	ENSG00000201737	0	0	0	0	0	0	0	0	0	0	0	0	0	0	0	0	0	0	0	0	0	0	0	0	0	0	0	0	0	0	0	0
AC007163.6	ENSG00000230408	0	0	0	0	0	0	0	0	0	0	0	0	0	0	0	0	0	0	0	0	0	0	0	0	0	0	0	0	0	0	0	0
BZW1	ENSG00000082153	675	13.5608	601	10.644	1296	25.2214	2699	23.1413	716	15.3132	1963	35.3243	1419	20.3867	10075	189.834	14267	197.759	9510	224.087	11142	214.694	12022	235.928	17313	332.293	16325	381.158	12151	231.307	18067	413.542
RP11-469M7.1	ENSG00000260006	0	0	0	0	0	0	0	0	0	0	0	0	0	0	0	0	0	0	0	0	0	0	0	0	0	0	0	0	0	0	0	0
RNU6-31P	ENSG00000207116	0	0	0	0	0	0	0	0	0	0	0	0	0	0	0	0	0	0	0	0	0	0	0	0	0	0	0	0	0	0	0	0
AC005037.2	ENSG00000221530	0	0	0	0	0	0	0	0	0	0	0	0	0	0	0	0	0	0	0	0	0	0	0	0	0	0	0	0	0	0	0	0
AC005037.1	ENSG00000224346	0	0	0	0	0	0	0	0	0	0	0	0	0	0	0	0	0	0	0	0	0	0	0	0	0	0	0	0	0	0	0	0
RNA5SP115	ENSG00000223092	0	0	0	0	0	0	0	0	0	0	0	0	0	0	0	0	0	0	0	0	0	0	0	0	0	0	0	0	0	0	0	0
CLK1	ENSG00000013441	76	1.36835	55	0.872967	99	1.72664	164	1.26017	82	1.5717	487	7.8539	162	2.08585	1556	26.275	8686	107.901	3367	71.1021	2669	46.0901	2811	49.4387	2617	45.0148	3004	62.857	2125	36.2525	2270	46.5652
Y_RNA_130	ENSG00000252759	0	0	0	0	0	0	0	0	0	0	0	0	0	0	0	0	0	0	0	0	0	0	0	0	0	0	0	0	0	0	0	0
PPIL3	ENSG00000240344	26	0.823308	36	1.00494	88	2.69932	156	2.10822	123	4.14634	222	6.29671	282	6.38589	413	12.2655	978	21.3673	592	21.987	768	23.3252	651	20.1368	680	20.5715	643	23.663	522	15.6622	445	16.0546
RNU6-312P	ENSG00000201499	0	0	0	0	0	0	0	0	0	0	0	0	0	0	0	0	0	0	0	0	0	0	0	0	0	0	0	0	0	0	0	0
NIF3L1	ENSG00000196290	764	35.4792	743	30.4172	547	24.6065	1436	28.4601	881	43.5539	1271	52.8686	1343	44.6005	1085	47.2561	1544	49.4709	848	46.1882	1422	63.3366	1300	58.9719	1406	62.3783	1349	72.8051	579	25.4773	844	44.6554
RNU6-762P	ENSG00000252916	0	0	0	0	0	0	0	0	0	0	0	0	0	0	0	0	0	0	0	0	0	0	0	0	0	0	0	0	0	0	0	0
ORC2	ENSG00000115942	200	3.16277	254	3.54097	247	3.78371	176	1.18782	396	6.66659	760	10.7652	480	5.42828	233	3.45574	1748	19.0722	884	16.3963	889	13.4839	488	7.53839	1471	22.2238	1309	24.0573	1000	14.9842	653	11.7653
RN7SL694P	ENSG00000263947	0	0	0	0	0	0	0	0	0	0	0	0	0	0	0	0	0	0	0	0	0	0	0	0	0	0	0	0	0	0	0	0
AC005037.3	ENSG00000183308	10	0.948344	5	0.418009	0	0	4	0.161893	1	0.100957	3	0.254835	0	0	0	0	0	0	3	0.333689	0	0	2	0.185275	0	0	0	0	0	0	0	0
FAM126B	ENSG00000155744	43	0.309741	47	0.298454	132	0.921056	140	0.430387	89	0.68248	119	0.7678	95	0.489369	439	2.9658	1867	9.27887	1133	9.57225	1141	7.88297	592	4.16555	1096	7.54236	1059	8.86532	559	3.81536	1183	9.7088
HNRNPA1P35	ENSG00000225695	0	0	0	0	0	0	0	0	0	0	0	0	0	0	0	0	0	0	0	0	0	0	0	0	0	0	0	0	0	0	0	0
AC005037.4	ENSG00000226658	0	0	0	0	0	0	0	0	0	0	0	0	0	0	0	0	0	0	0	0	0	0	0	0	0	0	0	0	0	0	0	0
NDUFB3	ENSG00000119013	438	36.6418	434	32.0069	1155	93.5982	2204	78.6894	338	30.1017	937	70.2124	1006	60.1845	2096	164.453	2746	158.498	1430	140.312	1231	98.7724	2507	204.87	1615	129.075	1781	173.155	1085	86.0057	779	74.2492
RNU6-1206P	ENSG00000252148	0	0	0	0	0	0	0	0	0	0	0	0	0	0	0	0	0	0	0	0	0	0	0	0	0	0	0	0	0	0	0	0
RP11-13J8.1	ENSG00000232719	0	0	0	0	0	0	0	0	0	0	0	0	0	0	0	0	0	0	0	0	0	0	0	0	0	0	0	0	0	0	0	0
AC007272.3	ENSG00000224672	0	0	0	0	0	0	0	0	0	0	0	0	0	0	0	0	1	0.114712	0	0	0	0	0	0	0	0	0	0	0	0	0	0
AC007272.1	ENSG00000237078	0	0	0	0	0	0	0	0	0	0	0	0	0	0	0	0	0	0	0	0	0	0	0	0	0	0	0	0	0	0	0	0
CFLAR	ENSG00000003402	691	2.83031	895	3.23169	866	3.43603	2486	4.34569	657	2.86478	1158	4.2485	1168	3.42123	1420	5.45497	4832	13.6554	2682	12.8846	2407	9.45598	2223	8.8944	3960	15.496	3999	19.036	3135	12.1671	3255	15.19
IMPDH1P10	ENSG00000232133	0	0	0	0	3	0.173899	8	0.204308	0	0	0	0	0	0	0	0	0	0	0	0	6	0.344366	0	0	0	0	21	1.46044	0	0	0	0
CFLAR-AS1	ENSG00000226312	0	0	0	0	0	0	0	0	0	0	0	0	0	0	0	0	0	0	0	0	0	0	0	0	0	0	0	0	0	0	0	0
RNU7-45P	ENSG00000238829	0	0	0	0	0	0	0	0	0	0	0	0	0	0	0	0	0	0	0	0	0	0	0	0	0	0	0	0	0	0	0	0
AC007283.4	ENSG00000235579	0	0	0	0	0	0	0	0	0	0	0	0	0	0	0	0	0	0	0	0	0	0	0	0	0	0	0	0	0	0	0	0
AC007283.5	ENSG00000234431	0	0	0	0	1	0.200864	0	0	0	0	0	0	0	0	0	0	0	0	0	0	0	0	1	0.202554	0	0	0	0	0	0	0	0
CASP10	ENSG00000003400	0	0	6	0.0642363	5	0.0588209	0	0	3	0.0387857	0	0	9	0.0781637	2	0.0227802	12	0.10055	43	0.612495	6	0.0698884	27	0.320305	24	0.278457	70	0.987976	98	1.12772	90	1.2453
MTND5P25	ENSG00000227348	0	0	0	0	0	0	0	0	0	0	0	0	0	0	0	0	0	0	0	0	0	0	0	0	0	0	0	0	0	0	0	0
MTND4P23	ENSG00000225796	0	0	0	0	0	0	0	0	0	0	0	0	0	0	0	0	0	0	0	0	0	0	0	0	0	0	0	0	0	0	0	0
AC005037.6	ENSG00000235318	0	0	0	0	0	0	0	0	0	0	0	0	0	0	0	0	0	0	0	0	0	0	0	0	0	0	0	0	0	0	0	0
CASP8	ENSG00000064012	370	5.01488	397	4.74351	491	6.44649	955	5.52413	13	0.187574	12	0.145684	17	0.164775	7	0.0889826	997	9.32343	705	11.2074	946	12.2977	526	6.96412	953	12.3401	825	12.9952	625	8.02663	454	7.01078
ALS2CR12	ENSG00000155749	18	0.630334	7	0.216096	0	0	1	0.0149451	0	0	15	0.470501	3	0.0751281	0	0	181	4.37319	47	1.93041	32	1.07479	14	0.478903	294	9.83586	237	9.64529	52	1.72542	26	1.03734
TRAK2	ENSG00000115993	1701	20.6659	2067	22.1382	2811	33.0822	2417	12.5323	2381	30.795	5686	61.877	6230	54.128	2470	28.1446	16169	135.536	9016	128.475	9761	113.742	3947	46.8424	17632	204.654	14293	201.81	13196	151.91	10769	149.066
STRADB	ENSG00000082146	2454	69.8458	2852	71.5592	1935	53.3494	1713	20.8077	4036	122.289	5291	134.888	5016	102.095	426	11.3716	8214	161.303	4533	151.323	4649	126.911	2056	57.1623	5350	145.474	4404	145.674	4998	134.79	3104	100.656
AC007256.5	ENSG00000213090	0	0	0	0	0	0	0	0	0	0	0	0	0	0	0	0	0	0	0	0	0	0	0	0	0	0	0	0	0	0	0	0
Y_RNA_131	ENSG00000202008	0	0	0	0	0	0	0	0	0	0	0	0	0	0	0	0	0	0	0	0	0	0	0	0	0	0	0	0	0	0	0	0
ALS2CR11	ENSG00000155754	0	0	0	0	0	0	0	0	0	0	0	0	0	0	0	0	654	6.10959	186	2.9538	209	2.71415	28	0.370333	600	7.76124	551	8.67029	89	1.14182	207	3.19326
AC007163.8	ENSG00000234842	0	0	0	0	0	0	0	0	0	0	0	0	0	0	0	0	0	0	0	0	0	0	0	0	0	0	0	0	0	0	0	0
AC007282.6	ENSG00000224299	0	0	0	0	0	0	0	0	0	0	0	0	0	0	0	0	0	0	0	0	0	0	0	0	0	0	0	0	0	0	0	0
AC007163.9	ENSG00000227736	0	0	0	0	0	0	0	0	0	0	0	0	0	0	0	0	0	0	0	0	0	0	0	0	0	0	0	0	0	0	0	0
AC007163.10	ENSG00000224590	0	0	0	0	0	0	0	0	0	0	0	0	0	0	0	0	0	0	0	0	0	0	0	0	0	0	0	0	0	0	0	0
AC007163.11	ENSG00000234731	0	0	0	0	0	0	0	0	0	0	0	0	0	0	0	0	0	0	0	0	0	0	0	0	0	0	0	0	0	0	0	0
MTND4P29	ENSG00000249177	0	0	0	0	0	0	0	0	0	0	0	0	0	0	0	0	0	0	0	0	0	0	0	0	0	0	0	0	0	0	12	0.919511
MTND5P31	ENSG00000227841	0	0	0	0	0	0	0	0	0	0	0	0	0	0	0	0	0	0	0	0	0	0	0	0	0	0	0	0	0	0	0	0
TMEM237	ENSG00000155755	575	6.94288	587	6.24827	382	4.46805	238	1.22645	694	8.92076	1297	14.0276	609	5.25863	140	1.58543	1641	13.671	951	13.4681	841	9.73962	342	4.03384	1383	15.9537	1111	15.5903	657	7.51677	402	5.5303
ENO1P4	ENSG00000241790	0	0	0	0	0	0	0	0	0	0	0	0	0	0	0	0	0	0	0	0	0	0	0	0	0	0	0	0	0	0	0	0
MPP4	ENSG00000082126	0	0	6	0.0980449	0	0	4	0.0316436	9	0.177597	21	0.34867	5	0.0662792	0	0	22	0.281364	137	2.97851	1	0.0177786	0	0	119	2.10736	120	2.58508	79	1.38754	38	0.802525
RNU6-651P	ENSG00000222972	0	0	0	0	0	0	0	0	0	0	0	0	0	0	0	0	0	0	0	0	0	0	0	0	0	0	0	0	0	0	0	0
ALS2	ENSG00000003393	314	2.79106	578	4.52916	426	3.66802	629	2.38612	547	5.17604	1311	10.4379	805	5.11704	818	6.81931	4452	27.3034	2531	26.3868	3074	26.207	2068	17.9561	3644	30.9446	3513	36.29	2697	22.7151	2339	23.6876
AC007279.2	ENSG00000230799	0	0	0	0	0	0	0	0	0	0	0	0	0	0	0	0	0	0	0	0	0	0	0	0	0	0	0	0	0	0	0	0
CDK15	ENSG00000138395	31	0.465802	49	0.649061	5	0.0727767	5	0.0320635	3	0.0479879	10	0.134589	0	0	0	0	303	3.14126	82	1.44513	151	2.17616	16	0.234845	0	0	0	0	0	0	0	0
Y_RNA_132	ENSG00000202137	0	0	0	0	0	0	0	0	0	0	0	0	0	0	0	0	0	0	0	0	0	0	0	0	0	0	0	0	0	0	0	0
UBE2V1P11	ENSG00000231124	0	0	0	0	0	0	0	0	0	0	0	0	0	0	0	0	0	0	0	0	0	0	0	0	0	0	0	0	0	0	0	0
AC007242.1	ENSG00000221374	0	0	0	0	0	0	0	0	0	0	0	0	0	0	0	0	0	0	0	0	0	0	0	0	0	0	0	0	0	0	0	0
RNU6-440P	ENSG00000212184	0	0	0	0	0	0	0	0	0	0	0	0	0	0	0	0	0	0	0	0	0	0	0	0	0	0	0	0	0	0	0	0
AC007358.1	ENSG00000221489	0	0	0	0	0	0	0	0	0	0	0	0	0	0	0	0	0	0	0	0	0	0	0	0	0	0	0	0	0	0	0	0
RP11-107N15.1	ENSG00000273209	0	0	0	0	0	0	0	0	0	0	0	0	0	0	0	0	0	0	0	0	0	0	0	0	0	0	0	0	0	0	0	0
FZD7	ENSG00000155760	752	18.0187	1214	25.6433	1283	29.7793	2233	22.8347	1099	28.0332	2084	44.7275	1664	28.5129	425	9.55084	764	12.6305	277	7.78466	431	9.90506	544	12.7328	718	16.436	600	16.708	1460	33.1476	906	24.7334
AC079354.1	ENSG00000182329	0	0	0	0	0	0	0	0	0	0	0	0	0	0	0	0	0	0	0	0	0	0	0	0	0	0	0	0	0	0	0	0
snoU13_83	ENSG00000238770	0	0	0	0	0	0	0	0	0	0	0	0	0	0	0	0	0	0	0	0	0	0	0	0	0	0	0	0	0	0	0	0
AC079354.3	ENSG00000222035	0	0	0	0	0	0	1	0.0127321	0	0	0	0	2	0.042669	0	0	0	0	0	0	2	0.0572273	9	0.262278	0	0	0	0	0	0	5	0.16995
AC079354.5	ENSG00000231903	0	0	0	0	11	3.1615	3	0.379876	0	0	0	0	5	1.06089	5	1.39135	0	0	0	0	0	0	0	0	0	0	0	0	0	0	0	0
PSMA2P3	ENSG00000227890	0	0	0	0	0	0	0	0	0	0	0	0	0	0	0	0	0	0	0	0	0	0	0	0	0	0	0	0	0	0	0	0
DAZAP2P1	ENSG00000223825	0	0	0	0	0	0	0	0	0	0	0	0	0	0	0	0	0	0	0	0	0	0	0	0	0	0	0	0	0	0	0	0
SUMO1	ENSG00000116030	530	22.5994	567	21.3135	1033	42.6682	1589	28.9166	744	33.7726	1759	67.1829	1491	45.4655	4415	176.563	7717	227.034	4364	218.253	5356	219.047	4132	172.109	4790	195.13	4454	220.72	2844	114.907	3278	159.251
AC079354.6	ENSG00000224463	0	0	0	0	0	0	0	0	0	0	0	0	0	0	0	0	0	0	0	0	0	0	0	0	0	0	0	0	0	0	0	0
AC079354.2	ENSG00000267889	0	0	0	0	0	0	0	0	0	0	0	0	0	0	0	0	0	0	0	0	0	0	0	0	0	0	0	0	0	0	0	0
NOP58	ENSG00000055044	78	2.18168	49	1.20821	213	5.7711	141	1.68313	226	6.72938	633	15.8588	313	6.26072	1061	27.833	4567	88.1351	2005	65.7757	1447	38.8186	599	16.3661	5778	154.398	5655	183.822	1539	40.7877	1416	45.1243
SNORD70_1	ENSG00000212534	0	0	0	0	0	0	0	0	0	0	0	0	0	0	0	0	0	0	0	0	0	0	0	0	0	0	0	0	0	0	0	0
SNORD70_2	ENSG00000212309	0	0	0	0	0	0	0	0	0	0	0	0	0	0	0	0	0	0	0	0	0	0	0	0	0	0	0	0	0	0	0	0
SNORD11B	ENSG00000271852	0	0	0	0	0	0	0	0	0	0	0	0	0	0	0	0	0	0	0	0	0	0	0	0	0	0	0	0	0	0	0	0
SNORD11_1	ENSG00000238317	0	0	0	0	0	0	0	0	0	0	0	0	0	0	0	0	0	0	0	0	0	0	0	0	0	0	0	0	0	0	0	0
RN7SL753P	ENSG00000264275	0	0	0	0	0	0	0	0	0	0	0	0	0	0	0	0	0	0	0	0	0	0	0	0	0	0	0	0	0	0	0	0
AC064836.3	ENSG00000226261	0	0	0	0	0	0	0	0	0	0	0	0	0	0	0	0	0	0	0	0	0	0	0	0	0	0	0	0	0	0	0	0
RP11-686O6.1	ENSG00000272966	0	0	0	0	0	0	0	0	0	0	0	0	0	0	0	0	0	0	0	0	0	0	0	0	0	0	0	0	0	0	0	0
RN7SL40P	ENSG00000242696	0	0	0	0	0	0	0	0	0	0	0	0	0	0	0	0	0	0	0	0	0	0	0	0	0	0	0	0	0	0	0	0
RP11-686O6.2	ENSG00000273456	0	0	0	0	0	0	0	0	0	0	0	0	0	0	0	0	0	0	0	0	0	0	0	0	0	0	0	0	0	0	0	0
BMPR2	ENSG00000204217	309	2.39743	386	2.64013	688	5.17081	677	2.2417	222	1.83363	529	3.67633	391	2.16944	309	2.2485	5629	30.1328	3113	28.3283	2387	17.7629	801	6.07073	2937	21.77	3140	28.313	1786	13.1299	1227	10.8463
RP11-27M5.1	ENSG00000270915	0	0	0	0	0	0	0	0	0	0	0	0	0	0	0	0	0	0	0	0	0	0	0	0	0	0	0	0	0	0	0	0
AC073410.1	ENSG00000236047	0	0	0	0	0	0	0	0	0	0	0	0	0	0	0	0	0	0	0	0	0	0	0	0	0	0	0	0	0	0	0	0
AC009960.1	ENSG00000223619	0	0	0	0	0	0	0	0	0	0	0	0	0	0	0	0	0	0	0	0	0	0	0	0	0	0	0	0	0	0	0	0
AC009960.2	ENSG00000233888	0	0	0	0	0	0	0	0	0	0	0	0	0	0	0	0	0	0	0	0	0	0	0	0	0	0	0	0	0	0	0	0
AC009960.4	ENSG00000235433	0	0	0	0	0	0	0	0	0	0	0	0	0	0	0	0	0	0	0	0	0	0	0	0	0	0	0	0	0	0	0	0
AC009960.5	ENSG00000237542	0	0	0	0	0	0	0	0	0	0	0	0	0	0	0	0	0	0	0	0	0	0	0	0	0	0	0	0	0	0	0	0
AC009960.7	ENSG00000233134	0	0	0	0	0	0	0	0	0	0	0	0	0	0	0	0	0	0	0	0	0	0	0	0	0	0	0	0	0	0	0	0
AC009960.6	ENSG00000241221	0	0	0	0	0	0	0	0	0	0	0	0	0	0	0	0	0	0	0	0	0	0	0	0	0	0	0	0	0	0	0	0
MTND4P30	ENSG00000227454	0	0	0	0	0	0	0	0	0	0	0	0	0	0	0	0	0	0	0	0	0	0	0	0	0	0	0	0	0	0	0	0
AC009960.3	ENSG00000233311	0	0	0	0	0	0	0	0	0	0	0	0	0	0	0	0	0	0	0	0	0	0	0	0	0	0	0	0	0	0	0	0
FAM117B	ENSG00000138439	44	0.677126	86	1.16672	142	2.11684	217	1.42521	25	0.409569	222	3.06014	100	1.10053	639	9.22286	424	4.50199	250	4.51244	201	2.9668	110	1.6536	443	6.5131	496	8.8709	570	8.31163	298	5.22498
AC098831.4	ENSG00000240761	0	0	0	0	0	0	0	0	0	0	0	0	0	0	0	0	0	0	0	0	0	0	0	0	0	0	0	0	0	0	0	0
ICA1L	ENSG00000163596	0	0	1	0.0104543	0	0	2	0.0101222	1	0.0126245	9	0.0955998	0	0	10	0.111222	53	0.433651	45	0.625908	38	0.432217	96	1.11208	43	0.487168	67	0.923394	0	0	17	0.229691
KRT8P15	ENSG00000233579	0	0	0	0	0	0	0	0	0	0	0	0	0	0	0	0	0	0	0	0	0	0	0	0	0	0	0	0	0	0	0	0
WDR12	ENSG00000138442	985	9.99008	1294	11.5696	1243	12.212	2170	9.39278	1352	14.5975	2875	26.1181	2915	21.1424	1681	15.99	5962	41.7202	3219	38.292	3993	38.8424	3260	32.2977	4372	42.3623	3607	42.5156	1760	16.9137	1983	22.9143
CARF	ENSG00000138380	16	0.164389	17	0.153976	12	0.119431	9	0.0394637	16	0.175003	14	0.128841	36	0.264509	2	0.0192722	1121	7.94659	459	5.53123	349	3.43917	82	0.822979	249	2.44411	501	5.9822	113	1.10009	122	1.42812
AC010900.2	ENSG00000232479	0	0	0	0	0	0	0	0	0	0	0	0	0	0	0	0	0	0	0	0	0	0	0	0	0	0	0	0	0	0	0	0
RP11-544H14.1	ENSG00000270664	0	0	0	0	0	0	0	0	0	0	0	0	0	0	0	0	0	0	0	0	0	0	0	0	0	0	0	0	0	0	0	0
NBEAL1	ENSG00000144426	43	0.242292	35	0.173856	37	0.201955	41	0.0985954	32	0.191951	52	0.262449	32	0.128945	47	0.24838	1712	6.65573	891	5.88848	852	4.60453	256	1.40907	1985	10.6856	1989	13.0249	1402	7.48537	1401	8.99415
RPL7P14	ENSG00000232994	0	0	0	0	0	0	0	0	0	0	0	0	0	0	0	0	0	0	2	0.292109	0	0	8	0.973132	0	0	0	0	0	0	0	0
SNORA1_1	ENSG00000202059	0	0	0	0	0	0	0	0	0	0	0	0	0	0	0	0	0	0	0	0	0	0	0	0	0	0	0	0	0	0	0	0
AC023271.1	ENSG00000228513	0	0	0	0	0	0	0	0	0	0	0	0	0	0	0	0	0	0	0	0	0	0	0	0	0	0	0	0	0	0	0	0
AC023271.2	ENSG00000225124	0	0	0	0	0	0	0	0	0	0	0	0	0	0	0	0	0	0	0	0	0	0	0	0	0	0	0	0	0	0	0	0
AC011737.2	ENSG00000204196	0	0	0	0	0	0	0	0	0	0	0	0	1	0.165382	0	0	0	0	0	0	0	0	0	0	0	0	0	0	0	0	0	0
CYP20A1	ENSG00000119004	170	5.37948	204	5.69078	157	4.81253	93	1.25596	114	3.84031	298	8.44654	159	3.59809	24	0.712279	843	18.4052	591	21.9348	301	9.1355	98	3.02927	752	22.734	625	22.9848	344	10.3144	212	7.64325
RN7SL670P	ENSG00000264041	0	0	0	0	0	0	0	0	0	0	0	0	0	0	0	0	0	0	0	0	0	0	0	0	0	0	0	0	0	0	0	0
MRPL50P2	ENSG00000238285	0	0	0	0	0	0	0	0	0	0	0	0	0	0	0	0	0	0	0	0	0	0	0	0	0	0	0	0	0	0	0	0
ABI2	ENSG00000138443	1240	4.92763	1424	4.98858	1334	5.13517	1567	2.65759	706	2.9867	1645	5.85536	1876	5.33129	946	3.52578	2972	8.14867	1706	7.95152	1999	7.6191	787	3.05501	1916	7.2741	1810	8.35919	1616	6.08488	1920	8.69298
RP11-363J17.1	ENSG00000256458	0	0	1	0.190503	0	0	0	0	0	0	0	0	0	0	0	0	0	0	0	0	0	0	0	0	0	0	0	0	0	0	0	0
RAPH1	ENSG00000173166	126	0.994058	260	1.80828	216	1.65074	450	1.51515	204	1.71333	580	4.09865	459	2.58963	508	3.75883	606	3.29864	343	3.17388	498	3.7683	346	2.66648	3150	23.7421	3617	33.1634	2206	16.4908	1508	13.5548
AC125238.2	ENSG00000233459	0	0	0	0	0	0	0	0	0	0	0	0	0	0	0	0	0	0	0	0	0	0	0	0	0	0	0	0	0	0	0	0
AC125238.3	ENSG00000233031	0	0	0	0	0	0	0	0	0	0	0	0	0	0	0	0	0	0	0	0	0	0	0	0	0	0	0	0	0	0	0	0
CD28	ENSG00000178562	0	0	4	0.0666077	2	0.0365954	5	0.0403075	0	0	6	0.101517	2	0.0270164	0	0	51	0.664669	26	0.576026	14	0.253639	17	0.313678	5	0.09023	13	0.285382	23	0.411658	19	0.408902
KRT18P39	ENSG00000224791	0	0	0	0	0	0	0	0	0	0	0	0	0	0	0	0	0	0	0	0	0	0	0	0	0	0	0	0	0	0	0	0
AC125238.1	ENSG00000211573	0	0	0	0	0	0	0	0	0	0	0	0	0	0	0	0	0	0	0	0	0	0	0	0	0	0	0	0	0	0	0	0
NPM1P33	ENSG00000213925	0	0	0	0	0	0	0	0	0	0	0	0	0	0	0	0	0	0	0	0	0	0	0	0	0	0	0	0	0	0	0	0
RNU6-474P	ENSG00000206970	0	0	0	0	0	0	0	0	0	0	0	0	0	0	0	0	0	0	0	0	0	0	0	0	0	0	0	0	0	0	0	0
CTLA4	ENSG00000163599	0	0	0	0	0	0	1	0.0185757	0	0	0	0	0	0	0	0	5	0.150153	17	0.867854	0	0	17	0.722791	0	0	4	0.202335	0	0	0	0
ICOS	ENSG00000163600	0	0	0	0	0	0	0	0	0	0	0	0	0	0	0	0	1	0.0240699	17	0.695595	2	0.0669202	0	0	5	0.166644	0	0	0	0	28	1.11292
AC009965.1	ENSG00000235951	0	0	0	0	0	0	0	0	0	0	0	0	0	0	0	0	0	0	0	0	0	0	0	0	0	0	0	0	0	0	0	0
AC009965.2	ENSG00000234714	0	0	0	0	0	0	0	0	0	0	0	0	0	0	0	0	0	0	0	0	0	0	0	0	0	0	0	0	0	0	0	0
AC009498.1	ENSG00000237271	0	0	0	0	0	0	0	0	0	0	0	0	0	0	0	0	0	0	0	0	0	0	0	0	0	0	0	0	0	0	0	0
DSTNP5	ENSG00000236681	0	0	0	0	0	0	0	0	0	0	0	0	0	0	0	0	0	0	0	0	0	0	0	0	0	0	0	0	0	0	0	0
AC106901.1	ENSG00000225304	0	0	0	0	0	0	0	0	0	0	0	0	0	0	0	0	0	0	0	0	0	0	0	0	0	0	0	0	0	0	0	0
AC016903.1	ENSG00000236634	0	0	0	0	0	0	0	0	0	0	0	0	0	0	0	0	0	0	0	0	0	0	0	0	0	0	0	0	0	0	0	0
AC016903.2	ENSG00000237843	0	0	0	0	0	0	0	0	0	0	0	0	0	0	0	0	0	0	0	0	0	0	0	0	0	0	0	0	0	0	0	0
PARD3B	ENSG00000116117	67	0.595487	46	0.360417	40	0.344382	109	0.413453	11	0.104078	34	0.270675	36	0.228814	30	0.250073	354	2.17081	222	2.31422	136	1.15934	43	0.373325	245	2.08032	207	2.13814	73	0.614773	64	0.64808
AC008171.1	ENSG00000223890	0	0	0	0	0	0	0	0	0	0	0	0	0	0	0	0	0	0	0	0	0	0	0	0	0	0	0	0	0	0	0	0
NRP2	ENSG00000118257	782	6.34079	1412	10.093	822	6.45641	1343	4.64744	1726	14.8987	3984	28.9352	3368	19.5295	338	2.5704	6052	33.8576	3506	33.3429	3230	25.1196	2366	18.7401	4055	31.4119	2984	28.1193	2664	20.4675	2905	26.837
AC007362.3	ENSG00000225216	0	0	0	0	0	0	0	0	0	0	0	0	0	0	0	0	0	0	0	0	0	0	0	0	0	0	0	0	0	0	0	0
AC007362.1	ENSG00000180672	9	0.440331	21	0.905746	8	0.379149	11	0.229684	35	1.82295	105	4.60148	44	1.53948	1	0.0458865	607	20.4902	434	24.9047	142	6.66346	156	7.4556	318	14.8638	120	6.82319	60	2.78152	41	2.28545
RN7SKP178	ENSG00000201875	0	0	0	0	0	0	0	0	0	0	0	0	0	0	0	0	0	0	0	0	0	0	0	0	0	0	0	0	0	0	0	0
AC007679.1	ENSG00000213739	0	0	0	0	0	0	0	0	0	0	0	0	0	0	0	0	0	0	0	0	0	0	0	0	0	0	0	0	0	0	0	0
AC007679.3	ENSG00000225610	0	0	0	0	0	0	0	0	0	0	0	0	0	0	0	0	0	0	0	0	0	0	0	0	0	0	0	0	0	0	0	0
INO80D	ENSG00000114933	21	0.134819	10	0.0565954	41	0.254975	112	0.306868	19	0.129854	147	0.845318	57	0.261691	624	3.75719	2949	13.0625	1481	11.1517	1475	9.08234	1595	10.0026	1650	10.12	1623	12.1093	950	5.77895	1098	8.03128
Vault_1	ENSG00000252485	0	0	0	0	0	0	0	0	0	0	0	0	0	0	0	0	0	0	0	0	0	0	0	0	0	0	0	0	0	0	0	0
Y_RNA_133	ENSG00000207386	0	0	0	0	0	0	0	0	0	0	0	0	0	0	0	0	0	0	0	0	0	0	0	0	0	0	0	0	0	0	0	0
AC007679.4	ENSG00000237041	0	0	0	0	0	0	0	0	0	0	0	0	0	0	0	0	0	0	0	0	0	0	0	0	0	0	0	0	0	0	0	0
AC007383.3	ENSG00000227946	15	1.3386	19	1.49473	4	0.345781	23	0.875967	4	0.380004	13	1.03914	0	0	5	0.418481	126	7.758	11	1.15135	25	2.1398	34	2.96386	24	2.04615	21	2.17794	2	0.169115	4	0.406695
NDUFS1	ENSG00000023228	2286	17.1942	2667	17.6839	2224	16.204	3687	11.8353	2452	19.6334	4285	28.8687	4054	21.8058	2317	16.3448	13501	70.0636	8294	73.1684	8479	61.168	4542	33.3713	9842	70.7221	9147	79.9563	5809	41.4	4589	39.3255
AC007383.4	ENSG00000231955	0	0	0	0	0	0	0	0	0	0	0	0	0	0	3	0.184001	0	0	0	0	0	0	0	0	0	0	0	0	0	0	0	0
GCSHP3	ENSG00000237580	0	0	0	0	0	0	0	0	0	0	0	0	0	0	0	0	0	0	0	0	0	0	0	0	0	0	0	0	0	0	0	0
EEF1B2	ENSG00000114942	28110	1354.47	21103	896.405	25523	1191.31	49646	1020.93	32092	1646.18	26887	1160.44	39320	1354.9	35363	1598.11	24933	828.907	15383	869.372	20638	953.788	39309	1850.22	30435	1401.04	27161	1520.98	24889	1136.35	22151	1216.06
SNORD51_1	ENSG00000207047	0	0	0	0	0	0	0	0	0	0	0	0	0	0	0	0	0	0	0	0	0	0	0	0	0	0	0	0	0	0	0	0
SNORA41_1	ENSG00000207406	0	0	0	0	0	0	0	0	0	0	0	0	0	0	0	0	0	0	0	0	0	0	0	0	0	0	0	0	0	0	0	0
GPR1	ENSG00000183671	0	0	0	0	5	0.1577	7	0.0972699	0	0	0	0	1	0.0232842	0	0	0	0	0	0	0	0	0	0	0	0	3	0.113519	0	0	0	0
RN7SKP200	ENSG00000222496	0	0	0	0	0	0	0	0	0	0	0	0	0	0	0	0	0	0	0	0	0	0	0	0	0	0	0	0	0	0	0	0
AC007383.6	ENSG00000159186	0	0	0	0	0	0	0	0	0	0	0	0	0	0	0	0	0	0	0	0	0	0	0	0	0	0	0	0	0	0	0	0
HMGN1P6	ENSG00000224070	0	0	0	0	0	0	0	0	0	0	0	0	0	0	0	0	0	0	0	0	0	0	0	0	0	0	0	0	0	0	0	0
RN7SKP260	ENSG00000252716	0	0	0	0	0	0	0	0	0	0	0	0	0	0	0	0	0	0	0	0	0	0	0	0	0	0	0	0	0	0	0	0
ZDBF2	ENSG00000204186	1	0.00897431	6	0.0474682	25	0.217332	20	0.0766007	52	0.496792	134	1.07715	52	0.333724	370	3.11423	2680	16.5942	1134	11.9363	1071	9.2186	417	3.6556	106	0.908812	127	1.32457	112	0.952387	46	0.470338
AC017081.1	ENSG00000269633	0	0	0	0	0	0	0	0	0	0	0	0	0	0	0	0	0	0	0	0	0	0	0	0	0	0	4	1.12586	0	0	0	0
AC017081.2	ENSG00000180105	0	0	0	0	0	0	0	0	0	0	0	0	0	0	0	0	0	0	0	0	0	0	0	0	0	0	0	0	0	0	0	0
HNRNPA1P51	ENSG00000234491	0	0	0	0	0	0	0	0	0	0	0	0	0	0	0	0	0	0	0	0	0	0	0	0	0	0	0	0	0	0	0	0
ADAM23	ENSG00000114948	4578	65.8195	6911	87.5931	4018	55.9592	3762	23.0834	1204	18.4279	2495	32.1307	1130	11.6182	175	2.35974	1856	18.411	832	14.03	981	13.5277	186	2.61224	274	3.76354	342	5.71445	289	3.93705	295	4.83228
AC010731.2	ENSG00000228577	0	0	0	0	0	0	0	0	0	0	0	0	0	0	0	0	0	0	0	0	0	0	0	0	0	0	0	0	0	0	0	0
AC010731.3	ENSG00000231653	0	0	0	0	0	0	0	0	0	0	0	0	0	0	0	0	0	0	0	0	0	0	0	0	0	0	0	0	0	0	0	0
AC010731.4	ENSG00000235118	0	0	0	0	0	0	0	0	0	0	0	0	0	0	0	0	0	0	0	0	0	0	0	0	0	0	0	0	0	0	0	0
DYTN	ENSG00000232125	0	0	0	0	0	0	0	0	0	0	0	0	0	0	0	0	0	0	0	0	0	0	0	0	0	0	0	0	0	0	0	0
AC010731.6	ENSG00000213083	0	0	0	0	0	0	0	0	0	0	0	0	0	0	0	0	0	0	0	0	0	0	0	0	0	0	0	0	0	0	0	0
Y_RNA_134	ENSG00000207319	0	0	0	0	0	0	0	0	0	0	0	0	0	0	0	0	0	0	0	0	0	0	0	0	0	0	0	0	0	0	0	0
MDH1B	ENSG00000138400	29	0.860432	23	0.601584	21	0.60356	19	0.240588	65	2.05306	61	1.62114	88	1.86717	17	0.473059	57	1.16685	0	0	10	0.284572	7	0.202879	16	0.453529	24	0.827558	2	0.0562267	0	0
FASTKD2	ENSG00000118246	238	3.61263	207	2.76992	327	4.80814	284	1.83978	369	5.96271	977	13.2835	627	6.80608	672	9.56673	3510	36.76	1940	34.5385	2336	34.009	1139	16.8885	3963	57.4695	3952	69.716	1877	26.9964	1898	32.8242
MIR3130-1	ENSG00000263468	0	0	0	0	0	0	0	0	0	0	0	0	0	0	0	0	0	0	0	0	0	0	0	0	0	0	0	0	0	0	0	0
RP11-95H11.1	ENSG00000260171	0	0	0	0	0	0	0	0	0	0	0	0	0	0	0	0	0	0	0	0	0	0	0	0	0	0	0	0	0	0	0	0
AC008269.2	ENSG00000229321	0	0	0	0	0	0	0	0	0	0	0	0	0	0	0	0	0	0	0	0	0	0	6	0.837179	0	0	0	0	0	0	0	0
CPO	ENSG00000144410	0	0	0	0	0	0	0	0	0	0	4	0.273454	0	0	3	0.214744	13	0.684569	23	2.0589	19	1.39085	21	1.56564	24	1.74997	4	0.354798	0	0	0	0
KLF7	ENSG00000118263	25	0.249066	69	0.606001	96	0.926462	204	0.867373	22	0.233328	110	0.981608	125	0.890568	65	0.607344	599	4.11739	540	6.3099	404	3.86038	326	3.17258	1925	18.322	1705	19.7409	2110	19.9182	1530	17.3667
MIR2355	ENSG00000253008	0	0	0	0	0	0	0	0	0	0	0	0	0	0	0	0	0	0	0	0	0	0	0	0	0	0	0	0	0	0	0	0
KLF7-IT1	ENSG00000237892	0	0	0	0	0	0	0	0	0	0	0	0	0	0	0	0	0	0	0	0	3	0.405353	0	0	0	0	4	0.654887	0	0	0	0
AC007879.1	ENSG00000224342	0	0	0	0	0	0	0	0	0	0	0	0	0	0	0	0	0	0	0	0	0	0	0	0	0	0	0	0	0	0	0	0
AC007879.2	ENSG00000234902	0	0	0	0	0	0	0	0	0	0	0	0	0	0	0	0	0	0	0	0	0	0	0	0	0	0	0	0	0	0	0	0
AC007879.4	ENSG00000225916	0	0	0	0	0	0	0	0	0	0	0	0	0	0	0	0	0	0	0	0	0	0	0	0	0	0	0	0	0	0	0	0
AC007879.3	ENSG00000240440	0	0	0	0	0	0	0	0	0	0	0	0	0	0	0	0	0	0	0	0	0	0	0	0	0	0	0	0	0	0	0	0
AC007879.7	ENSG00000229647	0	0	0	0	0	0	0	0	0	0	0	0	0	0	0	0	0	0	0	0	0	0	0	0	0	0	0	0	0	0	0	0
AC007879.5	ENSG00000223725	0	0	0	0	0	0	0	0	0	0	0	0	0	0	0	0	0	0	0	0	0	0	0	0	0	0	0	0	0	0	0	0
AC007879.6	ENSG00000225064	0	0	0	0	0	0	0	0	0	0	0	0	0	0	0	0	1	0.12173	0	0	0	0	0	0	0	0	0	0	0	0	0	0
MIR1302-4	ENSG00000221628	0	0	0	0	0	0	0	0	0	0	0	0	0	0	0	0	0	0	0	0	0	0	0	0	0	0	0	0	0	0	0	0
CREB1	ENSG00000118260	209	1.95037	209	1.71936	216	1.95257	458	1.82405	260	2.58294	599	5.00689	501	3.34342	849	7.43063	3521	22.6703	2246	24.583	1956	17.5071	911	8.30443	2301	20.5142	2425	26.2997	1614	14.2715	1490	15.8419
METTL21A	ENSG00000144401	219	2.97264	257	3.07525	230	3.02418	207	1.19914	367	5.30315	536	6.51679	292	2.83442	43	0.547411	824	7.71696	362	5.76316	426	5.54602	136	1.80326	855	11.0874	677	10.6796	608	7.8198	347	5.36634
AC079767.3	ENSG00000223433	0	0	0	0	0	0	0	0	0	0	0	0	0	0	0	0	0	0	0	0	0	0	0	0	0	0	0	0	0	0	0	0
AC079767.4	ENSG00000224137	0	0	0	0	0	0	0	0	0	0	0	0	0	0	0	0	3	0.388201	5	1.09986	0	0	0	0	0	0	0	0	0	0	0	0
RNU6-664P	ENSG00000199251	0	0	0	0	0	0	0	0	0	0	0	0	0	0	0	0	0	0	0	0	0	0	0	0	0	0	0	0	0	0	0	0
PPP1R14BP2	ENSG00000213082	0	0	0	0	0	0	0	0	0	0	0	0	0	0	0	0	0	0	0	0	0	0	0	0	0	0	0	0	0	0	0	0
Y_RNA_135	ENSG00000200764	0	0	0	0	0	0	0	0	0	0	0	0	0	0	0	0	0	0	0	0	0	0	0	0	0	0	0	0	0	0	0	0
CCNYL1	ENSG00000163249	164	3.21498	214	3.69827	214	4.06379	195	1.63144	271	5.65554	521	9.14837	320	4.48609	91	1.67311	572	7.73663	422	9.7029	331	6.22353	202	3.86818	963	18.0355	1082	24.6508	385	7.15138	304	6.78983
RP11-801F7.1	ENSG00000272851	0	0	0	0	0	0	0	0	0	0	0	0	0	0	0	0	0	0	0	0	0	0	0	0	0	0	0	0	0	0	0	0
MIR4775	ENSG00000264900	0	0	0	0	0	0	0	0	0	0	0	0	0	0	0	0	0	0	0	0	0	0	0	0	0	0	0	0	0	0	0	0
FZD5	ENSG00000163251	25	0.343895	47	0.569946	48	0.639601	109	0.639903	43	0.629687	101	1.24445	53	0.521368	20	0.258026	408	3.87228	243	3.92055	194	2.55954	174	2.33806	508	6.676	386	6.17081	664	8.65462	327	5.12489
AC096772.6	ENSG00000244567	7	0.51182	17	1.09577	26	1.84151	24	0.748915	0	0	15	0.982385	36	1.88237	41	2.81158	60	3.02686	23	1.97243	17	1.19218	31	2.21413	46	3.21325	30	2.54923	7	0.484966	8	0.666439
PLEKHM3	ENSG00000178385	44	0.872004	79	1.3802	43	0.825499	309	2.61352	46	0.970497	143	2.53848	122	1.72906	137	2.54644	211	2.88516	145	3.37045	178	3.38345	90	1.74233	405	7.6681	177	4.07669	259	4.86362	153	3.45468
AC083900.1	ENSG00000225111	0	0	0	0	0	0	0	0	0	0	0	0	6	0.84419	0	0	0	0	0	0	0	0	0	0	0	0	0	0	0	0	0	0
RNU6-360P	ENSG00000212246	0	0	0	0	0	0	0	0	0	0	0	0	0	0	0	0	0	0	0	0	0	0	0	0	0	0	0	0	0	0	0	0
AC093698.1	ENSG00000185078	0	0	0	0	0	0	0	0	0	0	0	0	0	0	0	0	0	0	0	0	0	0	0	0	0	0	0	0	0	0	0	0
RNA5SP116	ENSG00000251941	0	0	0	0	0	0	0	0	0	0	0	0	0	0	0	0	0	0	0	0	0	0	0	0	0	0	0	0	0	0	0	0
AC093698.2	ENSG00000224839	0	0	0	0	0	0	0	0	0	0	0	0	0	0	0	0	0	0	0	0	0	0	0	0	0	0	0	0	0	0	0	0
snoU13_84	ENSG00000238582	0	0	0	0	0	0	0	0	0	0	0	0	0	0	0	0	0	0	0	0	0	0	0	0	0	0	0	0	0	0	0	0
CRYGEP	ENSG00000229150	0	0	0	0	0	0	0	0	0	0	0	0	0	0	0	0	0	0	0	0	0	0	0	0	0	0	0	0	0	0	0	0
CRYGD	ENSG00000118231	0	0	0	0	0	0	0	0	0	0	0	0	0	0	0	0	0	0	0	0	0	0	0	0	0	0	0	0	0	0	0	0
CRYGC	ENSG00000163254	34	4.98778	33	4.26768	5	0.710527	5	0.31304	0	0	1	0.131401	0	0	0	0	0	0	0	0	0	0	0	0	0	0	0	0	0	0	0	0
AC093698.4	ENSG00000224529	8	0.684778	0	0	0	0	0	0	0	0	0	0	0	0	0	0	0	0	0	0	0	0	0	0	0	0	0	0	0	0	0	0
CRYGB	ENSG00000182187	0	0	0	0	0	0	0	0	0	0	0	0	0	0	0	0	0	0	0	0	0	0	0	0	0	0	0	0	0	0	0	0
CRYGA	ENSG00000168582	0	0	0	0	0	0	0	0	0	0	0	0	0	0	0	0	0	0	0	0	0	0	0	0	0	0	0	0	0	0	0	0
C2orf80	ENSG00000188674	0	0	0	0	0	0	0	0	0	0	3	0.17279	0	0	0	0	0	0	0	0	0	0	0	0	0	0	0	0	0	0	0	0
AC016697.1	ENSG00000233869	0	0	0	0	0	0	0	0	0	0	0	0	0	0	0	0	0	0	0	0	0	0	0	0	0	0	0	0	0	0	0	0
TPT1P2	ENSG00000228111	0	0	0	0	0	0	0	0	0	0	0	0	0	0	0	0	0	0	0	0	0	0	0	0	0	0	0	0	0	0	0	0
AC016697.3	ENSG00000263524	0	0	0	0	0	0	0	0	0	0	0	0	0	0	0	0	0	0	0	0	0	0	0	0	0	0	0	0	0	0	0	0
IDH1	ENSG00000138413	5160	100.854	5949	102.504	5641	106.803	4404	36.7362	11267	234.436	17380	304.275	13305	185.97	1692	31.0165	6627	89.3682	4177	95.7555	4491	84.1903	2303	43.9703	4026	75.1771	3256	73.9602	1931	35.762	1541	34.3161
IDH1-AS1	ENSG00000231908	14	1.97227	24	2.98057	1	0.136465	14	0.841719	1	0.149971	3	0.378556	6	0.604466	0	0	35	3.40194	20	3.30462	6	0.810706	1	0.137613	0	0	0	0	0	0	0	0
PIKFYVE	ENSG00000115020	91	0.775196	128	0.961236	252	2.07947	227	0.825273	325	2.9473	934	7.1267	424	2.58297	764	6.10395	7055	41.4656	3826	38.227	4051	33.0984	1871	15.5692	3628	29.526	3189	31.5714	2448	19.7595	2303	22.3519
AC016697.2	ENSG00000228380	0	0	0	0	0	0	0	0	0	0	0	0	0	0	0	0	0	0	0	0	0	0	0	0	0	0	0	0	0	0	0	0
PTH2R	ENSG00000144407	0	0	0	0	0	0	2	0.0179369	0	0	0	0	0	0	1	0.0197089	0	0	0	0	0	0	0	0	0	0	0	0	0	0	0	0
AC012362.3	ENSG00000213081	0	0	0	0	0	0	0	0	0	0	0	0	0	0	0	0	0	0	0	0	0	0	0	0	0	0	0	0	0	0	0	0
AC012362.1	ENSG00000265454	0	0	0	0	0	0	0	0	0	0	0	0	0	0	0	0	0	0	0	0	0	0	0	0	0	0	0	0	0	0	0	0
AC019185.2	ENSG00000227430	0	0	0	0	0	0	0	0	0	0	0	0	0	0	0	0	0	0	0	0	0	0	0	0	0	0	0	0	0	0	0	0
AC019185.4	ENSG00000231896	0	0	0	0	0	0	0	0	0	0	0	0	0	0	0	0	0	0	0	0	0	0	0	0	0	0	0	0	0	0	0	0
AC019185.3	ENSG00000232409	0	0	0	0	0	0	0	0	0	0	0	0	0	0	0	0	0	0	0	0	0	0	0	0	0	0	0	0	0	0	0	0
RNA5SP117	ENSG00000202164	0	0	0	0	0	0	0	0	0	0	0	0	0	0	0	0	0	0	0	0	0	0	0	0	0	0	0	0	0	0	0	0
HSPA8P6	ENSG00000235864	0	0	0	0	0	0	0	0	0	0	0	0	0	0	0	0	0	0	0	0	0	0	0	0	0	0	0	0	0	0	0	0
CRYGFP	ENSG00000232799	0	0	0	0	0	0	0	0	0	0	0	0	0	0	0	0	0	0	0	0	0	0	0	0	0	0	0	0	0	0	0	0
MEAF6P1	ENSG00000240286	0	0	0	0	0	0	0	0	0	0	0	0	0	0	0	0	0	0	0	0	0	0	0	0	0	0	0	0	0	0	0	0
PKP4P1	ENSG00000229670	0	0	0	0	0	0	0	0	0	0	0	0	0	0	0	0	0	0	0	0	0	0	0	0	0	0	0	0	0	0	0	0
MAP2	ENSG00000078018	526	4.19898	572	4.02536	822	6.35642	1409	4.80033	98	0.832827	212	1.51588	400	2.2835	240	1.79687	3124	17.2064	2612	24.456	2327	17.8168	390	3.04119	215	1.6397	173	1.60499	185	1.39934	157	1.42794
RNA5SP118	ENSG00000222317	0	0	0	0	0	0	0	0	0	0	0	0	0	0	0	0	0	0	0	0	0	0	0	0	0	0	0	0	0	0	0	0
UNC80	ENSG00000144406	21	0.100621	25	0.105598	24	0.111394	76	0.155411	0	0	11	0.0472097	26	0.089089	19	0.0853825	0	0	95	0.533883	3	0.0137868	8	0.0374437	4	0.0183103	2	0.011137	0	0	0	0
SNAI1P1	ENSG00000237194	0	0	0	0	0	0	0	0	0	0	0	0	0	0	0	0	0	0	0	0	0	0	0	0	0	0	0	0	0	0	0	0
RPE	ENSG00000197713	198	6.43091	257	7.35852	230	7.23632	246	3.40992	441	15.2481	863	25.1067	584	13.5645	848	25.8316	2548	57.099	1653	62.9702	1267	39.4692	669	21.2253	2615	81.1421	2502	94.4417	1315	40.4695	1025	37.93
KANSL1L	ENSG00000144445	48	0.523045	46	0.441881	43	0.453888	47	0.218573	32	0.371209	59	0.575866	28	0.218192	42	0.429235	1410	10.6008	777	9.93056	429	4.48363	166	1.76696	1217	12.6694	1329	16.8303	457	4.71855	630	7.82149
RP11-260M2.1	ENSG00000272807	0	0	0	0	0	0	0	0	0	0	0	0	0	0	0	0	0	0	0	0	0	0	0	0	0	0	0	0	0	0	0	0
AC007038.7	ENSG00000229127	0	0	0	0	0	0	3	0.053725	0	0	0	0	0	0	9	0.354196	50	1.44759	3	0.147649	38	1.52937	0	0	21	0.84186	18	0.877799	0	0	2	0.0956169
AC006994.1	ENSG00000231063	0	0	0	0	0	0	0	0	0	0	0	0	0	0	0	0	0	0	0	0	0	0	0	0	0	0	0	0	0	0	0	0
AC006994.3	ENSG00000263530	0	0	0	0	0	0	0	0	0	0	0	0	0	0	0	0	0	0	0	0	0	0	0	0	0	0	0	0	0	0	0	0
AC006994.2	ENSG00000231294	0	0	0	0	0	0	0	0	0	0	0	0	0	0	0	0	0	0	0	0	0	0	3	0.534405	4	0.696876	0	0	0	0	0	0
ACADL	ENSG00000115361	0	0	0	0	0	0	0	0	0	0	0	0	0	0	0	0	0	0	0	0	0	0	0	0	0	0	0	0	0	0	0	0
Y_RNA_136	ENSG00000199203	0	0	0	0	0	0	0	0	0	0	0	0	0	0	0	0	0	0	0	0	0	0	0	0	0	0	0	0	0	0	0	0
MYL1	ENSG00000168530	0	0	0	0	0	0	0	0	0	0	0	0	0	0	0	0	0	0	0	0	0	0	0	0	0	0	0	0	0	0	0	0
AC007970.1	ENSG00000234281	0	0	0	0	0	0	0	0	0	0	0	0	0	0	0	0	0	0	0	0	0	0	0	0	0	0	0	0	0	0	0	0
LANCL1	ENSG00000115365	393	6.9021	233	3.6074	440	7.48555	480	3.59776	300	5.60893	512	8.05434	303	3.80552	377	6.2098	4155	50.3479	2689	55.3904	2693	45.3628	1140	19.5576	1496	25.1008	1477	30.1466	898	14.9437	426	8.52412
CPS1	ENSG00000021826	229	2.02324	367	2.85843	276	2.36213	336	1.26693	140	1.31677	312	2.46909	235	1.48478	84	0.696047	1082	6.59569	698	7.23306	478	4.05055	136	1.17374	685	5.78189	556	5.70894	690	5.77637	186	1.8723
RP11-212J19.1	ENSG00000271074	0	0	0	0	0	0	0	0	0	0	0	0	0	0	0	0	0	0	0	0	0	0	0	0	0	0	0	0	0	0	0	0
AC013404.1	ENSG00000231017	0	0	0	0	0	0	0	0	0	0	0	0	0	0	0	0	0	0	0	0	0	0	0	0	0	0	0	0	0	0	0	0
ERBB4	ENSG00000178568	36	0.25539	9	0.0562852	16	0.109952	20	0.0605527	0	0	7	0.0444806	0	0	8	0.0532279	23	0.112577	65	0.540841	18	0.122475	48	0.332632	1	0.00677749	19	0.156648	0	0	1	0.00808263
RNA5SP119	ENSG00000199585	0	0	0	0	0	0	0	0	0	0	0	0	0	0	0	0	0	0	0	0	0	0	0	0	0	0	0	0	0	0	0	0
MTND2P23	ENSG00000232631	0	0	0	0	0	0	0	0	0	0	0	0	0	0	0	0	0	0	0	0	0	0	0	0	0	0	0	0	0	0	0	0
AC105921.5	ENSG00000236007	0	0	0	0	0	0	0	0	0	0	0	0	0	0	0	0	0	0	0	0	0	0	0	0	0	0	0	0	0	0	0	0
MIR548F2	ENSG00000221782	0	0	0	0	0	0	0	0	0	0	0	0	0	0	0	0	0	0	0	0	0	0	0	0	0	0	0	0	0	0	0	0
AC079610.1	ENSG00000273118	0	0	0	0	0	0	0	0	0	0	0	0	0	0	0	0	0	0	0	0	0	0	0	0	0	0	0	0	0	0	0	0
AC093865.1	ENSG00000221388	0	0	0	0	0	0	0	0	0	0	0	0	0	0	0	0	0	0	0	0	0	0	0	0	0	0	0	0	0	0	0	0
AC093381.2	ENSG00000234308	0	0	0	0	0	0	0	0	0	0	0	0	0	0	0	0	0	0	0	0	0	0	0	0	0	0	0	0	0	0	0	0
PCED1CP	ENSG00000231254	0	0	0	0	0	0	0	0	0	0	0	0	0	0	0	0	0	0	0	0	0	0	0	0	0	0	0	0	0	0	0	0
AC108066.1	ENSG00000223373	0	0	0	0	0	0	0	0	0	0	0	0	0	0	0	0	0	0	0	0	0	0	0	0	0	0	0	0	0	0	0	0
MIR4776-2	ENSG00000266354	0	0	0	0	0	0	0	0	0	0	0	0	0	0	0	0	0	0	0	0	0	0	0	0	0	0	0	0	0	0	0	0
IKZF2	ENSG00000030419	8	0.0604084	13	0.0865368	32	0.234067	3	0.00966786	1	0.00803856	19	0.128509	16	0.0863994	0	0	394	2.0527	252	2.23184	184	1.3326	29	0.213908	38	0.274131	69	0.605516	28	0.200336	7	0.0602222
RP11-105N14.1	ENSG00000270659	0	0	0	0	0	0	0	0	0	0	0	0	0	0	0	0	0	0	0	0	0	0	0	0	0	0	0	0	0	0	0	0
RP11-105N14.3	ENSG00000236193	0	0	0	0	0	0	0	0	0	0	0	0	0	0	0	0	0	0	0	0	0	0	0	0	0	0	0	0	0	0	0	0
RP11-105N14.2	ENSG00000272519	0	0	0	0	0	0	0	0	0	0	0	0	0	0	0	0	0	0	0	0	0	0	0	0	0	0	0	0	0	0	0	0
AC079610.2	ENSG00000196096	0	0	0	0	0	0	0	0	0	0	0	0	0	0	0	0	0	0	0	0	0	0	0	0	0	0	0	0	0	0	0	0
SPAG16	ENSG00000144451	106	1.17349	59	0.575805	101	1.08312	81	0.382701	71	0.836762	116	1.15028	72	0.570018	36	0.373786	625	4.77391	482	6.25857	426	4.52332	104	1.12468	32	0.338447	89	1.14507	26	0.272735	72	0.908148
MIR4438	ENSG00000265734	0	0	0	0	0	0	0	0	0	0	0	0	0	0	0	0	0	0	0	0	0	0	0	0	0	0	0	0	0	0	0	0
AC107218.3	ENSG00000197585	0	0	0	0	0	0	0	0	0	0	0	0	0	0	0	0	0	0	0	0	0	0	0	0	0	0	0	0	0	0	0	0
RPL5P8	ENSG00000213917	0	0	0	0	0	0	0	0	0	0	0	0	0	0	0	0	0	0	0	0	0	0	0	0	0	0	0	0	0	0	0	0
VWC2L	ENSG00000174453	0	0	0	0	0	0	0	0	0	0	0	0	0	0	0	0	0	0	0	0	0	0	0	0	0	0	0	0	0	0	0	0
VWC2L-IT1	ENSG00000224257	0	0	0	0	0	0	0	0	0	0	0	0	0	0	0	0	0	0	0	0	0	0	0	0	0	0	0	0	0	0	0	0
ENSAP3	ENSG00000177261	0	0	0	0	0	0	0	0	0	0	0	0	0	0	0	0	0	0	0	0	0	0	0	0	0	0	0	0	0	0	0	0
BARD1	ENSG00000138376	30	0.456651	46	0.617264	42	0.619291	39	0.253355	104	1.68526	278	3.79035	98	1.06677	98	1.39906	522	5.4822	303	5.40954	217	3.16809	101	1.50178	171	2.48671	163	2.8835	24	0.346153	59	1.02321
AC072062.1	ENSG00000229267	0	0	0	0	0	0	0	0	4	0.186397	3	0.117625	0	0	0	0	6	0.181209	0	0	0	0	0	0	0	0	3	0.152615	0	0	0	0
SNORA70_4	ENSG00000207274	0	0	0	0	0	0	0	0	0	0	0	0	0	0	0	0	0	0	0	0	0	0	0	0	0	0	0	0	0	0	0	0
AC016708.2	ENSG00000230076	0	0	0	0	0	0	0	0	0	0	0	0	0	0	0	0	0	0	0	0	0	0	0	0	0	0	0	0	0	0	0	0
ABCA12	ENSG00000144452	0	0	0	0	0	0	4	0.0167292	0	0	1	0.00877776	6	0.0420481	0	0	4	0.0270454	0	0	6	0.0563947	0	0	0	0	2	0.0227778	0	0	0	0
AC072062.3	ENSG00000227769	0	0	0	0	0	0	0	0	0	0	0	0	0	0	0	0	0	0	0	0	0	0	0	0	0	0	0	0	0	0	0	0
AC073284.4	ENSG00000237571	0	0	0	0	0	0	0	0	0	0	0	0	0	0	0	0	0	0	0	0	0	0	0	0	0	0	0	0	0	0	0	0
snoU13_85	ENSG00000238663	0	0	0	0	0	0	0	0	0	0	0	0	0	0	0	0	0	0	0	0	0	0	0	0	0	0	0	0	0	0	0	0
ATIC	ENSG00000138363	9273	218.335	8571	177.904	7583	172.953	10157	102.064	4831	121.091	4712	99.3757	7050	118.707	1196	26.4108	7453	121.075	4879	134.738	5246	118.469	2657	61.1105	7978	179.459	6160	168.559	5988	133.592	3222	86.4331
FN1	ENSG00000115414	20972	111.762	49164	230.969	32261	166.539	90592	206.038	508	2.88198	1269	6.05744	1325	5.04958	453	2.26413	9825	36.1252	12375	77.3492	4607	23.5477	1565	8.14689	10063	51.2331	9597	59.4375	8051	40.6537	2680	16.272
AC012462.1	ENSG00000230695	0	0	0	0	0	0	0	0	0	0	0	0	0	0	0	0	0	0	0	0	0	0	0	0	0	0	0	0	0	0	0	0
AC012462.2	ENSG00000225166	0	0	0	0	0	0	0	0	0	0	0	0	0	0	0	0	0	0	0	0	0	0	0	0	0	0	0	0	0	0	0	0
AC012462.3	ENSG00000228618	0	0	0	0	0	0	0	0	0	0	0	0	0	0	0	0	0	0	0	0	0	0	0	0	0	0	0	0	0	0	0	0
AC012668.1	ENSG00000234938	0	0	0	0	0	0	0	0	0	0	0	0	0	0	0	0	0	0	0	0	0	0	0	0	0	0	0	0	0	0	0	0
AC012668.2	ENSG00000237525	0	0	0	0	0	0	0	0	0	0	0	0	0	0	0	0	0	0	0	0	0	0	0	0	0	0	0	0	0	0	0	0
AC012668.3	ENSG00000227981	0	0	0	0	0	0	0	0	0	0	0	0	0	0	0	0	0	0	0	0	0	0	0	0	0	0	0	0	0	0	0	0
LINC00607	ENSG00000235770	24	0.393492	0	0	0	0	3	0.0209917	0	0	0	0	0	0	0	0	11	0.124434	18	0.34614	53	0.833441	12	0.192188	9	0.140972	3	0.057163	0	0	11	0.205479
AC093850.2	ENSG00000230838	0	0	0	0	0	0	0	0	0	0	0	0	0	0	0	0	5	0.491241	0	0	0	0	0	0	0	0	0	0	0	0	0	0
AC093850.1	ENSG00000216721	0	0	0	0	0	0	0	0	0	0	0	0	0	0	0	0	0	0	0	0	0	0	0	0	0	0	0	0	0	0	0	0
AC122136.2	ENSG00000227824	0	0	0	0	0	0	0	0	0	0	0	0	0	0	0	0	0	0	0	0	0	0	0	0	0	0	0	0	0	0	0	0
AC122136.1	ENSG00000212055	0	0	0	0	0	0	0	0	0	0	0	0	0	0	0	0	0	0	0	0	0	0	0	0	0	0	0	0	0	0	0	0
AC093382.1	ENSG00000226276	0	0	0	0	0	0	0	0	0	0	0	0	0	0	0	0	0	0	0	0	1	0.233515	0	0	0	0	0	0	0	0	2	0.55478
MREG	ENSG00000118242	678	35.9137	827	38.6177	769	39.4584	712	16.0958	243	13.7027	337	15.9894	418	15.834	93	4.6202	3298	120.532	1781	110.649	1961	99.6283	1217	62.9712	480	24.2906	462	28.4408	512	25.6977	309	18.6483
PECR	ENSG00000115425	227	6.58271	310	7.92484	144	4.04505	126	1.55938	202	6.23592	269	6.98718	127	2.6337	19	0.516749	528	10.5641	357	12.1423	198	5.50704	90	2.54942	74	2.05011	74	2.4939	48	1.31891	28	0.925098
TMEM169	ENSG00000163449	5	0.127169	8	0.179371	0	0	4	0.0434183	9	0.243683	6	0.136689	8	0.145507	0	0	110	1.9303	67	1.99867	14	0.341518	0	0	19	0.46167	6	0.17735	0	0	2	0.0579552
XRCC5	ENSG00000079246	7529	127.17	8094	120.52	8717	142.625	18068	130.244	10555	189.791	14720	222.703	14508	175.242	16090	254.889	34697	404.353	24892	493.131	28890	468.025	17892	295.208	36536	589.57	31380	615.984	24208	387.437	26992	519.438
POLHP1	ENSG00000232970	0	0	0	0	0	0	0	0	0	0	0	0	0	0	0	0	0	0	0	0	0	0	0	0	0	0	0	0	0	0	0	0
AC012513.4	ENSG00000236478	0	0	0	0	0	0	0	0	0	0	0	0	0	0	0	0	0	0	0	0	0	0	0	0	0	0	0	0	0	0	0	0
RP11-566E18.3	ENSG00000260804	0	0	0	0	0	0	0	0	0	0	0	0	0	0	0	0	0	0	0	0	0	0	0	0	0	0	0	0	0	0	0	0
MARCH4	ENSG00000144583	0	0	2	0.036584	1	0.0200999	41	0.363076	0	0	1	0.0185859	2	0.0296773	0	0	0	0	38	0.924804	0	0	2	0.040538	208	4.12327	132	3.18313	182	3.5783	56	1.32389
AC012513.6	ENSG00000231092	0	0	0	0	0	0	0	0	0	0	0	0	0	0	0	0	0	0	0	0	0	0	0	0	0	0	0	0	0	0	0	0
AC069155.1	ENSG00000233581	0	0	0	0	0	0	0	0	0	0	0	0	0	0	0	0	0	0	0	0	0	0	0	0	0	0	0	0	0	0	0	0
Y_RNA_137	ENSG00000207303	0	0	0	0	0	0	0	0	0	0	0	0	0	0	0	0	0	0	0	0	0	0	0	0	0	0	0	0	0	0	0	0
AC098820.2	ENSG00000235042	0	0	0	0	0	0	0	0	0	0	0	0	0	0	0	0	2	0.191186	0	0	0	0	0	0	0	0	3	0.483053	0	0	0	0
SMARCAL1	ENSG00000138375	1088	19.716	1504	24.0264	1139	19.9939	2355	18.2131	632	12.1921	1035	16.7997	1457	18.8814	455	7.73302	2390	29.882	1301	27.6517	1666	28.9561	706	12.4973	2288	39.6108	1865	39.277	1636	28.091	902	18.6229
AC098820.3	ENSG00000232485	8	0.514419	16	0.906978	11	0.685176	15	0.411642	0	0	1	0.0575968	5	0.229922	1	0.0603079	14	0.621121	5	0.377096	6	0.370043	6	0.376877	29	1.78152	17	1.27041	57	3.47293	0	0
AC098820.4	ENSG00000241520	2	0.189086	2	0.16669	4	0.366329	2	0.0806976	4	0.402587	0	0	0	0	0	0	0	0	0	0	0	0	0	0	0	0	8	0.878998	0	0	0	0
RPL37A	ENSG00000197756	79205	1226.68	57423	783.997	85062	1276.13	178505	1179.86	58482	964.208	44456	616.708	72300	800.755	73061	1061.23	48289	515.998	23782	431.998	27433	407.498	83956	1270.14	26386	390.408	28871	519.648	51467	755.269	46774	825.342
AC073321.3	ENSG00000224391	0	0	0	0	0	0	0	0	0	0	0	0	0	0	0	0	0	0	0	0	0	0	0	0	0	0	0	0	0	0	0	0
AC073321.4	ENSG00000225794	0	0	0	0	0	0	0	0	0	0	0	0	0	0	0	0	0	0	0	0	2	0.270648	0	0	0	0	0	0	0	0	0	0
PSMB3P2	ENSG00000235444	0	0	0	0	0	0	0	0	0	0	0	0	0	0	0	0	0	0	0	0	0	0	0	0	0	0	0	0	0	0	0	0
IGFBP2	ENSG00000115457	9225	178.566	14038	239.546	9499	178.112	33873	279.827	3999	82.4054	4513	78.2474	4667	64.6033	1656	30.0636	549	7.33208	95	2.15681	145	2.69201	150	2.83626	2351	43.4764	1796	40.4026	3096	56.7844	2208	48.6949
IGFBP5	ENSG00000115461	95	1.36076	53	0.669243	48	0.666012	151	0.923074	2	0.0304971	2	0.0256602	10	0.102433	2	0.026868	246	2.43116	417	7.00565	181	2.48663	334	4.67332	5238	71.6788	4468	74.3773	9647	130.932	6031	98.4234
AC007563.5	ENSG00000236886	0	0	0	0	0	0	0	0	0	0	0	0	0	0	0	0	0	0	0	0	0	0	0	0	0	0	0	0	18	1.74091	0	0
AC007563.4	ENSG00000237930	0	0	0	0	0	0	0	0	0	0	0	0	0	0	0	0	0	0	0	0	0	0	0	0	0	0	0	0	0	0	0	0
RNA5SP120	ENSG00000222832	0	0	0	0	0	0	0	0	0	0	0	0	0	0	0	0	0	0	0	0	0	0	0	0	0	0	0	0	0	0	0	0
AC007563.3	ENSG00000229352	0	0	0	0	0	0	0	0	0	0	0	0	0	0	0	0	0	0	0	0	0	0	0	0	0	0	0	0	0	0	0	0
FABP5P14	ENSG00000234588	0	0	0	0	0	0	0	0	0	0	0	0	0	0	0	0	0	0	0	0	0	0	0	0	0	0	0	0	0	0	0	0
AC007557.4	ENSG00000231597	0	0	0	0	0	0	0	0	0	0	0	0	0	0	0	0	0	0	0	0	0	0	0	0	0	0	0	0	0	0	0	0
TNP1	ENSG00000118245	0	0	0	0	0	0	0	0	0	0	0	0	0	0	0	0	0	0	0	0	0	0	0	0	0	0	0	0	0	0	0	0
AC007557.2	ENSG00000237479	0	0	0	0	0	0	0	0	0	0	0	0	0	0	0	0	0	0	0	0	0	0	0	0	0	0	0	0	0	0	0	0
AC007557.3	ENSG00000227021	0	0	0	0	0	0	0	0	0	0	0	0	0	0	0	0	0	0	0	0	0	0	0	0	0	0	0	0	0	0	0	0
AC007563.1	ENSG00000236295	0	0	0	0	0	0	0	0	0	0	0	0	0	0	0	0	0	0	0	0	0	0	0	0	0	0	0	0	0	0	0	0
AC007557.1	ENSG00000223874	0	0	0	0	0	0	0	0	0	0	0	0	0	0	0	0	0	0	0	0	0	0	0	0	0	0	0	0	0	0	0	0
RP11-574O16.1	ENSG00000259855	0	0	0	0	0	0	0	0	0	0	0	0	0	0	0	0	0	0	0	0	0	0	0	0	0	0	0	0	0	0	0	0
AC010887.1	ENSG00000251849	0	0	0	0	0	0	0	0	0	0	0	0	0	0	0	0	0	0	0	0	0	0	0	0	0	0	0	0	0	0	0	0
RN7SKP43	ENSG00000251982	0	0	0	0	0	0	0	0	0	0	0	0	0	0	0	0	0	0	0	0	0	0	0	0	0	0	0	0	0	0	0	0
AC009492.1	ENSG00000233143	0	0	0	0	0	0	0	0	0	0	0	0	0	0	0	0	0	0	0	0	0	0	0	0	0	0	0	0	0	0	0	0
DIRC3	ENSG00000231672	0	0	0	0	0	0	0	0	0	0	0	0	0	0	0	0	3	0.0409421	4	0.0927987	0	0	1	0.0193218	109	2.05978	76	1.74707	10	0.187422	50	1.1268
AC010886.2	ENSG00000224414	0	0	0	0	0	0	0	0	0	0	0	0	0	0	0	0	0	0	0	0	0	0	0	0	0	0	0	0	0	0	0	0
RPL7L1P9	ENSG00000231035	0	0	0	0	0	0	0	0	0	0	0	0	0	0	0	0	0	0	0	0	0	0	0	0	0	0	0	0	0	0	0	0
TNS1	ENSG00000079308	321	1.89932	664	3.46347	429	2.45886	766	1.9343	64	0.403129	158	0.837378	254	1.07476	50	0.277467	12139	49.5562	5316	36.8921	8895	50.4793	4123	23.8302	8129	45.9513	5016	34.4921	17761	99.5761	5754	38.7895
AC009469.1	ENSG00000256309	30	1.89086	0	0	13	0.793713	0	0	5	0.335489	0	0	0	0	4	0.236453	4	0.173948	0	0	0	0	0	0	0	0	0	0	422	25.2025	0	0
AC010136.2	ENSG00000223923	0	0	0	0	0	0	0	0	0	0	0	0	0	0	0	0	6	0.672517	0	0	0	0	0	0	0	0	0	0	0	0	0	0
RUFY4	ENSG00000188282	0	0	0	0	0	0	0	0	0	0	0	0	0	0	0	0	2	0.0292242	0	0	0	0	0	0	0	0	0	0	0	0	0	0
CXCR2P1	ENSG00000229754	0	0	0	0	0	0	0	0	0	0	0	0	0	0	0	0	0	0	0	0	0	0	0	0	0	0	0	0	0	0	0	0
CXCR2	ENSG00000180871	0	0	0	0	0	0	0	0	0	0	0	0	0	0	0	0	0	0	0	0	0	0	0	0	0	0	0	0	0	0	0	0
CXCR1	ENSG00000163464	0	0	0	0	0	0	0	0	0	0	0	0	0	0	0	0	0	0	0	0	0	0	0	0	0	0	0	0	0	0	0	0
snoU13_86	ENSG00000238428	0	0	0	0	0	0	0	0	0	0	0	0	0	0	0	0	0	0	0	0	0	0	0	0	0	0	0	0	0	0	0	0
HMGB1P9	ENSG00000224159	0	0	0	0	0	0	0	0	0	0	0	0	0	0	0	0	0	0	0	0	0	0	0	0	0	0	0	0	0	0	0	0
ARPC2	ENSG00000163466	9705	136.47	10167	126.033	10038	136.733	19325	115.975	8631	129.203	11694	147.291	12597	126.676	6632	87.4651	15099	146.491	9811	161.812	11862	159.983	8790	120.74	20951	281.458	17284	282.459	19746	263.097	14443	231.393
RP11-378A13.1	ENSG00000261338	0	0	0	0	0	0	0	0	0	0	0	0	0	0	0	0	0	0	0	0	0	0	0	0	0	0	0	0	0	0	0	0
GPBAR1	ENSG00000179921	0	0	6	0.181303	0	0	23	0.33646	0	0	0	0	2	0.0490249	6	0.192887	6	0.141898	0	0	0	0	55	1.84157	0	0	1	0.0398357	0	0	0	0
AAMP	ENSG00000127837	5302	156.006	7407	192.13	6406	182.588	15814	198.585	3623	113.486	4717	124.32	5813	122.317	1813	50.032	6992	141.947	4131	142.565	7553	213.156	4998	143.655	8314	233.711	5384	184.11	9276	258.617	6704	224.744
PNKD	ENSG00000127838	2807	49.9639	4057	63.6603	2433	41.9506	4885	37.1091	1614	30.5835	1763	28.1085	1631	20.7611	544	9.08156	3093	37.9852	1705	35.5953	2423	41.3658	1663	28.9153	2020	34.3504	1445	29.8917	1923	32.433	1314	26.6477
TMBIM1	ENSG00000135926	6322	114.428	7238	115.491	6481	113.633	25020	193.272	3254	62.6999	2833	45.93	3703	47.9309	1691	28.7058	10305	128.691	6537	138.775	9840	170.824	8839	156.28	20698	357.91	15758	331.474	21258	364.582	14904	307.35
AC021016.8	ENSG00000237281	0	0	0	0	0	0	0	0	0	0	0	0	0	0	0	0	0	0	0	0	0	0	0	0	0	0	0	0	0	0	0	0
snoU13_87	ENSG00000238736	0	0	0	0	0	0	0	0	0	0	0	0	0	0	0	0	0	0	0	0	0	0	0	0	0	0	0	0	0	0	0	0
AC021016.7	ENSG00000230580	0	0	0	0	0	0	0	0	0	0	0	0	0	0	0	0	0	0	0	0	0	0	0	0	0	0	0	0	0	0	0	0
C2orf62	ENSG00000158428	0	0	1	0.0212888	0	0	0	0	0	0	0	0	1	0.0172697	0	0	6	0.099971	0	0	0	0	0	0	0	0	0	0	0	0	9	0.247625
AC021016.6	ENSG00000225062	0	0	0	0	0	0	0	0	0	0	0	0	0	0	0	0	0	0	0	0	1	0.114196	0	0	0	0	0	0	0	0	0	0
SLC11A1	ENSG00000018280	4	0.0425421	2	0.0187516	14	0.144235	21	0.0953192	2	0.0226443	2	0.0190529	0	0	0	0	186	1.36488	264	3.2932	66	0.673252	74	0.768798	65	0.660449	42	0.519132	121	1.21938	11	0.133292
CTDSP1	ENSG00000144579	1898	37.0501	3046	52.4171	1571	29.7065	1485	12.3715	2185	45.4062	2572	44.9713	2905	40.553	336	6.15149	3660	49.2942	1799	41.1888	2174	40.7031	835	15.9221	3023	56.3765	2174	49.3198	2836	52.4558	1390	30.9143
RP11-378A13.2	ENSG00000273361	0	0	0	0	0	0	0	0	0	0	0	0	0	0	0	0	0	0	0	0	0	0	0	0	0	0	0	0	0	0	0	0
MIR26B	ENSG00000199121	0	0	0	0	0	0	0	0	0	0	0	0	0	0	0	0	0	0	0	0	0	0	0	0	0	0	0	0	0	0	0	0
VIL1	ENSG00000127831	0	0	0	0	0	0	0	0	0	0	5	0.0597192	0	0	1	0.0125061	0	0	0	0	0	0	0	0	0	0	11	0.170465	0	0	4	0.0607692
USP37	ENSG00000135913	36	0.357574	93	0.814322	78	0.750482	88	0.373033	206	2.17821	523	4.65303	317	2.25167	702	6.53955	1786	12.2396	968	11.277	834	7.94518	622	6.03496	1040	9.86878	1206	13.9213	653	6.14569	897	10.1509
RN7SKP38	ENSG00000222714	0	0	0	0	0	0	0	0	0	0	0	0	0	0	0	0	0	0	0	0	0	0	0	0	0	0	0	0	0	0	0	0
RQCD1	ENSG00000144580	4739	82.6315	5476	84.1729	3211	54.2353	6440	47.9233	3750	69.6082	5147	80.3867	4916	61.2991	2686	43.9251	3942	47.4239	2526	51.6591	3250	54.3521	3874	65.9841	2613	43.5277	2303	46.6683	2422	40.0154	3001	59.6178
RNU6-136P	ENSG00000207393	0	0	0	0	0	0	0	0	0	0	0	0	0	0	0	0	0	0	0	0	0	0	0	0	0	0	0	0	0	0	0	0
PLCD4	ENSG00000115556	36	0.566194	22	0.305025	31	0.472288	59	0.396019	20	0.33486	24	0.3381	53	0.596104	19	0.280262	3858	41.8645	1582	29.1826	2132	32.1606	1070	16.4387	159	2.38906	158	2.88794	312	4.64956	204	3.65548
U3_12	ENSG00000252805	0	0	0	0	0	0	0	0	0	0	0	0	0	0	0	0	0	0	0	0	0	0	0	0	0	0	0	0	0	0	0	0
RP11-548H3.1	ENSG00000273466	0	0	0	0	0	0	0	0	0	0	0	0	0	0	0	0	0	0	0	0	0	0	0	0	0	0	0	0	0	0	0	0
ZNF142	ENSG00000115568	757	10.0045	1494	17.406	923	11.8163	5081	28.6583	762	10.7207	1433	16.9635	1718	16.237	1777	22.0259	1421	12.9573	890	13.7957	1423	18.0376	1911	24.6707	1285	16.2244	883	13.5622	1892	23.6927	1167	17.572
BCS1L	ENSG00000074582	1654	45.1675	2021	48.6527	1464	38.727	3188	37.1544	1451	42.1821	1479	36.1768	1551	30.289	766	19.6186	2415	45.5018	1154	36.9616	2090	54.7408	1420	37.8791	2323	60.6048	1889	59.9503	1902	49.2148	1625	50.5586
RNF25	ENSG00000163481	1331	52.8698	1608	56.3074	1343	51.6759	4129	69.9965	977	41.3137	1054	37.5009	1284	36.4735	836	31.1446	1682	46.0974	803	37.411	1578	60.1189	1894	73.4904	1589	60.3004	1102	50.8722	1528	57.5105	1455	65.8482
STK36	ENSG00000163482	626	8.94448	1042	13.125	560	7.75088	530	3.2319	326	4.95871	395	5.05532	464	4.74113	91	1.21947	3075	30.3143	1277	21.4006	1077	14.7595	514	7.17406	1153	15.739	1097	18.2161	582	7.87949	479	7.79771
TTLL4	ENSG00000135912	1506	18.0826	2267	23.9959	1061	12.3405	1225	6.2773	1242	15.8755	1823	19.6062	1463	12.5621	450	5.06751	2479	20.5368	1416	19.9413	1627	18.7369	1373	16.1037	3537	40.573	2872	40.0764	2965	33.7329	2603	35.609
CYP27A1	ENSG00000135929	5458	168.834	7521	205.093	4915	147.276	10180	134.392	1604	52.8202	1794	49.7072	2274	50.3036	414	12.0108	10487	223.82	5633	204.371	10022	297.341	7521	227.26	7189	212.452	4264	153.289	8573	251.277	5858	206.455
RP11-459I19.1	ENSG00000272555	0	0	0	0	0	0	0	0	0	0	0	0	0	0	0	0	0	0	0	0	0	0	0	0	0	0	0	0	0	0	0	0
PRKAG3	ENSG00000115592	0	0	0	0	0	0	3	0.0354353	0	0	0	0	0	0	0	0	0	0	0	0	10	0.265453	0	0	0	0	0	0	0	0	0	0
AC009974.11	ENSG00000232625	0	0	0	0	0	0	0	0	0	0	0	0	0	0	0	0	0	0	0	0	0	0	0	0	0	0	0	0	0	0	0	0
WNT6	ENSG00000115596	0	0	0	0	0	0	1	0.0231242	0	0	0	0	0	0	0	0	4	0.149536	0	0	0	0	0	0	7	0.362351	1	0.0629699	40	2.05361	0	0
WNT10A	ENSG00000135925	0	0	0	0	0	0	0	0	2	0.0575798	2	0.0484475	4	0.0773594	0	0	11	0.20525	1	0.0317194	0	0	0	0	17	0.439224	9	0.282866	0	0	1	0.0308121
AC073128.10	ENSG00000228135	0	0	0	0	0	0	0	0	0	0	0	0	0	0	0	0	0	0	0	0	0	0	0	0	0	0	0	0	0	0	0	0
RNU6-642P	ENSG00000200029	0	0	0	0	0	0	0	0	0	0	0	0	0	0	0	0	0	0	0	0	0	0	0	0	0	0	0	0	0	0	0	0
AC097468.7	ENSG00000235024	0	0	0	0	0	0	0	0	0	0	0	0	0	0	0	0	0	0	0	0	0	0	0	0	0	0	0	0	0	0	0	0
KRT8P30	ENSG00000224928	0	0	0	0	0	0	0	0	0	0	0	0	0	0	0	0	0	0	0	0	0	0	0	0	0	0	0	0	0	0	0	0
CDK5R2	ENSG00000171450	17	0.627462	18	0.585681	40	1.43015	35	0.551326	6	0.235755	1	0.0330605	16	0.42232	9	0.311551	1	0.025466	55	2.38098	0	0	54	1.94694	4	0.141048	1	0.0428951	0	0	1	0.0420523
LINC00608	ENSG00000236445	0	0	0	0	0	0	0	0	0	0	0	0	0	0	0	0	0	0	13	0.375987	0	0	0	0	0	0	0	0	0	0	0	0
FEV	ENSG00000163497	0	0	0	0	0	0	1	0.0192193	0	0	0	0	0	0	0	0	0	0	0	0	0	0	0	0	0	0	0	0	0	0	0	0
CRYBA2	ENSG00000163499	0	0	0	0	0	0	0	0	0	0	0	0	0	0	0	0	2	0.0875721	11	0.81877	5	0.30434	0	0	22	1.33384	22	1.62258	0	0	0	0
MIR375	ENSG00000198973	0	0	0	0	0	0	0	0	0	0	0	0	0	0	0	0	0	0	0	0	0	0	0	0	0	0	0	0	0	0	0	0
AC097468.4	ENSG00000224090	0	0	0	0	0	0	0	0	0	0	0	0	0	0	0	0	0	0	0	0	0	0	0	0	0	0	0	0	0	0	0	0
CCDC108	ENSG00000181378	6	0.0526327	12	0.0927974	1	0.00849741	6	0.0224625	4	0.0373538	4	0.0314294	1	0.00627318	0	0	13	0.0786808	9	0.092598	13	0.109376	0	0	0	0	0	0	0	0	0	0
IHH	ENSG00000163501	0	0	0	0	0	0	2	0.0389327	0	0	2	0.0817117	2	0.0652373	11	0.470569	0	0	0	0	13	0.568723	14	0.623781	0	0	1	0.0530093	0	0	0	0
MIR3131	ENSG00000264755	0	0	0	0	0	0	0	0	0	0	0	0	0	0	0	0	0	0	0	0	0	0	0	0	0	0	0	0	0	0	0	0
RP11-33O4.1	ENSG00000272644	0	0	0	0	0	0	0	0	0	0	0	0	0	0	0	0	0	0	0	0	0	0	0	0	0	0	0	0	0	0	0	0
NHEJ1	ENSG00000187736	1374	40.7798	1437	37.598	1120	32.2002	2986	37.8224	768	24.2655	805	21.4006	1440	30.5635	620	17.2583	1451	29.713	799	27.8137	1229	34.9852	1018	29.5139	995	28.2129	700	24.1449	995	27.9818	410	13.8641
SLC23A3	ENSG00000213901	0	0	10	0.124552	6	0.082117	33	0.198982	0	0	7	0.0885867	1	0.0101037	13	0.172262	133	1.2965	28	0.463993	44	0.596247	42	0.579655	90	1.21481	57	0.935929	27	0.361457	47	0.756568
RN7SL764P	ENSG00000240317	0	0	0	0	0	0	0	0	0	0	0	0	0	0	0	0	0	0	0	0	0	0	0	0	0	0	0	0	0	0	0	0
CNPPD1	ENSG00000115649	2865	95.7843	3311	97.5841	2876	93.141	6900	98.4511	966	34.3809	1291	38.6605	1723	41.1944	201	6.30251	6146	141.77	3201	125.519	5837	187.169	3539	115.577	2251	71.8972	2037	79.1461	2601	82.3957	2220	84.5617
FAM134A	ENSG00000144567	6794	110.197	8779	125.527	6938	109.008	16783	116.175	3300	56.9806	3772	54.8007	5326	61.7771	2262	34.4099	9731	108.898	5231	99.5135	10162	158.087	6664	105.584	7897	122.369	6133	115.607	11587	178.077	7962	147.135
ZFAND2B	ENSG00000158552	627	17.0364	724	17.342	590	15.5291	855	9.91468	577	16.69	551	13.4102	482	9.36572	67	1.70739	981	18.3908	603	19.2169	708	18.451	483	12.8197	773	20.0658	650	20.5255	1251	32.2079	626	19.3792
ABCB6	ENSG00000115657	3397	60.2218	4917	76.8437	2136	36.6811	2866	21.6838	3171	59.8446	3803	60.3887	2340	29.6659	94	1.56291	2939	35.9483	1658	34.4744	2150	36.557	645	11.1696	3101	52.5202	1993	41.0615	3517	59.0778	985	19.8951
ATG9A	ENSG00000198925	5333	60.4838	8341	83.3942	4391	48.2407	10225	49.4917	3114	37.5973	3894	39.5581	4373	35.4675	958	10.1902	3806	29.7823	2302	30.6216	3540	38.5075	1491	16.5183	3603	39.039	2366	31.1854	5532	59.449	2227	28.7766
AC068946.1	ENSG00000221344	0	0	0	0	0	0	0	0	0	0	0	0	0	0	0	0	0	0	0	0	0	0	0	0	0	0	0	0	0	0	0	0
ANKZF1	ENSG00000163516	724	10.9178	962	12.7886	843	12.3143	2073	13.3413	484	7.76988	688	9.29304	1262	13.6095	168	2.37605	2328	24.2216	1205	21.3128	1817	26.2801	1004	14.7895	2012	28.9863	1412	24.7458	2243	32.0495	1349	23.1772
GLB1L	ENSG00000163521	111	3.00276	140	3.33868	37	0.969575	52	0.600347	1241	35.7387	1734	42.0163	1017	19.6744	116	2.94308	1964	36.6572	1236	39.2166	938	24.3374	284	7.50475	683	17.6516	721	22.6674	952	24.4022	406	12.5134
STK16	ENSG00000115661	1170	24.7162	1307	24.3401	952	19.4812	2405	21.6827	654	14.7077	707	13.3779	732	11.0584	356	7.05332	1495	21.7901	678	16.7989	1106	22.4092	1172	24.1849	1417	28.5978	1305	32.0388	1398	27.9832	735	17.6903
TUBA4A	ENSG00000127824	25	0.565542	2	0.0398846	5	0.109566	22	0.212398	5	0.120411	6	0.121576	0	0	0	0	247	3.85517	42	1.11437	32	0.694304	260	5.74539	1437	31.0562	1344	35.334	1369	29.3442	202	5.20628
TUBA4B	ENSG00000243910	0	0	0	0	0	0	0	0	0	0	0	0	0	0	0	0	3	0.0995801	0	0	0	0	0	0	0	0	0	0	0	0	0	0
DNAJB2	ENSG00000135924	1519	23.8131	2487	34.3704	2488	37.7826	12247	81.9389	938	15.6542	1335	18.7461	2452	27.4892	1245	18.3052	6288	68.0131	3062	56.3013	6761	101.659	6562	100.488	5474	81.9842	3959	72.1295	8083	120.067	4380	78.2319
PTPRN	ENSG00000054356	0	0	0	0	0	0	4	0.0190681	0	0	0	0	0	0	0	0	144	1.10976	226	2.9608	9	0.0964191	2	0.0218221	8555	91.2921	5552	72.0717	4439	46.9814	886	11.2754
MIR153-1	ENSG00000207647	0	0	0	0	0	0	0	0	0	0	0	0	0	0	0	0	0	0	0	0	0	0	0	0	0	0	0	0	0	0	0	0
AC114803.3	ENSG00000230432	0	0	0	0	0	0	0	0	0	0	0	0	0	0	0	0	0	0	0	0	0	0	0	0	0	0	0	0	0	0	0	0
RESP18	ENSG00000182698	0	0	0	0	0	0	0	0	0	0	0	0	0	0	0	0	0	0	0	0	0	0	0	0	0	0	0	0	0	0	0	0
AC053503.2	ENSG00000232789	0	0	0	0	0	0	0	0	0	0	0	0	0	0	0	0	0	0	0	0	0	0	0	0	0	0	0	0	0	0	0	0
DNPEP	ENSG00000123992	2173	42.3555	2929	50.3292	1846	34.855	2935	24.4152	1267	26.2904	1349	23.5523	1213	16.9081	148	2.70558	2497	33.5807	1326	30.3144	1905	35.6139	865	16.4698	2085	38.8261	1702	38.5549	2302	42.5158	1289	28.6256
AC053503.4	ENSG00000229525	0	0	0	0	5	0.279676	0	0	0	0	1	0.0517218	0	0	0	0	1	0.0398404	3	0.203179	0	0	0	0	0	0	0	0	0	0	0	0
DES	ENSG00000175084	9	0.337039	30	0.990397	26	0.943179	65	1.03885	19	0.757464	8	0.268349	3	0.080342	0	0	0	0	5	0.219615	0	0	0	0	2	0.0715542	7	0.304653	48	1.70323	28	1.19467
AC053503.6	ENSG00000234638	0	0	0	0	0	0	0	0	0	0	0	0	0	0	0	0	0	0	0	0	0	0	0	0	0	0	0	0	0	0	0	0
SPEG	ENSG00000072195	175	0.901615	303	1.37618	182	0.908316	555	1.22033	62	0.340052	182	0.839897	162	0.596872	47	0.227106	318	1.1304	107	0.646579	90	0.444734	77	0.387521	140	0.689094	106	0.634685	192	0.9373	133	0.780703
AC053503.11	ENSG00000227432	0	0	0	0	0	0	1	0.0758775	0	0	0	0	0	0	0	0	0	0	0	0	0	0	0	0	0	0	0	0	0	0	0	0
RP11-316O14.1	ENSG00000268603	0	0	0	0	0	0	0	0	0	0	0	0	0	0	0	0	0	0	0	0	0	0	0	0	0	0	0	0	0	0	0	0
GMPPA	ENSG00000144591	2191	37.9239	2736	41.7481	1502	25.1839	2349	17.3522	1070	19.7162	1128	17.4884	711	8.80081	124	2.01298	2327	27.7899	1151	23.3668	1376	22.8435	1062	17.9563	2663	44.036	2208	44.4159	2182	35.7865	1378	27.175
ASIC4	ENSG00000072182	25	0.439399	63	0.976135	47	0.800202	100	0.750103	44	0.823271	66	1.03905	79	0.992955	15	0.247263	20	0.242533	15	0.309218	7	0.118003	12	0.206026	4	0.0671655	13	0.265541	66	1.09915	11	0.220274
CHPF	ENSG00000123989	5012	137.888	11251	272.871	6043	161.046	41367	485.704	2372	69.4706	4147	102.193	2873	56.5242	1142	29.4666	9097	172.677	4983	160.791	8085	213.339	5863	157.564	8343	219.283	5252	167.923	14764	384.87	12082	378.709
TMEM198	ENSG00000188760	163	5.83423	299	9.43446	206	7.14242	518	7.91275	274	10.4404	305	9.77838	439	11.2368	67	2.24915	553	13.6566	291	12.2164	462	15.8603	269	9.40523	364	12.447	233	9.69216	282	9.56399	409	16.679
RP11-256I23.1	ENSG00000268896	0	0	0	0	0	0	0	0	0	0	0	0	0	0	0	0	0	0	0	0	0	0	0	0	0	0	0	0	0	0	0	0
MIR3132	ENSG00000265252	0	0	0	0	0	0	0	0	0	0	0	0	0	0	0	0	0	0	0	0	0	0	0	0	0	0	0	0	0	0	0	0
OBSL1	ENSG00000124006	3760	36.6987	7160	61.6065	2433	23.0032	5593	23.2975	2673	27.7736	3639	31.8139	2375	16.5772	398	3.64329	9087	61.1935	3818	43.7073	5057	47.3402	1849	17.6287	2585	24.1041	1759	19.9525	2947	27.2545	1562	17.3698
RP11-256I23.2	ENSG00000269068	0	0	0	0	0	0	0	0	0	0	0	0	0	0	0	0	0	0	0	0	0	0	0	0	0	0	0	0	0	0	0	0
INHA	ENSG00000123999	0	0	4	0.185612	7	0.356925	28	0.629009	0	0	0	0	0	0	0	0	33	1.19848	10	0.617378	15	0.757291	16	0.822693	0	0	6	0.367043	42	2.09479	0	0
RN7SKP213	ENSG00000222678	0	0	0	0	0	0	0	0	0	0	0	0	0	0	0	0	0	0	0	0	0	0	0	0	0	0	0	0	0	0	0	0
STK11IP	ENSG00000144589	1294	20.9699	1811	25.872	1066	16.734	2784	19.2545	484	8.34982	607	8.81092	496	5.74812	254	3.86049	1404	15.6982	828	15.7379	1418	22.04	691	10.9386	852	13.1907	593	11.1682	1041	15.9848	647	11.9458
AC009955.8	ENSG00000228973	0	0	0	0	0	0	0	0	0	0	0	0	0	0	0	0	0	0	0	0	0	0	0	0	0	0	0	0	0	0	0	0
SLC4A3	ENSG00000114923	41	0.743121	119	1.9014	78	1.36947	167	1.2918	62	1.19629	80	1.29878	62	0.80362	24	0.407976	611	7.64079	203	4.31545	217	3.77233	134	2.37247	370	6.40685	362	7.62523	563	9.66893	372	7.68192
RP11-256I23.3	ENSG00000267919	0	0	0	0	0	0	0	0	0	0	0	0	0	0	0	0	0	0	0	0	0	0	0	0	0	0	0	0	0	0	0	0
AC009502.1	ENSG00000231802	0	0	0	0	0	0	0	0	0	0	0	0	0	0	0	0	0	0	0	0	0	0	0	0	0	0	0	0	0	0	0	0
AC009502.4	ENSG00000227308	0	0	0	0	0	0	0	0	0	0	1	0.0706422	0	0	0	0	0	0	0	0	0	0	0	0	0	0	0	0	0	0	0	0
RPL23P4	ENSG00000223903	0	0	0	0	0	0	0	0	0	0	0	0	0	0	0	0	0	0	0	0	0	0	0	0	0	0	0	0	0	0	0	0
AC008281.1	ENSG00000228909	0	0	0	0	0	0	0	0	0	0	0	0	0	0	0	0	0	0	0	0	0	0	0	0	0	0	0	0	0	0	0	0
MIR4268	ENSG00000266518	0	0	0	0	0	0	0	0	0	0	0	0	0	0	0	0	0	0	0	0	0	0	0	0	0	0	0	0	0	0	0	0
AC009310.1	ENSG00000225911	0	0	0	0	0	0	0	0	0	0	0	0	0	0	0	0	0	0	0	0	0	0	0	0	0	0	0	0	0	0	0	0
AC114765.1	ENSG00000239498	0	0	0	0	0	0	0	0	0	0	0	0	0	0	0	0	0	0	0	0	0	0	0	0	0	0	0	0	0	0	0	0
AC114765.2	ENSG00000235337	0	0	0	0	0	0	0	0	0	0	0	0	0	0	0	0	0	0	0	0	0	0	0	0	0	0	0	0	0	0	0	0
AC114765.3	ENSG00000221199	0	0	0	0	0	0	0	0	0	0	0	0	0	0	0	0	0	0	0	0	0	0	0	0	0	0	0	0	0	0	0	0
AC067956.1	ENSG00000236451	0	0	0	0	0	0	0	0	0	0	0	0	0	0	0	0	0	0	0	0	0	0	0	0	0	0	0	0	0	0	0	0
AC019051.1	ENSG00000222096	0	0	0	0	0	0	0	0	0	0	0	0	0	0	0	0	0	0	0	0	0	0	0	0	0	0	0	0	0	0	0	0
AC093843.1	ENSG00000224819	0	0	0	0	0	0	0	0	0	0	0	0	0	0	0	0	0	0	0	0	0	0	0	0	0	0	0	0	0	0	0	0
AC011233.2	ENSG00000232089	0	0	0	0	0	0	0	0	0	0	0	0	0	0	0	0	0	0	0	0	0	0	0	0	0	0	0	0	0	0	0	0
EPHA4	ENSG00000116106	1	0.0122152	3	0.0323052	1	0.0118327	18	0.0938374	60	0.780231	93	1.01755	92	0.803661	88	1.00817	42	0.353975	27	0.38683	15	0.175739	26	0.310239	50	0.583497	52	0.7382	38	0.439825	49	0.681944
AC079834.2	ENSG00000221432	0	0	0	0	0	0	0	0	0	0	0	0	0	0	0	0	0	0	0	0	0	0	0	0	0	0	0	0	0	0	0	0
TMEM256P2	ENSG00000226726	0	0	0	0	0	0	0	0	0	0	0	0	0	0	0	0	0	0	0	0	0	0	0	0	0	0	0	0	0	0	0	0
CTD-2308L22.1	ENSG00000272944	0	0	0	0	0	0	0	0	0	0	0	0	0	0	0	0	0	0	0	0	0	0	0	0	0	0	0	0	0	0	0	0
AC079834.1	ENSG00000230406	0	0	0	0	0	0	0	0	0	0	0	0	0	0	0	0	0	0	0	0	0	0	0	0	0	0	0	0	0	0	0	0
AC068489.1	ENSG00000234446	0	0	0	0	0	0	0	0	0	0	0	0	0	0	0	0	0	0	0	0	0	0	0	0	0	0	0	0	0	0	0	0
AC009302.2	ENSG00000233868	0	0	0	0	0	0	0	0	0	0	0	0	0	0	0	0	0	0	0	0	0	0	0	0	0	0	0	0	0	0	0	0
HSPA9P1	ENSG00000226666	0	0	0	0	0	0	0	0	0	0	0	0	0	0	0	0	0	0	0	0	0	0	0	0	0	0	0	0	0	0	0	0
AC009302.4	ENSG00000226331	0	0	0	0	0	0	0	0	0	0	0	0	0	0	0	0	0	0	0	0	0	0	0	0	0	0	0	0	0	0	0	0
PAX3	ENSG00000135903	1194	23.7805	1807	31.7267	1662	32.0649	5212	44.3019	2683	56.8863	5815	103.738	5529	78.7492	9540	178.202	12008	165.009	6949	162.328	7980	152.438	4255	82.7822	9064	172.466	7086	164.016	6991	131.932	4850	110.055
CCDC140	ENSG00000163081	11	0.525369	8	0.336831	17	0.786508	13	0.264982	42	2.13546	72	3.08017	58	1.98099	26	1.16464	817	26.9225	454	25.4321	383	17.5447	186	8.67772	607	27.6967	408	22.6465	524	23.7136	372	20.2426
RP11-384O8.1	ENSG00000267034	0	0	0	0	0	0	0	0	0	0	0	0	0	0	0	0	0	0	0	0	0	0	0	0	0	0	0	0	0	0	0	0
AC010980.2	ENSG00000237732	16	0.575139	5	0.158443	0	0	11	0.168751	18	0.688804	24	0.772744	30	0.771183	24	0.809118	33	0.818442	7	0.295125	10	0.344768	10	0.351135	35	1.20195	0	0	0	0	0	0
Y_RNA_138	ENSG00000200822	0	0	0	0	0	0	0	0	0	0	0	0	0	0	0	0	0	0	0	0	0	0	0	0	0	0	0	0	0	0	0	0
SGPP2	ENSG00000163082	0	0	0	0	0	0	0	0	0	0	0	0	0	0	0	0	0	0	17	0.551514	9	0.238764	0	0	0	0	0	0	0	0	0	0
NANOGP2	ENSG00000228670	0	0	0	0	0	0	0	0	0	0	0	0	0	0	0	0	0	0	0	0	0	0	0	0	0	0	0	0	0	0	0	0
RNU6-619P	ENSG00000202016	0	0	0	0	0	0	0	0	0	0	0	0	0	0	0	0	0	0	0	0	0	0	0	0	0	0	0	0	0	0	0	0
GAPDHP49	ENSG00000234285	0	0	0	0	0	0	0	0	0	0	0	0	0	0	0	0	0	0	0	0	0	0	0	0	0	0	0	0	0	0	0	0
RP11-16P6.1	ENSG00000261428	0	0	0	0	0	0	0	0	0	0	0	0	0	0	0	0	0	0	0	0	0	0	0	0	0	0	0	0	0	0	0	0
FARSB	ENSG00000116120	2412	64.9066	1859	44.1002	2094	54.5846	2231	25.622	1428	40.9082	1934	46.6164	2462	47.3786	304	7.67242	3142	58.3363	2008	63.3767	2562	66.1249	1306	34.3301	2471	63.5259	2203	68.8961	1298	33.0964	1123	34.4304
MOGAT1	ENSG00000124003	2	0.176095	0	0	0	0	0	0	0	0	0	0	0	0	0	0	0	0	0	0	0	0	0	0	0	0	0	0	0	0	0	0
AC104772.1	ENSG00000233751	0	0	0	0	0	0	0	0	0	0	0	0	0	0	0	0	0	0	0	0	0	0	0	0	0	0	0	0	0	0	0	0
snoU13_88	ENSG00000238852	0	0	0	0	0	0	0	0	0	0	0	0	0	0	0	0	0	0	0	0	0	0	0	0	0	0	0	0	0	0	0	0
AC016712.1	ENSG00000203531	0	0	0	0	0	0	0	0	0	0	0	0	0	0	0	0	0	0	0	0	0	0	0	0	0	0	0	0	0	0	0	0
AC016712.2	ENSG00000235225	0	0	0	0	0	0	0	0	0	0	0	0	0	0	0	0	0	0	0	0	0	0	0	0	0	0	0	0	0	0	0	0
ACSL3	ENSG00000123983	317	4.04017	322	3.61781	572	7.06185	276	1.50124	569	7.7201	1214	13.8589	750	6.83573	499	5.9647	9842	86.5456	5879	87.8817	3734	45.6445	1265	15.749	12278	149.498	11172	165.478	5827	70.3687	4555	66.1424
ATG12P2	ENSG00000224121	0	0	0	0	0	0	0	0	0	0	0	0	0	0	0	0	0	0	0	0	0	0	0	0	0	0	0	0	0	0	0	0
AC097461.4	ENSG00000234193	0	0	0	0	0	0	0	0	0	0	0	0	0	0	0	0	0	0	0	0	0	0	0	0	0	0	0	0	0	0	0	0
AC013476.1	ENSG00000265621	0	0	0	0	0	0	0	0	0	0	0	0	0	0	0	0	0	0	0	0	0	0	0	0	0	0	0	0	0	0	0	0
KCNE4	ENSG00000152049	201	4.49734	260	5.12842	160	3.46787	354	3.38038	0	0	0	0	0	0	2	0.0419699	114	1.75989	70	1.83702	136	2.91859	75	1.63924	183	3.91181	132	3.43244	415	8.79838	241	6.14367
RN7SL807P	ENSG00000243125	0	0	0	0	0	0	0	0	0	0	0	0	0	0	0	0	0	0	0	0	0	0	0	0	0	0	0	0	0	0	0	0
HIGD1AP4	ENSG00000233299	0	0	0	0	0	0	0	0	0	0	0	0	0	0	0	0	0	0	0	0	0	0	0	0	0	0	0	0	0	0	0	0
AC013448.1	ENSG00000231189	0	0	0	0	0	0	0	0	0	0	0	0	0	0	0	0	0	0	0	0	0	0	0	0	0	0	0	0	0	0	0	0
AC013448.2	ENSG00000235610	0	0	0	0	0	0	0	0	0	0	0	0	0	0	0	0	0	0	0	0	0	0	0	0	0	0	0	0	0	0	0	0
SCG2	ENSG00000171951	8	0.271494	27	0.807762	67	2.20256	48	0.695204	11	0.397404	28	0.851136	22	0.533919	577	18.3651	217	5.08102	244	9.71212	264	8.59306	95	3.1493	245	7.94333	197	7.76971	363	11.6727	761	29.4242
AC012512.1	ENSG00000226539	0	0	0	0	0	0	0	0	0	0	0	0	0	0	0	0	0	0	0	0	0	0	0	0	0	0	0	0	0	0	0	0
AP1S3	ENSG00000152056	91	1.96007	74	1.40511	37	0.771993	207	1.90284	35	0.802542	42	0.810307	60	0.924195	44	0.888852	341	5.06763	222	5.60837	215	4.44163	129	2.71419	657	13.5195	478	11.9654	175	3.57159	285	6.99399
WDFY1	ENSG00000085449	375	6.27315	407	6.00204	711	11.5214	799	5.70431	257	4.57676	806	12.077	579	6.92654	707	11.0923	25402	293.186	15477	303.666	13920	223.341	5548	90.6592	7135	114.029	6420	124.813	7522	119.229	8409	160.269
MRPL44	ENSG00000135900	1925	101.617	1917	89.2092	1778	90.9184	7993	180.073	1418	79.6864	1780	84.1644	2290	86.4482	3806	188.432	8447	307.653	4762	294.837	6827	345.654	10790	556.391	3612	182.16	3041	186.562	4160	208.077	3948	237.446
AC073641.2	ENSG00000228802	0	0	0	0	0	0	0	0	0	0	0	0	0	0	0	0	0	0	0	0	0	0	0	0	0	0	0	0	0	0	0	0
SERPINE2	ENSG00000135919	11203	116.269	13400	122.598	10869	109.27	12198	54.0279	3394	37.4982	5592	51.9836	5386	39.974	462	4.49695	30871	221.055	23754	289.148	20679	205.841	5421	54.9577	17525	173.761	17370	209.506	33657	330.977	22760	269.123
AC019109.1	ENSG00000224826	0	0	0	0	0	0	0	0	0	0	0	0	0	0	0	0	0	0	0	0	0	0	0	0	0	0	0	0	0	0	0	0
AC104802.1	ENSG00000211987	0	0	0	0	0	0	0	0	0	0	0	0	0	0	0	0	0	0	0	0	0	0	0	0	0	0	0	0	0	0	0	0
AC008072.1	ENSG00000228681	0	0	0	0	0	0	0	0	0	0	0	0	0	0	0	0	0	0	0	0	0	0	0	0	0	0	0	0	0	0	0	0
FAM124B	ENSG00000124019	0	0	0	0	0	0	1	0.0111213	0	0	0	0	3	0.0559059	7	0.17108	2	0.0359587	0	0	14	0.349909	19	0.483646	29	0.721968	4	0.121138	0	0	7	0.207827
CUL3	ENSG00000036257	162	1.29975	166	1.17409	365	2.83673	550	1.88325	368	3.14312	919	6.60435	401	2.30076	3512	26.4268	5190	28.7297	2845	26.772	2755	21.2002	2152	16.8658	5727	43.8973	4880	45.5022	2338	17.7739	3227	29.498
AC073052.1	ENSG00000228446	0	0	0	0	0	0	0	0	0	0	0	0	0	0	0	0	0	0	0	0	0	0	0	0	0	0	0	0	0	0	0	0
DOCK10	ENSG00000135905	96	0.800569	88	0.646934	248	2.00337	300	1.0677	169	1.50032	434	3.24182	289	1.72349	381	2.97989	972	5.59261	463	4.52859	633	5.06297	204	1.6618	2218	17.6708	2374	23.0079	959	7.57775	793	7.53445
MIR4439	ENSG00000263828	0	0	0	0	0	0	0	0	0	0	0	0	0	0	0	0	0	0	0	0	0	0	0	0	0	0	0	0	0	0	0	0
AC067961.1	ENSG00000232784	0	0	0	0	0	0	0	0	0	0	0	0	0	0	0	0	0	0	0	0	0	0	0	0	0	0	0	0	0	0	0	0
NYAP2	ENSG00000144460	0	0	0	0	0	0	0	0	0	0	0	0	0	0	0	0	0	0	10	0.223979	0	0	0	0	0	0	0	0	0	0	0	0
AC016717.1	ENSG00000228206	0	0	0	0	0	0	0	0	0	0	0	0	0	0	0	0	0	0	0	0	0	0	0	0	0	0	0	0	0	0	0	0
RP11-314B1.2	ENSG00000273301	0	0	0	0	0	0	0	0	0	0	0	0	0	0	0	0	0	0	0	0	0	0	0	0	0	0	0	0	0	0	0	0
AC080002.1	ENSG00000230621	0	0	0	0	0	0	0	0	0	0	0	0	0	0	0	0	0	0	0	0	0	0	0	0	0	0	0	0	0	0	0	0
AC068138.1	ENSG00000235070	2	0.162741	3	0.215197	4	0.315289	2	0.069454	0	0	0	0	0	0	0	0	0	0	0	0	0	0	0	0	0	0	0	0	0	0	0	0
MIR5702	ENSG00000263363	0	0	0	0	0	0	0	0	0	0	0	0	0	0	0	0	0	0	0	0	0	0	0	0	0	0	0	0	0	0	0	0
IRS1	ENSG00000169047	394	3.65276	1083	8.85122	563	5.0561	3047	12.0559	260	2.56607	731	6.07035	488	3.2354	1255	10.9123	1659	10.6119	1017	11.0586	1615	14.3606	836	7.57098	1421	12.5859	1188	12.8	1937	17.0157	1384	14.6188
RP11-395N3.2	ENSG00000272622	0	0	0	0	0	0	0	0	0	0	0	0	7	0.790947	0	0	7	0.763107	0	0	3	0.454634	0	0	0	0	0	0	0	0	0	0
RP11-395N3.1	ENSG00000261379	0	0	0	0	0	0	0	0	0	0	0	0	0	0	0	0	0	0	0	0	0	0	0	0	0	0	0	0	0	0	0	0
RHBDD1	ENSG00000144468	433	5.76878	477	5.60228	339	4.375	846	4.81026	183	2.59548	343	4.09319	388	3.69667	169	2.11169	1225	11.2604	907	14.1729	1273	16.2667	595	7.74345	935	11.9008	1126	17.4343	977	12.3335	985	14.9515
SNORA48_2	ENSG00000212391	0	0	0	0	0	0	0	0	0	0	0	0	0	0	0	0	0	0	0	0	0	0	0	0	0	0	0	0	0	0	0	0
COL4A4	ENSG00000081052	0	0	0	0	0	0	1	0.00397983	0	0	7	0.0584699	0	0	0	0	5	0.0321702	20	0.21875	7	0.0626088	5	0.0455464	17	0.151453	9	0.0975381	0	0	21	0.223117
AC079235.1	ENSG00000221608	0	0	0	0	0	0	0	0	0	0	0	0	0	0	0	0	0	0	0	0	0	0	0	0	0	0	0	0	0	0	0	0
COL4A3	ENSG00000169031	0	0	0	0	0	0	0	0	0	0	0	0	0	0	0	0	10	0.0697774	23	0.27282	0	0	0	0	0	0	1	0.0117534	39	0.373725	11	0.126747
AC097662.2	ENSG00000236432	9	0.2274	10	0.22274	3	0.0734263	6	0.0646995	6	0.161387	10	0.226318	18	0.32524	1	0.0236971	24	0.418389	6	0.177809	5	0.121169	1	0.0246814	56	1.35177	20	0.587282	30	0.71823	9	0.259085
MFF	ENSG00000168958	1985	29.7247	1981	26.1512	2350	34.0885	3075	19.6519	1852	29.5235	2200	29.5088	2495	26.7184	1301	18.2718	4819	49.7892	2586	45.4193	2935	42.1541	2036	29.7821	4234	60.5724	3532	61.4677	3075	43.6311	2263	38.6094
TM4SF20	ENSG00000168955	0	0	0	0	0	0	0	0	0	0	0	0	0	0	0	0	0	0	0	0	0	0	0	0	0	0	0	0	0	0	0	0
MIR5703	ENSG00000266382	0	0	0	0	0	0	0	0	0	0	0	0	0	0	0	0	0	0	0	0	0	0	0	0	0	0	0	0	0	0	0	0
AGFG1	ENSG00000173744	738	7.30588	975	8.50885	1290	12.3705	2365	9.99192	820	8.64173	1612	14.294	1507	10.6687	1824	16.9351	4404	30.0805	3122	36.2496	3776	35.8528	2525	24.4174	4831	45.6899	4408	50.7139	3738	35.0631	4573	51.5785
C2orf83	ENSG00000042304	0	0	0	0	0	0	0	0	0	0	0	0	0	0	0	0	0	0	0	0	0	0	0	0	0	0	2	0.102767	0	0	0	0
AC064853.2	ENSG00000236116	0	0	0	0	0	0	0	0	0	0	0	0	0	0	0	0	0	0	0	0	0	0	0	0	0	0	0	0	0	0	0	0
AC064853.3	ENSG00000250599	0	0	0	0	0	0	0	0	0	0	0	0	0	0	0	0	0	0	0	0	0	0	0	0	0	0	0	0	0	0	0	0
SLC19A3	ENSG00000135917	45	0.779194	51	0.77849	66	1.10703	38	0.280814	0	0	0	0	4	0.0495309	1	0.0162398	228	2.72389	76	1.54348	82	1.36183	85	1.43772	73	1.2076	21	0.422592	99	1.62429	141	2.78165
RNA5SP121	ENSG00000252346	0	0	0	0	0	0	0	0	0	0	0	0	0	0	0	0	0	0	0	0	0	0	0	0	0	0	0	0	0	0	0	0
SNRPGP8	ENSG00000226718	0	0	0	0	0	0	0	0	0	0	0	0	0	0	0	0	0	0	0	0	0	0	0	0	0	0	0	0	0	0	0	0
AC073065.3	ENSG00000229172	0	0	0	0	0	0	0	0	0	0	0	0	0	0	0	0	0	0	0	0	0	0	0	0	0	0	0	0	0	0	0	0
CCL20	ENSG00000115009	0	0	0	0	0	0	0	0	0	0	0	0	0	0	0	0	40	1.90756	25	2.02671	4	0.265175	10	0.675178	19	1.25464	16	1.28525	0	0	28	2.20499
TDGF1P2	ENSG00000183514	0	0	0	0	0	0	0	0	0	0	0	0	0	0	0	0	0	0	0	0	0	0	0	0	0	0	0	0	0	0	0	0
DAW1	ENSG00000123977	0	0	0	0	0	0	0	0	0	0	2	0.0563596	0	0	0	0	0	0	0	0	0	0	16	0.491709	0	0	0	0	0	0	0	0
SNORA25_4	ENSG00000272237	0	0	0	0	0	0	0	0	0	0	0	0	0	0	0	0	0	0	0	0	0	0	0	0	0	0	0	0	0	0	0	0
SPHKAP	ENSG00000153820	0	0	0	0	0	0	0	0	0	0	0	0	0	0	0	0	0	0	6	0.0926464	0	0	0	0	0	0	9	0.1377	0	0	37	0.554978
RNU6-624P	ENSG00000200281	0	0	0	0	0	0	0	0	0	0	0	0	0	0	0	0	0	0	0	0	0	0	0	0	0	0	0	0	0	0	0	0
AC074019.2	ENSG00000203387	0	0	0	0	0	0	0	0	0	0	0	0	0	0	0	0	0	0	0	0	0	0	0	0	0	0	0	0	0	0	0	0
AC009410.1	ENSG00000232023	0	0	0	0	0	0	0	0	0	0	0	0	0	0	0	0	0	0	0	0	0	0	0	0	0	0	0	0	0	0	0	0
SNORD112_12	ENSG00000251801	0	0	0	0	0	0	0	0	0	0	0	0	0	0	0	0	0	0	0	0	0	0	0	0	0	0	0	0	0	0	0	0
AC074019.1	ENSG00000228226	0	0	0	0	0	0	0	0	0	0	0	0	0	0	0	0	0	0	0	0	0	0	0	0	0	0	0	0	0	0	0	0
RPL7L1P10	ENSG00000237322	0	0	0	0	0	0	0	0	0	0	0	0	0	0	0	0	0	0	0	0	0	0	0	0	0	0	0	0	0	0	0	0
PID1	ENSG00000153823	3	0.0822894	9	0.217628	0	0	21	0.245835	0	0	0	0	0	0	2	0.0514518	57	1.07875	38	1.22253	30	0.789257	71	1.9024	376	9.85321	210	6.69439	328	8.52493	144	4.50025
AC007677.2	ENSG00000226297	0	0	0	0	0	0	0	0	0	0	0	0	0	0	0	0	0	0	0	0	0	0	0	0	0	0	0	0	0	0	0	0
RN7SKP283	ENSG00000253006	0	0	0	0	0	0	0	0	0	0	0	0	0	0	0	0	0	0	0	0	0	0	0	0	0	0	0	0	0	0	0	0
DNER	ENSG00000187957	260	6.09688	403	8.33085	260	5.90595	880	8.8068	0	0	0	0	0	0	3	0.0659786	125	2.02239	124	3.41044	45	1.01209	91	2.08447	6222	139.39	5020	136.807	3333	74.0566	1510	40.3424
RNU7-9P	ENSG00000238782	0	0	0	0	0	0	0	0	0	0	0	0	0	0	0	0	0	0	0	0	0	0	0	0	0	0	0	0	0	0	0	0
AC007559.1	ENSG00000235993	0	0	0	0	0	0	0	0	0	0	0	0	0	0	0	0	0	0	0	0	0	0	0	0	0	0	0	0	0	0	0	0
TRIP12	ENSG00000153827	1207	8.84346	1532	9.89518	1875	13.3076	1657	5.18131	1458	11.3722	3435	22.5431	2847	14.9171	1663	11.4276	14155	71.556	8656	74.3853	8955	62.9296	3321	23.7687	16287	114.005	15235	129.726	10665	74.0406	6531	54.5187
RNU6-613P	ENSG00000222344	0	0	0	0	0	0	0	0	0	0	0	0	0	0	0	0	0	0	0	0	0	0	0	0	0	0	0	0	0	0	0	0
FBXO36	ENSG00000153832	44	1.02916	22	0.453633	25	0.56644	16	0.159718	20	0.498003	20	0.419018	24	0.401445	10	0.219371	171	2.75962	70	1.92037	84	1.88445	69	1.57653	104	2.32398	69	1.87564	121	2.68171	141	3.75753
RNU6-964P	ENSG00000252333	0	0	0	0	0	0	0	0	0	0	0	0	0	0	0	0	0	0	0	0	0	0	0	0	0	0	0	0	0	0	0	0
FBXO36-IT1	ENSG00000231534	0	0	0	0	0	0	0	0	0	0	0	0	0	0	1	0.148697	0	0	0	0	0	0	0	0	0	0	0	0	0	0	0	0
RNU6-1027P	ENSG00000206725	0	0	0	0	0	0	0	0	0	0	0	0	0	0	0	0	0	0	0	0	0	0	0	0	0	0	0	0	0	0	0	0
SLC16A14	ENSG00000163053	0	0	0	0	0	0	0	0	0	0	0	0	0	0	0	0	17	0.219178	1	0.0219171	33	0.591447	38	0.693637	15	0.267785	40	0.868674	1	0.0177061	46	0.979347
RNY4P19	ENSG00000199400	0	0	0	0	0	0	0	0	0	0	0	0	0	0	0	0	0	0	0	0	0	0	0	0	0	0	0	0	0	0	0	0
AC009950.2	ENSG00000225963	0	0	0	0	0	0	0	0	0	0	0	0	0	0	0	0	0	0	0	0	0	0	0	0	0	0	0	0	0	0	0	0
SP110	ENSG00000135899	289	3.88451	303	3.5903	314	4.08837	554	3.17797	289	4.1353	441	5.30943	533	5.12329	216	2.72295	753	6.9832	504	7.94554	574	7.39988	148	1.94322	851	10.9279	667	10.4192	731	9.31	350	5.35991
SP140	ENSG00000079263	0	0	8	0.111641	0	0	0	0	0	0	1	0.0141793	0	0	1	0.0148468	143	1.56186	97	1.80099	57	0.865434	0	0	9	0.136111	17	0.312754	47	0.70498	2	0.0360716
SP140L	ENSG00000185404	8	0.130653	3	0.0431918	2	0.0316405	5	0.0348499	0	0	0	0	0	0	0	0	77	0.867645	90	1.72396	31	0.485586	33	0.52646	407	6.35026	309	5.86486	402	6.22086	190	3.53537
SP100	ENSG00000067066	188	1.36691	298	1.91007	439	3.09193	837	2.59723	178	1.37776	426	2.77437	525	2.72977	348	2.37307	5447	27.3251	3068	26.1633	2251	15.6976	1162	8.25297	4594	31.911	3887	32.8448	1987	13.6891	1433	11.8708
RN7SL834P	ENSG00000243650	0	0	0	0	0	0	0	0	0	0	0	0	0	0	0	0	0	0	0	0	0	0	0	0	0	0	0	0	0	0	0	0
HMGB1P3	ENSG00000250011	0	0	0	0	0	0	0	0	0	0	0	0	0	0	0	0	0	0	0	0	0	0	0	0	0	0	0	0	0	0	0	0
AC010149.4	ENSG00000235419	0	0	0	0	0	0	0	0	0	0	0	0	0	0	0	0	0	0	0	0	0	0	0	0	0	0	0	0	0	0	0	0
TPM3P8	ENSG00000183022	0	0	0	0	0	0	0	0	0	0	0	0	0	0	0	0	0	0	0	0	0	0	0	0	0	0	0	0	0	0	0	0
RNU6-451P	ENSG00000199791	0	0	0	0	0	0	0	0	0	0	0	0	0	0	0	0	0	0	0	0	0	0	0	0	0	0	0	0	0	0	0	0
AC098823.3	ENSG00000226125	0	0	0	0	0	0	0	0	0	0	0	0	0	0	1	0.0331705	0	0	0	0	0	0	0	0	0	0	0	0	0	0	0	0
CAB39	ENSG00000135932	170	2.9266	282	4.2797	382	6.3703	676	4.96664	215	3.94024	859	13.2458	675	8.31	2487	40.1548	5671	67.3589	3544	71.5587	3663	60.4819	2360	39.6869	5052	83.0891	5137	102.776	3083	50.29	3361	65.9225
BANF1P3	ENSG00000237758	0	0	0	0	0	0	0	0	0	0	0	0	0	0	0	0	0	0	0	0	0	0	0	0	0	0	0	0	0	0	0	0
RNU6-268P	ENSG00000201044	0	0	0	0	0	0	0	0	0	0	0	0	0	0	0	0	0	0	0	0	0	0	0	0	0	0	0	0	0	0	0	0
RP11-499P1.1	ENSG00000270891	0	0	0	0	0	0	0	0	0	0	0	0	0	0	0	0	0	0	0	0	0	0	0	0	0	0	0	0	0	0	0	0
ITM2C	ENSG00000135916	9760	344.923	12363	385.164	9160	313.581	31295	472.007	10763	404.926	12430	393.472	14470	365.699	6934	229.828	12079	294.526	6049	250.732	9855	334.043	8841	305.207	4441	149.941	4346	178.497	9031	302.414	9867	397.29
AC012507.3	ENSG00000232520	0	0	10	0.359137	7	0.276243	5	0.0869325	0	0	0	0	0	0	1	0.0382083	0	0	0	0	0	0	0	0	0	0	0	0	0	0	0	0
GPR55	ENSG00000135898	0	0	0	0	0	0	1	0.00953521	0	0	0	0	1	0.0159776	0	0	0	0	0	0	0	0	0	0	0	0	0	0	0	0	8	0.203643
AC012507.4	ENSG00000230385	0	0	0	0	0	0	0	0	0	0	0	0	0	0	0	0	0	0	0	0	0	0	0	0	0	0	0	0	0	0	0	0
COX20P2	ENSG00000235013	0	0	0	0	0	0	0	0	0	0	0	0	0	0	0	0	0	0	0	0	0	0	0	0	0	0	0	0	0	0	0	0
SPATA3-AS1	ENSG00000238062	18	0.449751	19	0.418507	15	0.363056	36	0.383887	9	0.239394	14	0.313328	8	0.142946	0	0	3	0.051718	0	0	0	0	0	0	31	0.739994	3	0.0871144	48	1.13641	0	0
SPATA3	ENSG00000173699	0	0	0	0	0	0	0	0	0	0	0	0	0	0	0	0	0	0	0	0	0	0	0	0	0	0	0	0	0	0	0	0
C2orf72	ENSG00000204128	312	7.47584	317	6.69599	78	1.81043	125	1.27825	83	2.11716	117	2.51109	106	1.81633	5	0.112363	465	7.6874	134	3.76586	269	6.18204	46	1.07667	105	2.4036	32	0.891095	111	2.52013	40	1.09198
RP11-223I10.1	ENSG00000261829	0	0	0	0	0	0	0	0	0	0	0	0	0	0	0	0	0	0	0	0	0	0	0	0	0	0	0	0	0	0	0	0
PSMD1	ENSG00000173692	1055	18.8259	1417	22.2907	1591	27.5015	2081	15.8481	2355	44.7369	3708	59.2673	2564	32.7194	1975	33.0536	10759	132.464	8103	169.592	6817	116.673	3311	57.7144	17213	293.446	13944	289.175	7860	132.899	5300	107.753
HTR2B	ENSG00000135914	383	15.735	245	8.8733	428	17.0332	254	4.45353	203	8.87842	437	16.0813	146	4.28948	174	6.70449	126	3.57158	34	1.63833	30	1.18213	50	2.0066	7970	312.82	7787	371.799	3884	151.197	3025	141.594
RNU1-93P	ENSG00000201574	0	0	0	0	0	0	0	0	0	0	0	0	0	0	0	0	0	0	0	0	0	0	0	0	0	0	0	0	0	0	0	0
ARMC9	ENSG00000135931	4514	43.1185	4922	41.447	3083	28.5271	4054	16.5267	3164	32.1743	4491	38.4252	3242	22.1461	856	7.66872	10197	67.204	5509	61.7204	6477	59.3403	3060	28.5525	8612	78.591	7874	87.411	10082	91.252	7882	85.7806
AC018738.2	ENSG00000237039	0	0	0	0	0	0	0	0	0	0	0	0	0	0	0	0	0	0	0	0	0	0	0	0	0	0	0	0	0	0	0	0
MIR4777	ENSG00000263641	0	0	0	0	0	0	0	0	0	0	0	0	0	0	0	0	0	0	0	0	0	0	0	0	0	0	0	0	0	0	0	0
AC017104.6	ENSG00000224376	0	0	0	0	7	0.733517	4	0.184668	1	0.11516	4	0.38758	18	1.39247	0	0	17	1.26882	0	0	4	0.415015	0	0	16	1.65355	5	0.628592	0	0	8	0.985986
B3GNT7	ENSG00000156966	0	0	7	0.149609	7	0.164396	7	0.0724285	13	0.335524	26	0.564618	32	0.554809	0	0	426	7.12592	325	9.24162	345	8.02238	130	3.07875	504	11.6737	267	7.52299	497	11.4172	186	5.13776
ZBTB8OSP2	ENSG00000172799	0	0	0	0	0	0	0	0	0	0	0	0	0	0	0	0	0	0	0	0	0	0	0	0	0	0	0	0	0	0	0	0
AC017104.4	ENSG00000230047	0	0	0	0	0	0	0	0	0	0	0	0	0	0	0	0	0	0	0	0	0	0	0	0	0	0	0	0	0	0	0	0
AC017104.2	ENSG00000233538	0	0	0	0	0	0	0	0	0	0	0	0	0	0	0	0	0	0	0	0	0	0	0	0	0	0	0	0	0	0	0	0
NCL	ENSG00000115053	7801	103.886	7600	89.222	10262	132.38	14052	79.8634	17650	250.221	29156	347.782	19588	186.544	38282	478.135	50483	463.847	31216	487.573	34905	445.831	15698	204.208	57427	730.62	46308	716.693	21206	267.585	23448	355.767
SNORA75_2	ENSG00000206885	0	0	0	0	0	0	0	0	0	0	0	0	0	0	0	0	0	0	0	0	0	0	0	0	0	0	0	0	0	0	0	0
SNORD20	ENSG00000207280	0	0	0	0	0	0	0	0	0	0	0	0	0	0	0	0	0	0	0	0	0	0	0	0	0	0	0	0	0	0	0	0
SNORD82	ENSG00000202400	0	0	0	0	0	0	0	0	0	0	0	0	0	0	0	0	0	0	0	0	0	0	0	0	0	0	0	0	0	0	0	0
AC017104.1	ENSG00000263774	0	0	0	0	0	0	0	0	0	0	0	0	0	0	0	0	0	0	0	0	0	0	0	0	0	0	0	0	0	0	0	0
RNU2-22P	ENSG00000223198	0	0	0	0	0	0	0	0	0	0	0	0	0	0	0	0	0	0	0	0	0	0	0	0	0	0	0	0	0	0	0	0
LINC00471	ENSG00000181798	9	0.647788	7	0.444159	31	2.1614	31	0.952257	6	0.45974	5	0.322353	18	0.926502	10	0.675054	20	0.993212	3	0.25326	20	1.38069	11	0.773401	0	0	0	0	0	0	0	0
NMUR1	ENSG00000171596	26	0.727447	51	1.25791	2	0.0542052	20	0.238814	9	0.268066	6	0.150366	3	0.0600251	0	0	125	2.41301	47	1.54234	51	1.36859	0	0	18	0.481136	21	0.682836	0	0	9	0.286894
AC104634.3	ENSG00000231494	0	0	0	0	0	0	0	0	0	0	0	0	0	0	0	0	0	0	0	0	0	0	0	0	0	0	0	0	0	0	0	0
AC104634.2	ENSG00000228884	0	0	0	0	0	0	0	0	0	0	0	0	0	0	0	0	0	0	0	0	0	0	0	0	0	0	0	0	0	0	0	0
C2orf57	ENSG00000177673	0	0	0	0	0	0	0	0	0	0	0	0	0	0	0	0	0	0	0	0	0	0	0	0	0	0	0	0	0	0	0	0
RN7SL499P	ENSG00000239202	0	0	0	0	0	0	0	0	0	0	0	0	0	0	0	0	0	0	0	0	0	0	0	0	0	0	0	0	0	0	0	0
MGC4771	ENSG00000269363	0	0	0	0	0	0	0	0	0	0	0	0	0	0	0	0	0	0	0	0	0	0	0	0	0	0	0	0	0	0	0	0
PTMA	ENSG00000187514	39975	1091.96	41363	996.05	36547	967.06	60052	700.081	56972	1656.73	63215	1546.72	60628	1184.34	40559	1039.09	47531	895.813	29122	933.029	37600	985.102	23182	618.573	48220	1258.38	35088	1113.9	43603	1128.57	32065	997.933
PDE6D	ENSG00000156973	922	29.8514	929	26.5155	715	22.4245	615	8.49788	502	17.3025	587	17.0233	456	10.558	21	0.637677	2689	60.0684	1377	52.2905	2106	65.3983	860	27.199	1073	33.1895	880	33.112	761	23.346	519	19.1449
COPS7B	ENSG00000144524	1604	24.5289	2026	27.3126	1586	23.4941	4673	30.498	1720	28.0009	2310	31.6415	2736	29.9208	2197	31.5102	2014	21.2498	1012	18.1513	1592	23.3502	1361	20.3307	1095	15.9976	777	13.809	1029	14.9102	977	17.0223
RP11-690I21.1	ENSG00000237641	0	0	0	0	0	0	0	0	0	0	0	0	0	0	0	0	0	0	0	0	0	0	0	0	0	0	0	0	0	0	0	0
RP11-690I21.2	ENSG00000261096	0	0	0	0	0	0	0	0	0	0	0	0	0	0	0	0	0	0	0	0	0	0	0	0	0	0	0	0	0	0	0	0
RP11-690I21.3	ENSG00000260622	0	0	0	0	0	0	0	0	0	0	0	0	0	0	0	0	0	0	0	0	0	0	0	0	0	0	0	0	0	0	0	0
MIR1471	ENSG00000222246	0	0	0	0	0	0	0	0	0	0	0	0	0	0	0	0	0	0	0	0	0	0	0	0	0	0	0	0	0	0	0	0
NPPC	ENSG00000163273	0	0	6	0.455712	6	0.500752	10	0.367698	0	0	4	0.308689	0	0	2	0.161609	1	0.0594443	0	0	0	0	0	0	2	0.164621	0	0	0	0	0	0
DIS3L2	ENSG00000144535	1190	9.68221	1294	9.28136	518	4.08263	897	3.11474	559	4.84183	871	6.34771	696	4.04967	234	1.78563	2137	11.9965	1289	12.3008	1540	12.0177	898	7.13715	1770	13.7584	1267	11.9804	907	6.99244	531	4.92236
AC105461.1	ENSG00000227033	0	0	0	0	0	0	0	0	0	0	0	0	0	0	0	0	0	0	0	0	0	0	0	0	0	0	0	0	0	0	0	0
MIR562	ENSG00000207626	0	0	0	0	0	0	0	0	0	0	0	0	0	0	0	0	0	0	0	0	0	0	0	0	0	0	0	0	0	0	0	0
AC068134.10	ENSG00000251485	0	0	0	0	0	0	0	0	0	0	0	0	0	0	0	0	0	0	0	0	0	0	0	0	0	0	0	0	0	0	0	0
ECEL1P3	ENSG00000230122	0	0	0	0	0	0	0	0	0	0	0	0	0	0	0	0	0	0	0	0	0	0	0	0	0	0	0	0	0	0	0	0
ALPP	ENSG00000163283	0	0	0	0	0	0	0	0	0	0	0	0	0	0	0	0	0	0	0	0	0	0	0	0	0	0	0	0	0	0	0	0
AC068134.8	ENSG00000224516	0	0	0	0	0	0	0	0	0	0	0	0	0	0	0	0	0	0	0	0	0	0	0	0	0	0	0	0	0	0	0	0
ECEL1P2	ENSG00000244280	0	0	0	0	0	0	0	0	0	0	0	0	0	0	0	0	0	0	0	0	0	0	0	0	0	0	0	0	0	0	0	0
ALPPL2	ENSG00000163286	0	0	0	0	0	0	0	0	1	0.0394028	0	0	0	0	0	0	0	0	0	0	0	0	0	0	0	0	0	0	0	0	0	0
AC068134.5	ENSG00000204121	0	0	0	0	0	0	0	0	0	0	0	0	0	0	0	0	3	0.109641	0	0	0	0	0	0	0	0	0	0	0	0	0	0
AC068134.6	ENSG00000237087	0	0	0	0	0	0	0	0	0	0	0	0	0	0	0	0	0	0	0	0	0	0	0	0	0	0	0	0	0	0	0	0
DIS3L2P1	ENSG00000223788	0	0	0	0	0	0	0	0	0	0	0	0	0	0	0	0	0	0	0	0	0	0	0	0	0	0	0	0	0	0	0	0
ALPI	ENSG00000163295	0	0	0	0	0	0	0	0	0	0	0	0	0	0	0	0	0	0	0	0	0	0	0	0	0	0	0	0	0	0	0	0
ECEL1	ENSG00000171551	1	0.0310477	0	0	0	0	0	0	0	0	0	0	0	0	0	0	3	0.0642647	24	0.873969	14	0.4169	0	0	30	0.889853	37	1.33506	294	8.64911	95	3.36051
PRSS56	ENSG00000237412	2	0.0773461	0	0	0	0	1	0.0165048	0	0	0	0	0	0	0	0	0	0	26	1.17933	0	0	0	0	11	0.406413	21	0.943836	4	0.146576	9	0.396554
CHRND	ENSG00000135902	0	0	0	0	0	0	0	0	0	0	0	0	0	0	0	0	0	0	0	0	0	0	0	0	0	0	1	0.0342394	0	0	0	0
CHRNG	ENSG00000196811	0	0	0	0	0	0	1	0.0150594	0	0	0	0	0	0	0	0	0	0	0	0	0	0	0	0	0	0	0	0	0	0	0	0
TIGD1	ENSG00000221944	169	6.37021	134	4.45269	161	5.87862	290	4.66517	74	2.96941	133	4.49045	113	3.04599	182	6.43408	422	10.9749	176	7.78099	162	5.85675	314	11.5616	185	6.66202	202	8.84887	215	7.67892	220	9.44803
EIF4E2	ENSG00000135930	3275	42.1063	3766	42.6841	3903	48.609	10008	54.9142	3536	48.397	3778	43.508	5564	51.1571	5694	68.6595	4833	42.872	3100	46.7468	3814	47.0317	3121	39.1968	4629	56.8578	3969	59.3043	4602	56.063	3747	54.8871
MIR5001	ENSG00000266620	0	0	0	0	0	0	0	0	0	0	0	0	0	0	0	0	0	0	0	0	0	0	0	0	0	0	0	0	0	0	0	0
AC073254.1	ENSG00000237126	0	0	0	0	0	0	0	0	0	0	0	0	0	0	0	0	0	0	0	0	0	0	0	0	0	0	0	0	0	0	0	0
EFHD1	ENSG00000115468	12354	373.51	14732	392.65	13731	402.141	24713	318.876	4573	147.186	5208	141.038	5532	119.608	2087	59.1785	10999	229.44	6414	227.446	11318	328.2	7555	223.126	1106	31.946	1018	35.7693	1969	56.4072	1679	57.8357
RN7SL359P	ENSG00000244384	0	0	0	0	0	0	0	0	0	0	0	0	0	0	0	0	0	0	0	0	0	0	0	0	0	0	0	0	0	0	0	0
snoU13_89	ENSG00000239170	0	0	0	0	0	0	0	0	0	0	0	0	0	0	0	0	0	0	0	0	0	0	0	0	0	0	0	0	0	0	0	0
GIGYF2	ENSG00000204120	638	4.38222	866	5.24374	925	6.15457	1264	3.70529	903	6.60285	1703	10.4775	1529	7.51042	1528	9.84338	5767	27.3303	3154	25.4091	3941	25.963	1755	11.7753	5597	36.7279	4478	35.7459	3219	20.9502	2414	18.8913
AC064852.5	ENSG00000213055	0	0	0	0	0	0	0	0	0	0	0	0	0	0	0	0	0	0	0	0	0	0	0	0	0	0	0	0	0	0	0	0
AC064852.4	ENSG00000241409	0	0	0	0	0	0	0	0	0	0	0	0	0	0	0	0	0	0	0	0	0	0	0	0	0	0	0	0	0	0	0	0
KCNJ13	ENSG00000115474	0	0	3	0.0819731	0	0	2	0.0264565	0	0	0	0	0	0	8	0.232561	879	18.7979	420	15.2688	220	6.54029	90	2.72498	3	0.0888358	24	0.86453	5	0.146847	64	2.26012
RNU6-107P	ENSG00000252452	0	0	0	0	0	0	0	0	0	0	0	0	0	0	0	0	0	0	0	0	0	0	0	0	0	0	0	0	0	0	0	0
Y_RNA_139	ENSG00000199781	0	0	0	0	0	0	0	0	0	0	0	0	0	0	0	0	0	0	0	0	0	0	0	0	0	0	0	0	0	0	0	0
C2orf82	ENSG00000182600	4	0.0998095	18	0.395945	7	0.169197	64	0.681543	4	0.106253	8	0.178802	10	0.178441	16	0.374438	85	1.46336	61	1.78524	64	1.53167	69	1.68183	101	2.40769	79	2.29091	186	4.39763	20	0.568582
NGEF	ENSG00000066248	67	1.31904	154	2.67273	65	1.23959	69	0.579742	3	0.0628746	0	0	0	0	1	0.0184642	8	0.108666	0	0	4	0.0755298	12	0.230774	845	15.8931	716	16.382	656	12.2372	268	6.01132
AC106876.2	ENSG00000222001	0	0	0	0	0	0	0	0	0	0	0	0	0	0	0	0	0	0	0	0	0	0	0	0	0	0	0	0	0	0	0	0
NEU2	ENSG00000115488	0	0	0	0	0	0	0	0	0	0	0	0	0	0	0	0	0	0	0	0	0	0	0	0	0	0	0	0	0	0	0	0
INPP5D	ENSG00000168918	6	0.0791145	2	0.023248	11	0.140501	23	0.12943	0	0	0	0	0	0	2	0.0247333	51	0.463977	92	1.42281	22	0.278229	59	0.759938	40	0.503885	37	0.56699	107	1.33685	52	0.781195
RN7SL32P	ENSG00000263941	0	0	0	0	0	0	0	0	0	0	0	0	0	0	0	0	0	0	0	0	0	0	0	0	0	0	0	0	0	0	0	0
ATG16L1	ENSG00000085978	801	12.2228	1349	18.1468	890	13.1556	2815	18.3324	716	11.6311	1040	14.2149	1324	14.4481	735	10.519	2365	24.8995	1621	29.0119	2246	32.8718	1542	22.985	2406	35.0753	2286	40.54	2394	34.6144	1527	26.5478
SCARNA5	ENSG00000252010	0	0	0	0	0	0	0	0	0	0	0	0	0	0	0	0	0	0	0	0	0	0	0	0	0	0	0	0	0	0	0	0
SCARNA6_1	ENSG00000251791	0	0	0	0	0	0	0	0	0	0	0	0	0	0	0	0	0	0	0	0	0	0	0	0	0	0	0	0	0	0	0	0
SAG	ENSG00000130561	0	0	0	0	0	0	0	0	0	0	0	0	0	0	1	0.00728161	5	0.0267837	135	1.22933	0	0	17	0.128929	0	0	0	0	0	0	0	0
RP11-400N9.1	ENSG00000259793	0	0	0	0	0	0	0	0	0	0	0	0	0	0	0	0	0	0	0	0	0	0	0	0	0	0	0	0	0	0	0	0
DGKD	ENSG00000077044	844	8.24904	1322	11.3905	462	4.37406	705	2.94071	1000	10.4047	1556	13.622	971	6.78677	345	3.16248	1065	7.18177	541	6.20173	670	6.28073	501	4.78321	2021	18.871	1687	19.1622	2813	26.051	1662	18.5073
AC019221.4	ENSG00000243637	0	0	10	1.30569	0	0	31	1.95954	15	2.36512	4	0.530667	0	0	3	0.416735	15	1.53286	0	0	0	0	0	0	0	0	0	0	0	0	0	0
Y_RNA_140	ENSG00000201013	0	0	0	0	0	0	0	0	0	0	0	0	0	0	0	0	0	0	0	0	0	0	0	0	0	0	0	0	0	0	0	0
USP40	ENSG00000085982	439	4.3315	731	6.35831	379	3.6224	321	1.3517	145	1.52304	410	3.62351	115	0.811438	53	0.490453	2814	19.1567	1612	18.6549	1265	11.9712	295	2.84327	2773	26.1391	2031	23.2891	1171	10.9478	479	5.38469
RP11-289A15.1	ENSG00000271639	0	0	0	0	0	0	0	0	0	0	0	0	0	0	0	0	0	0	0	0	0	0	0	0	0	0	0	0	0	0	0	0
UGT1A12P	ENSG00000228949	0	0	0	0	0	0	0	0	0	0	0	0	0	0	0	0	0	0	0	0	0	0	0	0	0	0	0	0	0	0	0	0
UGT1A11P	ENSG00000227846	0	0	0	0	0	0	0	0	0	0	0	0	0	0	0	0	0	0	0	0	0	0	0	0	0	0	0	0	0	0	0	0
UGT1A8	ENSG00000241635	0	0	0	0	0	0	0	0	0	0	0	0	0	0	0	0	0	0	0	0	0	0	0	0	0	0	0	0	0	0	0	0
UGT1A10	ENSG00000242515	0	0	0	0	0	0	0	0	0	0	0	0	0	0	0	0	0	0	0	0	0	0	0	0	0	0	0	0	0	0	0	0
UGT1A13P	ENSG00000234143	0	0	0	0	0	0	0	0	0	0	0	0	0	0	0	0	0	0	0	0	0	0	0	0	0	0	0	0	0	0	0	0
UGT1A9	ENSG00000241119	0	0	0	0	0	0	0	0	0	0	0	0	0	0	0	0	0	0	0	0	0	0	0	0	0	0	0	0	0	0	0	0
UGT1A7	ENSG00000244122	0	0	0	0	0	0	0	0	0	0	0	0	0	0	0	0	0	0	0	0	0	0	0	0	0	0	0	0	0	0	0	0
UGT1A6	ENSG00000167165	0	0	0	0	0	0	0	0	0	0	0	0	0	0	0	0	0	0	0	0	0	0	0	0	16	0.272293	0	0	0	0	0	0
AC114812.8	ENSG00000224814	0	0	0	0	0	0	0	0	0	0	0	0	0	0	0	0	0	0	0	0	0	0	0	0	0	0	0	0	0	0	0	0
UGT1A5	ENSG00000240224	0	0	0	0	0	0	0	0	0	0	0	0	0	0	0	0	0	0	0	0	0	0	0	0	0	0	0	0	0	0	0	0
UGT1A4	ENSG00000244474	0	0	0	0	0	0	0	0	0	0	0	0	0	0	0	0	0	0	0	0	0	0	0	0	0	0	0	0	0	0	0	0
RPL17P11	ENSG00000233445	0	0	0	0	0	0	0	0	0	0	0	0	0	0	0	0	0	0	0	0	0	0	0	0	0	0	0	0	0	0	0	0
UGT1A3	ENSG00000243135	0	0	0	0	0	0	0	0	0	0	0	0	0	0	0	0	0	0	0	0	0	0	0	0	0	0	0	0	0	0	0	0
AC114812.9	ENSG00000248114	0	0	0	0	0	0	0	0	0	0	0	0	0	0	0	0	0	0	0	0	0	0	0	0	0	0	0	0	0	0	0	0
DNAJB3	ENSG00000227802	0	0	0	0	0	0	0	0	0	0	0	0	0	0	0	0	0	0	0	0	0	0	0	0	0	0	0	0	0	0	0	0
UGT1A2P	ENSG00000228445	0	0	0	0	0	0	0	0	0	0	0	0	0	0	0	0	0	0	0	0	0	0	0	0	0	0	0	0	0	0	0	0
AC114812.10	ENSG00000248705	0	0	0	0	0	0	0	0	0	0	0	0	0	0	0	0	0	0	0	0	0	0	0	0	0	0	0	0	0	0	0	0
AC114812.5	ENSG00000178836	0	0	0	0	0	0	0	0	0	0	0	0	0	0	0	0	0	0	0	0	0	0	0	0	0	0	0	0	0	0	0	0
UGT1A1	ENSG00000242366	0	0	0	0	0	0	0	0	0	0	0	0	0	0	0	0	0	0	0	0	0	0	0	0	0	0	0	0	0	0	0	0
MROH2A	ENSG00000185038	0	0	0	0	0	0	0	0	0	0	0	0	0	0	0	0	0	0	0	0	0	0	0	0	0	0	0	0	0	0	0	0
HJURP	ENSG00000123485	1296	31.3137	1764	37.5732	512	11.9834	1151	11.8688	1154	29.6828	2260	48.9113	1007	17.3997	2571	58.2611	103	1.71707	41	1.1619	84	1.94663	54	1.27451	19	0.438581	2	0.0561601	45	1.03023	0	0
MSL3P1	ENSG00000224287	37	1.49874	78	2.78529	28	1.09867	75	1.29655	0	0	0	0	0	0	0	0	1079	30.1556	635	30.1685	356	13.8309	139	5.49998	874	33.8223	594	27.9628	394	15.1222	279	12.876
TRPM8	ENSG00000144481	44	0.513735	51	0.524937	38	0.429787	39	0.194336	4	0.0497184	1	0.0104582	8	0.0667975	2	0.021901	872	7.02465	1060	14.516	269	3.01241	62	0.70713	22	0.245401	118	1.60117	317	3.50704	151	2.0087
AC005538.5	ENSG00000237581	0	0	0	0	0	0	0	0	0	0	0	0	0	0	0	0	0	0	0	0	0	0	0	0	0	0	0	0	0	0	0	0
SPP2	ENSG00000072080	0	0	0	0	0	0	0	0	0	0	0	0	0	0	0	0	0	0	0	0	0	0	0	0	0	0	0	0	0	0	0	0
AC006037.2	ENSG00000226442	0	0	0	0	0	0	0	0	0	0	0	0	0	0	0	0	0	0	0	0	0	0	0	0	0	0	0	0	0	0	0	0
RP11-309M7.1	ENSG00000261298	0	0	0	0	0	0	0	0	0	0	0	0	0	0	0	0	0	0	0	0	0	0	0	0	0	0	0	0	0	0	0	0
AC097713.5	ENSG00000237784	0	0	0	0	0	0	0	0	0	0	0	0	0	0	0	0	0	0	0	0	0	0	0	0	0	0	0	0	0	0	0	0
AC097713.3	ENSG00000228162	0	0	0	0	0	0	0	0	0	0	0	0	0	0	0	0	0	0	0	0	0	0	0	0	0	0	0	0	0	0	0	0
AC097713.4	ENSG00000231682	0	0	0	0	0	0	0	0	0	0	0	0	0	0	0	0	0	0	0	0	0	0	0	0	0	0	0	0	0	0	0	0
HSPE1P9	ENSG00000232690	0	0	0	0	0	0	0	0	0	0	0	0	0	0	0	0	0	0	0	0	0	0	0	0	0	0	0	0	0	0	0	0
ARL4C	ENSG00000188042	434	9.97928	687	13.9257	475	10.58	776	7.61505	147	3.5983	375	7.72346	219	3.60111	60	1.29392	1281	20.3226	1306	35.2215	713	15.7244	899	20.1925	602	13.2243	564	15.0715	1765	38.4546	1669	43.7237
AC010148.1	ENSG00000235726	0	0	0	0	0	0	0	0	0	0	0	0	0	0	0	0	0	0	0	0	0	0	0	0	0	0	0	0	0	0	0	0
SH3BP4	ENSG00000130147	5394	69.817	9179	104.736	6209	77.8492	15886	87.7539	2455	33.8277	5219	60.5074	5199	48.1231	2168	26.3183	8607	76.864	4439	67.3891	7143	88.6758	7204	91.0846	3949	48.832	2862	43.0515	4133	50.6885	2862	42.2057
AC114814.4	ENSG00000226542	0	0	0	0	0	0	0	0	0	0	0	0	0	0	0	0	0	0	0	0	0	0	0	0	0	0	0	0	0	0	0	0
AC114814.2	ENSG00000231032	0	0	0	0	0	0	0	0	0	0	0	0	0	0	0	0	0	0	0	0	0	0	0	0	0	0	0	0	0	0	0	0
AC114814.3	ENSG00000235293	0	0	0	0	0	0	0	0	0	0	0	0	0	0	0	0	0	0	0	0	0	0	0	0	0	0	3	0.485239	0	0	0	0
AC092576.1	ENSG00000216002	0	0	0	0	0	0	0	0	0	0	0	0	0	0	0	0	0	0	0	0	0	0	0	0	0	0	0	0	0	0	0	0
AGAP1	ENSG00000157985	1075	7.13834	2324	13.6043	1463	9.41057	3523	9.98397	1023	7.23161	2382	14.1678	2265	10.7557	1199	7.46716	3810	17.4556	2244	17.477	2304	14.6739	996	6.46055	1894	12.0153	1630	12.579	1749	11.0046	1404	10.622
AGAP1-IT1	ENSG00000235529	29	4.03003	24	2.94017	27	3.6346	46	2.72816	11	1.62732	10	1.24475	15	1.49068	5	0.651671	5	0.479404	0	0	1	0.133286	0	0	5	0.663816	0	0	0	0	28	4.43322
AC012305.1	ENSG00000221704	0	0	0	0	0	0	0	0	0	0	0	0	0	0	0	0	0	0	0	0	0	0	0	0	0	0	0	0	0	0	0	0
AC064874.1	ENSG00000222007	0	0	0	0	0	0	0	0	0	0	0	0	0	0	0	0	0	0	0	0	0	0	0	0	0	0	0	0	0	0	0	0
TMSB10P1	ENSG00000228499	0	0	0	0	0	0	0	0	0	0	0	0	0	0	0	0	0	0	0	0	0	0	0	0	0	0	0	0	0	0	0	0
RNU7-127P	ENSG00000238812	0	0	0	0	0	0	0	0	0	0	0	0	0	0	0	0	0	0	0	0	0	0	0	0	0	0	0	0	0	0	0	0
RN7SL204P	ENSG00000264676	0	0	0	0	0	0	0	0	0	0	0	0	0	0	0	0	0	0	0	0	0	0	0	0	0	0	0	0	0	0	0	0
Y_RNA_141	ENSG00000207049	0	0	0	0	0	0	0	0	0	0	0	0	0	0	0	0	0	0	0	0	0	0	0	0	0	0	0	0	0	0	0	0
GBX2	ENSG00000168505	31	1.23563	69	2.42453	27	1.0425	239	4.06563	41	1.73973	106	3.78447	56	1.59624	46	1.71962	8	0.220008	0	0	5	0.191149	0	0	59	2.24671	56	2.59409	142	5.36303	77	3.49679
AC079135.1	ENSG00000233611	2	0.165514	14	1.02137	1	0.0801653	20	0.706375	13	1.1453	7	0.518887	3	0.177545	2	0.155232	0	0	0	0	0	0	0	0	0	0	0	0	0	0	7	0.660014
ASB18	ENSG00000182177	0	0	0	0	0	0	0	0	0	0	0	0	0	0	0	0	0	0	0	0	0	0	9	0.114758	0	0	0	0	0	0	0	0
RNU1-31P	ENSG00000200745	0	0	0	0	0	0	0	0	0	0	0	0	0	0	0	0	0	0	0	0	0	0	0	0	0	0	0	0	0	0	0	0
IQCA1	ENSG00000132321	0	0	0	0	0	0	0	0	0	0	0	0	0	0	0	0	96	1.02376	49	0.888291	13	0.192718	3	0.0452946	6	0.0885977	11	0.197591	0	0	21	0.369807
RP11-785G17.1	ENSG00000270540	0	0	0	0	0	0	0	0	0	0	0	0	0	0	0	0	0	0	0	0	0	0	0	0	0	0	0	0	0	0	0	0
AC019068.2	ENSG00000232893	0	0	0	0	0	0	0	0	0	0	2	0.338042	0	0	0	0	0	0	0	0	0	0	0	0	0	0	0	0	0	0	0	0
RPL3P5	ENSG00000231546	0	0	0	0	0	0	0	0	0	0	0	0	0	0	0	0	0	0	0	0	0	0	0	0	0	0	0	0	0	0	0	0
ACKR3	ENSG00000144476	6	0.245192	0	0	0	0	3	0.0523212	0	0	0	0	0	0	0	0	525	14.8025	278	13.3246	201	7.87817	128	5.10959	383	14.9527	389	18.4745	1151	44.5681	1126	52.4257
AC011286.1	ENSG00000232328	0	0	0	0	0	0	0	0	0	0	0	0	0	0	0	0	0	0	0	0	0	0	0	0	0	0	0	0	0	0	0	0
RNU6-1051P	ENSG00000202341	0	0	0	0	0	0	0	0	0	0	0	0	0	0	0	0	0	0	0	0	0	0	0	0	0	0	0	0	0	0	0	0
AC105760.3	ENSG00000124835	0	0	0	0	0	0	0	0	0	0	0	0	0	0	0	0	0	0	0	0	0	0	0	0	0	0	0	0	0	0	0	0
AC105760.2	ENSG00000227252	7	0.275915	19	0.660208	19	0.72546	10	0.168221	0	0	5	0.17653	11	0.310065	4	0.147872	59	1.60454	26	1.202	56	2.11709	0	0	74	2.78661	22	1.00779	22	0.821664	23	1.0329
COPS8	ENSG00000198612	1838	35.7578	1677	28.7613	1453	27.3825	2031	16.8631	1916	39.6818	2926	50.9884	2437	33.905	1116	20.3628	7413	99.5041	4411	100.651	3580	66.801	2352	44.6976	6455	119.974	5244	118.565	5263	97.0182	4951	109.741
AC107079.1	ENSG00000224844	0	0	0	0	0	0	0	0	0	0	0	0	0	0	0	0	0	0	0	0	0	0	0	0	0	0	0	0	0	0	0	0
AC112715.2	ENSG00000224132	0	0	0	0	0	0	0	0	0	0	0	0	0	0	0	0	0	0	0	0	1	0.252863	24	6.18078	0	0	0	0	0	0	0	0
COL6A3	ENSG00000163359	7	0.0329147	1	0.00414516	2	0.00910969	5	0.0100337	5	0.0250283	1	0.00421175	5	0.016813	5	0.02205	216	0.700755	530	2.92295	140	0.631384	38	0.17454	135	0.606446	131	0.715866	366	1.63067	266	1.42503
AC112721.1	ENSG00000222022	0	0	0	0	0	0	0	0	0	0	0	0	0	0	0	0	0	0	0	0	0	0	0	0	0	0	0	0	0	0	0	0
AC112721.2	ENSG00000222032	0	0	0	0	0	0	0	0	0	0	0	0	0	0	0	0	0	0	0	0	0	0	0	0	0	0	0	0	0	0	0	0
MLPH	ENSG00000115648	4750	58.3312	6915	74.86	2718	32.3325	3449	18.076	738	9.64794	1009	11.0986	934	8.20234	64	0.737115	30401	257.583	13332	192.025	15063	177.416	6589	79.0402	13501	158.395	10956	156.361	13160	153.129	11999	167.882
RNU6-1140P	ENSG00000222449	0	0	0	0	0	0	0	0	0	0	0	0	0	0	0	0	0	0	0	0	0	0	0	0	0	0	0	0	0	0	0	0
PRLH	ENSG00000071677	0	0	0	0	0	0	0	0	0	0	0	0	0	0	0	0	0	0	0	0	0	0	0	0	0	0	0	0	0	0	0	0
RAB17	ENSG00000124839	460	8.87434	820	13.9458	561	10.4839	1252	10.3082	440	9.03653	624	10.7829	556	7.67072	100	1.80936	6934	92.2961	2967	67.1352	5040	93.2574	3418	64.4127	1004	18.5046	1049	23.5192	3454	63.1386	1695	37.2562
AC104667.3	ENSG00000234949	24	1.3373	8	0.392969	16	0.863616	6	0.142683	5	0.296592	6	0.299461	21	0.836799	0	0	8	0.30756	4	0.261417	8	0.427546	21	1.14303	3	0.159701	9	0.582814	1	0.0527974	8	0.507878
AC096574.5	ENSG00000227107	0	0	0	0	0	0	0	0	0	0	0	0	0	0	0	0	0	0	0	0	0	0	0	0	0	0	0	0	0	0	0	0
LRRFIP1	ENSG00000124831	251	1.94612	375	2.56317	598	4.49137	472	1.56185	539	4.44892	1669	11.5911	696	3.85912	1274	9.26429	15536	83.1105	8350	75.934	6822	50.7319	2158	16.3444	15484	114.695	13500	121.646	6523	47.9222	7208	63.6739
RBM44	ENSG00000177483	0	0	0	0	0	0	0	0	0	0	0	0	6	0.065453	2	0.0286136	0	0	10	0.178916	57	0.833959	11	0.163911	29	0.42263	11	0.19501	1	0.014454	47	0.816853
RAMP1	ENSG00000132329	20	1.49552	5	0.329597	0	0	4	0.127651	0	0	0	0	0	0	0	0	4248	219.164	2188	191.896	3414	244.851	3492	255.07	144	10.2871	138	11.9926	690	48.8885	451	38.423
SNORD39_1	ENSG00000263723	0	0	0	0	0	0	0	0	0	0	0	0	0	0	0	0	0	0	0	0	0	0	0	0	0	0	0	0	0	0	0	0
UBE2F	ENSG00000184182	693	15.7852	869	17.4496	523	11.5399	1120	10.8877	905	21.945	1072	21.8717	657	10.702	571	12.1983	1454	22.8508	957	25.5672	931	20.3395	939	20.8931	1494	32.5113	1036	27.4249	676	14.5901	814	21.1248
UBE2F-SCLY	ENSG00000258984	5	0.144404	0	0	0	0	43	0.530003	2	0.0614905	7	0.181083	3	0.0619601	35	0.948033	4	0.0797057	3	0.101621	41	1.13571	42	1.18489	35	0.965702	1	0.0335642	0	0	48	1.57943
RNU6-1333P	ENSG00000251971	0	0	0	0	0	0	0	0	0	0	0	0	0	0	0	0	0	0	0	0	0	0	0	0	0	0	0	0	0	0	0	0
SCLY	ENSG00000132330	2199	17.294	2745	19.031	1277	9.72844	2132	7.15581	1534	12.843	2265	15.9555	1588	8.93107	230	1.69647	2046	11.1019	1050	9.68531	1207	9.1044	541	4.15612	2171	16.3116	1486	13.5818	1529	11.3939	543	4.86542
ESPNL	ENSG00000144488	0	0	2	0.0303411	3	0.0500099	5	0.0367218	0	0	2	0.0308286	0	0	5	0.0806993	40	0.474934	4	0.0807359	13	0.21457	15	0.252153	153	2.51542	165	3.29993	212	3.45686	134	2.62729
KLHL30	ENSG00000168427	791	19.589	1415	30.8917	404	9.6917	1078	11.3935	317	8.35729	628	13.9305	382	6.76523	118	2.74073	907	15.4976	482	14.0003	363	8.62218	133	3.21743	697	16.4906	429	12.347	404	9.48007	341	9.62147
FAM132B	ENSG00000178752	633	16.352	775	17.649	176	4.40415	252	2.77824	402	11.0551	526	12.1709	290	5.35733	11	0.266506	123	2.19227	30	0.908957	43	1.06539	46	1.16077	261	6.44132	253	7.59551	533	13.0463	273	8.03491
ILKAP	ENSG00000132323	1386	26.806	1547	26.376	1779	33.3294	3018	24.9109	1170	24.0894	1232	21.3428	1521	21.0369	310	5.62314	2976	39.7122	1226	27.8109	1969	36.5249	1601	30.247	3093	57.15	2048	46.0329	2281	41.8012	2287	50.3949
AC016757.3	ENSG00000186235	134	4.25489	159	4.45072	53	1.6302	341	4.62103	32	1.08169	26	0.739482	18	0.408732	15	0.446706	358	7.84309	69	2.56973	238	7.24827	65	2.01613	0	0	0	0	0	0	0	0
AC096574.4	ENSG00000225057	0	0	0	0	0	0	0	0	0	0	0	0	0	0	0	0	5	0.0818315	0	0	0	0	14	0.324398	0	0	0	0	0	0	0	0
HES6	ENSG00000144485	2696	122.126	4427	176.786	1171	51.3839	4355	84.1933	882	42.5331	1202	48.7712	621	20.117	87	3.69619	1573	49.1629	559	29.6998	719	31.2386	504	22.3018	3590	155.364	2159	113.66	4047	173.706	4350	224.506
PER2	ENSG00000132326	128	1.71747	224	2.64958	167	2.17059	566	3.24114	162	2.31401	270	3.245	305	2.9266	443	5.57482	281	2.6014	130	2.04587	244	3.1401	114	1.49419	253	3.24315	265	4.13233	354	4.50067	194	2.96574
AC012485.1	ENSG00000268396	0	0	0	0	0	0	0	0	0	0	0	0	0	0	0	0	0	0	0	0	0	0	0	0	0	0	0	0	0	0	0	0
AC012485.2	ENSG00000232306	0	0	0	0	0	0	0	0	0	0	0	0	0	0	0	0	0	0	0	0	0	0	0	0	0	0	0	0	0	0	0	0
TRAF3IP1	ENSG00000204104	51	1.01465	76	1.33294	105	2.02358	179	1.51986	135	2.85925	283	5.04319	292	4.15446	238	4.44092	911	12.5051	404	9.42723	584	11.1439	159	3.09006	608	11.5563	553	12.7862	223	4.20385	163	3.69476
RNU6-234P	ENSG00000202099	0	0	0	0	0	0	0	0	0	0	0	0	0	0	0	0	0	0	0	0	0	0	0	0	0	0	0	0	0	0	0	0
ASB1	ENSG00000065802	1083	13.4862	1779	19.5293	1189	14.3425	3245	17.2455	871	11.5465	1747	19.4861	2197	19.5647	2067	24.1406	2003	17.2093	914	13.3494	1734	20.7102	2358	28.6831	1906	22.6752	1403	20.3043	2063	24.3419	2068	29.3401
AC016999.2	ENSG00000229915	0	0	0	0	1	0.197753	4	0.348499	0	0	0	0	0	0	0	0	0	0	0	0	0	0	0	0	0	0	0	0	0	0	0	0
LINC01107	ENSG00000225493	0	0	0	0	0	0	0	0	0	0	0	0	0	0	0	0	0	0	0	0	0	0	0	0	0	0	0	0	0	0	0	0
AC113618.1	ENSG00000234279	0	0	0	0	0	0	0	0	0	0	0	0	0	0	0	0	0	0	0	0	0	0	0	0	0	0	0	0	0	0	0	0
AC113618.2	ENSG00000224252	0	0	0	0	0	0	0	0	0	0	0	0	0	0	0	0	0	0	0	0	0	0	0	0	0	0	0	0	0	0	0	0
AC144525.1	ENSG00000226992	0	0	0	0	0	0	0	0	0	0	0	0	0	0	0	0	0	0	0	0	0	0	0	0	0	0	0	0	0	0	0	0
TWIST2	ENSG00000233608	99	7.76795	139	9.61471	83	6.30859	174	5.8267	52	4.34355	84	5.90367	84	4.7134	23	1.69257	163	8.8243	60	5.52176	68	5.11746	72	5.51855	137	10.2697	68	6.20082	218	16.2077	148	13.2307
AC114788.2	ENSG00000227744	0	0	0	0	0	0	0	0	0	0	0	0	0	0	0	0	0	0	0	0	0	0	0	0	0	0	0	0	1	0.0250595	0	0
AC114788.1	ENSG00000211566	0	0	0	0	0	0	0	0	0	0	0	0	0	0	0	0	0	0	0	0	0	0	0	0	0	0	0	0	0	0	0	0
RP11-648F7.1	ENSG00000260506	0	0	0	0	0	0	0	0	0	0	0	0	0	0	0	0	0	0	0	0	0	0	0	0	0	0	0	0	0	0	0	0
HDAC4	ENSG00000068024	1778	12.2043	3440	20.8157	1594	10.5987	2842	8.32546	924	6.75188	2064	12.6901	1345	6.60219	236	1.5193	4270	20.2224	2003	16.1257	2752	18.1178	1088	7.29512	4753	31.1686	3352	26.7396	4063	26.4255	2717	21.2483
MIR4440	ENSG00000266109	0	0	0	0	0	0	0	0	0	0	0	0	0	0	0	0	0	0	0	0	0	0	0	0	0	0	0	0	0	0	0	0
AC017028.6	ENSG00000265332	0	0	0	0	0	0	0	0	0	0	0	0	0	0	0	0	0	0	0	0	0	0	0	0	0	0	0	0	0	0	0	0
AC017028.10	ENSG00000266360	0	0	0	0	0	0	0	0	0	0	0	0	0	0	0	0	0	0	0	0	0	0	0	0	0	0	0	0	0	0	0	0
AC017028.2	ENSG00000263743	0	0	0	0	0	0	0	0	0	0	0	0	0	0	0	0	0	0	0	0	0	0	0	0	0	0	0	0	0	0	0	0
AC017028.3	ENSG00000264103	0	0	0	0	0	0	0	0	0	0	0	0	0	0	0	0	0	0	0	0	0	0	0	0	0	0	0	0	0	0	0	0
AC017028.4	ENSG00000264518	0	0	0	0	0	0	0	0	0	0	0	0	0	0	0	0	0	0	0	0	0	0	0	0	0	0	0	0	0	0	0	0
AC017028.9	ENSG00000265979	0	0	0	0	0	0	0	0	0	0	0	0	0	0	0	0	0	0	0	0	0	0	0	0	0	0	0	0	0	0	0	0
AC017028.5	ENSG00000264730	0	0	0	0	0	0	0	0	0	0	0	0	0	0	0	0	0	0	0	0	0	0	0	0	0	0	0	0	0	0	0	0
AC017028.8	ENSG00000265891	0	0	0	0	0	0	0	0	0	0	0	0	0	0	0	0	0	0	0	0	0	0	0	0	0	0	0	0	0	0	0	0
MIR4441	ENSG00000264810	0	0	0	0	0	0	0	0	0	0	0	0	0	0	0	0	0	0	0	0	0	0	0	0	0	0	0	0	0	0	0	0
AC017028.7	ENSG00000265416	0	0	0	0	0	0	0	0	0	0	0	0	0	0	0	0	0	0	0	0	0	0	0	0	0	0	0	0	0	0	0	0
AC017028.1	ENSG00000213828	0	0	0	0	0	0	0	0	0	0	0	0	0	0	0	0	0	0	0	0	0	0	0	0	0	0	0	0	0	0	0	0
MIR4269	ENSG00000265215	0	0	0	0	0	0	0	0	0	0	0	0	0	0	0	0	0	0	0	0	0	0	0	0	0	0	0	0	0	0	0	0
MIR2467	ENSG00000264292	0	0	0	0	0	0	0	0	0	0	0	0	0	0	0	0	0	0	0	0	0	0	0	0	0	0	0	0	0	0	0	0
AC062017.1	ENSG00000222020	4	0.602113	3	0.398098	3	0.437444	14	0.89939	0	0	0	0	0	0	0	0	11	1.14244	2	0.353104	6	0.866251	0	0	0	0	0	0	0	0	7	1.20051
AC079612.1	ENSG00000196758	0	0	0	0	0	0	0	0	0	0	0	0	0	0	0	0	0	0	0	0	0	0	0	0	0	0	0	0	0	0	0	0
AC079612.2	ENSG00000227459	0	0	0	0	0	0	0	0	0	0	0	0	0	0	0	0	0	0	0	0	0	0	0	0	0	0	0	0	0	0	0	0
RP11-315F22.1	ENSG00000259889	0	0	0	0	0	0	0	0	0	0	0	0	0	0	0	0	0	0	0	0	0	0	0	0	0	0	0	0	0	0	0	0
AC093802.1	ENSG00000220256	4	0.113989	0	0	0	0	2	0.0243239	0	0	0	0	0	0	0	0	0	0	0	0	0	0	0	0	0	0	0	0	12	0.324024	43	1.39612
NDUFA10	ENSG00000130414	3534	34.2682	3731	31.8933	1483	13.9299	3918	16.214	1913	19.7474	2575	22.3652	1382	9.58331	2010	18.2797	6606	44.1961	3590	40.8294	2647	24.618	2069	19.5977	4441	41.1407	3602	40.5917	2827	25.9743	2871	31.7182
MIR4786	ENSG00000264279	0	0	0	0	0	0	0	0	0	0	0	0	0	0	0	0	0	0	0	0	0	0	0	0	0	0	0	0	0	0	0	0
OR6B2	ENSG00000182083	0	0	0	0	0	0	0	0	0	0	0	0	0	0	0	0	0	0	0	0	0	0	0	0	0	0	0	0	0	0	0	0
PRR21	ENSG00000221961	0	0	0	0	0	0	0	0	0	0	0	0	0	0	0	0	0	0	0	0	0	0	0	0	0	0	0	0	0	0	0	0
OR6B3	ENSG00000178586	0	0	0	0	0	0	0	0	0	0	0	0	0	0	0	0	0	0	0	0	0	0	0	0	0	0	0	0	0	0	0	0
OR9S24P	ENSG00000231278	0	0	0	0	0	0	0	0	0	0	0	0	0	0	0	0	0	0	0	0	0	0	0	0	0	0	0	0	0	0	0	0
OR5S1P	ENSG00000213048	0	0	0	0	0	0	0	0	0	0	0	0	0	0	0	0	0	0	0	0	0	0	0	0	0	0	0	0	0	0	0	0
AC013469.1	ENSG00000267963	0	0	0	0	0	0	0	0	0	0	0	0	0	0	0	0	0	0	0	0	0	0	0	0	0	0	0	0	0	0	0	0
MYEOV2	ENSG00000172428	2348	106.258	1951	77.8339	2192	96.0914	5870	113.371	2157	103.916	1719	69.6801	1724	55.7933	1329	56.4071	2208	68.9417	969	51.4328	1041	45.1842	2200	97.2535	1369	59.1878	984	51.7518	1619	69.4229	891	45.9399
OTOS	ENSG00000178602	0	0	0	0	0	0	0	0	0	0	0	0	0	0	0	0	0	0	0	0	0	0	0	0	0	0	0	0	0	0	0	0
AC124861.1	ENSG00000227479	0	0	0	0	0	0	0	0	0	0	0	0	0	0	0	0	0	0	0	0	0	0	0	0	0	0	0	0	0	0	0	0
AC124861.2	ENSG00000221412	0	0	0	0	0	0	0	0	0	0	0	0	0	0	0	0	0	0	0	0	0	0	0	0	0	0	0	0	0	0	0	0
GPC1	ENSG00000063660	1640	23.2314	2790	34.8406	1393	19.1146	5212	31.5092	1623	24.4748	2213	28.0791	1576	15.9651	165	2.19211	3890	38.0191	2340	38.8778	2692	36.5747	1371	18.971	5289	71.5767	3867	63.6611	7399	99.3112	4910	79.2435
AC110619.2	ENSG00000218416	0	0	2	0.069318	2	0.076169	0	0	0	0	0	0	0	0	0	0	3	0.0813782	0	0	0	0	0	0	0	0	4	0.182766	0	0	0	0
AC110619.1	ENSG00000255735	0	0	0	0	0	0	3	0.0708706	0	0	0	0	0	0	0	0	10	0.381913	0	0	2	0.106181	0	0	0	0	0	0	0	0	0	0
MIR149	ENSG00000207611	0	0	0	0	0	0	0	0	0	0	0	0	0	0	0	0	0	0	0	0	0	0	0	0	0	0	0	0	0	0	0	0
ANKMY1	ENSG00000144504	398	3.19988	620	4.39432	410	3.19313	852	2.92342	284	2.43074	512	3.68716	506	2.90927	102	0.769127	688	3.81645	259	2.44233	531	4.09467	201	1.57858	575	4.41657	430	4.0178	531	4.04519	713	6.53117
DUSP28	ENSG00000188542	86	2.13954	154	3.37748	76	1.83155	322	3.41885	81	2.14525	87	1.93871	43	0.765021	113	2.63662	292	5.01217	116	3.38481	160	3.81783	206	5.00622	141	3.35126	122	3.52737	56	1.32009	175	4.96034
RNPEPL1	ENSG00000142327	1765	20.9686	2888	30.2463	1386	15.9504	4528	22.958	1198	15.1514	1591	16.9304	1246	10.5859	330	3.67694	2585	21.1888	1168	16.2751	2253	25.6721	1410	16.3631	2989	33.9249	1633	22.5466	3214	36.1798	2693	36.4513
CAPN10-AS1	ENSG00000260942	0	0	0	0	0	0	0	0	0	0	0	0	0	0	0	0	0	0	0	0	0	0	0	0	0	0	0	0	0	0	0	0
CAPN10	ENSG00000142330	367	4.53098	743	8.08657	427	5.10665	1821	9.59483	427	5.61208	654	7.23227	527	4.65285	315	3.6474	1208	10.29	452	6.54514	727	8.60864	563	6.78977	564	6.6523	362	5.19402	974	11.3941	574	8.074
GPR35	ENSG00000178623	1	0.0293492	2	0.0517459	0	0	7	0.0876791	0	0	0	0	0	0	7	0.192682	47	0.951733	3	0.10327	21	0.591139	43	1.23278	37	1.03744	43	1.46667	76	2.11351	29	0.969718
AQP12B	ENSG00000185176	0	0	0	0	0	0	3	0.0357679	0	0	0	0	0	0	0	0	0	0	0	0	0	0	0	0	0	0	0	0	0	0	0	0
AC011298.1	ENSG00000268822	0	0	0	0	0	0	0	0	0	0	0	0	0	0	0	0	0	0	0	0	0	0	0	0	0	0	0	0	0	0	0	0
AC011298.2	ENSG00000219159	0	0	0	0	0	0	0	0	0	0	0	0	0	0	0	0	0	0	0	0	0	0	0	0	0	0	0	0	0	0	0	0
AQP12A	ENSG00000184945	0	0	0	0	0	0	0	0	0	0	0	0	0	0	0	0	0	0	0	0	0	0	0	0	0	0	0	0	0	0	0	0
KIF1A	ENSG00000130294	3521	26.2925	6698	44.0921	2450	17.7221	4469	14.2422	554	4.40399	951	6.36088	562	3.00113	11	0.0770382	5193	26.755	3036	26.5902	3190	22.8471	1096	7.99461	893	6.37066	619	5.37187	2152	15.2266	3272	27.8375
AGXT	ENSG00000172482	0	0	0	0	0	0	0	0	0	0	0	0	0	0	0	0	7	0.0999449	21	0.509701	7	0.138936	7	0.141501	14	0.276781	3	0.0721492	0	0	20	0.471544
C2orf54	ENSG00000172478	0	0	0	0	0	0	0	0	0	0	0	0	0	0	0	0	26	0.597145	26	1.01511	57	1.81985	0	0	0	0	0	0	0	0	0	0
AC104809.3	ENSG00000226321	0	0	0	0	0	0	0	0	0	0	0	0	0	0	0	0	0	0	0	0	1	0.0167364	0	0	0	0	4	0.0811178	0	0	0	0
AC104809.4	ENSG00000233392	0	0	0	0	0	0	0	0	0	0	0	0	0	0	0	0	4	0.0958809	0	0	0	0	0	0	0	0	0	0	0	0	0	0
AC104809.2	ENSG00000223991	0	0	0	0	0	0	0	0	0	0	0	0	0	0	0	0	0	0	0	0	0	0	0	0	0	0	0	0	0	0	0	0
SNED1	ENSG00000162804	183	1.24236	323	1.93307	90	0.591862	253	0.733023	9	0.0650442	12	0.0729706	7	0.0339842	4	0.0254685	3965	18.5721	1229	9.78593	1887	12.2869	562	3.72694	902	5.85018	1112	8.77343	739	4.75373	772	5.97123
AC093585.6	ENSG00000229996	0	0	0	0	0	0	0	0	0	0	0	0	0	0	0	0	0	0	0	0	0	0	0	0	0	0	0	0	0	0	0	0
AC005237.4	ENSG00000225521	0	0	0	0	0	0	0	0	0	0	0	0	0	0	0	0	0	0	0	0	0	0	0	0	0	0	0	0	0	0	0	0
MTERFD2	ENSG00000122085	539	5.00459	633	5.18124	559	5.02775	1724	6.83154	590	5.83179	927	7.70958	1244	8.26006	1335	11.6254	1714	10.9802	962	10.4763	1325	11.7997	1228	11.1378	1443	12.8001	1126	12.1503	1508	13.2671	1367	14.461
PASK	ENSG00000115687	475	4.10164	626	4.76528	183	1.53072	235	0.86603	620	5.69936	991	7.66494	588	3.63098	187	1.51444	982	5.85055	397	4.02077	512	4.24041	260	2.1931	229	1.88915	123	1.23435	136	1.11275	144	1.4167
AC005237.2	ENSG00000235861	0	0	0	0	0	0	0	0	0	0	0	0	0	0	0	0	0	0	0	0	0	0	0	0	0	0	0	0	0	0	0	0
PPP1R7	ENSG00000115685	2532	61.7925	2039	43.8671	1786	42.2217	1339	13.9461	1819	47.258	1752	38.2981	1942	33.8926	173	3.95973	3517	59.2196	2236	64.0027	2412	56.4578	894	21.3123	2380	55.4902	1882	53.3778	1495	34.5707	652	18.1289
ANO7	ENSG00000146205	37	0.599497	82	1.17125	38	0.596419	62	0.428725	64	1.10391	130	1.88669	81	0.938541	15	0.227942	79	0.883148	43	0.817162	40	0.621612	8	0.126618	249	3.85435	146	2.7492	149	2.28752	159	2.93517
HDLBP	ENSG00000115677	18281	138.471	31143	207.956	18408	135.067	48709	157.46	11297	91.0948	19672	133.469	24534	132.896	11849	84.1762	42440	221.798	25662	227.984	35193	255.677	14631	108.257	49097	355.289	37357	328.853	54608	391.932	42108	363.392
AC104841.2	ENSG00000268485	1	0.060231	3	0.159291	0	0	3	0.0771157	5	0.320598	23	1.24085	8	0.344582	6	0.338937	17	0.706464	0	0	1	0.0577689	0	0	30	1.72627	27	1.88996	17	0.970204	13	0.892102
AC104841.1	ENSG00000266621	0	0	0	0	0	0	0	0	0	0	0	0	0	0	0	0	0	0	0	0	0	0	0	0	0	0	0	0	0	0	0	0
SEPT2	ENSG00000168385	1545	19.3227	1794	19.7794	2940	35.618	6068	32.3882	3515	46.7989	7611	85.2615	6064	54.2354	8639	101.333	7962	68.7042	5263	77.2019	8527	102.285	6904	84.3455	17951	214.484	16462	239.272	13972	165.574	12589	179.383
AC005104.3	ENSG00000223374	0	0	0	0	0	0	0	0	0	0	0	0	0	0	0	0	0	0	0	0	0	0	0	0	0	0	0	0	0	0	0	0
FARP2	ENSG00000006607	2272	14.5456	4068	22.9591	1873	11.6157	2584	7.06023	903	6.15436	1775	10.1787	1309	5.99304	339	2.0355	5609	24.776	3042	22.8422	3103	19.0538	1661	10.3876	3780	23.1198	3771	28.0576	3328	20.1884	3442	25.1065
MIR3133	ENSG00000263752	0	0	0	0	0	0	0	0	0	0	0	0	0	0	0	0	0	0	0	0	0	0	0	0	0	0	0	0	0	0	0	0
AC110299.5	ENSG00000224232	0	0	0	0	0	0	0	0	0	0	0	0	0	0	0	0	0	0	0	0	0	0	0	0	0	0	0	0	0	0	0	0
STK25	ENSG00000115694	5309	64.6197	8345	89.5424	3350	39.4984	7468	38.7934	3500	45.3514	4788	52.2009	2360	20.5422	555	6.33567	5331	44.7695	2897	41.3576	2913	34.0069	1356	16.1225	4492	52.2347	3465	49.0145	5357	61.7829	2578	35.7508
BOK-AS1	ENSG00000234235	0	0	0	0	0	0	0	0	0	0	1	0.12854	0	0	0	0	4	0.396049	0	0	0	0	0	0	0	0	0	0	0	0	0	0
BOK	ENSG00000176720	2128	74.0977	2959	90.8297	2105	71.0015	6653	98.8672	1152	42.7027	1316	41.045	1076	26.7934	282	9.20936	3285	78.9204	1374	56.1144	2381	79.5182	1715	58.3335	1117	37.1581	641	25.9394	1270	41.9016	645	25.5884
RP11-367H1.1	ENSG00000273113	0	0	0	0	0	0	0	0	0	0	0	0	0	0	0	0	0	0	0	0	0	0	0	0	0	0	0	0	0	0	0	0
THAP4	ENSG00000176946	3160	92.655	4313	111.484	2736	77.7107	9227	115.463	1580	49.3185	2186	57.4121	2181	45.7321	1343	36.9322	2263	45.7813	1258	43.2631	1971	55.4298	2101	60.1768	2042	57.2011	1364	46.4799	2785	77.3751	1954	65.2766
RNA5SP122	ENSG00000207186	0	0	0	0	0	0	0	0	0	0	0	0	0	0	0	0	0	0	0	0	0	0	0	0	0	0	0	0	0	0	0	0
ATG4B	ENSG00000168397	2264	31.4715	2755	33.7608	1780	23.9687	4073	24.1634	1360	20.1257	1815	22.599	1591	15.8159	654	8.52642	3983	38.2009	1983	32.331	3059	40.7845	3065	41.6191	2099	27.8754	1974	31.8902	2734	36.0109	3103	49.1444
DTYMK	ENSG00000168393	3915	147.39	4371	145.066	1649	60.1366	4067	65.3448	3345	134.061	3372	113.709	1941	52.257	983	34.7086	1966	51.067	907	40.0495	958	34.592	583	21.44	2321	83.4791	1421	62.1725	1306	46.5879	521	22.3473
AC133528.2	ENSG00000228989	40	8.89387	57	11.1726	35	7.53844	87	8.25566	37	8.75796	18	3.58488	21	3.33913	24	5.00483	36	5.52274	5	1.30393	13	2.77235	14	3.04074	6	1.27453	2	0.516809	2	0.421362	4	1.01331
ING5	ENSG00000168395	857	9.64374	1640	16.2689	647	7.05264	1206	5.7918	586	7.01993	1168	11.7728	700	5.63308	374	3.94715	1651	12.8184	818	10.7962	929	10.0266	625	6.87015	1173	12.6104	931	12.1754	1214	12.9443	620	7.94891
AC114730.11	ENSG00000235351	0	0	0	0	0	0	0	0	0	0	0	0	0	0	0	0	0	0	0	0	0	0	0	0	0	0	0	0	0	0	0	0
D2HGDH	ENSG00000180902	277	4.8418	459	7.07277	214	3.62346	685	5.10998	232	4.31703	416	6.51316	274	3.425	40	0.655745	1368	16.4981	407	8.34404	649	10.8804	142	2.42458	673	11.2385	724	14.7074	968	16.0323	887	17.6645
AC114730.8	ENSG00000215692	0	0	7	1.20638	0	0	18	1.5018	7	1.45682	1	0.175109	1	0.139804	2	0.366703	0	0	0	0	6	1.12503	0	0	16	2.9883	0	0	0	0	0	0
AC114730.7	ENSG00000234793	0	0	0	0	0	0	0	0	0	0	0	0	0	0	0	0	0	0	0	0	0	0	0	0	0	0	0	0	0	0	0	0
GAL3ST2	ENSG00000154252	0	0	0	0	0	0	2	0.0574897	0	0	0	0	4	0.192664	0	0	8	0.371766	0	0	9	0.5814	0	0	0	0	1	0.0782757	0	0	0	0
AC114730.5	ENSG00000215023	0	0	0	0	0	0	0	0	0	0	0	0	0	0	0	0	0	0	0	0	0	0	0	0	0	0	0	0	0	0	0	0
AC114730.3	ENSG00000224272	0	0	0	0	0	0	0	0	0	0	0	0	0	0	0	0	0	0	0	0	0	0	0	0	0	0	0	0	0	0	0	0
NEU4	ENSG00000204099	0	0	4	0.0675339	4	0.0742086	3	0.0245208	0	0	0	0	0	0	0	0	0	0	0	0	0	0	0	0	15	0.274454	5	0.111289	0	0	0	0
AC114730.2	ENSG00000235151	0	0	0	0	0	0	0	0	0	0	0	0	0	0	0	0	5	0.557486	0	0	5	0.774974	0	0	0	0	0	0	0	0	0	0
PDCD1	ENSG00000188389	0	0	1	0.038479	0	0	0	0	0	0	0	0	0	0	0	0	15	0.451738	6	0.307171	9	0.376782	0	0	11	0.458705	0	0	0	0	0	0
CXXC11	ENSG00000188011	0	0	0	0	0	0	0	0	0	0	0	0	0	0	0	0	0	0	3	0.124589	0	0	0	0	0	0	0	0	0	0	0	0
AC131097.3	ENSG00000233806	0	0	0	0	0	0	2	0.0491948	0	0	2	0.10325	1	0.0412165	0	0	0	0	0	0	0	0	0	0	0	0	5	0.334909	0	0	12	0.787988
AC131097.4	ENSG00000216921	0	0	0	0	0	0	0	0	0	0	0	0	0	0	0	0	3	0.283375	0	0	0	0	0	0	0	0	0	0	0	0	0	0
AC093642.3	ENSG00000237940	10	0.323314	0	0	0	0	1	0.0137983	0	0	1	0.0289598	0	0	0	0	0	0	24	0.910103	0	0	0	0	0	0	17	0.638767	0	0	3	0.110509
AC093642.4	ENSG00000226423	0	0	0	0	0	0	0	0	0	0	0	0	0	0	0	0	0	0	0	0	0	0	0	0	0	0	0	0	0	0	0	0
AC093642.6	ENSG00000232002	0	0	0	0	0	0	0	0	0	0	0	0	0	0	0	0	0	0	0	0	0	0	0	0	0	0	0	0	0	0	0	0
RP11-341N2.1	ENSG00000261186	0	0	0	0	0	0	0	0	0	0	0	0	0	0	0	0	0	0	0	0	0	0	0	0	0	0	0	0	0	0	0	0
AC093642.5	ENSG00000220804	6	0.283193	0	0	10	0.457209	17	0.342439	0	0	15	0.634154	26	0.877584	2	0.0885339	182	5.92686	96	5.31444	122	5.52289	35	1.61369	66	2.97607	57	3.12663	57	2.54918	48	2.58122
CICP10	ENSG00000224160	0	0	0	0	0	0	0	0	0	0	0	0	0	0	0	0	0	0	0	0	0	0	0	0	0	0	0	0	0	0	0	0
AC134873.1	ENSG00000244528	0	0	0	0	0	0	0	0	0	0	0	0	0	0	0	0	0	0	0	0	0	0	0	0	0	0	0	0	0	0	0	0
ABC7-43041300I9.1	ENSG00000271153	0	0	0	0	0	0	0	0	0	0	0	0	0	0	0	0	0	0	0	0	0	0	0	0	0	0	0	0	0	0	0	0
AY269186.1	ENSG00000223587	0	0	0	0	0	0	0	0	0	0	0	0	0	0	0	0	0	0	0	0	0	0	0	0	0	0	0	0	0	0	0	0
AY269186.2	ENSG00000224918	0	0	0	0	0	0	0	0	0	0	0	0	0	0	0	0	0	0	0	0	0	0	0	0	0	0	0	0	0	0	0	0
CHL1-AS2	ENSG00000224318	0	0	0	0	1	0.101228	0	0	0	0	0	0	0	0	0	0	22	1.58621	6	0.735401	2	0.200458	0	0	0	0	0	0	0	0	0	0
CHL1	ENSG00000134121	14	0.109062	0	0	34	0.25657	5	0.0166232	0	0	0	0	0	0	0	0	3475	18.6775	2196	20.0646	1547	11.5587	541	4.11682	396	2.94717	448	4.05593	81	0.597892	202	1.79286
RNU6-1194P	ENSG00000252017	0	0	0	0	0	0	0	0	0	0	0	0	0	0	0	0	0	0	0	0	0	0	0	0	0	0	0	0	0	0	0	0
RPS8P6	ENSG00000231660	0	0	0	0	0	0	0	0	0	0	0	0	0	0	0	0	0	0	0	0	0	0	0	0	0	0	0	0	0	0	0	0
CHL1-AS1	ENSG00000234661	0	0	0	0	0	0	0	0	0	0	0	0	0	0	0	0	0	0	0	0	0	0	0	0	0	0	0	0	0	0	0	0
AC090044.1	ENSG00000224957	5	0.113219	2	0.0399237	3	0.0658044	0	0	11	0.265164	9	0.182543	2	0.0323865	0	0	487	7.60854	278	7.3833	143	3.10571	26	0.575103	14	0.302863	78	2.05265	0	0	0	0
AC087431.1	ENSG00000238075	0	0	0	0	0	0	0	0	0	0	0	0	0	0	0	0	0	0	0	0	0	0	0	0	0	0	0	0	0	0	0	0
AC090044.2	ENSG00000224239	0	0	0	0	0	0	0	0	0	0	0	0	0	0	0	0	35	4.48344	0	0	8	1.42458	0	0	0	0	0	0	0	0	0	0
AC087430.1	ENSG00000235158	0	0	0	0	0	0	0	0	0	0	0	0	0	0	0	0	3	0.0516341	11	0.321841	0	0	0	0	0	0	0	0	0	0	0	0
RN7SL120P	ENSG00000244169	0	0	0	0	0	0	0	0	0	0	0	0	0	0	0	0	0	0	0	0	0	0	0	0	0	0	0	0	0	0	0	0
CNTN6	ENSG00000134115	0	0	0	0	0	0	1	0.00704606	0	0	0	0	0	0	0	0	5	0.0569555	3	0.0580926	9	0.142515	0	0	18	0.283912	31	0.594806	14	0.219012	6	0.112862
AC026214.2	ENSG00000232563	0	0	0	0	0	0	0	0	0	0	0	0	0	0	0	0	0	0	0	0	0	0	0	0	0	0	0	0	0	0	0	0
AC090043.1	ENSG00000184423	0	0	0	0	0	0	0	0	0	0	0	0	0	0	0	0	0	0	0	0	0	0	0	0	0	0	0	0	0	0	0	0
RPL23AP39	ENSG00000214074	0	0	0	0	0	0	0	0	0	0	0	0	0	0	0	0	0	0	0	0	0	0	0	0	0	0	0	0	0	0	0	0
RPL21P17	ENSG00000214073	0	0	0	0	0	0	0	0	0	0	0	0	0	0	0	0	0	0	0	0	0	0	0	0	0	0	0	0	0	0	0	0
RP11-204C23.1	ENSG00000225044	0	0	0	0	0	0	0	0	0	0	0	0	0	0	0	0	0	0	0	0	0	0	0	0	0	0	0	0	0	0	0	0
RN7SKP144	ENSG00000223040	0	0	0	0	0	0	0	0	0	0	0	0	0	0	0	0	0	0	0	0	0	0	0	0	0	0	0	0	0	0	0	0
CNTN4	ENSG00000144619	26	0.262773	49	0.43657	29	0.283915	53	0.228605	25	0.268979	16	0.144844	2	0.0144551	2	0.0189577	242	1.6875	191	2.2641	137	1.32801	49	0.483755	235	2.26904	154	1.80883	104	0.995946	133	1.53148
CNTN4-AS2	ENSG00000227588	0	0	0	0	0	0	0	0	0	0	0	0	0	0	0	0	0	0	0	0	0	0	0	0	0	0	0	0	0	0	0	0
AC026882.1	ENSG00000230398	0	0	0	0	0	0	0	0	0	0	0	0	0	0	0	0	0	0	0	0	0	0	0	0	0	0	0	0	0	0	0	0
DNAJC19P4	ENSG00000225310	0	0	0	0	0	0	0	0	0	0	0	0	0	0	0	0	0	0	0	0	0	0	0	0	0	0	0	0	0	0	0	0
CNTN4-AS1	ENSG00000237990	0	0	0	0	0	0	0	0	0	0	0	0	0	0	0	0	0	0	0	0	0	0	0	0	0	0	0	0	0	0	0	0
IL5RA	ENSG00000091181	0	0	0	0	0	0	0	0	0	0	0	0	0	0	0	0	0	0	0	0	0	0	0	0	0	0	0	0	0	0	3	0.0933942
SNORA43_2	ENSG00000253049	0	0	0	0	0	0	0	0	0	0	0	0	0	0	0	0	0	0	0	0	0	0	0	0	0	0	0	0	0	0	0	0
TRNT1	ENSG00000072756	155	2.59196	105	1.54788	115	1.86285	233	1.66286	188	3.34677	262	3.92437	168	2.00904	472	7.40264	1965	22.6715	1221	23.9479	1188	19.0541	653	10.6667	1083	17.3018	1191	23.1461	467	7.3996	715	13.6224
CRBN	ENSG00000113851	160	2.06112	152	1.72615	361	4.50478	692	3.80445	173	2.37247	524	6.04625	440	4.0534	620	7.49071	3633	32.2902	2305	34.8265	1515	18.7185	868	10.9226	1043	12.8362	1032	15.4501	206	2.51446	408	5.98818
RP11-97C16.1	ENSG00000271870	0	0	0	0	0	0	0	0	0	0	0	0	0	0	0	0	0	0	0	0	0	0	0	0	0	0	0	0	0	0	0	0
AC026188.1	ENSG00000223727	0	0	0	0	0	0	0	0	0	0	0	0	0	0	0	0	0	0	0	0	0	0	0	0	0	0	0	0	0	0	0	0
AC024158.1	ENSG00000223036	0	0	0	0	0	0	0	0	0	0	0	0	0	0	0	0	0	0	0	0	0	0	0	0	0	0	0	0	0	0	0	0
SUMF1	ENSG00000144455	549	7.28688	885	10.3553	402	5.16865	664	3.76131	591	8.35078	959	11.4014	448	4.25236	116	1.44402	2442	22.3633	1517	23.6162	899	11.4447	330	4.27862	545	6.91087	422	6.50954	274	3.44599	150	2.26836
LRRN1	ENSG00000175928	62	1.34169	65	1.24001	39	0.817539	18	0.16624	242	5.57503	538	10.4283	247	3.82245	114	2.31374	177	2.64275	145	3.68031	51	1.05854	19	0.401639	117	2.41888	71	1.78562	138	2.82966	20	0.493109
PNPT1P1	ENSG00000229241	0	0	0	0	0	0	0	0	0	0	0	0	0	0	0	0	0	0	0	0	0	0	0	0	0	0	0	0	0	0	0	0
SETMAR	ENSG00000170364	551	14.2537	616	14.0477	328	8.21925	784	8.65552	527	14.513	734	17.0076	590	10.9147	734	17.8082	1729	30.8597	1020	30.9478	856	21.2385	546	13.7971	339	8.37804	291	8.74858	118	2.89236	163	4.80413
MRPS10P2	ENSG00000234325	0	0	0	0	0	0	0	0	0	0	0	0	0	0	0	0	0	0	0	0	0	0	0	0	0	0	0	0	0	0	0	0
ITPR1-AS1	ENSG00000231249	3	0.322636	1	0.0948072	6	0.625065	0	0	7	0.80142	0	0	0	0	0	0	14	1.03882	0	0	0	0	0	0	0	0	0	0	0	0	0	0
ITPR1	ENSG00000150995	44	0.314684	183	1.15378	283	1.96061	218	0.665396	118	0.898409	324	2.07557	242	1.23771	35	0.234767	916	4.52	469	3.93413	306	2.09902	63	0.440132	543	3.71012	387	3.21663	430	2.91397	202	1.64598
EGOT	ENSG00000235947	0	0	0	0	0	0	1	0.0268992	0	0	0	0	0	0	0	0	0	0	0	0	0	0	0	0	0	0	0	0	0	0	0	0
AC018816.3	ENSG00000235978	0	0	0	0	0	0	0	0	0	0	0	0	0	0	0	0	0	0	0	0	3	0.212235	0	0	0	0	0	0	0	0	0	0
snoU13_90	ENSG00000239126	0	0	0	0	0	0	0	0	0	0	0	0	0	0	0	0	0	0	0	0	0	0	0	0	0	0	0	0	0	0	0	0
BHLHE40-AS1	ENSG00000235831	0	0	0	0	0	0	2	0.0289775	0	0	0	0	0	0	0	0	6	0.140541	2	0.0796368	0	0	0	0	0	0	3	0.118364	3	0.0965039	0	0
BHLHE40	ENSG00000134107	1245	29.9403	1954	41.4249	1356	31.5885	3664	37.6049	1670	42.7537	2869	61.8	3804	65.42	2587	58.3487	4551	75.5118	3236	91.2746	3806	87.787	2530	59.4331	1650	37.9086	1213	33.9013	2725	62.0937	1632	44.7155
RNF10P1	ENSG00000230182	0	0	0	0	0	0	0	0	0	0	0	0	0	0	0	0	0	0	0	0	0	0	0	0	0	0	0	0	0	0	0	0
UBTFL8	ENSG00000224082	0	0	0	0	0	0	0	0	0	0	0	0	0	0	0	0	0	0	0	0	0	0	0	0	0	0	0	0	0	0	0	0
Y_RNA_142	ENSG00000207283	0	0	0	0	0	0	0	0	0	0	0	0	0	0	0	0	0	0	0	0	0	0	0	0	0	0	0	0	0	0	0	0
AC090955.5	ENSG00000237566	0	0	0	0	0	0	0	0	0	0	0	0	0	0	0	0	0	0	0	0	0	0	0	0	0	0	0	0	0	0	0	0
ARL8B	ENSG00000134108	505	13.0345	640	14.5624	1149	28.728	2112	23.2647	669	18.3823	1794	41.476	1481	27.3364	2133	51.6346	5852	104.215	3853	116.642	4678	115.808	3483	87.8167	2710	66.825	2564	76.9112	2823	69.0411	2091	61.4905
AC026202.3	ENSG00000233912	0	0	10	1.21049	0	0	0	0	0	0	0	0	0	0	0	0	13	1.23161	1	0.161051	0	0	0	0	15	1.96774	7	1.11706	0	0	0	0
AC026202.1	ENSG00000268509	3	0.366166	0	0	0	0	2	0.104181	0	0	0	0	0	0	0	0	0	0	0	0	0	0	0	0	0	0	0	0	0	0	0	0
EDEM1	ENSG00000134109	604	8.24703	968	11.6516	738	9.76111	1923	11.2058	926	13.4599	1951	23.861	1789	17.4684	1385	17.7361	2154	20.2921	1365	21.8599	1984	25.9822	1626	21.6871	905	11.8053	967	15.3446	1148	14.8524	690	10.734
MIR4790	ENSG00000265180	0	0	0	0	0	0	0	0	0	0	0	0	0	0	0	0	0	0	0	0	0	0	0	0	0	0	0	0	0	0	0	0
RN7SL553P	ENSG00000241227	0	0	0	0	0	0	0	0	0	0	0	0	0	0	0	0	0	0	0	0	0	0	0	0	0	0	0	0	0	0	0	0
AC026202.5	ENSG00000230944	0	0	0	0	0	0	0	0	0	0	0	0	0	0	0	0	0	0	0	0	0	0	0	0	0	0	0	0	0	0	0	0
AC027119.1	ENSG00000229642	0	0	0	0	0	0	0	0	0	0	0	0	0	0	0	0	0	0	0	0	0	0	0	0	0	0	0	0	0	0	0	0
AC026167.1	ENSG00000226022	0	0	0	0	0	0	0	0	0	0	0	0	0	0	0	0	0	0	0	0	0	0	0	0	0	0	0	0	0	0	0	0
AC091069.1	ENSG00000232958	0	0	0	0	0	0	0	0	0	0	0	0	0	0	0	0	0	0	0	0	0	0	0	0	0	0	0	0	0	0	0	0
AC069277.2	ENSG00000189229	0	0	0	0	0	0	0	0	0	0	0	0	0	0	0	0	0	0	0	0	0	0	0	0	0	0	0	0	0	0	0	0
GRM7-AS3	ENSG00000226258	0	0	0	0	0	0	0	0	0	0	0	0	0	0	0	0	0	0	0	0	0	0	0	0	0	0	0	0	0	0	0	0
AC024162.2	ENSG00000223719	0	0	0	0	0	0	0	0	0	0	0	0	0	0	0	0	0	0	0	0	0	0	0	0	0	0	0	0	0	0	0	0
GRM7	ENSG00000196277	0	0	0	0	0	0	0	0	0	0	1	0.0100684	0	0	0	0	0	0	11	0.145023	0	0	0	0	0	0	0	0	0	0	0	0
MRPS36P1	ENSG00000236152	0	0	0	0	0	0	0	0	0	0	0	0	0	0	0	0	0	0	0	0	0	0	0	0	0	0	0	0	0	0	0	0
GRM7-AS2	ENSG00000237665	0	0	0	0	0	0	0	0	0	0	0	0	0	0	0	0	0	0	0	0	0	0	0	0	0	0	0	0	0	0	0	0
GRM7-AS1	ENSG00000236202	0	0	0	0	0	0	0	0	0	0	0	0	0	0	0	0	0	0	0	0	0	0	0	0	0	0	0	0	0	0	0	0
RP11-157E16.1	ENSG00000270207	0	0	0	0	0	0	0	0	0	0	0	0	0	0	0	0	0	0	0	0	0	0	0	0	0	0	0	0	0	0	0	0
LMCD1-AS1	ENSG00000227110	17	0.242901	15	0.188939	6	0.0830452	3	0.0182938	0	0	4	0.0511932	13	0.132833	4	0.0536029	37	0.364757	24	0.402204	4	0.054817	0	0	0	0	2	0.0332108	0	0	0	0
AC069276.1	ENSG00000266293	0	0	0	0	0	0	0	0	0	0	0	0	0	0	0	0	0	0	0	0	0	0	0	0	0	0	0	0	0	0	0	0
AC018832.1	ENSG00000228351	0	0	0	0	0	0	0	0	0	0	0	0	0	0	0	0	0	0	0	0	0	0	0	0	0	0	0	0	0	0	0	0
RNU4ATAC17P	ENSG00000253081	0	0	0	0	0	0	0	0	0	0	0	0	0	0	0	0	0	0	0	0	0	0	0	0	0	0	0	0	0	0	0	0
AC023481.1	ENSG00000231401	0	0	0	0	0	0	0	0	0	0	0	0	0	0	0	0	3	0.203619	0	0	0	0	0	0	0	0	0	0	0	0	0	0
LMCD1	ENSG00000071282	1115	39.909	1542	48.6553	1522	52.7707	3436	52.4869	1530	58.2985	1754	56.2337	3244	83.0348	1399	46.9636	975	24.0781	714	29.9743	1188	40.7837	796	27.8311	59	2.01751	37	1.5391	128	4.3411	75	3.0585
LINC00312	ENSG00000237697	0	0	0	0	0	0	0	0	0	0	0	0	0	0	0	0	0	0	0	0	0	0	0	0	0	0	0	0	0	0	0	0
AC034187.2	ENSG00000224884	0	0	0	0	0	0	0	0	0	0	0	0	0	0	0	0	0	0	0	0	0	0	0	0	0	0	0	0	0	0	0	0
SSUH2	ENSG00000125046	32	0.47026	18	0.23319	13	0.185061	7	0.0439024	0	0	0	0	7	0.0735647	0	0	916	9.28763	479	8.25617	561	7.90725	195	2.79926	22	0.308872	59	1.00765	86	1.19752	255	4.26952
OR7E122P	ENSG00000215160	0	0	0	0	0	0	0	0	0	0	0	0	0	0	0	0	0	0	0	0	0	0	0	0	0	0	0	0	0	0	0	0
AC034187.4	ENSG00000265330	0	0	0	0	0	0	0	0	0	0	0	0	0	0	0	0	0	0	0	0	0	0	0	0	0	0	0	0	0	0	0	0
AC034187.1	ENSG00000264097	0	0	0	0	0	0	0	0	0	0	0	0	0	0	0	0	0	0	0	0	0	0	0	0	0	0	0	0	0	0	0	0
AC034187.5	ENSG00000266275	0	0	0	0	0	0	0	0	0	0	0	0	0	0	0	0	0	0	0	0	0	0	0	0	0	0	0	0	0	0	0	0
AC034187.3	ENSG00000265169	0	0	0	0	0	0	0	0	0	0	0	0	0	0	0	0	0	0	0	0	0	0	0	0	0	0	0	0	0	0	0	0
CAV3	ENSG00000182533	0	0	0	0	0	0	0	0	0	0	0	0	0	0	0	0	0	0	0	0	0	0	0	0	0	0	0	0	0	0	0	0
OXTR	ENSG00000180914	5	0.102209	3	0.0540616	6	0.118809	21	0.183205	4	0.0870458	5	0.09155	6	0.0877105	51	0.977766	303	4.27347	255	6.11381	155	3.03895	28	0.559109	152	2.96844	52	1.23535	44	0.852244	47	1.09463
hsa-mir-548ba	ENSG00000266778	0	0	0	0	0	0	0	0	0	0	0	0	0	0	0	0	0	0	0	0	0	0	0	0	0	0	0	0	0	0	0	0
RAD18	ENSG00000070950	81	1.07034	74	0.862022	119	1.52323	217	1.22377	238	3.34799	606	7.17267	294	2.77822	775	9.60475	1609	14.6695	940	14.5686	933	11.8248	342	4.41452	706	8.91268	435	6.68028	448	5.6093	255	3.83909
SNORA43_3	ENSG00000199815	0	0	0	0	0	0	0	0	0	0	0	0	0	0	0	0	0	0	0	0	0	0	0	0	0	0	0	0	0	0	0	0
SRGAP3	ENSG00000196220	84	0.410889	236	1.01767	112	0.530696	290	0.605403	82	0.427001	122	0.534535	206	0.720602	16	0.0734028	291	0.982108	132	0.75731	193	0.905475	34	0.162459	25	0.116829	24	0.136435	27	0.125142	12	0.0668771
SRGAP3-AS1	ENSG00000224808	0	0	0	0	0	0	0	0	0	0	0	0	0	0	0	0	0	0	0	0	0	0	0	0	0	0	0	0	0	0	0	0
SRGAP3-AS2	ENSG00000228723	0	0	0	0	0	0	0	0	0	0	0	0	0	0	0	0	0	0	0	0	0	0	14	0.903946	0	0	0	0	0	0	0	0
SRGAP3-AS3	ENSG00000227929	0	0	0	0	0	0	0	0	0	0	0	0	0	0	0	0	0	0	0	0	0	0	0	0	0	0	0	0	0	0	0	0
SRGAP3-AS4	ENSG00000235830	0	0	0	0	0	0	0	0	0	0	0	0	0	0	0	0	0	0	0	0	0	0	0	0	0	0	0	0	0	0	0	0
RP11-380O24.1	ENSG00000254485	0	0	0	0	0	0	6	0.143288	5	0.297851	7	0.350855	5	0.200084	1	0.0524814	16	0.617731	0	0	9	0.483031	0	0	0	0	0	0	0	0	0	0
PGAM1P4	ENSG00000214041	0	0	0	0	0	0	0	0	0	0	0	0	0	0	0	0	0	0	0	0	0	0	0	0	0	0	0	0	0	0	0	0
SETD5-AS1	ENSG00000206573	89	1.30874	111	1.43892	67	0.954382	160	1.00412	32	0.50094	95	1.2513	96	1.00953	281	3.87542	1272	12.9055	439	7.57154	519	7.31993	287	4.12257	575	8.07793	409	6.98968	334	4.65378	236	3.95392
THUMPD3	ENSG00000134077	165	2.83787	244	3.69955	298	4.96487	310	2.27548	476	8.71538	917	14.127	559	6.8755	1448	23.3574	2787	33.0725	1711	34.5155	1573	25.9485	541	9.08924	1783	29.2973	1314	26.2648	621	10.1203	593	11.6202
SETD5	ENSG00000168137	691	5.89945	1443	10.8605	1513	12.5128	2494	9.08723	1561	14.1875	3906	29.8701	4012	24.495	5376	43.0467	5503	32.4156	2844	28.4785	5068	41.4997	3941	32.8671	2175	17.7402	2144	21.2729	2954	23.8967	2903	28.2378
AC018506.1	ENSG00000266001	0	0	0	0	0	0	0	0	0	0	0	0	0	0	0	0	0	0	0	0	0	0	0	0	0	0	0	0	0	0	0	0
RP11-58B17.2	ENSG00000269975	0	0	0	0	0	0	0	0	0	0	0	0	0	0	0	0	0	0	0	0	0	0	0	0	0	0	0	0	0	0	0	0
LHFPL4	ENSG00000156959	0	0	0	0	0	0	0	0	0	0	0	0	0	0	0	0	0	0	1	0.0571719	0	0	0	0	0	0	0	0	0	0	0	0
DUSP5P2	ENSG00000235338	0	0	0	0	0	0	0	0	0	0	0	0	0	0	0	0	0	0	0	0	0	0	0	0	0	0	0	0	0	0	0	0
MTMR14	ENSG00000163719	2084	52.5981	2638	58.6945	1857	45.4012	3002	32.3359	1937	52.0442	2215	50.0746	2534	45.7364	518	12.2617	2568	44.7187	1410	41.7394	2009	48.6325	1279	31.5329	1330	32.0694	863	25.3135	1254	29.9892	727	20.9054
CPNE9	ENSG00000144550	0	0	0	0	0	0	0	0	0	0	0	0	0	0	0	0	4	0.109202	7	0.324865	1	0.0379511	0	0	8	0.302418	0	0	0	0	0	0
BRPF1	ENSG00000156983	1141	19.223	2120	31.4863	1121	18.2947	4613	33.1681	1528	27.405	2720	41.0465	2918	35.1564	2641	41.7303	1645	19.1216	851	16.8159	1463	23.6404	1927	31.7131	575	9.25488	434	8.49757	550	8.77997	705	13.5324
OGG1	ENSG00000114026	796	18.2621	786	15.8968	286	6.35602	361	3.53464	486	11.8698	652	13.3985	352	5.77514	22	0.473377	1112	17.602	516	13.8848	636	13.9948	225	5.04243	331	7.2549	296	7.89219	153	3.326	104	2.71845
CAMK1	ENSG00000134072	0	0	0	0	0	0	0	0	0	0	0	0	0	0	0	0	574	13.4352	372	14.8016	389	12.6571	191	6.32943	1250	40.5123	754	29.7269	928	29.8299	601	23.2293
TADA3	ENSG00000171148	4370	95.2378	5396	103.669	3274	69.1177	6607	61.4517	3303	76.6314	3655	71.3488	4092	63.7745	772	15.7795	4548	68.3864	2430	62.1139	3161	66.0734	1880	40.0227	2312	48.1374	1521	38.5235	2343	48.3832	1489	36.9721
ARPC4	ENSG00000241553	13918	355.95	13004	293.183	11745	290.97	33999	371.091	9401	255.951	8699	199.275	9352	171.041	6810	163.345	7604	134.176	5313	159.37	7175	175.998	9564	238.931	3676	89.8162	2685	79.8042	4943	119.784	3967	115.591
ARPC4-TTLL3	ENSG00000250151	202	6.74117	168	4.94246	295	9.53648	408	5.81093	90	3.1974	76	2.27179	20	0.477306	261	8.16905	187	4.30573	73	2.85733	207	6.62565	242	7.88897	211	6.72718	65	2.52096	280	8.85393	99	3.76418
TTLL3	ENSG00000214021	74	0.675865	156	1.25604	122	1.07937	140	0.545705	9	0.0875067	98	0.801726	74	0.48333	89	0.76237	1206	7.59971	451	4.83125	615	5.38738	303	2.70329	203	1.7713	292	3.09942	457	3.95493	324	3.37151
RP11-266J6.2	ENSG00000269886	0	0	0	0	0	0	0	0	0	0	0	0	0	0	0	0	0	0	0	0	0	0	0	0	0	0	0	0	0	0	0	0
RPUSD3	ENSG00000156990	2064	35.6121	2807	42.6953	2373	39.6614	3912	28.8063	4141	76.0612	4964	76.7168	6221	76.7593	369	5.9712	3976	47.332	2575	52.1098	3787	62.6696	2080	35.0568	1008	16.6156	795	15.9413	1395	22.8064	482	9.47514
CIDEC	ENSG00000187288	0	0	0	0	0	0	2	0.0416945	0	0	0	0	0	0	0	0	2	0.0674059	20	1.14586	2	0.0937025	0	0	0	0	0	0	0	0	0	0
JAGN1	ENSG00000171135	2529	129.717	2676	121	1767	87.7944	2281	49.9315	2325	126.952	2177	100.018	2052	75.2676	230	11.0643	2933	103.796	1710	102.872	1826	89.8303	709	35.5234	1560	76.4433	1248	74.3928	1212	58.904	692	40.4394
IL17RE	ENSG00000163701	106	2.09175	135	2.34849	65	1.24251	138	1.16221	93	1.9537	54	0.954485	25	0.352799	2	0.0370153	135	1.83806	41	0.948949	50	0.946343	129	2.48665	39	0.735251	23	0.527474	0	0	13	0.29228
IL17RC	ENSG00000163702	968	19.6743	1441	25.8189	650	12.7973	1910	16.5675	1111	24.0385	1289	23.4664	794	11.5406	146	2.78307	2226	31.2154	1228	29.2736	1586	30.9172	859	17.0544	262	5.08734	158	3.73206	292	5.62341	159	3.68189
RNU6-882P	ENSG00000212327	0	0	0	0	0	0	0	0	0	0	0	0	0	0	0	0	0	0	0	0	0	0	0	0	0	0	0	0	0	0	0	0
CRELD1	ENSG00000163703	451	11.0152	637	13.7153	235	5.5599	570	5.94146	742	19.2926	822	17.9829	443	7.73755	35	0.801738	1790	30.1642	954	27.3288	646	15.133	225	5.3681	1252	29.2138	847	24.0419	1119	25.8965	447	12.4387
RP11-1020A11.1	ENSG00000269894	0	0	0	0	0	0	0	0	0	0	0	0	0	0	0	0	0	0	0	0	0	0	0	0	0	0	0	0	0	0	0	0
PRRT3	ENSG00000163704	67	1.56952	109	2.25097	65	1.47499	206	2.0595	61	1.52122	70	1.4688	77	1.28993	41	0.900791	143	2.31127	77	2.11562	115	2.58384	54	1.23568	35	0.783299	27	0.735065	0	0	30	0.800691
PRRT3-AS1	ENSG00000230082	225	33.8137	204	27.0266	154	22.4189	181	11.6089	89	14.2387	140	18.8456	84	9.02761	17	2.39611	105	10.8873	31	5.4642	26	3.74764	32	4.69766	0	0	0	0	0	0	8	1.36978
RP11-1020A11.2	ENSG00000269982	0	0	0	0	0	0	0	0	0	0	0	0	0	0	0	0	0	0	0	0	0	0	0	0	0	0	0	0	0	0	0	0
EMC3	ENSG00000125037	3058	66.0828	2920	55.6268	2774	58.0684	4086	37.6835	3174	73.0177	3376	65.3468	4228	65.3385	1058	21.4429	6134	91.4568	4109	104.146	4689	97.1864	3388	71.518	2705	55.8451	2204	55.3518	2260	46.2758	1565	38.5315
EMC3-AS1	ENSG00000180385	118	2.9317	179	3.92049	51	1.22741	251	2.66141	213	5.63361	324	7.2103	349	6.20077	333	7.75941	145	2.48557	29	0.845064	70	1.66805	35	0.849427	70	1.66151	19	0.548605	46	1.0829	3	0.0849198
CYCSP10	ENSG00000232901	0	0	0	0	0	0	0	0	0	0	0	0	0	0	0	0	0	0	0	0	0	0	0	0	0	0	0	0	0	0	0	0
AC022007.5	ENSG00000206567	17	0.619288	25	0.802849	7	0.247015	17	0.264298	5	0.193903	7	0.228409	17	0.442869	0	0	44	1.1059	12	0.512719	19	0.663852	0	0	1	0.0348025	1	0.0423363	0	0	0	0
CIDECP	ENSG00000186162	217	6.67448	327	8.86656	130	3.87332	710	9.32003	150	4.91156	217	5.97845	191	4.20121	142	4.09632	553	11.7356	256	9.23532	413	12.1838	327	9.82486	118	3.46742	103	3.68183	161	4.69221	109	3.81975
FANCD2	ENSG00000144554	854	9.40581	941	9.13646	433	4.61965	256	1.20332	1405	16.4735	2885	28.4613	2018	15.8943	104	1.07428	427	3.2448	286	3.69453	249	2.63034	104	1.1189	12	0.126266	87	1.11359	0	0	4	0.0501937
RNU6-670P	ENSG00000201182	0	0	0	0	0	0	0	0	0	0	0	0	0	0	0	0	0	0	0	0	0	0	0	0	0	0	0	0	0	0	0	0
CYCSP11	ENSG00000229217	0	0	0	0	0	0	0	0	0	0	0	0	0	0	0	0	0	0	0	0	0	0	0	0	0	0	0	0	0	0	0	0
FANCD2OS	ENSG00000163705	0	0	0	0	0	0	0	0	0	0	0	0	0	0	0	0	0	0	0	0	0	0	0	0	0	0	0	0	0	0	0	0
BRK1	ENSG00000254999	5558	415.943	5087	335.604	5224	378.705	7507	239.764	4780	380.815	5176	346.961	6452	345.297	2796	196.246	9359	483.244	6281	551.314	6932	497.564	5887	430.359	3593	256.886	2903	252.483	3040	215.568	2301	196.193
snoU13_91	ENSG00000238642	0	0	0	0	0	0	0	0	0	0	0	0	0	0	0	0	0	0	0	0	0	0	0	0	0	0	0	0	0	0	0	0
VHL	ENSG00000134086	1070	23.4353	1737	33.538	1460	30.9758	2679	25.0416	1247	29.0753	1882	36.9214	2078	32.5474	2043	41.9665	1766	26.687	1128	28.9768	1221	25.6494	962	20.5818	697	14.5843	674	17.156	734	15.2327	690	17.2182
snoU13_92	ENSG00000238345	0	0	0	0	0	0	0	0	0	0	0	0	0	0	0	0	0	0	0	0	0	0	0	0	0	0	0	0	0	0	0	0
IRAK2	ENSG00000134070	45	1.19217	49	1.14438	39	1.00086	103	1.16457	22	0.620467	22	0.522059	35	0.663096	6	0.149082	121	2.21173	167	5.18915	91	2.31228	204	5.2793	94	2.37914	105	3.23284	137	3.43906	96	2.89766
RNU6-814P	ENSG00000222348	0	0	0	0	0	0	0	0	0	0	0	0	0	0	0	0	0	0	0	0	0	0	0	0	0	0	0	0	0	0	0	0
TATDN2	ENSG00000157014	2505	41.4835	4066	59.3588	3400	54.5417	11488	81.1921	3273	57.7011	4479	66.4385	5241	62.0676	5768	89.5861	2326	26.5766	1392	27.0372	2618	41.5826	3021	48.8697	943	14.9192	805	15.4929	824	12.9297	1123	21.1884
RP11-438J1.1	ENSG00000272410	594	18.4114	401	10.9571	345	10.3586	517	6.83899	302	9.965	401	11.1331	787	17.4445	416	12.0932	240	5.13254	143	5.19865	396	11.7725	8	0.242221	62	1.83594	54	1.94519	12	0.352432	0	0
LINC00852	ENSG00000231177	0	0	0	0	0	0	0	0	0	0	0	0	0	0	0	0	0	0	0	0	0	0	0	0	0	0	0	0	0	0	0	0
GHRL	ENSG00000157017	0	0	0	0	0	0	0	0	0	0	0	0	0	0	0	0	0	0	0	0	0	0	9	0.393036	0	0	0	0	0	0	0	0
GHRLOS	ENSG00000240288	3	0.161695	13	0.617687	4	0.208842	1	0.0230026	16	0.918048	15	0.724165	1	0.0385441	10	0.505502	42	1.56187	37	2.33901	2	0.10339	0	0	55	2.83207	41	2.56819	0	0	9	0.552673
SEC13	ENSG00000157020	3997	67.7229	5548	82.8681	3835	62.9432	14155	102.356	3742	67.4956	5090	77.2485	4575	55.4339	3771	59.9246	5027	58.7667	2868	56.9948	4760	77.3539	4081	67.5443	3381	54.7285	2323	45.7424	3687	59.1928	2579	49.7856
ATP2B2	ENSG00000157087	0	0	0	0	0	0	0	0	0	0	0	0	0	0	0	0	0	0	17	0.180998	0	0	0	0	6	0.0520343	2	0.0210994	10	0.0860133	5	0.0517121
MIR378B	ENSG00000264534	0	0	0	0	0	0	0	0	0	0	0	0	0	0	0	0	0	0	0	0	0	0	0	0	0	0	0	0	0	0	0	0
MIR885	ENSG00000216135	0	0	0	0	0	0	0	0	0	0	0	0	0	0	0	0	0	0	0	0	0	0	0	0	0	0	0	0	0	0	0	0
AC090841.1	ENSG00000239167	0	0	0	0	0	0	0	0	0	0	0	0	0	0	0	0	0	0	0	0	0	0	0	0	0	0	0	0	0	0	0	0
ATP2B2-IT1	ENSG00000236999	0	0	0	0	0	0	0	0	0	0	0	0	0	0	0	0	0	0	0	0	0	0	0	0	0	0	0	0	0	0	0	0
ATP2B2-IT2	ENSG00000224771	0	0	0	0	0	0	0	0	0	0	0	0	0	0	0	0	0	0	0	0	0	0	0	0	0	0	0	0	0	0	0	0
LINC00606	ENSG00000226567	0	0	0	0	0	0	0	0	0	0	0	0	0	0	0	0	0	0	0	0	0	0	0	0	0	0	0	0	0	0	0	0
AC018495.3	ENSG00000230599	0	0	0	0	0	0	0	0	0	0	0	0	0	0	0	0	0	0	0	0	0	0	0	0	0	0	0	0	0	0	0	0
SLC6A11	ENSG00000132164	0	0	0	0	0	0	0	0	0	0	0	0	0	0	0	0	59	0.560631	42	0.678434	21	0.277394	11	0.147985	19	0.249991	0	0	0	0	0	0
SLC6A1	ENSG00000157103	0	0	0	0	0	0	0	0	0	0	0	0	0	0	0	0	0	0	10	0.22069	0	0	0	0	0	0	1	0.0218674	0	0	0	0
SLC6A1-AS1	ENSG00000232287	0	0	0	0	0	0	0	0	0	0	0	0	0	0	0	0	0	0	0	0	0	0	0	0	0	0	0	0	0	0	0	0
HRH1	ENSG00000196639	0	0	0	0	0	0	0	0	0	0	0	0	0	0	0	0	11	0.126274	8	0.156115	11	0.175536	43	0.698857	54	0.858341	41	0.792778	66	1.04049	59	1.11841
CHCHD4P4	ENSG00000213964	0	0	0	0	0	0	0	0	0	0	0	0	0	0	0	0	0	0	0	0	0	0	0	0	0	0	0	0	0	0	0	0
ATG7	ENSG00000197548	1238	12.9328	1253	11.5391	743	7.51868	906	4.03925	954	10.6094	982	9.18868	745	5.56557	225	2.20445	1673	12.0583	916	11.2233	809	8.10575	414	4.22466	1021	10.1897	622	7.55144	362	3.58322	251	2.98741
AC083855.5	ENSG00000226621	0	0	0	0	0	0	0	0	0	0	0	0	0	0	0	0	0	0	0	0	0	0	0	0	0	0	0	0	0	0	0	0
AC026185.1	ENSG00000235240	0	0	0	0	0	0	0	0	0	0	0	0	0	0	0	0	0	0	0	0	0	0	0	0	0	0	0	0	0	0	0	0
RP11-169K17.2	ENSG00000270531	0	0	0	0	0	0	0	0	0	0	0	0	0	0	0	0	0	0	0	0	0	0	0	0	0	0	0	0	0	0	0	0
VGLL4	ENSG00000144560	3615	49.8014	4924	59.8001	3591	47.9216	12227	71.8878	2038	29.8888	3254	40.1534	3711	36.5601	4963	64.1247	6170	58.6462	3489	56.3753	5536	73.1483	4100	55.1745	1864	24.5328	1354	21.6781	2109	27.5299	1818	28.535
RP11-169K17.4	ENSG00000271716	0	0	0	0	0	0	0	0	0	0	0	0	0	0	0	0	0	0	0	0	0	0	0	0	0	0	0	0	0	0	0	0
RP11-169K17.3	ENSG00000272483	0	0	0	0	0	0	0	0	0	0	0	0	0	0	0	0	0	0	0	0	0	0	0	0	0	0	0	0	0	0	0	0
AC090939.1	ENSG00000244030	0	0	0	0	0	0	0	0	0	0	0	0	0	0	0	0	0	0	0	0	0	0	0	0	0	0	0	0	0	0	0	0
TAMM41	ENSG00000144559	349	5.4352	251	3.44599	433	6.53222	1397	9.28514	520	8.62113	617	8.6069	1101	12.262	1096	16.0084	570	6.12472	345	6.30179	596	8.90248	884	13.4482	237	3.52619	214	3.87323	84	1.23955	177	3.14062
FANCD2P2	ENSG00000230342	0	0	0	0	0	0	0	0	0	0	1	0.0590367	0	0	0	0	0	0	0	0	0	0	0	0	0	0	0	0	0	0	0	0
CYCSP12	ENSG00000224263	0	0	0	0	0	0	0	0	0	0	0	0	0	0	0	0	0	0	0	0	0	0	0	0	0	0	0	0	0	0	0	0
NUP210P2	ENSG00000225275	0	0	0	0	0	0	0	0	0	0	0	0	0	0	0	0	0	0	0	0	0	0	0	0	0	0	0	0	0	0	0	0
MARK2P14	ENSG00000231897	0	0	0	0	0	0	0	0	0	0	0	0	0	0	0	0	0	0	0	0	0	0	0	0	0	0	0	0	0	0	0	0
AC090958.5	ENSG00000251038	0	0	0	0	0	0	0	0	0	0	0	0	0	0	0	0	0	0	0	0	0	0	0	0	0	0	0	0	0	0	0	0
RN7SL147P	ENSG00000263988	0	0	0	0	0	0	0	0	0	0	0	0	0	0	0	0	0	0	0	0	0	0	0	0	0	0	0	0	0	0	0	0
SYN2	ENSG00000157152	0	0	0	0	0	0	2	0.0137959	0	0	0	0	0	0	0	0	41	0.457219	29	0.549758	18	0.279039	34	0.536808	23	0.355151	104	1.95353	156	2.38912	75	1.38112
ACTG1P12	ENSG00000226642	0	0	0	0	0	0	0	0	0	0	0	0	0	0	0	0	0	0	0	0	0	0	0	0	0	0	0	0	0	0	0	0
AC026166.1	ENSG00000265870	0	0	0	0	0	0	0	0	0	0	0	0	0	0	0	0	0	0	0	0	0	0	0	0	0	0	0	0	0	0	0	0
TIMP4	ENSG00000157150	0	0	1	0.0492998	0	0	0	0	0	0	0	0	0	0	0	0	7	0.270093	7	0.459142	24	1.2873	0	0	72	3.84675	48	3.11964	79	4.18616	33	2.10262
AC026166.2	ENSG00000233026	0	0	0	0	0	0	0	0	0	0	0	0	0	0	0	0	0	0	0	0	0	0	0	0	0	0	0	0	0	0	0	0
GSTM5P1	ENSG00000236062	0	0	0	0	0	0	0	0	0	0	0	0	0	0	0	0	0	0	0	0	0	0	0	0	0	0	0	0	0	0	0	0
PPARG	ENSG00000132170	61	1.39118	63	1.26661	61	1.34761	67	0.652123	0	0	0	0	0	0	0	0	1970	30.9985	1054	28.1934	1072	23.4489	1168	26.0206	1644	35.8197	1262	33.4489	1121	24.2244	770	20.0076
AC091492.2	ENSG00000225026	0	0	0	0	0	0	0	0	0	0	0	0	0	0	0	0	0	0	0	0	0	0	0	0	0	0	0	0	0	0	0	0
TSEN2	ENSG00000154743	179	2.9146	322	4.62202	215	3.39115	216	1.501	188	3.25877	450	6.5631	349	4.06382	50	0.76356	1350	15.1663	824	15.7365	737	11.5098	269	4.27857	496	7.71568	411	7.77743	160	2.46854	203	3.76593
RNU6-404P	ENSG00000251777	0	0	0	0	0	0	0	0	0	0	0	0	0	0	0	0	0	0	0	0	0	0	0	0	0	0	0	0	0	0	0	0
RNA5SP123	ENSG00000200114	0	0	0	0	0	0	0	0	0	0	0	0	0	0	0	0	0	0	0	0	0	0	0	0	0	0	0	0	0	0	0	0
RNU6-377P	ENSG00000251774	0	0	0	0	0	0	0	0	0	0	0	0	0	0	0	0	0	0	0	0	0	0	0	0	0	0	0	0	0	0	0	0
C3orf83	ENSG00000225526	0	0	0	0	0	0	0	0	0	0	0	0	0	0	0	0	0	0	0	0	0	0	0	0	0	0	0	0	0	0	0	0
MKRN2	ENSG00000075975	468	15.163	673	19.2222	736	23.0993	2789	38.5646	491	16.9352	1010	29.3111	1597	37.0021	2249	68.3401	2462	55.0362	1305	49.5911	2139	66.4697	1882	59.5634	1122	34.7295	900	33.8883	623	19.1259	1105	40.7899
RAF1	ENSG00000132155	4249	49.9645	5585	57.896	3273	37.2824	9284	46.5921	3951	49.4598	6008	63.2814	5305	44.6112	5506	60.7238	5685	46.124	3587	49.4722	6286	70.8964	4655	53.4707	2714	30.4896	2215	30.2704	2603	29.003	2572	34.4586
snoU13_93	ENSG00000239140	0	0	0	0	0	0	0	0	0	0	0	0	0	0	0	0	0	0	0	0	0	0	0	0	0	0	0	0	0	0	0	0
CRIP1P1	ENSG00000233252	0	0	0	0	0	0	0	0	0	0	0	0	0	0	0	0	0	0	0	0	0	0	0	0	0	0	0	0	0	0	0	0
TMEM40	ENSG00000088726	8	0.207241	2	0.0456736	0	0	1	0.0110557	0	0	15	0.348055	16	0.296407	2	0.0485917	88	1.57286	32	0.972276	27	0.670846	0	0	4	0.0989947	5	0.15053	0	0	0	0
KRT18P17	ENSG00000213943	0	0	0	0	0	0	0	0	0	0	0	0	0	0	0	0	0	0	0	0	0	0	0	0	0	0	0	0	0	0	0	0
CAND2	ENSG00000144712	1414	23.818	2088	31.0054	592	9.65964	827	5.94516	1044	18.7209	1638	24.7139	898	10.8172	80	1.26385	1539	17.8861	603	11.9132	683	11.0345	221	3.63639	169	2.71963	85	1.66397	30	0.47882	43	0.825232
RP11-767C1.2	ENSG00000272263	0	0	0	0	0	0	0	0	0	0	0	0	0	0	0	0	0	0	0	0	0	0	0	0	0	0	0	0	0	0	0	0
RPL32	ENSG00000144713	52121	1292.85	36011	787.447	45955	1104.21	93771	992.673	51612	1362.88	41003	911.009	64487	1143.91	59336	1380.39	36773	629.341	19360	563.243	26352	626.937	52209	1265.03	14148	335.272	13071	376.802	16558	389.169	13995	395.512
SNORA7A	ENSG00000207496	0	0	0	0	0	0	0	0	0	0	0	0	0	0	0	0	0	0	0	0	0	0	0	0	0	0	0	0	0	0	0	0
AC034198.7	ENSG00000250939	0	0	0	0	0	0	0	0	0	0	0	0	0	0	0	0	0	0	0	0	0	0	0	0	0	0	0	0	0	0	0	0
RP11-767C1.1	ENSG00000232746	0	0	0	0	0	0	0	0	0	0	0	0	0	0	0	0	0	0	0	0	0	0	0	0	0	0	0	0	0	0	0	0
IQSEC1	ENSG00000144711	659	8.83459	1664	19.6655	847	10.9993	1571	8.98833	740	10.561	1459	17.5197	1377	13.2013	373	4.68983	2558	23.6604	1250	19.6547	1438	18.4899	582	7.62158	361	4.62355	405	6.30994	770	9.78106	390	5.95685
RP11-715I4.1	ENSG00000231362	0	0	0	0	0	0	0	0	0	0	0	0	0	0	0	0	0	0	0	0	0	0	0	0	0	0	0	0	0	0	0	0
NUP210	ENSG00000132182	2361	26.6331	5144	51.1536	1521	16.6202	3614	17.3986	5513	66.2039	9949	100.525	4821	38.8907	1290	13.6478	1907	14.8422	1008	13.3365	969	10.4839	390	4.29745	113	1.21779	123	1.6125	153	1.63535	244	3.13593
AC027124.3	ENSG00000238138	0	0	0	0	0	0	0	0	0	0	0	0	0	0	0	0	0	0	0	0	0	0	0	0	0	0	0	0	0	0	0	0
AC027124.2	ENSG00000223398	0	0	0	0	0	0	0	0	0	0	0	0	0	0	0	0	0	0	0	0	0	0	0	0	0	0	0	0	0	0	0	0
HDAC11-AS1	ENSG00000244502	0	0	0	0	0	0	1	0.0764669	1	0.19074	0	0	7	0.896918	0	0	4	0.494485	3	0.630445	0	0	0	0	0	0	0	0	0	0	0	0
HDAC11	ENSG00000163517	480	8.39967	697	10.7524	386	6.54321	645	4.81706	347	6.46429	506	7.93127	499	6.2446	30	0.492368	3776	45.5905	1829	37.5396	2563	43.0174	1459	24.9401	314	5.2495	181	3.68102	182	3.01777	104	2.07351
FBLN2	ENSG00000163520	22	0.40633	3	0.0488458	2	0.0357823	0	0	165	3.24422	254	4.20205	135	1.78309	30	0.519667	291	3.70826	152	3.29272	148	2.62176	112	2.02067	36	0.635222	16	0.343436	1	0.0175005	40	0.841719
LINC00620	ENSG00000224514	0	0	0	0	0	0	0	0	0	0	0	0	0	0	0	0	0	0	0	0	0	0	0	0	0	0	0	0	0	0	0	0
AC093611.2	ENSG00000265457	0	0	0	0	0	0	0	0	0	0	0	0	0	0	0	0	0	0	0	0	0	0	0	0	0	0	0	0	0	0	0	0
AC093611.1	ENSG00000238827	0	0	0	0	0	0	0	0	0	0	0	0	0	0	0	0	0	0	0	0	0	0	0	0	0	0	0	0	0	0	0	0
WNT7A	ENSG00000154764	0	0	0	0	0	0	0	0	0	0	0	0	0	0	0	0	15	0.208555	0	0	0	0	18	0.354325	0	0	0	0	0	0	0	0
VN1R20P	ENSG00000233121	0	0	0	0	0	0	0	0	0	0	0	0	0	0	0	0	0	0	0	0	0	0	0	0	0	0	0	0	0	0	0	0
FGD5P1	ENSG00000250439	0	0	0	0	0	0	0	0	0	0	0	0	0	0	0	0	32	0.526156	17	0.475168	45	1.02856	48	1.11739	0	0	0	0	0	0	0	0
TPRXL	ENSG00000180438	0	0	0	0	0	0	0	0	0	0	0	0	0	0	0	0	0	0	13	0.387588	14	0.34133	70	1.73817	0	0	0	0	0	0	0	0
VN1R21P	ENSG00000224752	0	0	0	0	0	0	0	0	0	0	0	0	0	0	0	0	0	0	0	0	0	0	0	0	0	0	0	0	0	0	0	0
CHCHD4	ENSG00000163528	635	33.1226	767	35.2693	848	42.8479	1383	30.7875	754	41.869	1103	51.5345	1214	45.2848	926	45.3012	804	28.9353	519	31.7521	587	29.3673	546	27.8205	559	27.8567	316	19.1561	407	20.1159	223	13.2528
TMEM43	ENSG00000170876	2975	76.8518	4418	100.61	3133	78.3989	5158	56.8657	2194	60.3357	3420	79.1343	3519	65.0084	1202	29.1219	4216	75.1431	2656	80.473	3253	80.5983	1336	33.7128	3571	88.1301	2847	85.472	2913	71.3021	1432	42.1465
RP11-434D12.1	ENSG00000268279	0	0	0	0	11	1.08644	0	0	0	0	0	0	0	0	0	0	0	0	0	0	0	0	0	0	0	0	0	0	0	0	1	0.116167
AC093495.4	ENSG00000228242	0	0	0	0	0	0	0	0	0	0	0	0	0	0	0	0	8	0.476444	0	0	6	0.496737	17	1.43341	0	0	0	0	0	0	0	0
XPC	ENSG00000154767	1012	19.4625	1507	25.5495	1421	26.4725	3532	28.9895	813	16.6448	1630	28.0787	2368	32.5674	1012	18.2535	3460	45.9109	1723	38.865	2928	54.0087	1058	19.8758	1342	24.6569	1152	25.7478	1106	20.1543	641	14.0452
LSM3	ENSG00000170860	1354	32.7494	1174	25.0324	2159	50.5847	4353	44.9339	1640	42.2278	2256	48.8759	2330	40.3017	4682	106.209	2942	49.0962	1526	43.2906	1844	42.7779	2934	69.3211	1014	23.4309	1108	31.1453	562	12.88	663	18.2704
RP11-536I6.2	ENSG00000255021	0	0	0	0	0	0	0	0	0	0	0	0	0	0	0	0	0	0	0	0	0	0	0	0	0	0	0	0	0	0	0	0
RP11-536I6.1	ENSG00000251576	0	0	0	0	0	0	0	0	0	0	0	0	0	0	0	0	0	0	0	0	2	0.0774974	0	0	0	0	0	0	0	0	0	0
RNA5SP124	ENSG00000199609	0	0	0	0	0	0	0	0	0	0	0	0	0	0	0	0	0	0	0	0	0	0	0	0	0	0	0	0	0	0	0	0
SLC6A6	ENSG00000131389	403	4.50089	876	8.62477	475	5.13889	2615	12.4643	640	7.60929	1080	10.8041	652	5.20744	658	6.89235	1632	12.5758	1643	21.5222	1547	16.5714	1051	11.4661	1265	13.4974	1167	15.1472	2943	31.1443	2029	25.8182
GRIP2	ENSG00000144596	41	0.32316	7	0.0486386	14	0.106892	17	0.0571852	0	0	0	0	0	0	0	0	3	0.0163146	0	0	0	0	0	0	0	0	2	0.0183203	0	0	0	0
RNU6-905P	ENSG00000207163	0	0	0	0	0	0	0	0	0	0	0	0	0	0	0	0	0	0	0	0	0	0	0	0	0	0	0	0	0	0	0	0
RHBDF1P1	ENSG00000234123	0	0	0	0	0	0	0	0	0	0	0	0	0	0	0	0	0	0	0	0	0	0	0	0	0	0	0	0	0	0	0	0
AC090952.5	ENSG00000235629	0	0	0	0	0	0	0	0	0	0	0	0	0	0	0	0	0	0	0	0	0	0	0	0	0	0	0	0	0	0	0	0
CCDC174	ENSG00000154781	157	4.10048	166	3.82202	233	5.89486	381	4.2468	245	6.81195	495	11.5801	382	7.1348	878	21.5069	1454	26.2012	656	20.0953	822	20.5912	446	11.3787	505	12.6007	488	14.8123	439	10.8641	430	12.7954
C3orf20	ENSG00000131379	0	0	0	0	0	0	1	0.0112773	0	0	0	0	0	0	0	0	0	0	1	0.0309927	6	0.152065	0	0	0	0	0	0	0	0	0	0
AC090957.2	ENSG00000230172	0	0	0	0	0	0	0	0	0	0	0	0	0	0	0	0	0	0	0	0	0	0	0	0	0	0	0	0	0	0	0	0
RP11-95M5.1	ENSG00000260902	0	0	0	0	0	0	0	0	0	0	0	0	0	0	0	0	0	0	0	0	0	0	0	0	0	0	0	0	0	0	0	0
FGD5	ENSG00000154783	6	0.0703575	5	0.0516868	0	0	6	0.030027	2	0.0249666	14	0.147048	10	0.0838576	0	0	241	1.94983	123	1.69168	146	1.64205	91	1.04237	1923	21.543	1583	21.5729	2727	30.2997	2869	38.3302
FGD5-AS1	ENSG00000225733	1335	24.0081	1960	31.073	1899	33.0814	2667	20.4692	2361	45.2005	4243	68.3472	5050	64.9458	2561	43.195	5772	71.6184	3344	70.5339	4688	80.8609	3067	53.878	2006	34.4647	1614	33.7326	2482	42.2934	1575	32.2707
NR2C2	ENSG00000177463	194	3.03563	264	3.64168	159	2.41006	416	2.77807	110	1.83236	318	4.45703	372	4.16269	488	7.16168	1041	11.2388	443	8.13029	744	11.1659	404	6.17519	375	5.60591	359	6.52846	488	7.23539	352	6.2754
MRPS25	ENSG00000131368	2213	37.9346	2296	34.6958	1571	26.0863	2049	14.9899	2158	39.38	2609	40.059	1961	24.0389	544	8.74583	4824	57.0536	2351	47.2674	2033	33.4246	1340	22.4378	2157	35.3241	1794	35.7393	1249	20.2867	742	14.4914
ZFYVE20	ENSG00000131381	838	9.76209	1308	13.4325	752	8.48592	2017	10.0278	1294	16.0474	2201	22.9662	2257	18.8024	3100	33.8694	2507	20.15	1274	17.407	2279	25.4635	1719	19.5612	697	7.75708	678	9.17904	933	10.2985	817	10.8436
AC090954.5	ENSG00000228874	0	0	0	0	0	0	0	0	0	0	0	0	0	0	0	0	0	0	0	0	0	0	0	0	0	0	0	0	0	0	0	0
AC090954.1	ENSG00000221424	0	0	0	0	0	0	0	0	0	0	0	0	0	0	0	0	0	0	0	0	0	0	0	0	0	0	0	0	0	0	0	0
RPS3AP53	ENSG00000227578	0	0	0	0	0	0	0	0	0	0	0	0	0	0	0	0	0	0	0	0	0	0	0	0	0	0	0	0	0	0	0	0
COL6A4P1	ENSG00000230524	0	0	0	0	0	0	0	0	0	0	0	0	0	0	0	0	0	0	0	0	0	0	0	0	0	0	0	0	0	0	0	0
CAPN7	ENSG00000131375	95	1.56592	60	0.871861	169	2.69845	183	1.28736	117	2.05306	302	4.45886	268	3.1591	169	2.61264	2663	30.2857	1412	27.2983	1384	21.8805	518	8.34059	907	14.283	1124	21.5318	880	13.7443	444	8.33835
Y_RNA_143	ENSG00000252085	0	0	0	0	0	0	0	0	0	0	0	0	0	0	0	0	0	0	0	0	0	0	0	0	0	0	0	0	0	0	0	0
SH3BP5-AS1	ENSG00000224660	13	0.209238	6	0.085133	38	0.592465	33	0.22668	1	0.0171343	20	0.288335	5	0.0575506	83	1.25292	1574	17.4793	632	11.9308	442	6.82328	347	5.45566	115	1.76832	104	1.94536	54	0.82354	83	1.52204
SH3BP5	ENSG00000131370	166	3.68297	355	6.94334	426	9.1555	674	6.38192	332	7.84149	671	13.3347	935	14.8349	186	3.87035	1376	21.0635	858	22.3271	1118	23.7906	429	9.29754	643	13.6291	353	9.10193	763	16.0402	613	15.4953
snoU13_94	ENSG00000238891	0	0	0	0	0	0	0	0	0	0	0	0	0	0	0	0	0	0	0	0	0	0	0	0	0	0	0	0	0	0	0	0
RNU6-454P	ENSG00000201162	0	0	0	0	0	0	0	0	0	0	0	0	0	0	0	0	0	0	0	0	0	0	0	0	0	0	0	0	0	0	0	0
HMGN2P7	ENSG00000226427	0	0	0	0	0	0	0	0	0	0	0	0	0	0	0	0	0	0	0	0	0	0	0	0	0	0	0	0	0	0	0	0
METTL6	ENSG00000206562	355	5.73481	404	5.75337	304	4.75715	681	4.69504	327	5.62353	464	6.71398	508	5.86864	301	4.56042	1077	12.004	615	11.6525	701	10.8613	608	9.59434	414	6.38937	339	6.36443	307	4.69919	120	2.20863
EAF1	ENSG00000144597	819	16.1135	835	14.4825	732	13.9508	2931	24.6107	984	20.6097	1618	28.5138	2014	28.3367	5159	95.1961	2003	27.1899	1333	30.7603	1971	37.1935	2840	54.5815	1191	22.3864	909	20.7845	1387	25.8569	1470	32.9514
RNU6-1024P	ENSG00000206926	0	0	0	0	0	0	0	0	0	0	0	0	0	0	0	0	0	0	0	0	0	0	0	0	0	0	0	0	0	0	0	0
EAF1-AS1	ENSG00000249786	15	0.36148	6	0.127466	6	0.140064	10	0.102848	0	0	8	0.172685	13	0.224037	22	0.497237	10	0.16627	24	0.678358	5	0.115568	17	0.400187	5	0.115115	0	0	0	0	0	0
COLQ	ENSG00000206561	16	0.339164	19	0.355053	12	0.246407	21	0.189981	6	0.135398	6	0.113923	5	0.0757955	4	0.0795239	102	1.4918	35	0.870187	236	4.79818	57	1.18028	67	1.35685	46	1.13323	133	2.67138	47	1.13511
MIR4270	ENSG00000263573	0	0	0	0	0	0	0	0	0	0	0	0	0	0	0	0	0	0	0	0	0	0	0	0	0	0	0	0	0	0	0	0
RN7SL110P	ENSG00000241064	0	0	0	0	0	0	0	0	0	0	0	0	0	0	0	0	0	0	0	0	0	0	0	0	0	0	0	0	0	0	0	0
HACL1	ENSG00000131373	360	10.9488	341	9.14256	192	5.65649	304	3.94583	860	27.844	1180	32.1452	731	15.8988	158	4.5068	807	16.9339	564	20.1186	440	12.8348	296	8.79379	2209	64.1839	1860	65.7423	1371	39.5089	604	20.9291
BTD	ENSG00000169814	436	10.8616	486	10.6732	296	7.14302	781	8.30349	282	7.47872	338	7.54216	254	4.52506	85	1.98598	1110	19.0788	608	17.765	692	16.5344	498	12.1188	2504	59.5949	1662	48.118	1218	28.7508	831	23.5863
ANKRD28	ENSG00000206560	109	0.89197	144	1.03881	147	1.16526	117	0.408612	353	3.07517	781	5.72461	337	1.97214	95	0.729113	7522	42.4696	4726	45.3599	3520	27.6274	1145	9.15272	4958	38.7612	5293	50.3378	2996	23.2306	2569	23.9518
MIR3134	ENSG00000264354	0	0	0	0	0	0	0	0	0	0	0	0	0	0	0	0	0	0	0	0	0	0	0	0	0	0	0	0	0	0	0	0
RP11-44D5.1	ENSG00000270409	0	0	0	0	0	0	0	0	0	0	0	0	0	0	0	0	0	0	0	0	0	0	0	0	0	0	0	0	0	0	0	0
RN7SL4P	ENSG00000263740	0	0	0	0	0	0	0	0	0	0	0	0	0	0	0	0	0	0	0	0	0	0	0	0	0	0	0	0	0	0	0	0
MIR563	ENSG00000207815	0	0	0	0	0	0	0	0	0	0	0	0	0	0	0	0	0	0	0	0	0	0	0	0	0	0	0	0	0	0	0	0
AC090945.1	ENSG00000224728	0	0	0	0	0	0	0	0	0	0	0	0	0	0	0	0	0	0	0	0	0	0	0	0	0	0	0	0	0	0	0	0
GALNT15	ENSG00000131386	0	0	5	0.0716566	0	0	0	0	0	0	0	0	0	0	0	0	0	0	31	0.591089	9	0.140331	40	0.63521	0	0	3	0.0566796	52	0.801003	0	0
AC090953.1	ENSG00000255701	0	0	0	0	0	0	0	0	0	0	0	0	0	0	0	0	0	0	0	0	0	0	0	0	0	0	0	0	0	0	0	0
DPH3	ENSG00000154813	246	6.37265	253	5.77771	390	9.7866	617	6.82137	547	15.0849	941	21.8346	735	13.6162	941	22.8624	3457	61.7882	1960	59.5519	1551	38.5364	1523	38.5395	1671	41.355	1845	55.5457	912	22.3859	1085	32.0233
OXNAD1	ENSG00000154814	335	5.10432	270	3.62666	244	3.60135	614	3.99267	384	6.22866	665	9.07582	856	9.32717	453	6.47349	1402	14.7388	713	12.742	1022	14.9354	743	11.0587	387	5.6334	426	7.54348	216	3.11847	368	6.3884
RP11-608O8.2	ENSG00000270739	0	0	0	0	0	0	0	0	0	0	0	0	0	0	0	0	0	0	0	0	0	0	0	0	0	0	0	0	0	0	0	0
RFTN1	ENSG00000131378	378	7.30308	579	9.8615	545	10.1998	1317	10.8593	301	6.19087	509	8.80853	469	6.47993	68	1.23217	70	0.933112	198	4.48677	123	2.27926	182	3.43484	221	4.07919	201	4.51315	356	6.51716	127	2.79556
RP11-415F23.2	ENSG00000271964	0	0	0	0	0	0	0	0	0	0	0	0	0	0	0	0	0	0	0	0	0	0	0	0	0	0	0	0	0	0	0	0
RP11-415F23.3	ENSG00000272498	0	0	0	0	0	0	0	0	0	0	0	0	0	0	0	0	0	0	0	0	0	0	0	0	0	0	0	0	0	0	0	0
RP11-415F23.4	ENSG00000272529	0	0	0	0	0	0	0	0	4	0.713112	0	0	0	0	0	0	5	0.577721	0	0	0	0	0	0	9	1.43991	0	0	0	0	0	0
RP11-194G10.3	ENSG00000269391	0	0	0	0	0	0	0	0	0	0	0	0	0	0	0	0	0	0	0	0	0	0	0	0	0	0	0	0	0	0	0	0
LINC00690	ENSG00000233570	0	0	0	0	0	0	0	0	0	0	0	0	0	0	0	0	0	0	0	0	0	0	0	0	0	0	0	0	0	0	0	0
DAZL	ENSG00000092345	0	0	0	0	0	0	0	0	0	0	0	0	0	0	0	0	0	0	0	0	0	0	0	0	0	0	0	0	0	0	0	0
AC010139.1	ENSG00000264034	0	0	0	0	0	0	0	0	0	0	0	0	0	0	0	0	0	0	0	0	0	0	0	0	0	0	0	0	0	0	0	0
AC091493.2	ENSG00000229271	0	0	0	0	0	0	0	0	0	0	0	0	0	0	0	0	0	0	0	0	0	0	0	0	0	0	0	0	0	0	0	0
AC091493.1	ENSG00000224039	0	0	0	0	0	0	0	0	0	0	0	0	0	0	0	0	0	0	0	0	0	0	0	0	0	0	0	0	0	0	0	0
PLCL2	ENSG00000154822	15	0.268655	22	0.347357	21	0.364338	47	0.359255	112	2.13546	158	2.53473	121	1.54979	205	3.44353	49	0.605509	91	1.91161	21	0.360742	21	0.367403	59	1.00954	57	1.18644	32	0.543059	11	0.224464
MIR3714	ENSG00000264818	0	0	0	0	0	0	0	0	0	0	0	0	0	0	0	0	0	0	0	0	0	0	0	0	0	0	0	0	0	0	0	0
PLCL2-AS1	ENSG00000226441	0	0	0	0	0	0	0	0	0	0	0	0	0	0	0	0	0	0	0	0	0	0	0	0	0	0	0	0	0	0	0	0
AC090644.1	ENSG00000252976	0	0	0	0	0	0	0	0	0	0	0	0	0	0	0	0	0	0	0	0	0	0	0	0	0	0	0	0	0	0	0	0
TBC1D5	ENSG00000131374	340	2.78402	638	4.60537	423	3.35518	849	2.9669	274	2.38844	905	6.63763	625	3.65979	322	2.47284	3848	21.7395	2254	21.6472	1795	14.0972	586	4.68718	1211	9.47337	1034	9.83972	1040	8.06902	854	7.96714
AC090960.1	ENSG00000231780	0	0	0	0	0	0	0	0	0	0	0	0	0	0	0	0	0	0	0	0	0	0	0	0	0	0	0	0	0	0	0	0
AC140076.1	ENSG00000227309	0	0	0	0	0	0	0	0	0	0	0	0	0	0	0	0	0	0	0	0	0	0	0	0	0	0	0	0	0	0	0	0
U7_1	ENSG00000271841	0	0	0	0	0	0	0	0	0	0	0	0	0	0	0	0	0	0	0	0	0	0	0	0	0	0	0	0	0	0	0	0
AC104451.2	ENSG00000233133	0	0	0	0	0	0	0	0	0	0	0	0	0	0	0	0	0	0	0	0	0	0	0	0	0	0	0	0	0	0	0	0
AC104297.1	ENSG00000213383	0	0	0	0	0	0	0	0	0	0	0	0	0	0	0	0	0	0	0	0	0	0	0	0	0	0	0	0	0	0	0	0
PDCL3P3	ENSG00000214286	0	0	0	0	0	0	0	0	0	0	0	0	0	0	0	0	0	0	0	0	0	0	0	0	0	0	0	0	0	0	0	0
AC132807.1	ENSG00000226238	0	0	0	0	0	0	0	0	0	0	0	0	0	0	0	0	0	0	0	0	0	0	0	0	0	0	0	0	0	0	0	0
SATB1	ENSG00000182568	233	2.02542	390	2.98864	548	4.61447	978	3.62827	106	0.980923	436	3.39482	755	4.69341	952	7.76146	3208	19.2404	1641	16.731	1987	16.5665	474	4.02493	322	2.67412	289	2.91962	324	2.66869	151	1.4955
RP11-158G18.1	ENSG00000272477	0	0	0	0	0	0	0	0	0	0	0	0	0	0	0	0	0	0	0	0	0	0	0	0	0	0	0	0	0	0	0	0
AC144521.1	ENSG00000228956	10	0.125457	23	0.254375	8	0.0972229	21	0.112439	16	0.213691	16	0.179799	0	0	1	0.0117664	32	0.276992	22	0.323723	2	0.0240658	1	0.0122551	0	0	0	0	0	0	0	0
RAD23BP1	ENSG00000236570	0	0	0	0	0	0	0	0	0	0	0	0	0	0	0	0	0	0	0	0	0	0	0	0	0	0	0	0	0	0	0	0
RNU6-138P	ENSG00000251761	0	0	0	0	0	0	0	0	0	0	0	0	0	0	0	0	0	0	0	0	0	0	0	0	0	0	0	0	0	0	0	0
KCNH8	ENSG00000183960	0	0	0	0	6	0.0860568	4	0.0252763	0	0	0	0	5	0.0529425	6	0.0833202	42	0.429064	53	0.920411	38	0.539646	17	0.245879	9	0.12731	20	0.344152	12	0.168355	0	0
MIR4791	ENSG00000271898	0	0	0	0	0	0	0	0	0	0	0	0	0	0	0	0	0	0	0	0	0	0	0	0	0	0	0	0	0	0	0	0
EFHB	ENSG00000163576	8	0.177322	1	0.0195399	0	0	2	0.0189193	2	0.0471925	0	0	0	0	1	0.0207883	66	1.00934	14	0.363961	40	0.850368	22	0.476339	28	0.592922	38	0.97887	17	0.357039	1	0.0252536
HSPA8P18	ENSG00000232953	0	0	0	0	0	0	0	0	0	0	0	0	0	0	0	0	0	0	9	0.505206	0	0	0	0	0	0	0	0	0	0	0	0
RAB5A	ENSG00000144566	171	4.16878	196	4.2123	307	7.24993	793	8.25064	177	4.59364	537	11.7262	488	8.50777	2312	52.8626	2922	49.149	1647	47.0935	1870	43.7249	1512	36.0069	1436	33.4452	1330	37.682	1355	31.3002	1292	35.8861
PP2D1	ENSG00000183977	0	0	0	0	0	0	0	0	0	0	0	0	0	0	0	0	0	0	0	0	0	0	0	0	0	0	0	0	0	0	0	0
RNU4-85P	ENSG00000201545	0	0	0	0	0	0	0	0	0	0	0	0	0	0	0	0	0	0	0	0	0	0	0	0	0	0	0	0	0	0	0	0
AC097635.4	ENSG00000230697	0	0	0	0	0	0	0	0	0	0	0	0	0	0	0	0	0	0	0	0	0	0	0	0	0	0	0	0	0	0	0	0
AC097635.5	ENSG00000229468	0	0	0	0	0	0	0	0	0	0	0	0	0	0	0	0	0	0	0	0	0	0	0	0	0	0	0	0	0	0	0	0
KAT2B	ENSG00000114166	161	2.63686	177	2.55556	260	4.12494	105	0.733927	73	1.27279	239	3.50615	97	1.1361	28	0.430098	3376	38.1492	1686	32.3873	1336	20.9866	407	6.51145	232	3.63009	207	3.94005	114	1.76914	94	1.75405
MIR3135A	ENSG00000266745	0	0	0	0	0	0	0	0	0	0	0	0	0	0	0	0	0	0	0	0	0	0	0	0	0	0	0	0	0	0	0	0
SGOL1	ENSG00000129810	64	1.54474	60	1.27666	99	2.31469	93	0.957986	241	6.19244	514	11.1124	343	5.92041	257	5.81775	197	3.28067	28	0.79266	7	0.162049	10	0.235774	1	0.0230591	3	0.0841521	0	0	0	0
SGOL1-AS1	ENSG00000237485	0	0	0	0	0	0	0	0	0	0	2	0.19379	0	0	0	0	13	0.970274	0	0	1	0.103754	0	0	0	0	0	0	0	0	0	0
RNY4P22	ENSG00000252442	0	0	0	0	0	0	0	0	0	0	0	0	0	0	0	0	0	0	0	0	0	0	0	0	0	0	0	0	0	0	0	0
RNU6-822P	ENSG00000199577	0	0	0	0	0	0	0	0	0	0	0	0	0	0	0	0	0	0	0	0	0	0	0	0	0	0	0	0	0	0	0	0
AC107622.1	ENSG00000231304	0	0	0	0	0	0	0	0	0	0	0	0	0	0	0	0	0	0	0	0	0	0	0	0	0	0	0	0	0	0	0	0
RP11-669C19.1	ENSG00000261734	0	0	0	0	0	0	0	0	0	0	0	0	0	0	0	0	0	0	0	0	0	0	0	0	0	0	0	0	0	0	0	0
RNU6-815P	ENSG00000206807	0	0	0	0	0	0	0	0	0	0	0	0	0	0	0	0	0	0	0	0	0	0	0	0	0	0	0	0	0	0	0	0
AC104441.1	ENSG00000221659	0	0	0	0	0	0	0	0	0	0	0	0	0	0	0	0	0	0	0	0	0	0	0	0	0	0	0	0	0	0	0	0
AC104183.1	ENSG00000252306	0	0	0	0	0	0	0	0	0	0	0	0	0	0	0	0	0	0	0	0	0	0	0	0	0	0	0	0	0	0	0	0
VENTXP7	ENSG00000236380	0	0	0	0	0	0	0	0	0	0	0	0	0	0	0	0	0	0	0	0	0	0	0	0	0	0	0	0	0	0	0	0
RP11-180N14.1	ENSG00000272511	0	0	0	0	0	0	0	0	0	0	0	0	0	0	0	0	0	0	0	0	0	0	0	0	0	0	0	0	0	0	0	0
ZNF385D	ENSG00000151789	0	0	0	0	0	0	0	0	0	0	0	0	0	0	0	0	0	0	35	0.510502	0	0	1	0.0121478	0	0	20	0.289051	22	0.259234	35	0.4959
ZNF385D-AS1	ENSG00000225542	0	0	0	0	0	0	0	0	0	0	0	0	0	0	0	0	0	0	0	0	0	0	0	0	0	0	0	0	0	0	0	0
AC023798.1	ENSG00000221384	0	0	0	0	0	0	0	0	0	0	0	0	0	0	0	0	0	0	0	0	0	0	0	0	0	0	0	0	0	0	0	0
ZNF385D-AS2	ENSG00000223351	0	0	0	0	0	0	0	0	0	0	0	0	0	0	0	0	0	0	0	0	0	0	0	0	0	0	0	0	0	0	0	0
HMGB1P5	ENSG00000132967	0	0	0	0	0	0	0	0	0	0	0	0	0	0	0	0	0	0	0	0	0	0	0	0	0	0	0	0	0	0	0	0
AC092421.1	ENSG00000234723	0	0	0	0	0	0	0	0	0	0	0	0	0	0	0	0	0	0	0	0	0	0	0	0	0	0	0	0	0	0	0	0
RP11-1037D22.1	ENSG00000271235	0	0	0	0	0	0	0	0	0	0	0	0	0	0	0	0	0	0	0	0	0	0	0	0	0	0	0	0	0	0	0	0
RANP7	ENSG00000226183	0	0	0	0	0	0	0	0	0	0	0	0	0	0	0	0	0	0	0	0	0	0	0	0	0	0	0	0	0	0	0	0
SALL4P5	ENSG00000231915	0	0	0	0	0	0	0	0	0	0	0	0	0	0	0	0	0	0	0	0	0	0	0	0	0	0	0	0	0	0	0	0
RPL24P7	ENSG00000215016	0	0	0	0	0	0	0	0	0	0	0	0	0	0	0	0	0	0	0	0	0	0	0	0	0	0	0	0	0	0	0	0
UBE2E2-AS1	ENSG00000233153	3	0.520341	0	0	0	0	0	0	0	0	0	0	0	0	0	0	0	0	0	0	0	0	0	0	0	0	0	0	0	0	0	0
UBE2E2	ENSG00000182247	1288	36.323	1170	29.0872	1003	27.3999	2119	25.5034	989	29.6915	1202	30.3628	1449	29.2225	451	11.9286	714	13.8926	358	11.8414	586	15.8503	248	6.83185	173	4.66099	168	5.5061	130	3.47379	208	6.68313
Y_RNA_144	ENSG00000206728	0	0	0	0	0	0	0	0	0	0	0	0	0	0	0	0	0	0	0	0	0	0	0	0	0	0	0	0	0	0	0	0
AC121251.1	ENSG00000228171	0	0	0	0	0	0	0	0	0	0	0	0	0	0	0	0	0	0	0	0	0	0	0	0	0	0	0	0	0	0	0	0
AC092038.1	ENSG00000221506	0	0	0	0	0	0	0	0	0	0	0	0	0	0	0	0	0	0	0	0	0	0	0	0	0	0	0	0	0	0	0	0
AC092038.2	ENSG00000265645	0	0	0	0	0	0	0	0	0	0	0	0	0	0	0	0	0	0	0	0	0	0	0	0	0	0	0	0	0	0	0	0
RNU6-922P	ENSG00000252562	0	0	0	0	0	0	0	0	0	0	0	0	0	0	0	0	0	0	0	0	0	0	0	0	0	0	0	0	0	0	0	0
RNU6-788P	ENSG00000212269	0	0	0	0	0	0	0	0	0	0	0	0	0	0	0	0	0	0	0	0	0	0	0	0	0	0	0	0	0	0	0	0
AC020626.1	ENSG00000238672	0	0	0	0	0	0	0	0	0	0	0	0	0	0	0	0	0	0	0	0	0	0	0	0	0	0	0	0	0	0	0	0
UBE2E1-AS1	ENSG00000223791	0	0	1	0.104556	0	0	0	0	0	0	0	0	0	0	0	0	3	0.245494	0	0	0	0	0	0	0	0	0	0	0	0	0	0
UBE2E1	ENSG00000170142	2239	67.2092	2121	56.1262	3367	97.904	4487	57.4821	3214	102.705	4942	132.877	6502	139.574	5697	160.387	6557	135.8	3879	136.568	4472	128.751	3640	106.733	1607	46.0848	1731	60.3867	1062	30.206	1104	37.7568
AC124914.3	ENSG00000231395	0	0	0	0	0	0	0	0	0	0	0	0	0	0	0	0	0	0	0	0	0	0	0	0	0	0	0	0	0	0	0	0
NKIRAS1	ENSG00000197885	63	1.67577	102	2.3918	226	5.82325	239	2.71315	186	5.26693	332	7.91013	276	5.25009	489	12.1992	1670	30.6487	814	25.3953	804	20.5119	561	14.5767	393	9.98698	284	8.77934	125	3.15049	58	1.75774
RPL15	ENSG00000174748	53884	761.655	52036	648.414	50421	690.387	138940	838.161	74971	1128.14	69422	878.956	105830	1069.77	101822	1349.86	66710	650.595	37236	617.328	56250	762.598	77908	1075.73	25258	341.087	20892	343.2	27929	374.066	25284	407.188
NR1D2	ENSG00000174738	82	1.30008	70	0.978372	223	3.42486	277	1.87429	118	1.99163	610	8.66277	332	3.76424	2733	40.639	2785	30.4651	1602	29.7902	2099	31.9185	1286	19.9167	1553	23.5231	1271	23.4191	815	12.2436	636	11.4885
LINC00691	ENSG00000224074	0	0	0	0	0	0	0	0	0	0	0	0	0	0	0	0	0	0	0	0	0	0	0	0	0	0	0	0	0	0	0	0
NPM1P23	ENSG00000242109	0	0	0	0	0	0	0	0	0	0	0	0	0	0	0	0	0	0	0	0	0	0	0	0	0	0	0	0	0	0	0	0
THRB	ENSG00000151090	18	0.190714	11	0.102743	16	0.164215	35	0.158263	6	0.0676756	15	0.142355	10	0.0757694	0	0	15	0.109654	71	0.882315	7	0.0711349	3	0.0310494	8	0.0809781	39	0.480224	23	0.230905	7	0.0845006
RPL31P20	ENSG00000229756	0	0	0	0	0	0	0	0	0	0	0	0	0	0	0	0	0	0	0	0	0	0	0	0	0	0	0	0	0	0	0	0
THRB-IT1	ENSG00000224822	0	0	0	0	0	0	0	0	0	0	0	0	0	0	0	0	0	0	0	0	0	0	0	0	0	0	0	0	0	0	0	0
THRB-AS1	ENSG00000228791	0	0	0	0	0	0	0	0	0	0	1	0.0259014	0	0	0	0	0	0	0	0	0	0	0	0	0	0	0	0	0	0	0	0
RP11-317L10.1	ENSG00000272554	0	0	0	0	0	0	0	0	0	0	0	0	0	0	0	0	0	0	0	0	1	0.109397	0	0	0	0	0	0	0	0	0	0
MIR4792	ENSG00000265028	0	0	0	0	0	0	0	0	0	0	0	0	0	0	0	0	0	0	0	0	0	0	0	0	0	0	0	0	0	0	0	0
EIF3KP2	ENSG00000233544	0	0	0	0	0	0	0	0	0	0	0	0	0	0	0	0	0	0	0	0	0	0	0	0	0	0	0	0	0	0	0	0
AC133680.1	ENSG00000237838	0	0	0	0	0	0	0	0	0	0	0	0	0	0	0	0	0	0	0	0	0	0	0	0	0	0	0	0	0	0	0	0
RN7SL216P	ENSG00000244404	0	0	0	0	0	0	0	0	0	0	0	0	0	0	0	0	0	0	0	0	0	0	0	0	0	0	0	0	0	0	0	0
RNA5SP125	ENSG00000201713	0	0	0	0	0	0	0	0	0	0	0	0	0	0	0	0	0	0	0	0	0	0	0	0	0	0	0	0	0	0	0	0
RARB	ENSG00000077092	387	9.65918	628	13.8178	647	15.6429	719	7.65878	223	5.92522	640	14.3081	415	7.40731	89	2.08337	555	9.55748	391	11.4462	236	5.64957	268	6.53409	25	0.596124	1	0.0290067	92	2.17576	70	1.99057
CFL1P7	ENSG00000213877	0	0	0	0	0	0	0	0	0	0	0	0	0	0	0	0	0	0	0	0	0	0	0	0	0	0	0	0	0	0	0	0
RNA5SP126	ENSG00000201962	0	0	0	0	0	0	0	0	0	0	0	0	0	0	0	0	0	0	0	0	0	0	0	0	0	0	0	0	0	0	0	0
AC133141.1	ENSG00000229421	0	0	0	0	0	0	0	0	0	0	0	0	0	0	0	0	0	0	0	0	0	0	0	0	0	0	0	0	0	0	0	0
SNORD5_1	ENSG00000272166	0	0	0	0	0	0	0	0	0	0	0	0	0	0	0	0	0	0	0	0	0	0	0	0	0	0	0	0	0	0	0	0
TOP2B	ENSG00000077097	120	1.85631	112	1.52734	326	4.88504	120	0.79223	394	6.48836	1332	18.4563	385	4.25905	790	11.4615	10375	110.733	5428	98.4833	2827	41.9439	780	11.7865	3606	53.2919	3395	61.0347	774	11.345	865	15.2453
MIR4442	ENSG00000264219	0	0	0	0	0	0	0	0	0	0	0	0	0	0	0	0	0	0	0	0	0	0	0	0	0	0	0	0	0	0	0	0
CRIP1P2	ENSG00000238225	0	0	0	0	0	0	0	0	0	0	0	0	0	0	0	0	0	0	0	0	0	0	0	0	0	0	0	0	0	0	0	0
NGLY1	ENSG00000151092	149	1.65131	161	1.57296	227	2.43697	229	1.08313	273	3.22089	663	6.58153	332	2.63126	300	3.11825	2904	22.2055	1841	23.9304	1209	12.8512	648	7.01517	1129	11.9537	955	12.3003	914	9.59805	696	8.78825
AC092798.2	ENSG00000213872	0	0	0	0	0	0	0	0	0	0	0	0	0	0	0	0	0	0	0	0	0	0	0	0	0	0	0	0	0	0	0	0
TAF9BP1	ENSG00000213871	0	0	0	0	0	0	0	0	0	0	0	0	0	0	0	0	0	0	0	0	0	0	0	0	0	0	0	0	0	0	0	0
AC092798.1	ENSG00000263385	0	0	0	0	0	0	0	0	0	0	0	0	0	0	0	0	0	0	0	0	0	0	0	0	0	0	0	0	0	0	0	0
OXSM	ENSG00000151093	374	13.8819	471	15.4116	441	15.8562	962	15.2389	339	13.3952	560	18.6182	718	19.0583	222	7.7282	1301	33.3178	729	31.7366	795	28.3021	699	25.344	439	15.5672	630	27.1761	256	9.00351	254	10.7414
LINC00692	ENSG00000230891	0	0	0	0	0	0	0	0	0	0	0	0	0	0	0	0	0	0	0	0	0	0	0	0	0	0	0	0	0	0	0	0
RPEP2	ENSG00000234158	0	0	0	0	0	0	0	0	0	0	0	0	0	0	0	0	0	0	0	0	0	0	0	0	0	0	0	0	0	0	0	0
HMGB3P12	ENSG00000237603	0	0	0	0	0	0	0	0	0	0	0	0	0	0	0	0	0	0	0	0	0	0	0	0	0	0	0	0	0	0	0	0
VENTXP4	ENSG00000230465	0	0	0	0	0	0	0	0	0	0	0	0	0	0	0	0	0	0	0	0	0	0	0	0	0	0	0	0	0	0	0	0
AC099754.1	ENSG00000225386	0	0	0	0	0	0	0	0	0	0	0	0	0	0	0	0	0	0	0	0	0	0	0	0	0	0	0	0	0	0	0	0
LRRC3B	ENSG00000179796	0	0	0	0	0	0	0	0	4	0.120124	0	0	0	0	0	0	0	0	0	0	0	0	0	0	0	0	0	0	0	0	0	0
AC114877.3	ENSG00000234165	0	0	0	0	0	0	0	0	0	0	0	0	0	0	0	0	0	0	0	0	0	0	0	0	0	0	0	0	0	0	0	0
AC114877.1	ENSG00000221438	0	0	0	0	0	0	0	0	0	0	0	0	0	0	0	0	0	0	0	0	0	0	0	0	0	0	0	0	0	0	0	0
NEK10	ENSG00000163491	1	0.00962188	0	0	0	0	0	0	7	0.0717016	5	0.0430925	0	0	6	0.0541451	40	0.265547	31	0.349846	15	0.138429	6	0.0563939	12	0.110308	86	0.961673	9	0.0820535	6	0.0657752
MINOS1P3	ENSG00000224237	0	0	0	0	0	0	0	0	0	0	0	0	0	0	0	0	0	0	0	0	0	0	0	0	0	0	0	0	0	0	0	0
RNU6-342P	ENSG00000207251	0	0	0	0	0	0	0	0	0	0	0	0	0	0	0	0	0	0	0	0	0	0	0	0	0	0	0	0	0	0	0	0
AC099535.1	ENSG00000221573	0	0	0	0	0	0	0	0	0	0	0	0	0	0	0	0	0	0	0	0	0	0	0	0	0	0	0	0	0	0	0	0
SLC4A7	ENSG00000033867	38	0.366626	37	0.314696	60	0.560755	44	0.181173	168	1.72552	423	3.65553	127	0.876246	280	2.53364	4327	28.8036	2475	28.0072	1483	13.7232	914	8.61403	2841	26.1865	3542	39.7152	1375	12.57	2158	23.7215
RN7SL859P	ENSG00000264625	0	0	0	0	0	0	0	0	0	0	0	0	0	0	0	0	0	0	0	0	0	0	0	0	0	0	0	0	0	0	0	0
RPS20P15	ENSG00000227523	0	0	0	0	0	0	0	0	0	0	0	0	0	0	0	0	0	0	0	0	0	0	0	0	0	0	0	0	0	0	0	0
AC099535.4	ENSG00000230807	0	0	0	0	0	0	0	0	0	0	0	0	0	0	0	0	0	0	0	0	0	0	0	0	0	0	0	0	0	0	0	0
RNU1-96P	ENSG00000201033	0	0	0	0	0	0	0	0	0	0	0	0	0	0	0	0	0	0	0	0	0	0	0	0	0	0	0	0	0	0	0	0
AC137675.1	ENSG00000232167	0	0	0	0	0	0	0	0	0	0	0	0	0	0	0	0	0	0	0	0	0	0	0	0	0	0	0	0	0	0	0	0
Y_RNA_145	ENSG00000238912	0	0	0	0	0	0	0	0	0	0	0	0	0	0	0	0	0	0	0	0	0	0	0	0	0	0	0	0	0	0	0	0
AC098614.1	ENSG00000223968	0	0	0	0	0	0	0	0	0	0	0	0	0	0	0	0	0	0	0	0	0	0	0	0	0	0	0	0	0	0	0	0
AC098614.2	ENSG00000213846	0	0	0	0	0	0	0	0	0	0	0	0	0	0	0	0	0	0	0	0	0	0	0	0	0	0	0	0	0	0	0	0
RP11-222K16.1	ENSG00000271943	0	0	0	0	0	0	0	0	0	0	0	0	0	0	0	0	0	0	0	0	0	0	0	0	0	0	0	0	0	0	0	0
AC098614.3	ENSG00000232766	0	0	0	0	0	0	0	0	0	0	0	0	0	0	0	0	0	0	0	0	0	0	0	0	0	0	0	0	0	0	0	0
RP11-222K16.2	ENSG00000272282	0	0	0	0	0	0	0	0	0	0	0	0	0	0	0	0	0	0	0	0	0	0	0	0	0	0	0	0	0	0	0	0
EOMES	ENSG00000163508	23	0.579863	31	0.688984	32	0.781502	181	1.9475	191	5.12627	229	5.17136	285	5.13837	66	1.56059	558	9.70629	422	12.4786	340	8.2215	268	6.60015	120	2.89032	81	2.37329	212	5.0644	25	0.718106
AC098973.2	ENSG00000225548	0	0	0	0	0	0	0	0	0	0	0	0	0	0	0	0	0	0	0	0	0	0	0	0	0	0	0	0	0	0	0	0
AC098973.1	ENSG00000229243	0	0	0	0	0	0	0	0	0	0	0	0	0	0	0	0	0	0	0	0	0	0	0	0	0	0	0	0	0	0	0	0
AC092415.1	ENSG00000235493	0	0	0	0	0	0	0	0	0	0	0	0	0	0	0	0	0	0	0	0	0	0	0	0	0	0	0	0	0	0	0	0
CMC1	ENSG00000187118	780	6.83121	673	5.19599	643	5.45502	1581	5.90931	527	4.91342	661	5.18532	940	5.88727	448	3.67984	1501	9.06995	628	6.45085	919	7.71957	903	7.72524	669	5.59753	423	4.30539	420	3.48535	253	2.5245
AZI2	ENSG00000163512	149	2.16551	144	1.84496	333	4.68814	332	2.05927	278	4.30119	738	9.60729	565	5.87226	1023	13.9443	3405	34.1438	1662	28.3308	1271	17.7171	807	11.4569	1143	15.8704	1163	19.6436	527	7.25735	397	6.57378
ZCWPW2	ENSG00000206559	2	0.0636591	3	0.0841786	5	0.154164	2	0.0271683	0	0	7	0.199572	0	0	0	0	62	1.36158	40	1.49329	24	0.732683	1	0.0310922	30	0.91226	19	0.702835	35	1.05558	0	0
FAM96AP1	ENSG00000234048	0	0	0	0	0	0	0	0	0	0	0	0	0	0	0	0	0	0	0	0	0	0	0	0	0	0	0	0	0	0	0	0
AC093142.2	ENSG00000230480	0	0	0	0	0	0	0	0	0	0	0	0	0	0	0	0	0	0	0	0	0	0	0	0	0	0	0	0	0	0	0	0
LINC00693	ENSG00000228214	0	0	9	0.318443	3	0.116639	26	0.445364	0	0	6	0.215706	9	0.258324	3	0.11293	6	0.166155	0	0	4	0.153984	2	0.0784135	22	0.843586	3	0.139936	0	0	0	0
AC097361.1	ENSG00000238470	0	0	0	0	0	0	0	0	0	0	0	0	0	0	0	0	0	0	0	0	0	0	0	0	0	0	0	0	0	0	0	0
MESTP4	ENSG00000215004	0	0	0	0	0	0	0	0	0	0	0	0	0	0	0	0	0	0	0	0	0	0	0	0	0	0	0	0	0	0	0	0
RBMS3-AS3	ENSG00000235904	0	0	0	0	0	0	0	0	0	0	0	0	0	0	0	0	0	0	0	0	0	0	0	0	0	0	0	0	0	0	0	0
RBMS3	ENSG00000144642	8	0.071309	6	0.0471472	9	0.0777105	20	0.0760827	4	0.0379564	5	0.0399205	10	0.0637438	3	0.0250798	33	0.20295	17	0.177729	7	0.0598449	24	0.208971	48	0.408755	8	0.0828731	79	0.66723	45	0.457002
AC098650.1	ENSG00000216169	0	0	0	0	0	0	0	0	0	0	0	0	0	0	0	0	0	0	0	0	0	0	0	0	0	0	0	0	0	0	0	0
RPS12P5	ENSG00000226216	0	0	0	0	0	0	0	0	0	0	0	0	0	0	0	0	0	0	0	0	0	0	0	0	0	0	0	0	0	0	0	0
RBMS3-AS2	ENSG00000203506	0	0	0	0	0	0	0	0	0	0	0	0	0	0	0	0	0	0	0	0	0	0	0	0	0	0	0	0	0	0	0	0
AC092796.1	ENSG00000227795	0	0	0	0	0	0	0	0	0	0	0	0	0	0	0	0	0	0	0	0	0	0	0	0	0	0	0	0	0	0	0	0
RBMS3-AS1	ENSG00000235593	0	0	0	0	0	0	0	0	0	0	0	0	0	0	0	0	0	0	0	0	0	0	0	0	0	0	0	0	0	0	0	0
AC099048.1	ENSG00000203652	0	0	0	0	0	0	0	0	0	0	0	0	0	0	0	0	0	0	0	0	0	0	0	0	0	0	0	0	0	0	0	0
AC137674.1	ENSG00000264178	0	0	0	0	0	0	0	0	0	0	0	0	0	0	0	0	0	0	0	0	0	0	0	0	0	0	0	0	0	0	0	0
AC137674.2	ENSG00000266546	0	0	0	0	0	0	0	0	0	0	0	0	0	0	0	0	0	0	0	0	0	0	0	0	0	0	0	0	0	0	0	0
U3_13	ENSG00000199927	0	0	0	0	0	0	0	0	0	0	0	0	0	0	0	0	0	0	0	0	0	0	0	0	0	0	0	0	0	0	0	0
AC116035.1	ENSG00000227260	0	0	0	0	0	0	0	0	0	0	0	0	0	0	0	0	0	0	0	0	0	0	0	0	0	0	0	0	0	0	0	0
AC116035.2	ENSG00000227549	0	0	0	0	0	0	0	0	0	0	0	0	0	0	0	0	0	0	0	0	0	0	0	0	0	0	0	0	0	0	0	0
TGFBR2	ENSG00000163513	534	10.475	705	12.1913	505	9.59589	1165	9.75302	400	8.35299	848	14.8997	646	9.06206	302	5.55605	3320	44.9336	2417	55.6087	2467	46.4146	1470	28.1676	476	8.92042	441	10.0535	399	7.41615	279	6.23543
AC096921.2	ENSG00000224618	0	0	0	0	0	0	0	0	0	0	0	0	0	0	0	0	0	0	0	0	0	0	0	0	0	0	0	0	0	0	0	0
RP11-1024P17.1	ENSG00000261468	0	0	0	0	0	0	0	0	0	0	0	0	0	0	0	0	0	0	0	0	0	0	0	0	0	0	0	0	0	0	0	0
GADL1	ENSG00000144644	19	0.239182	49	0.543777	26	0.317052	27	0.145058	0	0	4	0.0451031	1	0.00900239	0	0	232	2.01504	51	0.753008	44	0.531254	27	0.332016	0	0	3	0.0438899	85	1.01388	0	0
hsa-mir-466	ENSG00000265376	0	0	0	0	0	0	0	0	0	0	0	0	0	0	0	0	0	0	0	0	0	0	0	0	0	0	0	0	0	0	0	0
CNN2P6	ENSG00000213854	0	0	0	0	0	0	0	0	0	0	0	0	0	0	0	0	0	0	0	0	0	0	0	0	0	0	0	0	0	0	0	0
RNA5SP127	ENSG00000222983	0	0	0	0	0	0	0	0	0	0	0	0	0	0	0	0	0	0	0	0	0	0	0	0	0	0	0	0	0	0	0	0
AC115283.1	ENSG00000230111	0	0	0	0	0	0	0	0	0	0	0	0	0	0	0	0	0	0	0	0	0	0	0	0	0	0	0	0	0	0	0	0
AC099540.1	ENSG00000238727	0	0	0	0	0	0	0	0	0	0	0	0	0	0	0	0	0	0	0	0	0	0	0	0	0	0	0	0	0	0	0	0
THRAP3P1	ENSG00000227339	0	0	0	0	0	0	0	0	0	0	0	0	0	0	0	0	1	0.0228517	0	0	0	0	0	0	0	0	0	0	0	0	0	0
STT3B	ENSG00000163527	738	13.5924	876	14.2231	1398	24.942	1263	9.92764	2513	49.2724	5922	97.6969	2899	38.1832	6743	116.477	19099	242.702	10088	217.922	9969	176.103	3682	66.2439	6022	105.962	6751	144.503	3132	54.6584	3367	70.6537
OSBPL10	ENSG00000144645	250	1.92622	301	2.04448	230	1.71663	622	2.04531	149	1.22215	178	1.22845	122	0.672218	152	1.09839	1380	7.33614	1103	9.96775	960	7.09435	479	3.60515	2279	16.7756	1977	17.7028	2300	16.7915	1164	10.2181
OSBPL10-AS1	ENSG00000232490	0	0	0	0	0	0	0	0	0	0	0	0	0	0	0	0	0	0	0	0	0	0	0	0	0	0	0	0	0	0	0	0
ZNF587P1	ENSG00000223965	0	0	0	0	0	0	0	0	0	0	0	0	0	0	0	0	0	0	0	0	0	0	0	0	0	0	0	0	0	0	0	0
ZNF860	ENSG00000197385	0	0	1	0.0249294	0	0	0	0	0	0	3	0.0759896	0	0	0	0	131	2.55596	83	2.75293	45	1.22053	12	0.331485	16	0.432264	8	0.262918	23	0.616288	0	0
RPL21P40	ENSG00000235670	0	0	0	0	0	0	0	0	0	0	0	0	0	0	0	0	0	0	0	0	0	0	0	0	0	0	0	0	0	0	0	0
SNORA25_5	ENSG00000201701	0	0	0	0	0	0	0	0	0	0	0	0	0	0	0	0	0	0	0	0	0	0	0	0	0	0	0	0	0	0	0	0
Y_RNA_146	ENSG00000252398	0	0	0	0	0	0	0	0	0	0	0	0	0	0	0	0	0	0	0	0	0	0	0	0	0	0	0	0	0	0	0	0
NIFKP7	ENSG00000251590	0	0	0	0	0	0	0	0	0	0	0	0	0	0	0	0	0	0	0	0	0	0	0	0	0	0	0	0	0	0	0	0
GPD1L	ENSG00000152642	311	5.97609	316	5.35296	391	7.27806	452	3.70678	226	4.62312	501	8.62314	386	5.30429	236	4.2532	1022	13.5497	679	15.3032	567	10.4499	245	4.59879	248	4.55277	257	5.7393	85	1.54764	52	1.13844
AC094019.4	ENSG00000236732	0	0	0	0	0	0	0	0	0	0	0	0	0	0	0	0	0	0	0	0	0	0	0	0	0	0	0	0	0	0	0	0
snoU13_95	ENSG00000238646	0	0	0	0	0	0	0	0	0	0	0	0	0	0	0	0	0	0	0	0	0	0	0	0	0	0	0	0	0	0	0	0
AC097639.8	ENSG00000237433	0	0	0	0	0	0	0	0	0	0	0	0	0	0	0	0	0	0	0	0	0	0	0	0	0	0	0	0	0	0	0	0
RP11-384L8.1	ENSG00000261572	0	0	0	0	0	0	0	0	0	0	0	0	0	0	0	0	0	0	0	0	0	0	0	0	0	0	0	0	0	0	0	0
CMTM8	ENSG00000170293	191	15.0122	220	15.2435	207	15.7603	307	10.2979	292	24.4323	351	24.7109	386	21.6961	74	5.45494	42	2.27762	11	1.01405	28	2.11078	22	1.6891	53	3.97973	36	3.28838	66	4.91529	48	4.29836
RP11-384L8.2	ENSG00000270377	0	0	0	0	0	0	0	0	0	0	0	0	0	0	0	0	0	0	0	0	0	0	0	0	0	0	0	0	0	0	0	0
KRT18P15	ENSG00000234737	0	0	0	0	0	0	0	0	0	0	0	0	0	0	0	0	0	0	0	0	0	0	0	0	0	0	0	0	0	0	0	0
AC097639.1	ENSG00000207857	0	0	0	0	0	0	0	0	0	0	0	0	0	0	0	0	0	0	0	0	0	0	0	0	0	0	0	0	0	0	0	0
CMTM7	ENSG00000153551	694	17.0723	837	18.1513	720	17.1572	2236	23.475	1189	31.1375	1616	35.6077	1558	27.4083	790	18.2266	825	14.0025	574	16.5614	787	18.5687	793	19.0557	493	11.5863	271	7.74765	522	12.1674	246	6.89474
CMTM6	ENSG00000091317	401	8.38473	437	8.0552	823	16.6697	1441	12.8591	749	16.6724	2011	37.6641	1320	19.7379	1916	37.574	4583	66.1174	3376	82.7946	4206	84.3507	2560	52.2885	1974	39.4329	1937	47.0699	1299	25.7364	1670	39.7844
AC104306.1	ENSG00000213849	0	0	0	0	0	0	0	0	0	0	0	0	0	0	0	0	0	0	0	0	0	0	0	0	0	0	0	0	0	0	0	0
AC104306.2	ENSG00000264135	0	0	0	0	0	0	0	0	0	0	0	0	0	0	0	0	0	0	0	0	0	0	0	0	0	0	0	0	0	0	0	0
DYNC1LI1	ENSG00000144635	743	11.1806	798	10.5859	1007	14.6787	1533	9.84511	1120	17.9418	1709	23.0351	1117	12.0202	1226	17.3027	3032	31.4794	1541	27.1978	2123	30.6409	831	12.2151	1845	26.5241	1420	24.8333	905	12.9039	562	9.63527
AC104306.4	ENSG00000226955	0	0	0	0	0	0	0	0	0	0	0	0	0	0	0	0	0	0	0	0	0	0	0	0	0	0	0	0	0	0	0	0
IGBP1P3	ENSG00000231552	0	0	0	0	0	0	0	0	0	0	0	0	0	0	0	0	0	0	0	0	0	0	0	0	0	0	0	0	0	0	0	0
RPL30P4	ENSG00000237676	0	0	0	0	0	0	0	0	0	0	0	0	0	0	0	0	0	0	0	0	0	0	0	0	0	0	0	0	0	0	0	0
CNOT10	ENSG00000182973	454	7.91317	509	7.82101	438	7.39523	575	4.27725	905	16.7924	1167	18.2195	1081	13.4742	320	5.23109	2141	25.7474	1359	27.7823	1303	21.7828	550	9.36437	1017	16.9349	812	16.4483	523	8.63755	299	5.93768
CNOT10-AS1	ENSG00000251224	0	0	0	0	0	0	0	0	0	0	0	0	0	0	0	0	0	0	0	0	0	0	0	0	0	0	0	0	0	0	0	0
SUGT1P2	ENSG00000213842	0	0	0	0	0	0	0	0	0	0	0	0	0	0	0	0	0	0	0	0	0	0	0	0	0	0	0	0	0	0	0	0
AC139452.2	ENSG00000227337	0	0	0	0	0	0	0	0	0	0	0	0	0	0	0	0	0	0	0	0	0	0	0	0	0	0	0	0	0	0	0	0
TRIM71	ENSG00000206557	0	0	0	0	0	0	0	0	0	0	4	0.0380663	2	0.0151957	1	0.00996452	48	0.351861	6	0.0747678	18	0.183424	74	0.768001	9	0.0913521	0	0	0	0	28	0.338936
CCR4	ENSG00000183813	0	0	0	0	0	0	1	0.0127239	0	0	0	0	0	0	0	0	10	0.205702	16	0.55949	0	0	2	0.0582464	0	0	12	0.415785	0	0	14	0.475551
GLB1	ENSG00000170266	3630	76.7539	4540	84.6252	3232	66.1985	5055	45.616	3310	74.5062	4050	76.7044	3755	56.7789	646	12.8107	3565	52.0086	2204	54.6588	2969	60.2114	1814	37.4673	1360	27.4726	1047	25.7282	1959	39.2485	701	16.8874
SEC13P1	ENSG00000223899	0	0	0	0	0	0	0	0	0	0	0	0	0	0	0	0	0	0	0	0	0	0	0	0	0	0	0	0	0	0	0	0
SUMO2P10	ENSG00000235424	0	0	0	0	0	0	0	0	0	0	0	0	0	0	0	0	0	0	0	0	0	0	0	0	0	0	0	0	0	0	0	0
TMPPE	ENSG00000188167	23	0.535123	28	0.574294	15	0.338065	29	0.287956	46	1.13934	55	1.1462	34	0.565703	22	0.480061	417	6.69396	205	5.59416	126	2.81171	59	1.34091	55	1.22252	44	1.18973	7	0.154319	24	0.636192
RN7SL296P	ENSG00000263587	0	0	0	0	0	0	0	0	0	0	0	0	0	0	0	0	0	0	0	0	0	0	0	0	0	0	0	0	0	0	0	0
CRTAP	ENSG00000170275	26885	370.543	29782	361.853	25515	340.648	63266	372.135	18447	270.66	21965	271.163	34191	336.995	21657	279.946	24432	232.332	14211	229.725	24961	329.962	19718	265.468	10053	132.37	7445	119.251	12512	163.399	11390	178.856
RP11-627J17.1	ENSG00000272149	0	0	0	0	0	0	0	0	0	0	0	0	0	0	0	0	0	0	0	0	0	0	0	0	0	0	0	0	0	0	0	0
SUSD5	ENSG00000173705	256	4.7197	538	8.74394	388	6.92929	788	6.20016	361	7.0852	966	15.9523	814	10.732	275	4.75505	279	3.54895	107	2.31373	199	3.51886	179	3.22366	669	11.7833	468	10.0274	168	2.9348	136	2.8567
AC123900.2	ENSG00000230119	0	0	0	0	0	0	0	0	0	0	0	0	0	0	0	0	0	0	0	0	0	0	0	0	0	0	0	0	0	0	0	0
FBXL2	ENSG00000153558	65	0.782594	102	1.08261	17	0.198269	116	0.59605	62	0.794667	139	1.49903	42	0.361623	36	0.406512	979	8.13256	499	7.04658	383	4.42279	198	2.32868	541	6.22282	514	7.19209	592	6.75366	365	5.00688
UBP1	ENSG00000153560	1008	9.52992	1446	12.0517	1324	12.1255	3049	12.3023	3096	31.1602	5695	48.2274	4148	28.0447	5299	46.9862	5390	35.1592	3037	33.6766	3793	34.3943	2934	27.0963	2787	25.1729	2289	25.1503	2000	17.9165	2285	24.6131
RNU7-110P	ENSG00000252700	0	0	0	0	0	0	0	0	0	0	0	0	0	0	0	0	0	0	0	0	0	0	0	0	0	0	0	0	0	0	0	0
RNA5SP128	ENSG00000202175	0	0	0	0	0	0	0	0	0	0	0	0	0	0	0	0	0	0	0	0	0	0	0	0	0	0	0	0	0	0	0	0
CLASP2	ENSG00000163539	209	1.26295	256	1.36373	201	1.17657	165	0.425525	523	3.36443	1412	7.64268	396	1.71127	423	2.39733	8416	35.0887	4754	33.6941	3721	21.5662	1227	7.24278	3092	17.8503	3229	22.6765	1366	7.8214	793	5.45964
COX6CP10	ENSG00000238008	0	0	0	0	0	0	0	0	0	0	0	0	0	0	0	0	0	0	0	0	0	0	0	0	0	0	0	0	0	0	0	0
AC112220.2	ENSG00000228112	0	0	0	0	0	0	0	0	0	0	0	0	0	0	0	0	0	0	0	0	0	0	0	0	0	0	0	0	0	0	0	0
SDAD1P3	ENSG00000227707	0	0	0	0	0	0	0	0	0	0	0	0	0	0	0	0	0	0	0	0	0	0	0	0	0	0	0	0	0	0	0	0
RP11-10C24.2	ENSG00000271324	0	0	0	0	0	0	0	0	0	0	0	0	0	0	0	0	0	0	0	0	0	0	0	0	0	0	0	0	0	0	0	0
RP11-10C24.3	ENSG00000271643	0	0	0	0	0	0	0	0	0	0	0	0	0	0	0	0	0	0	0	0	0	0	0	0	0	0	0	0	0	0	0	0
RP11-10C24.1	ENSG00000271020	0	0	0	0	0	0	0	0	0	0	0	0	0	0	0	0	0	0	0	0	0	0	0	0	0	0	0	0	0	0	0	0
PDCD6IP	ENSG00000170248	1900	19.4089	1670	15.0388	1660	16.4262	2006	8.74539	1983	21.5645	3133	28.6667	2391	17.4666	3510	33.628	12898	90.9055	8265	99.0249	8097	79.3314	3420	34.1267	6531	63.7373	5559	65.9952	4100	39.6849	2751	32.0176
AC018359.1	ENSG00000226320	0	0	0	0	0	0	0	0	0	0	0	0	0	0	0	0	0	0	0	0	0	0	0	0	0	0	0	0	0	0	0	0
AC123023.1	ENSG00000236452	0	0	0	0	0	0	0	0	0	0	0	0	0	0	0	0	0	0	0	0	0	0	0	0	0	0	0	0	0	0	0	0
AC018359.3	ENSG00000227498	0	0	0	0	0	0	0	0	0	0	0	0	0	0	0	0	0	0	0	0	0	0	0	0	0	0	0	0	0	0	0	0
FECHP1	ENSG00000235534	0	0	0	0	0	0	0	0	0	0	0	0	0	0	0	0	0	0	0	0	0	0	0	0	0	0	0	0	0	0	0	0
KRT8P18	ENSG00000228767	0	0	0	0	0	0	0	0	0	0	0	0	0	0	0	0	0	0	0	0	0	0	0	0	0	0	0	0	0	0	0	0
RNU6-243P	ENSG00000212442	0	0	0	0	0	0	0	0	0	0	0	0	0	0	0	0	0	0	0	0	0	0	0	0	0	0	0	0	0	0	0	0
ARPP21	ENSG00000172995	0	0	0	0	0	0	0	0	0	0	6	0.0491387	4	0.0261544	3	0.0257259	0	0	0	0	0	0	7	0.0625202	42	0.366875	18	0.191268	29	0.251243	6	0.0625034
ARPP21-AS1	ENSG00000230830	0	0	0	0	0	0	0	0	0	0	0	0	0	0	0	0	0	0	0	0	0	0	0	0	0	0	0	0	0	0	0	0
MIR128-2	ENSG00000207625	0	0	0	0	0	0	0	0	0	0	0	0	0	0	0	0	0	0	0	0	0	0	0	0	0	0	0	0	0	0	0	0
AC104308.2	ENSG00000226489	0	0	0	0	0	0	0	0	0	0	0	0	0	0	0	0	0	0	0	0	0	0	0	0	0	0	0	0	0	0	0	0
RFC3P1	ENSG00000236158	0	0	0	0	0	0	0	0	0	0	0	0	0	0	0	0	0	0	0	0	0	0	0	0	0	0	0	0	0	0	0	0
STAC	ENSG00000144681	7	0.146933	8	0.148034	14	0.284663	61	0.546453	147	3.2848	218	4.09873	238	3.57257	23	0.45279	5	0.0724123	23	0.566244	0	0	18	0.369075	0	0	9	0.21955	26	0.517117	16	0.382642
NBPF21P	ENSG00000231382	0	0	0	0	0	0	0	0	0	0	0	0	0	0	0	0	0	0	0	0	0	0	0	0	0	0	0	0	0	0	0	0
RN7SKP227	ENSG00000201315	0	0	0	0	0	0	0	0	0	0	0	0	0	0	0	0	0	0	0	0	0	0	0	0	0	0	0	0	0	0	0	0
DCLK3	ENSG00000163673	7	0.119482	0	0	0	0	0	0	0	0	4	0.0611553	1	0.0122064	0	0	4	0.0471068	32	0.64063	0	0	0	0	7	0.114148	2	0.0396736	69	1.11595	0	0
HSPD1P6	ENSG00000230067	0	0	0	0	0	0	0	0	0	0	0	0	0	0	0	0	0	0	0	0	0	0	0	0	0	0	0	0	0	0	0	0
TRANK1	ENSG00000168016	120	0.99024	185	1.3458	61	0.487609	96	0.33809	204	1.79209	427	3.15616	292	1.72316	28	0.216703	224	1.27535	258	2.49709	82	0.649004	95	0.76578	65	0.512436	54	0.517872	159	1.24323	33	0.310259
AC011816.1	ENSG00000234073	0	0	0	0	0	0	0	0	0	0	0	0	0	0	0	0	0	0	0	0	0	0	0	0	0	0	0	0	0	0	0	0
RNU6ATAC4P	ENSG00000210181	0	0	0	0	0	0	0	0	0	0	0	0	0	0	0	0	0	0	0	0	0	0	0	0	0	0	0	0	0	0	0	0
RP11-129K12.1	ENSG00000272334	0	0	0	0	0	0	0	0	0	0	0	0	0	0	0	0	0	0	0	0	0	0	0	0	0	0	0	0	0	0	0	0
PRADC1P1	ENSG00000236165	0	0	0	0	0	0	0	0	0	0	0	0	0	0	0	0	0	0	0	0	0	0	0	0	0	0	0	0	0	0	0	0
RP11-129K12.4	ENSG00000271835	0	0	0	0	0	0	0	0	0	0	0	0	0	0	0	0	0	0	0	0	0	0	0	0	0	0	0	0	0	0	0	0
RP11-129K12.3	ENSG00000272127	0	0	0	0	0	0	0	0	0	0	0	0	0	0	0	0	0	0	0	0	0	0	0	0	0	0	0	0	0	0	0	0
EPM2AIP1	ENSG00000178567	23	0.285294	55	0.601419	175	2.10274	219	1.15934	19	0.250893	78	0.866623	59	0.523359	293	3.40863	2719	23.2699	1347	19.5969	1684	20.0346	1572	19.0475	929	11.009	1110	16.0013	772	9.07352	1307	18.471
MLH1	ENSG00000076242	1011	24.8903	1278	27.737	476	11.3519	522	5.48468	1144	29.983	1433	31.6007	1088	19.1554	257	5.93417	2487	42.2451	1508	43.5447	1080	25.5022	439	10.5576	1654	38.9029	1377	39.3987	572	13.3435	517	14.5018
RPL29P11	ENSG00000224858	0	0	0	0	0	0	0	0	0	0	0	0	0	0	0	0	0	0	0	0	0	0	0	0	0	0	0	0	0	0	0	0
LRRFIP2	ENSG00000093167	811	7.01088	947	7.21692	818	6.84995	579	2.13615	1000	9.20284	1868	14.4644	1057	6.53446	518	4.1998	5727	34.1586	3634	36.8461	2727	22.6105	965	8.14892	2717	22.4392	2397	24.0818	1902	15.5796	1348	13.2768
Y_RNA_147	ENSG00000206645	0	0	0	0	0	0	0	0	0	0	0	0	0	0	0	0	0	0	0	0	0	0	0	0	0	0	0	0	0	0	0	0
UBE2D3P2	ENSG00000225558	0	0	0	0	0	0	0	0	0	0	0	0	0	0	0	0	0	0	0	0	0	0	0	0	0	0	0	0	0	0	0	0
RNU6-1301P	ENSG00000199594	0	0	0	0	0	0	0	0	0	0	0	0	0	0	0	0	0	0	0	0	0	0	0	0	0	0	0	0	0	0	0	0
UBE2FP1	ENSG00000224080	0	0	0	0	0	0	0	0	0	0	0	0	0	0	0	0	0	0	0	0	0	0	0	0	0	0	0	0	0	0	0	0
RP11-285J16.1	ENSG00000271993	0	0	0	0	0	0	0	0	0	0	0	0	0	0	0	0	0	0	0	0	0	0	0	0	0	0	0	0	0	0	0	0
AC097359.2	ENSG00000231449	0	0	0	0	0	0	0	0	0	0	0	0	0	0	0	0	0	0	0	0	0	0	0	0	0	0	0	0	0	0	0	0
snoU13_96	ENSG00000238929	0	0	0	0	0	0	0	0	0	0	0	0	0	0	0	0	0	0	0	0	0	0	0	0	0	0	0	0	0	0	0	0
RP11-259K5.1	ENSG00000271653	0	0	0	0	0	0	0	0	0	0	0	0	0	0	0	0	0	0	0	0	0	0	0	0	0	0	0	0	0	0	0	0
RP11-259K5.2	ENSG00000270194	0	0	0	0	0	0	0	0	0	0	0	0	0	0	0	0	0	0	0	0	0	0	0	0	0	0	0	0	0	0	0	0
AC097359.1	ENSG00000176354	478	18.509	552	18.8427	525	19.6923	1459	24.1108	370	15.252	710	24.6255	1127	31.2077	954	34.6458	291	7.77444	175	7.94781	328	12.1816	385	14.5625	11	0.406925	41	1.84505	49	1.79782	58	2.55878
GOLGA4	ENSG00000144674	37	0.318393	40	0.30344	225	1.87554	100	0.367252	284	2.60166	409	3.15251	97	0.596922	679	5.47999	20114	119.421	4110	41.4819	656	5.41428	564	4.74092	3914	32.1773	4946	49.4636	310	2.52766	538	5.27468
TCEA1P2	ENSG00000230409	0	0	0	0	1	0.0950897	0	0	3	0.313504	11	0.967197	1	0.0701995	11	1.01272	1	0.0677286	8	0.921076	46	4.33095	81	7.76707	10	0.937817	16	1.82532	102	9.48736	30	3.35524
RNA5SP129	ENSG00000222208	0	0	0	0	0	0	0	0	0	0	0	0	0	0	0	0	0	0	0	0	0	0	0	0	0	0	0	0	0	0	0	0
C3orf35	ENSG00000198590	0	0	0	0	0	0	9	0.115372	0	0	6	0.161428	6	0.128882	45	1.2677	20	0.414485	0	0	39	1.12356	71	2.08323	6	0.172177	18	0.628346	111	3.15918	21	0.718667
ITGA9	ENSG00000144668	25	0.278706	49	0.481562	40	0.431965	23	0.10943	1187	14.0873	2258	22.5476	1152	9.1842	110	1.15013	1589	12.2222	770	10.0682	703	7.51684	222	2.41757	514	5.47439	406	5.26018	337	3.55984	333	4.22962
RNU7-73P	ENSG00000239105	0	0	0	0	0	0	0	0	0	0	0	0	0	0	0	0	0	0	0	0	0	0	0	0	0	0	0	0	0	0	0	0
AC093415.2	ENSG00000235257	24	0.368053	37	0.500208	18	0.267395	8	0.0523589	57	0.930559	37	0.508243	14	0.153536	0	0	124	1.31202	79	1.42096	64	0.941354	1	0.0149803	29	0.424878	66	1.17628	89	1.29325	0	0
RPL21P135	ENSG00000235482	0	0	0	0	0	0	0	0	0	0	0	0	0	0	0	0	0	0	0	0	0	0	0	0	0	0	0	0	0	0	0	0
NDUFAF4P3	ENSG00000236411	0	0	0	0	0	0	0	0	0	0	0	0	0	0	0	0	0	0	0	0	0	0	0	0	0	0	0	0	0	0	0	0
CTDSPL	ENSG00000144677	1275	20.2983	2009	28.1955	1391	21.4516	1490	10.1237	2302	39.0145	3369	48.0422	2728	31.0583	653	9.75015	3451	37.9068	1719	32.0982	2478	37.8378	1154	17.9464	2072	31.5143	1793	33.1741	2039	30.7583	1191	21.603
MIR26A1	ENSG00000199075	0	0	0	0	0	0	0	0	0	0	0	0	0	0	0	0	0	0	0	0	0	0	0	0	0	0	0	0	0	0	0	0
VILL	ENSG00000136059	98	1.39636	202	2.53731	113	1.55967	229	1.39254	100	1.51685	155	1.97822	142	1.44692	54	0.721628	514	5.05308	160	2.67391	354	4.83782	263	3.66057	365	4.96857	364	6.02757	421	5.68392	132	2.14288
PLCD1	ENSG00000187091	251	5.36874	355	6.69387	58	1.20174	71	0.648125	167	3.80264	224	4.29159	126	1.92731	6	0.120364	1358	20.041	857	21.4998	618	12.6783	155	3.23856	331	6.76384	231	5.74222	523	10.5997	63	1.53529
Y_RNA_148	ENSG00000200579	0	0	0	0	0	0	0	0	0	0	0	0	0	0	0	0	0	0	0	0	0	0	0	0	0	0	0	0	0	0	0	0
DLEC1	ENSG00000008226	0	0	6	0.0585353	2	0.0214402	3	0.014169	0	0	0	0	0	0	0	0	43	0.328327	10	0.129799	4	0.0424572	0	0	22	0.232598	32	0.411563	0	0	3	0.0378259
PPP2R2DP1	ENSG00000231668	0	0	0	0	0	0	0	0	0	0	0	0	0	0	0	0	0	0	0	0	0	0	0	0	0	0	0	0	0	0	0	0
ACAA1	ENSG00000060971	1834	23.8151	2665	30.5071	1708	21.4844	2807	15.556	1732	23.9426	2206	25.6584	2122	19.7053	568	6.91751	3078	27.5768	1538	23.4242	2015	25.0959	1286	16.3123	1957	24.2779	1597	24.1006	1151	14.162	832	12.3091
Y_RNA_149	ENSG00000201965	0	0	0	0	0	0	0	0	0	0	0	0	0	0	0	0	0	0	0	0	0	0	0	0	0	0	0	0	0	0	0	0
MYD88	ENSG00000172936	661	15.2903	912	18.5977	589	13.1981	1327	13.1005	1302	32.0624	1616	33.4832	1985	32.8366	709	15.3818	2409	38.4479	1596	43.3014	1870	41.4888	1283	28.991	2227	49.2155	1951	52.4495	1150	25.2062	928	24.4576
OXSR1	ENSG00000172939	409	6.21235	713	9.54711	785	11.5501	1621	10.5079	492	7.95551	1164	15.8364	1614	17.5315	1227	17.4793	3489	36.5641	2059	36.6812	2949	42.9617	1480	21.9591	3074	44.607	3416	60.3003	3101	44.6302	3348	57.9387
SLC22A13	ENSG00000172940	0	0	0	0	0	0	0	0	0	0	0	0	0	0	4	0.135486	5	0.124589	0	0	4	0.138555	0	0	1	0.0345028	23	0.96535	70	2.39541	12	0.493765
RP11-815I22.1	ENSG00000237982	0	0	0	0	0	0	0	0	0	0	0	0	0	0	0	0	0	0	0	0	0	0	0	0	0	0	0	0	0	0	0	0
SLC22A14	ENSG00000144671	0	0	2	0.0444628	0	0	1	0.0107626	0	0	0	0	0	0	0	0	10	0.173995	0	0	0	0	18	0.443415	84	2.02378	83	2.43256	133	3.17806	2	0.0574642
RNU6-235P	ENSG00000199514	0	0	0	0	0	0	0	0	0	0	0	0	0	0	0	0	0	0	0	0	0	0	0	0	0	0	0	0	0	0	0	0
DLEC1P1	ENSG00000230123	0	0	0	0	0	0	0	0	0	0	0	0	0	0	0	0	0	0	0	0	0	0	0	0	0	0	0	0	0	0	0	0
XYLB	ENSG00000093217	521	8.9977	581	8.84545	229	3.83099	130	0.958161	589	10.8288	633	9.79194	371	4.58195	21	0.340142	745	8.8771	372	7.53514	170	2.8159	36	0.607319	353	5.82419	250	5.01768	202	3.30552	40	0.787054
ACVR2B-AS1	ENSG00000229589	38	1.39309	38	1.22809	19	0.674733	22	0.344207	21	0.819569	30	0.985118	32	0.838936	26	0.893957	20	0.505879	5	0.214991	5	0.175809	22	0.787842	0	0	0	0	0	0	0	0
ACVR2B	ENSG00000114739	128	0.750194	130	0.671672	146	0.828894	501	1.25315	329	2.05272	903	4.74048	808	3.38656	2449	13.4617	1190	4.81207	656	4.50944	816	4.58699	393	2.24997	326	1.82536	256	1.7437	294	1.6327	243	1.62264
EXOG	ENSG00000157036	182	3.21536	147	2.28942	156	2.66972	286	2.15639	151	2.83992	260	4.11437	280	3.53753	217	3.59556	337	4.10781	219	4.53793	268	4.54117	250	4.31439	124	2.09289	122	2.50488	40	0.669596	68	1.36873
Y_RNA_150	ENSG00000207512	0	0	0	0	0	0	0	0	0	0	0	0	0	0	0	0	0	0	0	0	0	0	0	0	0	0	0	0	0	0	0	0
DDTP1	ENSG00000230683	0	0	0	0	0	0	0	0	0	0	0	0	0	0	0	0	0	0	0	0	0	0	0	0	0	0	0	0	0	0	0	0
RPL18AP7	ENSG00000232439	0	0	0	0	0	0	0	0	0	0	0	0	0	0	0	0	0	0	0	0	0	0	0	0	0	0	0	0	0	0	0	0
SCN5A	ENSG00000183873	2	0.0184235	10	0.0812066	6	0.0535396	14	0.055039	49	0.480516	41	0.338295	14	0.0922258	13	0.112314	11	0.0699125	23	0.248498	0	0	0	0	1	0.00880051	5	0.0535279	0	0	12	0.125943
SCN10A	ENSG00000185313	0	0	0	0	0	0	0	0	0	0	0	0	0	0	0	0	0	0	0	0	0	0	0	0	0	0	0	0	0	0	0	0
AC116038.2	ENSG00000222719	0	0	0	0	0	0	0	0	0	0	0	0	0	0	0	0	0	0	0	0	0	0	0	0	0	0	0	0	0	0	0	0
RP11-134J21.1	ENSG00000231243	0	0	0	0	0	0	0	0	0	0	0	0	0	0	0	0	0	0	0	0	0	0	0	0	0	0	0	0	0	0	0	0
SCN11A	ENSG00000168356	0	0	0	0	0	0	0	0	0	0	0	0	0	0	0	0	9	0.0743652	12	0.168555	7	0.0804042	0	0	0	0	0	0	0	0	0	0
AC116038.1	ENSG00000215941	0	0	0	0	0	0	0	0	0	0	0	0	0	0	0	0	0	0	0	0	0	0	0	0	0	0	0	0	0	0	0	0
RNU6-1227P	ENSG00000206708	0	0	0	0	0	0	0	0	0	0	0	0	0	0	0	0	0	0	0	0	0	0	0	0	0	0	0	0	0	0	0	0
WDR48	ENSG00000114742	388	4.78576	423	4.59949	668	7.98138	1014	5.33776	542	7.11687	1085	11.9873	1424	12.5607	816	9.43967	3845	32.7218	2512	36.3407	3301	39.0516	1608	19.3743	1603	18.8895	1201	17.216	774	9.04595	970	13.6314
GORASP1	ENSG00000114745	1509	22.2572	1987	25.8363	1411	20.16	4331	27.2629	1540	24.1809	2266	29.9373	2075	21.8869	1305	18.0526	4191	42.6502	2022	34.9798	3915	55.3845	3055	44.0164	1254	17.6704	972	16.6616	1163	16.2538	547	9.19222
TTC21A	ENSG00000168026	102	1.21916	119	1.25389	5	0.0578914	25	0.127527	17	0.216312	29	0.310478	28	0.239333	11	0.123311	316	2.60597	180	2.52341	160	1.83424	22	0.256865	13	0.148447	20	0.277818	18	0.203858	43	0.585573
CSRNP1	ENSG00000144655	411	11.7998	689	17.4382	531	14.7676	3036	37.1994	101	3.08692	193	4.9632	323	6.6316	165	4.44288	828	16.4015	458	15.4224	829	22.8277	1325	37.1595	1005	27.5655	618	20.6201	1104	30.0328	1262	41.2803
XIRP1	ENSG00000168334	0	0	0	0	0	0	0	0	0	0	0	0	0	0	0	0	4	0.0393783	16	0.267763	7	0.0957962	43	0.599329	0	0	18	0.298481	42	0.567831	42	0.682773
DSTNP4	ENSG00000215034	0	0	0	0	0	0	0	0	0	0	0	0	0	0	0	0	0	0	0	0	0	0	0	0	0	0	0	0	0	0	0	0
CX3CR1	ENSG00000168329	0	0	0	0	0	0	0	0	0	0	0	0	0	0	0	0	12	0.209023	0	0	0	0	0	0	2	0.0482379	4	0.11736	0	0	0	0
RP11-331G2.6	ENSG00000270367	0	0	0	0	0	0	0	0	0	0	0	0	0	0	0	0	0	0	0	0	0	0	0	0	0	0	0	0	0	0	0	0
CCR8	ENSG00000179934	0	0	0	0	0	0	0	0	0	0	0	0	0	0	0	0	0	0	0	0	0	0	0	0	0	0	0	0	0	0	0	0
HNRNPA1P21	ENSG00000228168	0	0	0	0	0	0	0	0	0	0	0	0	0	0	0	0	0	0	0	0	0	0	0	0	0	0	0	0	0	0	0	0
RP11-241K18.2	ENSG00000238267	0	0	0	0	0	0	0	0	0	0	0	0	0	0	0	0	0	0	0	0	0	0	0	0	0	0	0	0	0	0	0	0
EEF1A1P24	ENSG00000223668	0	0	0	0	0	0	0	0	0	0	0	0	0	0	0	0	0	0	0	0	0	0	0	0	0	0	0	0	0	0	0	0
SLC25A38	ENSG00000144659	990	42.4691	1291	48.8219	1294	53.7719	2882	52.7635	1626	74.2556	1829	70.2786	2460	75.4669	2278	91.6515	1754	51.9146	1192	59.9749	1615	66.4485	2280	95.542	446	18.2785	247	12.3141	523	21.2586	245	11.9744
RPSA	ENSG00000168028	150417	3526.31	128578	2657.3	136411	3097.82	253450	2535.82	197990	4941.26	153694	3227.39	215983	3620.98	136366	2998.32	73733	1192.63	43887	1206.74	58115	1306.73	59241	1356.65	20498	459.095	17032	464.043	22557	501.071	15627	417.398
SNORA6	ENSG00000206760	0	0	0	0	0	0	0	0	0	0	0	0	0	0	0	0	0	0	0	0	0	0	0	0	0	0	0	0	0	0	0	0
SNORA62_2	ENSG00000202363	0	0	0	0	0	0	0	0	0	0	0	0	0	0	0	0	0	0	0	0	0	0	0	0	0	0	0	0	0	0	0	0
AC099332.1	ENSG00000264724	0	0	0	0	0	0	0	0	0	0	0	0	0	0	0	0	0	0	0	0	0	0	0	0	0	0	0	0	0	0	0	0
MOBP	ENSG00000168314	0	0	0	0	0	0	0	0	0	0	0	0	0	0	0	0	2	0.0137848	4	0.0468665	0	0	25	0.243955	0	0	0	0	0	0	0	0
NFU1P1	ENSG00000230757	0	0	0	0	0	0	0	0	0	0	0	0	0	0	0	0	0	0	0	0	0	0	0	0	0	0	0	0	0	0	0	0
MYRIP	ENSG00000170011	0	0	0	0	0	0	0	0	0	0	0	0	0	0	0	0	16	0.173474	69	1.27173	13	0.195934	5	0.076751	27	0.405344	54	0.986178	0	0	6	0.107422
RNU4-56P	ENSG00000201570	0	0	0	0	0	0	0	0	0	0	0	0	0	0	0	0	0	0	0	0	0	0	0	0	0	0	0	0	0	0	0	0
RN7SL411P	ENSG00000265327	0	0	0	0	0	0	0	0	0	0	0	0	0	0	0	0	0	0	0	0	0	0	0	0	0	0	0	0	0	0	0	0
SNORA64_2	ENSG00000202517	0	0	0	0	0	0	0	0	0	0	0	0	0	0	0	0	0	0	0	0	0	0	0	0	0	0	0	0	0	0	0	0
EIF1B	ENSG00000114784	1053	50.8182	903	38.4175	1001	46.7959	1902	39.1745	2988	153.512	2852	123.285	4575	157.894	2972	134.52	2152	71.6563	1423	80.5472	1664	77.0227	1684	79.3879	1198	55.235	788	44.1963	818	37.4058	794	43.6579
ENTPD3-AS1	ENSG00000223797	69	2.15025	74	2.03293	55	1.6603	25	0.332493	36	1.1943	83	2.31681	29	0.646281	5	0.146136	273	5.86981	140	5.11709	95	2.83948	56	1.70471	58	1.72677	27	0.977852	0	0	13	0.461567
PGAM1P3	ENSG00000230274	0	0	0	0	0	0	0	0	0	0	0	0	0	0	0	0	0	0	0	0	0	0	0	0	0	0	0	0	0	0	0	0
ENTPD3	ENSG00000168032	0	0	0	0	0	0	3	0.0351089	0	0	0	0	0	0	0	0	0	0	0	0	0	0	0	0	0	0	0	0	0	0	0	0
RPL14	ENSG00000188846	42772	1638.33	39515	1334.3	46184	1713.63	106925	1747.93	49346	2012.17	56636	1943.15	87591	2399.3	95406	3427.4	55451	1465.46	29100	1307.34	42420	1558.43	67323	2518.99	26044	953.052	21761	968.701	23067	837.196	19507	851.302
RP11-391M1.4	ENSG00000272452	0	0	0	0	0	0	0	0	0	0	0	0	0	0	0	0	0	0	0	0	0	0	0	0	0	0	0	0	0	0	0	0
ZNF619	ENSG00000177873	111	2.26903	97	1.74799	46	0.910872	42	0.366411	158	3.43831	276	5.05356	178	2.60208	44	0.843563	327	4.61197	273	6.54537	245	4.8035	103	2.05672	261	5.09712	183	4.34748	117	2.2662	94	2.18925
RNU5B-2P	ENSG00000199906	0	0	0	0	0	0	0	0	0	0	0	0	0	0	0	0	0	0	0	0	0	0	0	0	0	0	0	0	0	0	0	0
ZNF620	ENSG00000177842	22	0.587222	15	0.352956	47	1.21523	34	0.387311	129	3.66555	251	6.00101	257	4.90564	343	8.5866	137	2.52302	67	2.09753	80	2.04807	106	2.7638	62	1.58102	55	1.70613	13	0.328789	55	1.6726
ZNF621	ENSG00000172888	55	0.737333	177	2.09182	175	2.27259	426	2.43732	257	3.66779	818	9.82258	556	5.33039	1596	20.067	1670	15.4468	834	13.1136	1135	14.5939	880	11.524	838	10.7328	777	12.1057	675	8.57431	581	8.87418
RPL5P10	ENSG00000234067	0	0	0	0	0	0	0	0	0	0	0	0	0	0	0	0	0	0	0	0	0	0	0	0	0	0	0	0	0	0	0	0
EEF1GP3	ENSG00000226845	0	0	0	0	0	0	0	0	0	0	0	0	0	0	0	0	0	0	0	0	0	0	0	0	0	0	0	0	0	0	0	0
RP11-528N21.1	ENSG00000226302	0	0	0	0	0	0	0	0	0	0	0	0	0	0	0	0	0	0	0	0	0	0	0	0	0	0	0	0	0	0	0	0
HMGN2P24	ENSG00000229072	0	0	0	0	0	0	0	0	0	0	0	0	0	0	0	0	0	0	0	0	0	0	0	0	0	0	0	0	0	0	0	0
RP11-761N21.2	ENSG00000234287	0	0	0	0	0	0	0	0	0	0	0	0	0	0	0	0	0	0	0	0	0	0	0	0	0	0	0	0	0	0	0	0
RP11-761N21.1	ENSG00000231873	0	0	0	0	0	0	0	0	0	0	0	0	0	0	0	0	0	0	0	0	0	0	0	0	0	0	0	0	0	0	0	0
RP11-520A21.1	ENSG00000233096	0	0	0	0	0	0	0	0	0	0	0	0	0	0	0	0	0	0	0	0	0	0	0	0	0	0	0	0	0	0	0	0
RP11-372H2.1	ENSG00000233919	0	0	0	0	0	0	0	0	0	0	0	0	0	0	0	0	0	0	0	0	0	0	0	0	0	0	0	0	0	0	0	0
CTNNB1	ENSG00000168036	17103	238.898	21359	263.009	19083	258.208	41820	249.302	12122	180.254	22733	284.425	21552	215.284	14414	188.831	165104	1591.18	87864	1439.48	118009	1580.99	81741	1115.32	25332	338.047	25311	410.883	22564	298.642	23797	378.716
ULK4	ENSG00000168038	137	1.9215	84	1.0386	89	1.20918	173	1.03554	1845	27.5477	1666	20.9298	1666	16.71	152	1.99945	201	1.94507	140	2.30304	92	1.2376	89	1.21935	128	1.71513	81	1.3203	0	0	2	0.0319595
AC099537.1	ENSG00000221337	0	0	0	0	0	0	0	0	0	0	0	0	0	0	0	0	0	0	0	0	0	0	0	0	0	0	0	0	0	0	0	0
SCARNA21_3	ENSG00000252409	0	0	0	0	0	0	0	0	0	0	0	0	0	0	0	0	0	0	0	0	0	0	0	0	0	0	0	0	0	0	0	0
RN7SKP58	ENSG00000222942	0	0	0	0	0	0	0	0	0	0	0	0	0	0	0	0	0	0	0	0	0	0	0	0	0	0	0	0	0	0	0	0
ATP6V0E1P2	ENSG00000223513	0	0	0	0	0	0	0	0	0	0	0	0	0	0	0	0	0	0	0	0	0	0	0	0	0	0	0	0	0	0	0	0
Y_RNA_151	ENSG00000251986	0	0	0	0	0	0	0	0	0	0	0	0	0	0	0	0	0	0	0	0	0	0	0	0	0	0	0	0	0	0	0	0
U8_4	ENSG00000212145	0	0	0	0	0	0	0	0	0	0	0	0	0	0	0	0	0	0	0	0	0	0	0	0	0	0	0	0	0	0	0	0
RPL36P20	ENSG00000234270	0	0	0	0	0	0	0	0	0	0	0	0	0	0	0	0	0	0	0	0	0	0	0	0	0	0	0	0	0	0	0	0
RP11-626A1.1	ENSG00000235339	0	0	0	0	0	0	0	0	0	0	0	0	0	0	0	0	0	0	0	0	0	0	0	0	0	0	0	0	0	0	0	0
TRAK1	ENSG00000182606	1048	8.79758	1992	14.7415	1215	9.88009	3441	12.3279	1267	11.3227	2820	21.2042	2859	17.1632	2802	22.0606	5736	33.2225	3197	31.4774	3828	30.8211	2317	18.9998	1253	10.0489	991	9.66818	1440	11.454	766	7.32625
RP11-193I22.2	ENSG00000229339	0	0	0	0	0	0	0	0	0	0	0	0	0	0	0	0	0	0	0	0	0	0	0	0	0	0	0	0	0	0	0	0
TPMTP2	ENSG00000234562	0	0	0	0	0	0	0	0	0	0	0	0	0	0	0	0	0	0	0	0	0	0	0	0	0	0	0	0	0	0	0	0
RNU4-78P	ENSG00000222872	0	0	0	0	0	0	0	0	0	0	0	0	0	0	0	0	0	0	0	0	0	0	0	0	0	0	0	0	0	0	0	0
CCK	ENSG00000187094	0	0	0	0	0	0	0	0	0	0	0	0	0	0	0	0	69	2.1069	55	2.85489	61	2.58927	30	1.29693	246	10.401	174	8.94934	49	2.05477	2	0.100845
SALL4P6	ENSG00000231280	0	0	0	0	0	0	0	0	0	0	0	0	0	0	0	0	0	0	0	0	0	0	0	0	0	0	0	0	0	0	0	0
EIF4BP4	ENSG00000229572	0	0	0	0	0	0	0	0	0	0	0	0	0	0	0	0	0	0	0	0	0	0	0	0	0	0	0	0	0	0	0	0
LYZL4	ENSG00000157093	0	0	0	0	0	0	0	0	0	0	0	0	0	0	0	0	0	0	0	0	0	0	0	0	0	0	0	0	0	0	0	0
AC092048.1	ENSG00000239181	0	0	0	0	0	0	0	0	0	0	0	0	0	0	0	0	0	0	0	0	0	0	0	0	0	0	0	0	0	0	0	0
RP11-219I21.1	ENSG00000235787	0	0	0	0	0	0	0	0	0	0	0	0	0	0	0	0	0	0	0	0	0	0	0	0	0	0	0	0	0	0	0	0
VIPR1	ENSG00000114812	0	0	0	0	0	0	2	0.0106751	0	0	0	0	0	0	0	0	19	0.163951	46	0.674765	3	0.0359862	12	0.146603	0	0	1	0.0145348	18	0.213308	0	0
VIPR1-AS1	ENSG00000232354	0	0	0	0	0	0	0	0	0	0	0	0	0	0	0	0	0	0	0	0	0	0	0	0	0	0	0	0	0	0	0	0
SEC22C	ENSG00000093183	1290	14.5892	1501	14.9649	1088	11.9194	2269	10.9516	1409	16.9638	2382	24.1299	2180	17.6312	835	8.85678	5267	41.0985	2772	36.7697	3679	39.9067	1633	18.0405	1458	15.7531	927	12.184	629	6.74042	658	8.4785
SS18L2	ENSG00000008324	360	25.5331	342	21.3834	436	29.9551	388	11.7445	439	33.1464	685	43.5174	637	32.309	259	17.2286	935	45.7546	475	39.5139	638	43.4007	788	54.5945	428	29.0009	489	40.3069	403	27.0833	248	20.0403
NKTR	ENSG00000114857	41	0.218054	30	0.140654	92	0.473969	117	0.265563	67	0.379336	219	1.04327	125	0.475415	1258	6.27491	8277	30.372	3259	20.3291	2331	11.8904	1029	5.34584	2287	11.6202	2022	12.4977	798	4.02139	1152	6.98044
RP4-613B23.1	ENSG00000230084	1	0.117546	2	0.207247	4	0.455461	5	0.250831	0	0	0	0	2	0.168121	0	0	4	0.324407	9	1.24081	1	0.112741	0	0	0	0	0	0	0	0	1	0.133925
ZBTB47	ENSG00000114853	1011	16.9401	1612	23.8111	864	14.0236	1495	10.6907	685	12.2187	1171	17.5749	1012	12.1263	49	0.770029	4678	54.0811	2055	40.3859	2966	47.6661	1213	19.8539	863	13.8147	707	13.7674	621	9.85938	527	10.0606
RN7SL567P	ENSG00000240203	0	0	0	0	0	0	0	0	0	0	0	0	0	0	0	0	0	0	0	0	0	0	0	0	0	0	0	0	0	0	0	0
KLHL40	ENSG00000157119	0	0	0	0	0	0	0	0	0	0	0	0	0	0	0	0	0	0	0	0	0	0	0	0	0	0	0	0	0	0	0	0
HHATL	ENSG00000010282	0	0	0	0	0	0	0	0	0	0	0	0	0	0	0	0	13239	291.546	4322	161.797	5909	180.892	2499	77.9144	5	0.152464	0	0	92	2.78236	22	0.800027
CCDC13	ENSG00000244607	13	0.241555	15	0.245705	26	0.467981	126	0.999181	6	0.118684	13	0.216365	25	0.332197	149	2.59661	129	1.6538	42	0.915326	107	1.90691	186	3.37603	21	0.372785	12	0.259133	58	1.02116	27	0.571593
HHATL-AS1	ENSG00000230970	0	0	0	0	0	0	0	0	0	0	0	0	0	0	0	0	7	0.379927	0	0	0	0	0	0	0	0	0	0	0	0	0	0
CCDC13-AS1	ENSG00000173811	0	0	0	0	0	0	0	0	0	0	0	0	0	0	0	0	12	0.35304	9	0.45011	0	0	8	0.333221	0	0	0	0	0	0	0	0
HIGD1A	ENSG00000181061	946	44.9954	1010	42.3495	1442	66.4393	1352	27.4445	2116	107.143	4409	187.84	2347	79.8313	1353	60.3563	8385	275.17	5057	282.114	4401	200.772	3658	169.958	2681	121.826	3301	182.47	1491	67.1969	1564	84.7549
RP11-70C1.1	ENSG00000225611	0	0	0	0	0	0	0	0	0	0	0	0	0	0	0	0	0	0	0	0	0	0	0	0	0	0	0	0	0	0	0	0
ACKR2	ENSG00000144648	0	0	1	0.0148738	0	0	0	0	0	0	1	0.0151127	0	0	0	0	25	0.291026	0	0	0	0	0	0	0	0	0	0	0	0	0	0
RP11-70C1.3	ENSG00000235288	0	0	0	0	0	0	0	0	0	0	0	0	0	0	0	0	0	0	0	0	0	0	0	0	0	0	0	0	0	0	0	0
RP11-141M3.5	ENSG00000273328	0	0	0	0	0	0	0	0	0	0	3	0.0630445	1	0.0167779	0	0	10	0.161874	0	0	0	0	0	0	0	0	0	0	0	0	0	0
KRBOX1_1	ENSG00000273291	0	0	0	0	0	0	0	0	0	0	0	0	0	0	0	0	1	0.0165578	1	0.0281473	0	0	1	0.0234425	0	0	0	0	0	0	0	0
KRBOX1_2	ENSG00000240747	0	0	0	0	0	0	0	0	0	0	0	0	0	0	0	0	0	0	0	0	0	0	0	0	0	0	0	0	0	0	0	0
CYP8B1	ENSG00000180432	0	0	0	0	0	0	0	0	0	0	0	0	0	0	0	0	0	0	0	0	0	0	0	0	0	0	0	0	0	0	0	0
HNRNPA1P22	ENSG00000236459	0	0	0	0	0	0	0	0	0	0	0	0	0	0	0	0	0	0	0	0	0	0	0	0	0	0	0	0	0	0	0	0
ZNF662	ENSG00000182983	0	0	0	0	2	0.0264372	0	0	0	0	0	0	0	0	0	0	687	6.46817	320	5.12163	434	5.68025	225	2.99921	144	1.8773	218	3.45724	144	1.86192	115	1.78794
KRBOX1-AS1	ENSG00000206552	0	0	0	0	0	0	0	0	0	0	0	0	0	0	0	0	0	0	0	0	0	0	0	0	0	0	0	0	0	0	0	0
FAM198A	ENSG00000144649	0	0	0	0	0	0	0	0	0	0	0	0	0	0	0	0	0	0	21	0.515247	3	0.0601918	0	0	0	0	2	0.0486229	0	0	0	0
RP11-136C24.1	ENSG00000232375	0	0	0	0	0	0	0	0	0	0	0	0	0	0	0	0	0	0	0	0	0	0	0	0	0	0	0	0	0	0	0	0
POMGNT2	ENSG00000144647	629	21.7542	845	25.7632	753	25.2273	2064	30.4652	899	33.0996	1123	34.7892	995	24.6093	317	10.2825	766	18.2786	478	19.3899	768	25.4758	509	17.1962	394	13.0184	208	8.36037	298	9.7657	101	3.97984
RP11-136C24.2	ENSG00000227245	0	0	0	0	0	0	0	0	0	0	0	0	0	0	0	0	0	0	0	0	0	0	0	0	0	0	0	0	0	0	0	0
AC104434.1	ENSG00000222331	0	0	0	0	0	0	0	0	0	0	0	0	0	0	0	0	0	0	0	0	0	0	0	0	0	0	0	0	0	0	0	0
SNRK	ENSG00000163788	72	0.951686	172	2.00419	246	3.14977	531	2.99542	264	3.7148	800	9.47158	511	4.8302	1469	18.2109	4263	38.8774	2430	37.6723	2748	34.8379	2154	27.8117	1084	13.6885	819	12.581	871	10.9087	818	12.3187
RN7SL517P	ENSG00000241939	0	0	0	0	0	0	0	0	0	0	0	0	0	0	0	0	0	0	0	0	0	0	0	0	0	0	0	0	0	0	0	0
RP11-188P20.3	ENSG00000271941	0	0	0	0	0	0	0	0	0	0	0	0	0	0	0	0	0	0	0	0	0	0	0	0	0	0	0	0	0	0	0	0
SNRK-AS1	ENSG00000234617	0	0	0	0	0	0	0	0	0	0	0	0	0	0	0	0	0	0	0	0	0	0	1	0.120182	0	0	0	0	0	0	0	0
ANO10	ENSG00000160746	653	11.3968	784	12.0625	626	10.5834	844	6.28657	754	14.0091	870	13.6007	810	10.1097	88	1.44046	1764	21.2417	1184	24.2368	1468	24.5737	677	11.542	475	7.92009	474	9.61428	485	8.02057	320	6.36313
Y_RNA_152	ENSG00000251811	0	0	0	0	0	0	0	0	0	0	0	0	0	0	0	0	0	0	0	0	0	0	0	0	0	0	0	0	0	0	0	0
RP11-353H3.1	ENSG00000223916	0	0	0	0	0	0	0	0	0	0	0	0	0	0	0	0	0	0	0	0	0	0	0	0	0	0	0	0	0	0	0	0
ABHD5	ENSG00000011198	135	3.92717	186	4.76989	257	7.24204	465	5.77298	142	4.39748	357	9.30219	469	9.75667	133	3.62865	765	15.3542	596	20.3351	537	14.9828	433	12.3042	305	8.47642	366	12.3736	322	8.87556	155	5.13722
RP4-672N11.1	ENSG00000235886	0	0	0	0	0	0	0	0	0	0	0	0	0	0	0	0	0	0	0	0	0	0	0	0	0	0	0	0	0	0	0	0
RP4-555D20.3	ENSG00000271192	0	0	0	0	0	0	0	0	0	0	0	0	0	0	0	0	0	0	0	0	0	0	0	0	0	0	0	0	0	0	0	0
RP4-555D20.4	ENSG00000272121	0	0	0	0	0	0	0	0	0	0	0	0	0	0	0	0	0	0	0	0	0	0	0	0	0	0	0	0	0	0	0	0
RNU6-367P	ENSG00000252980	0	0	0	0	0	0	0	0	0	0	0	0	0	0	0	0	0	0	0	0	0	0	0	0	0	0	0	0	0	0	0	0
MIR138-1	ENSG00000207954	0	0	0	0	0	0	0	0	0	0	0	0	0	0	0	0	0	0	0	0	0	0	0	0	0	0	0	0	0	0	0	0
RP4-555D20.2	ENSG00000261786	0	0	0	0	0	0	0	0	0	0	0	0	0	0	0	0	0	0	0	0	0	0	0	0	0	0	0	0	0	0	0	0
TOPAZ1	ENSG00000173769	0	0	0	0	0	0	0	0	0	0	0	0	0	0	0	0	0	0	6	0.12174	0	0	0	0	0	0	0	0	0	0	0	0
RP11-424N24.2	ENSG00000271937	0	0	0	0	0	0	0	0	0	0	0	0	0	0	0	0	0	0	0	0	0	0	0	0	0	0	0	0	0	0	0	0
TCAIM	ENSG00000179152	240	2.64048	230	2.23075	364	3.87932	563	2.64352	327	3.82993	491	4.83866	441	3.46972	124	1.2795	1984	15.0603	1328	17.1366	1040	10.9744	354	3.80449	709	7.45221	744	9.51292	586	6.10891	320	4.01119
LINC00694	ENSG00000225873	0	0	0	0	0	0	2	0.107597	0	0	0	0	0	0	3	0.35468	0	0	0	0	0	0	0	0	0	0	0	0	0	0	0	0
ZNF445	ENSG00000185219	98	0.827341	257	1.91268	266	2.17532	318	1.14574	371	3.33429	1218	9.21037	907	5.47582	1066	8.44041	1352	7.87511	728	7.20849	1020	8.25911	637	5.25314	769	6.20229	510	5.00377	373	2.98375	490	4.71309
ZNF852	ENSG00000178917	39	1.82581	23	0.949227	26	1.17909	45	0.899097	45	2.24272	114	4.78044	73	2.44398	39	1.7124	309	9.98095	185	10.1582	208	9.33963	65	2.97253	165	7.37977	97	5.27756	38	1.68566	107	5.70725
AC099669.1	ENSG00000264774	0	0	0	0	0	0	0	0	0	0	0	0	0	0	0	0	0	0	0	0	0	0	0	0	0	0	0	0	0	0	0	0
EI24P3	ENSG00000214825	0	0	0	0	0	0	0	0	0	0	0	0	0	0	0	0	0	0	0	0	0	0	0	0	0	0	0	0	0	0	0	0
ZKSCAN7	ENSG00000196345	0	0	0	0	0	0	0	0	0	0	0	0	0	0	0	0	328	5.15862	146	3.90342	176	3.84791	70	1.55868	186	4.05059	113	2.99354	83	1.79271	69	1.792
RP11-944L7.4	ENSG00000236869	0	0	0	0	0	0	0	0	0	0	0	0	0	0	0	0	0	0	0	0	0	0	0	0	0	0	0	0	0	0	0	0
RP11-944L7.5	ENSG00000273303	0	0	0	0	0	0	0	0	0	0	0	0	0	0	0	0	0	0	0	0	0	0	0	0	0	0	0	0	0	0	0	0
ZNF660	ENSG00000144792	0	0	0	0	0	0	0	0	0	0	0	0	0	0	0	0	273	2.66859	191	3.17384	83	1.12785	3	0.0415183	110	1.48887	124	2.04168	62	0.832307	28	0.451967
MPRIPP1	ENSG00000214820	0	0	0	0	0	0	0	0	0	0	0	0	0	0	0	0	0	0	0	0	0	0	0	0	0	0	0	0	0	0	0	0
ZNF197	ENSG00000186448	6	0.0818152	0	0	3	0.0396266	3	0.0174584	5	0.072581	5	0.0610694	10	0.0975137	21	0.268565	2100	19.7571	875	13.9941	1127	14.7394	657	8.75123	717	9.34047	580	9.19136	229	2.95878	372	5.77932
ZNF197-AS1	ENSG00000233509	0	0	0	0	0	0	0	0	0	0	0	0	0	0	0	0	0	0	0	0	0	0	0	0	0	0	0	0	0	0	0	0
ZNF35	ENSG00000169981	0	0	0	0	0	0	0	0	116	4.27894	168	5.21421	231	5.72404	219	7.11704	427	10.2084	238	9.67251	397	13.1939	464	15.7053	362	11.9835	301	12.1211	171	5.61433	243	9.59323
RP11-348P10.2	ENSG00000272077	0	0	0	0	0	0	0	0	0	0	0	0	0	0	0	0	0	0	0	0	0	0	0	0	0	0	0	0	0	0	0	0
SOCS5P3	ENSG00000235805	0	0	0	0	0	0	0	0	0	0	0	0	0	0	0	0	0	0	0	0	0	0	0	0	0	0	0	0	0	0	0	0
ZNF502	ENSG00000196653	9	0.253732	6	0.149119	11	0.300406	26	0.31283	5	0.150063	51	1.28788	53	1.06854	434	11.4755	709	13.7911	585	19.3439	506	13.6823	273	7.51825	502	13.5208	514	16.8409	266	7.10573	302	9.70042
ZNF501	ENSG00000186446	4	0.0943978	0	0	5	0.114302	3	0.0302152	3	0.0753692	1	0.0211385	14	0.236273	50	1.10667	404	6.57816	120	3.32153	247	5.59079	106	2.44359	188	4.23864	234	6.41781	133	2.97405	71	1.90902
KIAA1143	ENSG00000163807	93	1.63239	136	2.10441	417	7.09021	472	3.53577	382	7.13797	1185	18.6308	638	8.00838	3458	56.9264	3306	40.0373	1956	40.2684	2523	42.4749	1830	31.3771	2168	36.3552	1960	39.9821	1249	20.7729	1544	30.8773
KIF15	ENSG00000163808	13	0.226975	15	0.230874	6	0.101477	3	0.0223541	50	0.929339	141	2.20508	37	0.461975	110	1.80125	83	0.999846	15	0.307171	7	0.117221	10	0.170551	0	0	0	0	0	0	0	0
AC098649.1	ENSG00000238958	0	0	0	0	0	0	0	0	0	0	0	0	0	0	0	0	0	0	0	0	0	0	0	0	0	0	0	0	0	0	0	0
TMEM42	ENSG00000169964	136	4.04032	167	4.37365	83	2.38857	151	1.9145	85	2.68823	107	2.84729	31	0.658601	21	0.585119	640	13.1183	231	8.04904	179	5.10041	125	3.62751	145	4.1154	126	4.35028	10	0.281496	29	0.981581
MIR564	ENSG00000207783	0	0	0	0	0	0	0	0	0	0	0	0	0	0	0	0	0	0	0	0	0	0	0	0	0	0	0	0	0	0	0	0
TGM4	ENSG00000163810	0	0	0	0	0	0	0	0	0	0	0	0	0	0	0	0	5	0.0584833	0	0	1	0.0162598	0	0	0	0	0	0	0	0	0	0
RP11-272D20.2	ENSG00000235845	0	0	0	0	0	0	0	0	0	0	0	0	0	0	0	0	0	0	0	0	0	0	0	0	0	0	0	0	0	0	0	0
ZDHHC3	ENSG00000163812	1752	21.2464	2265	24.2142	1699	19.9585	3205	16.5875	2976	38.4198	3729	40.5056	3858	33.4577	1430	16.2643	2692	22.5241	1673	23.7959	2591	30.1365	1906	22.5785	1461	16.9265	1026	14.46	1302	14.9609	1225	16.9254
RPL12P44	ENSG00000227123	0	0	0	0	0	0	0	0	0	0	0	0	0	0	0	0	0	0	0	0	0	0	0	0	0	0	0	0	0	0	0	0
EXOSC7	ENSG00000075914	2180	45.2852	2175	39.8299	2768	55.6992	3755	33.2898	1927	42.614	2121	39.465	3357	49.8695	507	9.8777	2089	29.9406	1176	28.6525	2032	40.4854	1709	34.6787	939	18.6351	886	21.3896	1127	22.1829	688	16.2832
CLEC3B	ENSG00000163815	10	0.835058	9	0.662535	0	0	8	0.285107	0	0	3	0.224393	4	0.238869	29	2.27124	28	1.61323	7	0.685597	20	1.60185	49	3.997	3	0.239334	9	0.87343	64	5.06397	16	1.52226
RNU5B-3P	ENSG00000252410	0	0	0	0	0	0	0	0	0	0	0	0	0	0	0	0	0	0	0	0	0	0	0	0	0	0	0	0	0	0	0	0
CDCP1	ENSG00000163814	0	0	0	0	0	0	0	0	0	0	0	0	0	0	0	0	56	0.547908	118	1.96261	19	0.25842	211	2.92282	427	5.78486	369	6.08126	339	4.55504	155	2.50427
RPS24P8	ENSG00000224094	0	0	0	0	0	0	0	0	0	0	0	0	0	0	0	0	0	0	0	0	0	0	0	0	0	0	0	0	0	0	0	0
TMEM158	ENSG00000249992	8	0.407165	3	0.134602	0	0	5	0.108606	0	0	0	0	0	0	0	0	27	0.948126	24	1.43267	14	0.683413	92	4.57393	610	29.6605	214	12.658	345	16.6377	246	14.2648
AC010170.1	ENSG00000178550	0	0	0	0	0	0	0	0	0	0	0	0	0	0	0	0	0	0	0	0	0	0	0	0	0	0	0	0	0	0	0	0
U3_14	ENSG00000202268	0	0	0	0	0	0	0	0	0	0	0	0	0	0	0	0	0	0	0	0	0	0	0	0	0	0	0	0	0	0	0	0
LARS2	ENSG00000011376	1453	24.8607	2078	31.3432	1221	20.237	2018	14.7357	1625	29.5987	2309	35.387	2462	30.1245	890	14.2819	1853	21.8748	1157	23.2186	1623	26.6343	891	14.8918	981	16.0356	560	11.1354	298	4.83124	205	3.99626
LARS2-AS1	ENSG00000232455	0	0	0	0	0	0	0	0	0	0	0	0	0	0	0	0	0	0	0	0	0	0	0	0	0	0	0	0	0	0	0	0
LIMD1	ENSG00000144791	1399	10.1863	2082	13.3638	1120	7.8995	2825	8.77848	1661	12.8748	3075	20.0547	2503	13.033	2031	13.8694	4664	23.4304	2129	18.1815	3356	23.4367	2520	17.9234	3412	23.7342	2646	22.3902	2678	18.4758	2305	19.1215
AC099539.1	ENSG00000251927	0	0	0	0	0	0	0	0	0	0	0	0	0	0	0	0	0	0	0	0	0	0	0	0	0	0	0	0	0	0	0	0
LIMD1-AS1	ENSG00000230530	0	0	8	0.394159	8	0.433116	5	0.119262	9	0.535482	13	0.650798	13	0.519587	5	0.262089	24	0.925474	1	0.0655521	16	0.857682	0	0	1	0.0533948	0	0	0	0	0	0
SACM1L	ENSG00000211456	212	2.66078	107	1.18388	227	2.75983	236	1.26412	174	2.32484	600	6.74521	387	3.4735	1345	15.8323	9564	82.8198	5263	77.4749	4590	55.2536	2704	33.1513	3571	42.8184	3183	46.4279	1552	18.4569	2020	28.8852
RN7SL145P	ENSG00000244357	0	0	0	0	0	0	0	0	0	0	0	0	0	0	0	0	0	0	0	0	0	0	0	0	0	0	0	0	0	0	0	0
SLC6A20	ENSG00000163817	0	0	0	0	0	0	0	0	0	0	0	0	0	0	0	0	10	0.0957223	20	0.325444	1	0.0133066	44	0.596301	98	1.29893	35	0.564324	21	0.276061	26	0.410976
LZTFL1	ENSG00000163818	84	1.07638	19	0.21463	154	1.91157	251	1.37265	114	1.55511	211	2.42181	163	1.49368	1009	12.1262	2579	22.8012	1269	19.0723	1317	16.1862	1224	15.321	147	1.79958	243	3.61877	244	2.96258	97	1.41615
RP11-852E15.1	ENSG00000236930	0	0	0	0	0	0	0	0	0	0	0	0	0	0	0	0	0	0	0	0	0	0	0	0	0	0	0	0	0	0	0	0
CCR9	ENSG00000173585	0	0	0	0	0	0	0	0	0	0	0	0	0	0	0	0	0	0	0	0	0	0	0	0	0	0	0	0	0	0	0	0
Y_RNA_153	ENSG00000201635	0	0	0	0	0	0	0	0	0	0	0	0	0	0	0	0	0	0	0	0	0	0	0	0	0	0	0	0	0	0	0	0
FYCO1	ENSG00000163820	630	6.53909	1297	11.8677	607	6.10307	1356	6.00673	434	4.79554	1127	10.4778	1279	9.4936	353	3.43637	4572	32.7419	2501	30.4471	2559	25.4754	953	9.66253	1971	19.5448	1310	15.8022	1585	15.5884	721	8.52635
CXCR6	ENSG00000172215	0	0	0	0	0	0	0	0	0	0	0	0	0	0	0	0	18	0.304051	63	1.80904	3	0.0704447	37	0.884862	25	0.584736	7	0.199168	0	0	51	1.42257
XCR1	ENSG00000173578	0	0	0	0	0	0	0	0	0	0	0	0	0	0	0	0	0	0	0	0	0	0	0	0	0	0	0	0	0	0	0	0
NRBF2P2	ENSG00000226933	0	0	0	0	0	0	0	0	0	0	0	0	0	0	0	0	0	0	0	0	0	0	0	0	0	0	0	0	0	0	0	0
FLT1P1	ENSG00000229515	0	0	0	0	0	0	0	0	0	0	0	0	0	0	0	0	0	0	0	0	0	0	0	0	0	0	0	0	0	0	0	0
CCR3	ENSG00000183625	0	0	0	0	0	0	0	0	0	0	0	0	0	0	0	0	0	0	0	0	0	0	0	0	0	0	0	0	0	0	0	0
CCR1	ENSG00000163823	0	0	0	0	0	0	1	0.0144198	0	0	0	0	0	0	0	0	90	2.09807	172	6.81617	44	1.42588	22	0.726107	79	2.55006	21	0.824604	49	1.56873	12	0.461944
UQCRC2P1	ENSG00000236736	0	0	0	0	0	0	0	0	0	0	0	0	0	0	0	0	0	0	0	0	0	0	0	0	0	0	0	0	0	0	0	0
CCR2	ENSG00000121807	0	0	0	0	0	0	0	0	0	0	0	0	0	0	0	0	10	0.170546	47	1.36262	1	0.023708	12	0.28975	0	0	0	0	0	0	17	0.478763
RP11-24F11.2	ENSG00000223552	0	0	0	0	0	0	0	0	0	0	0	0	0	0	0	0	0	0	0	0	0	0	0	0	0	0	0	0	0	0	0	0
CCR5	ENSG00000160791	0	0	0	0	0	0	0	0	0	0	0	0	0	0	0	0	65	1.06573	147	4.09716	3	0.0683765	36	0.83567	68	1.54379	56	1.54657	4	0.090067	4	0.108298
CCRL2	ENSG00000121797	0	0	0	0	0	0	0	0	0	0	0	0	0	0	0	0	39	0.81115	98	3.46494	18	0.52043	30	0.883401	0	0	20	0.700671	54	1.54242	12	0.412143
LTF	ENSG00000012223	0	0	0	0	0	0	0	0	0	0	0	0	0	0	0	0	0	0	0	0	0	0	0	0	6	0.124542	0	0	0	0	0	0
RTP3	ENSG00000163825	0	0	0	0	0	0	0	0	0	0	0	0	0	0	0	0	0	0	0	0	0	0	0	0	0	0	0	0	0	0	0	0
LRRC2	ENSG00000163827	17	0.279021	1	0.014469	20	0.31798	32	0.22415	12	0.209672	41	0.602758	46	0.539919	28	0.431016	85	0.962561	55	1.05878	81	1.27511	8	0.128262	21	0.329287	54	1.03003	29	0.451004	13	0.243099
AC104304.2	ENSG00000264306	0	0	0	0	0	0	0	0	0	0	0	0	0	0	0	0	0	0	0	0	0	0	0	0	0	0	0	0	0	0	0	0
LUZPP1	ENSG00000268324	0	0	0	0	0	0	0	0	2	0.0857539	0	0	6	0.172818	0	0	0	0	0	0	0	0	0	0	0	0	0	0	0	0	0	0
TDGF1	ENSG00000241186	0	0	0	0	0	0	0	0	0	0	0	0	0	0	0	0	8	0.1016	0	0	0	0	0	0	0	0	0	0	0	0	0	0
AC104304.1	ENSG00000256354	0	0	0	0	0	0	0	0	0	0	0	0	0	0	0	0	0	0	0	0	0	0	0	0	0	0	0	0	0	0	0	0
SNORD77_1	ENSG00000251967	0	0	0	0	0	0	0	0	0	0	0	0	0	0	0	0	0	0	0	0	0	0	0	0	0	0	0	0	0	0	0	0
ALS2CL	ENSG00000178038	20	0.203763	82	0.736475	16	0.157905	52	0.226099	31	0.336222	84	0.766558	33	0.240432	6	0.0573315	503	3.53577	224	2.67668	98	0.957624	19	0.18909	239	2.32627	363	4.29804	485	4.68199	227	2.63494
TMIE	ENSG00000181585	9	0.455299	8	0.356775	0	0	1	0.0215901	0	0	2	0.0906265	0	0	0	0	4	0.139616	9	0.534012	3	0.145563	0	0	1	0.0483305	10	0.587926	0	0	0	0
PRSS50	ENSG00000206549	0	0	2	0.0549626	0	0	0	0	0	0	0	0	0	0	0	0	8	0.172067	0	0	1	0.0298993	0	0	0	0	5	0.181145	0	0	0	0
PRSS46	ENSG00000261603	0	0	0	0	0	0	0	0	0	0	0	0	0	0	0	0	0	0	0	0	0	0	0	0	0	0	0	0	0	0	0	0
PRSS45	ENSG00000188086	0	0	0	0	0	0	0	0	0	0	0	0	0	0	0	0	0	0	0	0	0	0	0	0	0	0	0	0	0	0	0	0
RP11-427P5.2	ENSG00000238013	0	0	0	0	0	0	0	0	0	0	0	0	0	0	0	0	0	0	0	0	0	0	0	0	0	0	0	0	0	0	0	0
PRSS44	ENSG00000226074	0	0	0	0	0	0	0	0	0	0	0	0	0	0	0	0	0	0	0	0	0	0	0	0	0	0	0	0	0	0	0	0
PRSS42	ENSG00000178055	0	0	0	0	0	0	0	0	0	0	0	0	0	0	0	0	15	0.514256	0	0	0	0	0	0	0	0	0	0	0	0	0	0
MYL3	ENSG00000160808	0	0	0	0	0	0	1	0.0289562	0	0	2	0.121546	0	0	0	0	0	0	0	0	0	0	0	0	0	0	0	0	0	0	0	0
PTH1R	ENSG00000160801	88	2.94634	86	2.53833	27	0.875681	25	0.357224	38	1.35442	77	2.3092	7	0.167603	5	0.157006	1	0.0231005	10	0.392694	5	0.160562	3	0.0981165	7	0.223905	0	0	41	1.3007	0	0
AC109583.1	ENSG00000268537	0	0	0	0	0	0	0	0	0	0	0	0	0	0	0	0	0	0	0	0	0	0	0	0	0	0	0	0	0	0	0	0
CCDC12	ENSG00000160799	1359	36.4854	1732	40.9918	1853	48.19	8343	95.5924	1477	42.2134	2194	52.7603	2819	54.1225	4122	103.79	2641	48.9203	1370	43.1394	2709	69.7562	3282	86.0714	1510	38.7296	1019	31.7938	1125	28.6184	1449	44.3219
NBEAL2	ENSG00000160796	696	6.54065	1325	10.9768	184	1.67499	442	1.7727	451	4.51189	699	5.88383	219	1.47177	14	0.123392	1222	7.92326	674	7.42893	501	4.51568	174	1.59728	1292	11.5995	1289	14.0778	1302	11.5936	499	5.34273
NRADDP	ENSG00000236409	0	0	0	0	0	0	0	0	0	0	0	0	0	0	0	0	0	0	0	0	0	0	0	0	0	0	0	0	0	0	0	0
SETD2	ENSG00000181555	107	0.985458	136	1.10419	297	2.64968	363	1.4268	195	1.91187	734	6.05511	503	3.31288	3497	30.2063	4457	28.3216	2088	22.5548	2311	20.414	1770	15.9239	1429	12.5734	1183	12.6622	880	7.67947	867	9.09755
snoU13_97	ENSG00000251938	0	0	0	0	0	0	0	0	0	0	0	0	0	0	0	0	0	0	0	0	0	0	0	0	0	0	0	0	0	0	0	0
KIF9-AS1	ENSG00000227398	18	0.339104	1	0.0166077	6	0.109495	7	0.0562807	9	0.180498	15	0.253118	64	0.86223	16	0.282701	64	0.831881	23	0.508209	55	0.993796	92	1.69305	43	0.773919	22	0.481672	0	0	17	0.364888
KIF9	ENSG00000088727	196	3.08261	158	2.19063	133	2.02627	554	3.71855	182	3.04722	189	2.66254	296	3.32918	494	7.28681	276	2.99497	171	3.15438	235	3.54491	248	3.81009	60	0.901532	42	0.767681	52	0.774926	12	0.215028
snoU13_98	ENSG00000239128	0	0	0	0	0	0	0	0	0	0	0	0	0	0	0	0	0	0	0	0	0	0	0	0	0	0	0	0	0	0	0	0
KLHL18	ENSG00000114648	1129	14.7455	1565	18.019	1126	14.2458	5687	31.6994	1255	17.4494	2063	24.1344	2283	21.3234	5604	68.6455	1695	15.2742	822	12.592	1728	21.6464	1523	19.4307	710	8.85915	559	8.48491	832	10.2964	899	13.3776
RP11-708J19.1	ENSG00000260236	0	0	0	0	0	0	0	0	0	0	0	0	0	0	0	0	0	0	0	0	0	0	0	0	0	0	0	0	0	0	0	0
PTPN23	ENSG00000076201	2767	42.6888	5291	71.9603	2190	32.7289	3944	25.9683	3041	49.945	3964	54.7785	4104	45.2789	431	6.23634	3985	42.4184	1987	35.9548	3586	53.0627	1380	20.7972	1464	21.5781	1109	19.8841	1690	24.7051	1268	22.2882
SCAP	ENSG00000114650	2860	42.0094	4642	60.1085	2517	35.8135	4734	29.6764	5974	93.415	7030	92.4927	5626	59.0968	959	13.2113	4412	44.7134	2253	38.8147	3401	47.9139	1592	22.8426	2017	28.3044	1401	23.916	2476	34.4608	1331	22.2746
snoU13_99	ENSG00000238350	0	0	0	0	0	0	0	0	0	0	0	0	0	0	0	0	0	0	0	0	0	0	0	0	0	0	0	0	0	0	0	0
ELP6	ENSG00000163832	2526	70.3543	2305	56.595	1804	48.6717	3135	37.2646	1920	56.9284	1886	47.0512	1953	38.8994	219	5.7207	2215	42.565	1306	42.6634	1672	44.6651	1039	28.2679	1559	41.483	969	31.3653	1226	32.355	483	15.3269
RP11-708J19.2	ENSG00000271161	0	0	0	0	0	0	0	0	0	0	0	0	0	0	0	0	0	0	0	0	0	0	0	0	0	0	0	0	0	0	0	0
Y_RNA_154	ENSG00000272110	0	0	0	0	0	0	0	0	0	0	0	0	0	0	0	0	0	0	0	0	0	0	0	0	0	0	0	0	0	0	0	0
AC099778.1	ENSG00000266443	0	0	0	0	0	0	0	0	0	0	0	0	0	0	0	0	0	0	0	0	0	0	0	0	0	0	0	0	0	0	0	0
RN7SL870P	ENSG00000244732	0	0	0	0	0	0	0	0	0	0	0	0	0	0	0	0	0	0	0	0	0	0	0	0	0	0	0	0	0	0	0	0
CSPG5	ENSG00000114646	34	0.718578	90	1.67682	17	0.348038	34	0.306673	64	1.43994	103	1.94986	21	0.317393	13	0.257683	56	0.816591	17	0.421404	20	0.405415	85	1.75483	49	0.989369	67	1.64566	76	1.52196	33	0.794621
SMARCC1	ENSG00000173473	2359	28.4727	3283	34.9319	3495	40.8631	4288	22.0881	6720	86.3458	12806	138.448	10417	89.914	11586	131.154	12779	106.419	7470	105.749	7451	86.2562	2487	29.3223	3012	34.7315	2920	40.9594	2141	24.4857	1691	23.2539
RP11-717D12.1	ENSG00000214773	0	0	2	0.113928	0	0	1	0.0275773	9	0.619104	3	0.173637	13	0.600727	9	0.545432	16	0.713332	7	0.530522	1	0.0619762	9	0.568086	9	0.555597	2	0.150193	0	0	4	0.294484
RP11-395P16.1	ENSG00000235695	0	0	0	0	0	0	0	0	0	0	0	0	0	0	0	0	0	0	0	0	0	0	0	0	0	0	0	0	0	0	0	0
AC026318.1	ENSG00000266457	0	0	0	0	0	0	0	0	0	0	0	0	0	0	0	0	0	0	0	0	0	0	0	0	0	0	0	0	0	0	0	0
DHX30	ENSG00000132153	5858	69.8824	9628	101.252	5754	66.4922	13282	67.6213	5569	70.7239	8147	87.0537	7476	63.778	2478	27.7247	7401	60.9158	4138	57.898	6743	77.1518	3210	37.4063	4350	49.5764	3004	41.6473	4294	48.5372	3299	44.8386
MIR1226	ENSG00000221585	0	0	0	0	0	0	0	0	0	0	0	0	0	0	0	0	0	0	0	0	0	0	0	0	0	0	0	0	0	0	0	0
MAP4	ENSG00000047849	17090	105.829	23983	130.923	16722	100.308	29877	78.9591	9596	63.2592	14462	80.2164	17657	78.1922	1982	11.511	21884	93.4999	14054	102.075	23344	138.648	9681	58.5605	12368	73.1695	10437	75.1118	13976	82.005	8387	59.1727
Y_RNA_155	ENSG00000199591	0	0	0	0	0	0	0	0	0	0	0	0	0	0	0	0	0	0	0	0	0	0	0	0	0	0	0	0	0	0	0	0
VPS26BP1	ENSG00000224895	0	0	0	0	0	0	0	0	0	0	0	0	0	0	0	0	0	0	0	0	0	0	0	0	0	0	0	0	0	0	0	0
RP11-1029M24.4	ENSG00000270285	0	0	0	0	0	0	0	0	0	0	0	0	0	0	0	0	0	0	0	0	0	0	0	0	0	0	0	0	0	0	0	0
RN7SL664P	ENSG00000265078	0	0	0	0	0	0	0	0	0	0	0	0	0	0	0	0	0	0	0	0	0	0	0	0	0	0	0	0	0	0	0	0
RP11-1029M24.1	ENSG00000236768	0	0	0	0	0	0	0	0	0	0	0	0	0	0	0	0	0	0	0	0	0	0	0	0	0	0	0	0	0	0	0	0
CDC25A	ENSG00000164045	1362	30.5264	2127	42.0257	767	16.6524	1022	9.77576	2996	71.4842	5174	103.871	4431	71.0204	1785	37.5218	296	4.57732	169	4.44262	146	3.13852	100	2.18937	9	0.192711	4	0.10419	0	0	47	1.20018
SNRPFP4	ENSG00000235627	0	0	0	0	0	0	0	0	0	0	0	0	0	0	0	0	0	0	0	0	0	0	0	0	0	0	0	0	0	0	0	0
RNU7-128P	ENSG00000253056	0	0	0	0	0	0	0	0	0	0	0	0	0	0	0	0	0	0	0	0	0	0	0	0	0	0	0	0	0	0	0	0
NDUFB1P1	ENSG00000231884	0	0	0	0	0	0	0	0	0	0	0	0	0	0	0	0	0	0	0	0	0	0	0	0	0	0	0	0	0	0	0	0
MIR4443	ENSG00000265483	0	0	0	0	0	0	0	0	0	0	0	0	0	0	0	0	0	0	0	0	0	0	0	0	0	0	0	0	0	0	0	0
CAMP	ENSG00000164047	0	0	0	0	0	0	0	0	0	0	0	0	0	0	0	0	0	0	0	0	0	0	0	0	0	0	0	0	0	0	0	0
ZNF589	ENSG00000164048	480	8.02236	647	9.53269	371	6.00644	794	5.66348	427	7.5973	741	11.093	727	8.68918	334	5.23546	1071	12.3501	611	11.9772	705	11.3012	299	4.8815	637	10.1711	423	8.21619	469	7.42725	222	4.22732
MRPS18AP1	ENSG00000229759	0	0	0	0	0	0	0	0	0	0	0	0	0	0	0	0	0	0	0	0	0	0	0	0	0	0	0	0	0	0	0	0
Y_RNA_156	ENSG00000199476	0	0	0	0	0	0	0	0	0	0	0	0	0	0	0	0	0	0	0	0	0	0	0	0	0	0	0	0	0	0	0	0
FCF1P2	ENSG00000228638	0	0	0	0	0	0	0	0	0	0	0	0	0	0	0	0	0	0	0	0	0	0	0	0	0	0	0	0	0	0	0	0
NME6	ENSG00000172113	684	13.3832	731	12.6088	453	8.5859	981	8.19173	774	16.1219	1072	18.7876	1079	15.0977	410	7.52379	1240	16.7397	776	17.8083	765	14.3562	351	6.70862	613	11.4586	539	12.2564	454	8.41696	290	6.46478
SPINK8	ENSG00000229453	0	0	0	0	0	0	0	0	0	0	0	0	0	0	0	0	0	0	0	0	0	0	0	0	0	0	0	0	0	0	0	0
MIR2115	ENSG00000252466	0	0	0	0	0	0	0	0	0	0	0	0	0	0	0	0	0	0	0	0	0	0	0	0	0	0	0	0	0	0	0	0
FBXW12	ENSG00000164049	0	0	0	0	0	0	0	0	0	0	0	0	0	0	0	0	0	0	0	0	0	0	0	0	0	0	0	0	0	0	0	0
RN7SL321P	ENSG00000265053	0	0	0	0	0	0	0	0	0	0	0	0	0	0	0	0	0	0	0	0	0	0	0	0	0	0	0	0	0	0	0	0
PLXNB1	ENSG00000164050	2519	23.7278	5326	44.2264	2832	25.8408	7017	28.2087	2353	23.5951	4114	34.7109	2342	15.7761	468	4.1345	12091	78.5803	5056	55.8588	6139	55.4628	2399	22.074	1110	9.98895	1352	14.8005	1554	13.87	880	9.44417
CCDC51	ENSG00000164051	1531	58.6188	2000	67.5059	1662	61.6418	7591	124.04	1524	62.118	2065	70.8195	2592	70.9708	1336	47.9751	2138	56.4795	1150	51.6433	1926	70.7282	1762	65.9005	1348	49.3081	782	34.7967	1356	49.1944	600	26.1736
TMA7	ENSG00000232112	4730	383.192	3244	231.679	4780	375.116	8368	289.32	4753	409.915	4948	359.051	5845	338.628	4094	311.065	4536	253.542	2259	214.648	2022	157.112	3165	250.467	1203	93.1081	1178	110.91	779	59.798	888	81.9632
RP11-24C3.2	ENSG00000244380	0	0	0	0	0	0	6	0.224817	0	0	0	0	2	0.125571	3	0.247027	1	0.0605755	0	0	0	0	0	0	0	0	0	0	0	0	0	0
ATRIP	ENSG00000164053	636	17.1748	787	18.7352	648	16.9508	726	8.36704	661	19.0023	795	19.2297	984	19.0026	223	5.64789	565	10.527	231	7.31645	429	11.1113	268	7.06952	330	8.51363	215	6.74747	165	4.22194	131	4.03047
TREX1	ENSG00000213689	720	30.24	940	34.8038	445	18.1047	2606	46.7116	283	12.6534	457	17.1924	391	11.7438	104	4.09666	491	14.2282	267	13.1527	392	15.791	266	10.9132	225	9.02814	183	8.93241	486	19.341	247	11.8194
SHISA5	ENSG00000164054	6756	135.936	9500	168.507	7598	148.09	23458	201.436	6799	145.633	7743	139.549	9174	132.004	3292	62.123	4760	66.0804	3032	71.5531	4620	89.1582	2816	55.3476	3396	65.2799	2171	50.7661	3492	66.5753	2099	48.1181
AC104448.1	ENSG00000264209	0	0	0	0	0	0	0	0	0	0	0	0	0	0	0	0	0	0	0	0	0	0	0	0	0	0	0	0	0	0	0	0
PFKFB4	ENSG00000114268	300	4.49897	546	7.21829	291	4.22734	199	1.27364	178	2.84173	197	2.64624	167	1.79098	10	0.14065	536	5.54598	252	4.43248	206	2.96301	32	0.468773	321	4.599	223	3.88656	723	10.2736	218	3.72477
UCN2	ENSG00000145040	0	0	0	0	2	0.120708	7	0.186133	1	0.0663276	0	0	0	0	4	0.233739	13	0.558841	0	0	0	0	0	0	0	0	0	0	0	0	0	0
COL7A1	ENSG00000114270	0	0	7	0.0514328	7	0.0565161	24	0.0853699	4	0.0354913	4	0.0298623	15	0.0894059	27	0.211059	401	2.30599	136	1.32949	73	0.583565	10	0.0814166	1183	9.41984	1426	13.8128	1137	8.97939	318	3.01974
MIR711	ENSG00000211535	0	0	0	0	0	0	0	0	0	0	0	0	0	0	0	0	0	0	0	0	0	0	0	0	0	0	0	0	0	0	0	0
UQCRC1	ENSG00000010256	12513	356.806	15255	383.471	9631	266.026	12821	156.025	12576	381.754	12160	310.581	11635	237.257	856	22.8924	13779	271.087	7813	261.302	9162	250.573	4173	116.236	5071	138.144	3966	131.429	5564	150.332	3606	117.151
TMEM89	ENSG00000183396	0	0	0	0	0	0	0	0	0	0	0	0	0	0	0	0	0	0	0	0	0	0	0	0	0	0	0	0	0	0	0	0
SLC26A6	ENSG00000225697	1229	17.7945	1756	22.4135	759	10.6453	1167	7.2112	900	13.8723	1187	15.3942	851	8.81145	154	2.09124	1785	17.8318	1022	17.3556	986	13.6926	468	6.61914	791	10.9415	835	14.0505	1055	14.4738	844	13.9229
CELSR3	ENSG00000008300	197	1.3089	519	3.03988	245	1.57684	785	2.22592	354	2.50388	951	5.65967	709	3.36875	386	2.40533	115	0.527179	53	0.413019	51	0.325	62	0.402394	19	0.120603	36	0.277978	48	0.302186	3	0.0227097
MIR4793	ENSG00000263898	0	0	0	0	0	0	0	0	0	0	0	0	0	0	0	0	0	0	0	0	0	0	0	0	0	0	0	0	0	0	0	0
RP11-148G20.1	ENSG00000228350	0	0	0	0	0	0	0	0	0	0	0	0	0	0	0	0	0	0	0	0	0	0	0	0	0	0	0	0	0	0	0	0
NCKIPSD	ENSG00000213672	659	16.7286	1095	24.5041	704	17.3113	1584	17.1605	764	20.6461	1130	25.6935	1298	23.5631	87	2.07129	1319	23.1015	585	17.4175	1004	24.4446	276	6.84391	921	22.3358	643	18.9694	972	23.3795	390	11.2795
RP11-572O6.1	ENSG00000271973	0	0	0	0	0	0	0	0	0	0	0	0	0	0	0	0	0	0	0	0	0	0	0	0	0	0	0	0	0	0	0	0
IP6K2	ENSG00000068745	2479	40.6734	2955	42.7406	1573	25.0003	11179	78.2777	2093	36.5572	2833	41.6343	2612	30.6471	8958	137.845	3816	43.1979	2023	38.93	2659	41.8433	3046	48.8185	1068	16.7406	889	16.9513	739	11.4887	778	14.5433
PRKAR2A	ENSG00000114302	1178	16.3604	1797	22.0012	1070	14.3951	1381	8.18549	3173	46.9126	4722	58.7417	3946	39.1913	921	11.9965	4531	43.4175	3138	51.116	3415	45.4898	1710	23.1988	2342	31.0744	1699	27.4228	1625	21.3844	796	12.5954
PRKAR2A-AS1	ENSG00000224424	22	0.51826	3	0.0623012	8	0.182557	7	0.0703761	14	0.351094	8	0.168805	9	0.151618	3	0.0662818	65	1.05648	25	0.690748	6	0.135566	0	0	37	0.83271	15	0.410663	0	0	17	0.456273
SLC25A20	ENSG00000178537	890	41.5396	761	31.3117	546	24.6858	413	8.22666	391	19.4276	398	16.639	381	12.7169	16	0.70039	639	20.5776	343	18.7768	347	15.5337	121	5.51669	397	17.7023	249	13.5064	151	6.67795	63	3.35015
ARIH2OS	ENSG00000221883	66	3.81106	35	1.78164	31	1.73399	219	5.39694	15	0.92207	18	0.930992	27	1.11493	27	1.46222	53	2.11154	18	1.21907	37	2.04917	73	4.11762	8	0.441325	0	0	0	0	5	0.328945
ARIH2	ENSG00000177479	3842	44.2206	4551	46.1768	3961	44.1626	5656	27.7829	3586	43.9387	5707	58.8364	7782	64.0533	2265	24.4502	5331	42.3347	3078	41.5518	4756	52.5029	2558	28.76	2060	22.6517	2175	29.0934	2390	26.0651	2139	28.0497
RP13-131K19.1	ENSG00000235236	0	0	0	0	0	0	0	0	0	0	0	0	0	0	0	0	1	0.096462	0	0	0	0	0	0	0	0	0	0	0	0	0	0
RP13-131K19.2	ENSG00000223343	0	0	0	0	7	0.800115	0	0	0	0	0	0	0	0	0	0	6	0.488477	4	0.553588	0	0	0	0	0	0	0	0	0	0	0	0
RP13-131K19.7	ENSG00000273211	0	0	0	0	0	0	0	0	0	0	0	0	0	0	0	0	0	0	0	0	0	0	0	0	0	0	0	0	0	0	0	0
P4HTM	ENSG00000178467	0	0	3	0.0385763	7	0.0989077	0	0	0	0	0	0	0	0	0	0	341	3.43183	200	3.42164	99	1.38503	103	1.4676	216	3.01003	193	3.27172	117	1.61707	69	1.1467
WDR6	ENSG00000178252	5813	101.129	9077	139.209	5601	94.3894	4155	30.8495	5154	95.4531	6803	106.01	6749	83.9649	900	14.6847	11770	141.277	5589	114.042	6606	110.227	3773	64.1185	1790	29.7506	1631	32.976	1991	32.8202	1353	26.8179
DALRD3	ENSG00000178149	839	21.0203	1231	27.1885	669	16.2362	942	10.0723	731	19.4969	898	20.1523	827	14.8172	252	5.92141	1503	25.9811	584	17.1611	805	19.344	425	10.4013	1158	27.7174	621	18.0816	534	12.6769	460	13.1306
MIR425	ENSG00000199032	0	0	0	0	0	0	0	0	0	0	0	0	0	0	0	0	0	0	0	0	0	0	0	0	0	0	0	0	0	0	0	0
NDUFAF3	ENSG00000178057	1899	71.9918	2512	83.9514	1003	36.8334	2865	46.3537	1906	76.9222	2438	82.7872	1217	32.9938	153	5.43998	3255	85.1394	1954	86.8835	1255	45.6327	744	27.5519	1235	44.7293	825	36.3481	1469	52.7684	912	39.3916
MIR191	ENSG00000207605	0	0	0	0	0	0	0	0	0	0	0	0	0	0	0	0	0	0	0	0	0	0	0	0	0	0	0	0	0	0	0	0
IMPDH2	ENSG00000178035	26078	867.767	27695	812.419	23254	749.565	18023	255.951	22377	792.686	22496	670.51	35178	837.111	3913	122.12	12157	279.111	7207	281.279	8860	282.772	4043	131.418	9234	293.552	7037	272.136	7619	240.227	5096	193.201
RP13-131K19.6	ENSG00000272434	0	0	0	0	0	0	0	0	0	0	0	0	0	0	0	0	0	0	0	0	0	0	0	0	0	0	0	0	0	0	0	0
QRICH1	ENSG00000198218	2419	40.5911	3240	47.9281	2477	40.2628	9002	64.4667	2098	37.4775	3523	52.9516	4278	51.3356	4118	64.8081	4072	47.1437	2066	40.6612	4314	69.4304	4132	67.7293	2021	32.3988	1549	30.2075	1817	28.8898	1965	37.5672
RN7SL182P	ENSG00000241461	0	0	0	0	0	0	0	0	0	0	0	0	0	0	0	0	0	0	0	0	0	0	0	0	0	0	0	0	0	0	0	0
QARS	ENSG00000172053	10980	221.409	13287	236.194	5203	101.632	8237	70.8865	13394	287.524	13456	243.041	10652	153.606	6154	116.385	8533	118.718	5348	126.485	4314	83.4348	1769	34.8451	4763	91.7572	3454	80.9439	4969	94.9415	1931	44.3635
USP19	ENSG00000172046	2974	47.8839	4842	68.7263	2580	40.2393	6286	43.1941	2304	39.4913	3458	49.8706	4958	57.0871	1015	15.3272	5433	60.3545	2626	49.5904	3670	56.6746	2129	33.4846	1989	30.595	1226	22.9408	2588	39.4827	1439	26.3973
LAMB2	ENSG00000172037	3521	47.3265	8024	95.0778	3741	48.7089	8627	49.488	3594	51.4265	5926	71.3462	4393	42.2263	3083	38.8651	16705	154.919	8191	129.131	7414	95.5796	5047	66.2663	1503	19.3003	1518	23.7126	2671	34.0178	2063	31.5928
RP11-694I15.7	ENSG00000270441	0	0	7	0.316516	7	0.347799	11	0.240792	0	0	0	0	0	0	7	0.336739	0	0	0	0	0	0	0	0	0	0	0	0	0	0	0	0
CCDC71	ENSG00000177352	1162	60.2034	1832	83.674	1240	62.2328	1697	37.5231	1209	66.6825	1641	76.1543	1561	57.8364	106	5.15072	1081	38.6422	596	36.2173	813	40.3999	359	18.169	604	29.8964	390	23.4827	826	40.5498	380	22.431
KLHDC8B	ENSG00000185909	2087	89.3208	2914	109.944	1849	76.6566	3348	61.1529	1401	63.832	1443	55.3181	1326	40.5842	179	7.18506	2758	81.4415	1318	66.1607	1979	81.2363	819	34.2401	1692	69.1827	1343	66.7998	2691	109.128	1222	59.5871
C3orf84	ENSG00000236980	0	0	0	0	0	0	0	0	0	0	0	0	0	0	0	0	0	0	0	0	0	0	0	0	0	0	0	0	0	0	0	0
CCDC36	ENSG00000173421	0	0	0	0	0	0	0	0	0	0	0	0	0	0	0	0	4	0.0584618	0	0	0	0	0	0	0	0	6	0.14771	0	0	0	0
RP11-3B7.7	ENSG00000270538	0	0	0	0	0	0	0	0	0	0	0	0	0	0	0	0	0	0	0	0	0	0	0	0	0	0	0	0	0	0	0	0
RP11-3B7.1	ENSG00000225399	0	0	0	0	0	0	0	0	0	0	0	0	0	0	0	0	0	0	0	0	0	0	0	0	0	0	1	0.0873983	0	0	0	0
C3orf62	ENSG00000188315	138	2.64571	158	2.67036	166	3.08286	323	2.64282	161	3.28594	343	5.89018	366	5.01796	350	6.2933	588	7.77788	283	6.36362	434	7.98044	175	3.27734	244	4.4691	170	3.78775	120	2.17991	62	1.35427
Y_RNA_157	ENSG00000199546	0	0	0	0	0	0	0	0	0	0	0	0	0	0	0	0	0	0	0	0	0	0	0	0	0	0	0	0	0	0	0	0
MIR4271	ENSG00000264633	0	0	0	0	0	0	0	0	0	0	0	0	0	0	0	0	0	0	0	0	0	0	0	0	0	0	0	0	0	0	0	0
USP4	ENSG00000114316	1648	22.8364	1556	19.0077	1785	23.9602	3899	23.0582	1362	20.0917	1699	21.088	3721	36.8734	1137	14.7767	2983	28.5197	1710	27.792	2815	37.413	1717	23.2413	1836	24.3058	1899	30.5818	2728	35.8186	2330	36.7855
GPX1	ENSG00000233276	8442	546.65	11713	668.624	7703	483.177	32932	910.089	3	0.206802	5	0.290005	0	0	0	0	9284	414.782	5152	391.286	7107	441.392	7582	479.588	9541	590.235	6657	500.97	7486	459.312	5554	409.752
RHOA	ENSG00000067560	32318	1154.96	27429	864.137	28501	986.655	69399	1058.47	25168	957.506	22604	723.568	32841	839.309	23311	781.324	20239	499.037	14034	588.246	24039	823.974	31302	1092.74	25806	881.07	21150	878.419	33803	1144.65	31904	1299.03
RHOA-IT1	ENSG00000235908	0	0	0	0	0	0	5	0.380855	0	0	0	0	0	0	5	0.836962	3	0.369429	4	0.837342	0	0	0	0	0	0	0	0	0	0	1	0.203348
TCTA	ENSG00000145022	2745	92.2067	3080	91.2055	1860	60.5223	4139	59.3359	579	20.7047	702	21.1217	527	12.6594	84	2.64635	2207	51.1498	1241	48.893	1640	52.837	591	19.3923	1441	46.2435	884	34.5097	679	21.6115	419	16.0356
AMT	ENSG00000145020	10	0.202311	26	0.463705	12	0.23517	26	0.224488	3	0.0646116	17	0.308063	8	0.115742	2	0.0379486	423	5.90446	163	3.86777	209	4.05545	112	2.21339	45	0.869758	67	1.5753	166	3.18215	98	2.25889
NICN1-AS1	ENSG00000235261	5	0.648902	0	0	1	0.125716	0	0	0	0	4	0.464987	0	0	0	0	5	0.447714	5	0.761086	1	0.124475	0	0	0	0	0	0	0	0	0	0
NICN1	ENSG00000145029	685	21.5799	863	23.9674	207	6.31702	165	2.21843	195	6.5398	207	5.84119	81	1.82485	7	0.206826	1309	28.4525	731	27.0104	530	16.0144	152	4.67761	148	4.45439	120	4.39349	159	4.74625	48	1.72287
RNA5SP130	ENSG00000201301	0	0	0	0	0	0	0	0	0	0	0	0	0	0	0	0	0	0	0	0	0	0	0	0	0	0	0	0	0	0	0	0
DAG1	ENSG00000173402	7825	104.492	13310	156.686	7942	102.734	20088	114.482	4217	59.948	7401	88.5243	7372	70.3994	2020	25.2988	12599	116.08	8538	133.725	9918	127.028	4693	61.217	9317	118.862	6340	98.3918	8744	110.638	5520	83.9829
BSN-AS2	ENSG00000226913	0	0	1	0.0312503	4	0.137356	8	0.121031	2	0.0754753	0	0	2	0.0507011	0	0	4	0.0978331	0	0	0	0	0	0	0	0	0	0	0	0	0	0
BSN	ENSG00000164061	12	0.0682457	58	0.290785	30	0.165271	106	0.257277	41	0.248227	33	0.168104	66	0.268424	23	0.122679	162	0.635668	113	0.75375	81	0.441828	40	0.222216	28	0.152131	24	0.158626	68	0.366435	31	0.200866
BSN-AS1	ENSG00000235120	0	0	0	0	0	0	0	0	0	0	0	0	0	0	0	0	0	0	0	0	0	0	0	0	0	0	0	0	0	0	0	0
APEH	ENSG00000164062	11015	217.69	13777	240.027	4145	79.3527	7863	66.32	12956	272.581	13042	230.871	5966	84.3182	533	9.87938	9071	123.689	5095	118.101	4074	77.2236	1410	27.2204	3263	61.6083	2653	60.9342	2661	49.8304	1795	40.4176
MST1	ENSG00000173531	3	0.0544496	31	0.496004	5	0.0879075	20	0.154919	0	0	5	0.0812858	11	0.142774	0	0	540	6.7622	210	4.47041	209	3.63826	102	1.8084	106	1.838	53	1.11794	166	2.8548	89	1.84041
AC099668.5	ENSG00000259970	0	0	0	0	0	0	0	0	0	0	0	0	0	0	0	0	0	0	2	0.511709	0	0	0	0	0	0	0	0	0	0	0	0
RNF123	ENSG00000164068	1828	22.6169	2880	31.4122	871	10.439	1470	7.76203	1876	24.7093	2856	31.6509	1789	15.8289	229	2.65729	2844	24.2777	1382	20.0548	1011	11.9973	550	6.64722	1149	13.5814	936	13.4586	998	11.6999	665	9.37409
AMIGO3	ENSG00000176020	331	5.02099	472	6.3118	228	3.35026	1746	11.3033	208	3.35888	158	2.14679	446	4.83815	636	9.04827	0	0	166	2.95341	0	0	623	9.23145	51	0.739091	0	0	29	0.416824	126	2.17762
GMPPB	ENSG00000173540	936	12.8105	1474	17.7843	526	6.97362	844	4.92985	1072	15.6191	1880	23.0472	733	7.17426	133	1.70722	1923	18.1589	1008	16.181	1221	16.028	512	6.84512	1351	17.6649	883	14.0449	1340	17.3776	746	11.6327
IP6K1	ENSG00000176095	4856	86.1696	6625	103.636	4731	81.3225	21546	163.171	4948	93.4707	5886	93.555	7361	93.4104	8749	145.607	4198	51.3972	2640	54.9457	5541	94.3057	7263	125.896	1471	24.9376	1076	22.19	2026	34.0651	2081	42.0725
COX6CP14	ENSG00000239576	0	0	0	0	0	0	0	0	0	0	0	0	0	0	0	0	0	0	0	0	0	0	0	0	0	0	0	0	0	0	0	0
RP13-1056D16.2	ENSG00000244730	0	0	0	0	0	0	0	0	0	0	0	0	0	0	0	0	0	0	0	0	0	0	0	0	0	0	0	0	0	0	0	0
CDHR4	ENSG00000187492	0	0	0	0	0	0	0	0	0	0	1	0.0261307	0	0	0	0	0	0	0	0	0	0	0	0	0	0	0	0	0	0	0	0
FAM212A	ENSG00000185614	33	2.92792	24	1.87718	13	1.1173	45	1.70396	14	1.32234	22	1.74839	25	1.58624	2	0.166427	19	1.16311	1	0.104064	8	0.680785	16	1.38671	9	0.762878	30	3.0934	0	0	8	0.808698
UBA7	ENSG00000182179	1	0.0203023	20	0.357952	5	0.0983326	4	0.0346582	2	0.043226	4	0.0727405	0	0	3	0.0571234	43	0.60233	67	1.59542	23	0.447865	17	0.337144	6	0.116376	40	0.943787	25	0.480927	53	1.22595
MIR5193	ENSG00000263506	0	0	0	0	0	0	0	0	0	0	0	0	0	0	0	0	0	0	0	0	0	0	0	0	0	0	0	0	0	0	0	0
AC139451.1	ENSG00000263651	0	0	0	0	0	0	0	0	0	0	0	0	0	0	0	0	0	0	0	0	0	0	0	0	0	0	0	0	0	0	0	0
TRAIP	ENSG00000183763	830	23.4858	857	21.3776	445	12.1975	327	3.94891	777	23.4056	783	19.8455	561	11.352	98	2.60077	116	2.26468	96	3.18606	121	3.28388	18	0.497533	10	0.27033	26	0.855008	37	0.992028	0	0
CAMKV	ENSG00000164076	277	6.55381	372	7.75902	135	3.09407	177	1.78727	415	10.4528	474	10.0453	220	3.72237	94	2.08588	1	0.0163243	0	0	0	0	0	0	0	0	2	0.0549937	0	0	0	0
RN7SL217P	ENSG00000264706	0	0	0	0	0	0	0	0	0	0	0	0	0	0	0	0	0	0	0	0	0	0	0	0	0	0	0	0	0	0	0	0
ACTBP13	ENSG00000234667	0	0	0	0	0	0	0	0	0	0	0	0	0	0	0	0	0	0	0	0	0	0	0	0	0	0	0	0	0	0	0	0
MST1R	ENSG00000164078	0	0	0	0	0	0	2	0.0150164	15	0.280928	6	0.0945487	4	0.0503242	0	0	50	0.60691	32	0.660295	15	0.253104	5	0.085926	0	0	27	0.552034	35	0.583439	33	0.661452
CTD-2330K9.2	ENSG00000230698	0	0	0	0	0	0	0	0	0	0	0	0	0	0	0	0	0	0	0	0	0	0	0	0	0	0	0	0	0	0	0	0
CTD-2330K9.3	ENSG00000228008	0	0	0	0	0	0	0	0	2	0.213314	0	0	0	0	0	0	4	0.276503	0	0	3	0.28828	0	0	0	0	0	0	0	0	0	0
MON1A	ENSG00000164077	502	10.2368	746	13.4106	494	9.7582	2864	24.925	544	11.8094	662	12.0918	629	9.17263	678	12.9669	658	9.25779	334	7.98843	552	10.7963	530	10.5574	397	7.73424	268	6.35132	169	3.26544	176	4.08906
RBM6	ENSG00000004534	599	7.57151	654	7.28759	453	5.54672	597	3.22056	1137	15.2998	2099	23.7651	1206	10.9015	2100	24.8956	7668	66.8743	3383	50.1548	3663	44.4086	1827	22.5588	2815	33.9939	2609	38.3265	2619	31.3679	3015	43.4204
RBM5	ENSG00000003756	2496	22.2141	3319	26.04	1469	12.6645	1779	6.75712	2780	26.339	4388	34.9801	2767	17.6107	1769	14.7659	9230	56.677	4854	50.6685	3322	28.3568	2144	18.6393	3702	31.4766	3184	32.9326	3328	28.0648	2108	21.375
RP11-493K19.3	ENSG00000235016	0	0	0	0	0	0	0	0	0	0	0	0	0	0	1	0.0293462	4	0.0863546	0	0	0	0	0	0	1	0.0298931	0	0	0	0	0	0
SEMA3F	ENSG00000001617	143	2.73418	147	2.47776	77	1.42615	143	1.16689	143	2.9107	171	2.92859	117	1.59978	4	0.0717297	56	0.738756	55	1.23341	49	0.898591	28	0.522963	35	0.639332	35	0.777729	187	3.38787	96	2.09129
MIR566	ENSG00000207922	0	0	0	0	0	0	0	0	0	0	0	0	0	0	0	0	0	0	0	0	0	0	0	0	0	0	0	0	0	0	0	0
GNAT1	ENSG00000114349	0	0	0	0	0	0	0	0	0	0	0	0	0	0	0	0	13	0.300524	598	23.5001	13	0.417766	41	1.3419	0	0	0	0	0	0	0	0
SLC38A3	ENSG00000188338	0	0	0	0	0	0	0	0	65	1.84485	79	1.88658	48	0.91517	0	0	11	0.202344	79	2.47035	8	0.20457	9	0.234391	49	1.24807	8	0.247877	0	0	8	0.243007
GNAI2	ENSG00000114353	8632	104.119	11488	122.155	7894	92.2353	11775	60.615	5645	72.4856	7554	81.6142	7537	65.0128	1158	13.1001	10531	87.6412	6347	89.7926	7808	90.3299	3925	46.2464	6659	76.735	4815	67.4967	6785	77.5464	4311	59.2443
U73169.1	ENSG00000213600	0	0	0	0	0	0	0	0	0	0	0	0	0	0	0	0	0	0	0	0	0	0	0	0	0	0	0	0	0	0	0	0
U73166.2	ENSG00000230454	23	0.808495	14	0.433838	6	0.204307	16	0.240033	1	0.0374214	2	0.0629725	0	0	8	0.263747	29	0.703346	9	0.371062	20	0.674301	20	0.686753	13	0.436576	22	0.898755	0	0	4	0.160199
SEMA3B-AS1	ENSG00000232352	12	3.276	0	0	0	0	0	0	0	0	0	0	0	0	0	0	11	2.07193	3	0.96059	0	0	0	0	0	0	0	0	0	0	0	0
SEMA3B	ENSG00000012171	945	15.1203	2313	32.6253	665	10.307	3072	20.9774	35	0.596166	26	0.372626	21	0.240288	4	0.0600256	1159	12.7948	651	12.217	582	8.93154	528	8.25247	661	10.1041	497	9.24175	809	12.2651	314	5.72413
LSMEM2	ENSG00000179564	22	1.35879	14	0.762265	9	0.53846	14	0.369027	0	0	0	0	0	0	0	0	0	0	0	0	3	0.177715	6	0.361993	0	0	0	0	0	0	0	0
IFRD2	ENSG00000214706	4091	101.695	6564	143.843	2669	64.269	5192	55.0817	5063	133.983	6418	142.903	4057	72.1205	1717	40.0303	3455	59.2571	1710	49.8565	2513	59.9153	2644	64.2027	2694	63.9787	1747	50.4699	1990	46.8725	1283	36.337
HYAL3	ENSG00000186792	250	11.3638	347	13.9047	101	4.4472	340	6.59574	260	12.5813	275	11.1966	175	5.68858	40	1.70526	267	8.37366	92	4.90484	66	2.87741	23	1.02125	495	21.4959	334	17.644	190	8.18334	154	7.97544
NAT6	ENSG00000243477	200	8.43454	339	12.6032	170	6.94485	468	8.42324	221	9.92188	265	10.0103	220	6.63494	55	2.17541	355	10.3295	140	6.92491	279	11.2852	211	8.69231	254	10.2337	181	8.87113	276	11.029	357	17.1534
HYAL1	ENSG00000114378	16	0.471386	29	0.753191	24	0.684937	17	0.213751	286	8.97002	304	8.02235	273	5.75179	8	0.221052	424	8.61875	102	3.52462	165	4.66246	50	1.43896	179	5.03822	203	6.9506	342	9.54723	327	10.9763
HYAL2	ENSG00000068001	3233	65.6373	4606	82.4364	2698	53.0603	6528	56.5623	3808	82.3024	4769	86.7248	3178	46.1405	681	12.967	2474	34.655	1275	30.3606	1753	34.1351	698	13.8427	1022	19.8227	724	17.0825	803	15.4474	909	21.0262
TUSC2	ENSG00000114383	1109	42.5319	1469	49.6655	1176	43.6891	6022	98.5656	1345	54.9131	1669	57.3338	1779	48.7913	2328	83.7363	2047	54.1654	941	42.328	1882	69.2273	3181	119.17	1063	38.9478	949	42.2979	1309	47.5682	1508	65.8924
RASSF1	ENSG00000068028	1144	28.7085	1519	33.6042	924	22.4615	8765	93.8726	508	13.5712	948	21.3091	808	14.5004	1222	28.761	996	17.2451	481	14.1574	1148	27.6313	1210	29.6614	678	16.2548	461	13.4448	1015	24.1349	729	20.8432
ZMYND10-AS1	ENSG00000235058	0	0	0	0	0	0	0	0	0	0	0	0	0	0	0	0	0	0	0	0	0	0	0	0	0	0	0	0	0	0	0	0
ZMYND10	ENSG00000004838	46	1.05877	23	0.466682	28	0.624285	43	0.422389	15	0.36754	20	0.412329	17	0.279817	4	0.0863476	17	0.269968	0	0	13	0.286986	16	0.359736	8	0.175914	5	0.133746	1	0.0218091	0	0
NPRL2	ENSG00000114388	744	18.6706	965	21.3483	829	20.1522	1323	14.1692	927	24.7648	818	18.3869	918	16.4745	363	8.54357	1179	20.4136	642	18.8962	755	18.1722	1083	26.5482	501	12.0113	365	10.645	105	2.49671	173	4.94632
CYB561D2	ENSG00000114395	1138	50.5817	1147	44.9433	629	27.0822	976	18.5141	922	43.6267	904	35.9908	493	15.6705	48	2.00097	1119	34.3165	713	37.1703	532	22.6797	111	4.81943	726	30.8287	398	20.5591	781	32.8925	271	13.7237
XXcos-LUCA11.5	ENSG00000272104	0	0	0	0	0	0	0	0	0	0	0	0	0	0	0	0	0	0	0	0	1	0.216917	0	0	0	0	0	0	0	0	0	0
TMEM115	ENSG00000126062	1869	78.4979	3092	114.482	2013	81.8983	9589	171.879	1821	81.4196	2494	93.8245	2318	69.6218	2466	97.138	2426	70.3009	1438	70.8373	2262	91.1204	3273	134.281	1906	76.4784	1259	61.453	2923	116.325	1834	87.7605
CACNA2D2	ENSG00000007402	50	0.73013	52	0.669397	36	0.509232	50	0.311603	94	1.46126	161	2.10585	146	1.52464	6	0.082173	483	4.8663	315	5.39505	203	2.84316	86	1.22673	27	0.37667	64	1.08612	0	0	36	0.598941
XXcos-LUCA11.4	ENSG00000271858	1	0.0767669	6	0.406046	0	0	6	0.196575	3	0.245169	7	0.481331	3	0.164694	4	0.287993	2	0.105932	4	0.360155	3	0.220887	0	0	0	0	1	0.0892161	0	0	0	0
RNA5SP131	ENSG00000202322	0	0	0	0	0	0	0	0	0	0	0	0	0	0	0	0	0	0	0	0	0	0	0	0	0	0	0	0	0	0	0	0
C3orf18	ENSG00000088543	40	1.13848	54	1.35491	39	1.07526	34	0.412996	15	0.454493	8	0.203952	8	0.162832	1	0.026694	793	15.5726	329	10.9829	458	12.5028	255	7.08969	471	12.8072	282	9.3279	244	6.58036	165	5.35058
HEMK1	ENSG00000114735	790	8.89848	1077	10.6944	654	7.1359	564	2.71125	574	6.8829	757	7.63758	628	5.05862	39	0.412004	2787	21.6594	1178	15.5628	1157	12.4996	426	4.68726	701	7.54352	665	8.70521	616	6.57452	295	3.78584
CISH	ENSG00000114737	218	3.935	407	6.47638	214	3.74183	676	5.20758	386	7.4173	482	7.79303	493	6.36382	271	4.5878	207	2.57798	146	3.09097	141	2.44108	78	1.37532	106	1.82794	98	2.05581	59	1.0091	81	1.6658
MAPKAPK3	ENSG00000114738	3941	92.9342	4540	94.3789	3555	81.2065	3747	37.7098	2659	66.751	2732	57.706	3395	57.2522	264	5.83876	2900	47.1833	1509	41.7362	2731	61.7682	1472	33.9077	2092	47.13	1505	41.2453	1875	41.8952	1060	28.4791
RP11-804H8.6	ENSG00000273356	0	0	0	0	0	0	3	0.139812	0	0	3	0.293437	0	0	7	0.716915	8	0.602745	4	0.512315	8	0.837889	0	0	0	0	10	1.26909	4	0.413882	2	0.24883
MIR4787	ENSG00000272543	0	0	0	0	0	0	0	0	0	0	0	0	0	0	0	0	0	0	0	0	0	0	0	0	0	0	0	0	0	0	0	0
DOCK3	ENSG00000088538	0	0	1	0.00929122	9	0.0918856	0	0	0	0	0	0	0	0	0	0	30	0.218155	35	0.432659	4	0.040435	4	0.0411816	25	0.251727	33	0.404209	17	0.169772	5	0.0600404
RP11-804H8.5	ENSG00000228337	0	0	0	0	0	0	0	0	0	0	0	0	0	0	0	0	0	0	0	0	0	0	0	0	0	0	0	0	0	0	0	0
RP11-646D13.1	ENSG00000213587	0	0	0	0	0	0	0	0	0	0	0	0	0	0	0	0	0	0	0	0	0	0	0	0	0	0	0	0	0	0	0	0
ZNF652P1	ENSG00000235278	0	0	0	0	0	0	0	0	0	0	0	0	0	0	0	0	0	0	0	0	0	0	0	0	0	0	0	0	0	0	0	0
ST13P14	ENSG00000240959	0	0	0	0	0	0	0	0	0	0	0	0	0	0	0	0	0	0	0	0	0	0	0	0	0	0	0	0	0	0	0	0
MANF	ENSG00000145050	1336	58.3979	1555	59.9199	982	41.58	935	17.4423	2556	118.938	2913	114.052	1976	61.7676	406	16.6442	3057	92.195	1438	73.7232	1377	57.7296	788	33.6463	1732	72.3278	1377	69.9509	1298	53.76	844	42.0324
RBM15B	ENSG00000179837	3846	53.7705	6397	78.8427	3910	52.9534	14656	87.4484	4418	65.7553	6980	87.4101	7263	72.6163	8757	114.825	4124	39.7809	1960	32.14	3242	43.4733	5487	74.9361	1869	24.9638	1194	19.4003	1847	24.4679	2297	36.5887
VPRBP	ENSG00000145041	693	9.56986	1127	13.7198	865	11.571	2870	16.9144	831	12.2164	1962	24.2685	2420	23.8985	3274	42.4032	3966	37.7873	2235	36.1997	3992	52.8734	3059	41.2641	1346	17.7576	1306	20.9597	1588	20.7786	1357	21.3503
RP11-89F17.5	ENSG00000270692	0	0	0	0	0	0	0	0	0	0	0	0	0	0	0	0	0	0	0	0	0	0	0	0	0	0	0	0	0	0	0	0
RAD54L2	ENSG00000164080	925	7.57484	1465	10.576	957	7.59148	3070	10.7293	1516	13.216	2600	19.0711	2845	16.6609	3594	27.6031	2306	13.029	1278	12.2749	1908	14.986	1592	12.7349	809	6.32918	636	6.05282	628	4.87288	643	5.99921
RNU6ATAC29P	ENSG00000221015	0	0	0	0	0	0	0	0	0	0	0	0	0	0	0	0	0	0	0	0	0	0	0	0	0	0	0	0	0	0	0	0
TEX264	ENSG00000164081	2939	47.6781	3686	52.7138	2301	36.1592	5200	36.0018	2320	40.0661	2619	38.0562	2657	30.8244	658	10.0114	3616	40.4733	2020	38.4348	2680	41.6993	2015	31.9312	1780	27.5871	1175	22.1527	1408	21.6429	925	17.0967
RNA5SP132	ENSG00000201595	0	0	0	0	0	0	0	0	0	0	0	0	0	0	0	0	0	0	0	0	0	0	0	0	0	0	0	0	0	0	0	0
GRM2	ENSG00000164082	6	0.0780219	3	0.0343903	1	0.0125964	17	0.0943443	0	0	6	0.0698856	4	0.037197	2	0.0243917	4	0.0358878	0	0	5	0.0623605	25	0.31756	0	0	0	0	0	0	1	0.0148155
IQCF6	ENSG00000214686	0	0	0	0	0	0	0	0	0	0	0	0	0	0	0	0	0	0	0	0	0	0	0	0	0	0	0	0	0	0	0	0
RP11-314A5.3	ENSG00000224792	0	0	0	0	0	0	0	0	0	0	0	0	0	0	0	0	0	0	0	0	0	0	0	0	0	0	0	0	0	0	0	0
IQCF3	ENSG00000229972	0	0	0	0	0	0	0	0	0	0	0	0	0	0	0	0	0	0	0	0	0	0	0	0	0	0	0	0	0	0	0	0
IQCF2	ENSG00000184345	0	0	0	0	0	0	0	0	0	0	0	0	0	0	0	0	0	0	0	0	0	0	0	0	0	0	0	0	0	0	0	0
RN7SL504P	ENSG00000241789	0	0	0	0	0	0	0	0	0	0	0	0	0	0	0	0	0	0	0	0	0	0	0	0	0	0	0	0	0	0	0	0
IQCF5-AS1	ENSG00000235455	0	0	0	0	0	0	0	0	0	0	0	0	0	0	0	0	0	0	0	0	0	0	0	0	0	0	0	0	0	0	0	0
IQCF5	ENSG00000214681	0	0	0	0	0	0	0	0	0	0	0	0	0	0	0	0	0	0	0	0	0	0	0	0	0	0	0	0	0	0	0	0
IQCF1	ENSG00000173389	0	0	0	0	0	0	0	0	0	0	0	0	0	0	0	0	0	0	0	0	0	0	0	0	0	0	0	0	0	0	0	0
RRP9	ENSG00000114767	2915	170.455	3791	195.423	3336	188.965	9343	233.163	2522	156.996	2769	145.033	3629	151.755	1200	65.8113	2801	113.007	1553	106.512	3126	175.321	2376	135.719	1240	69.2724	1096	74.482	1308	72.4726	1212	80.7468
PARP3	ENSG00000041880	263	8.28826	379	10.5292	218	6.65498	356	4.78806	28	0.939369	39	1.10089	20	0.450735	18	0.53202	479	10.4151	285	10.5343	246	7.43562	233	7.17273	285	8.58064	292	10.6945	474	14.154	131	4.7036
GPR62	ENSG00000180929	0	0	0	0	0	0	3	0.0541932	0	0	0	0	0	0	0	0	24	0.700898	0	0	21	0.852542	14	0.578857	0	0	5	0.245958	0	0	0	0
PCBP4	ENSG00000090097	4657	116.582	6715	148.19	3214	77.9385	3849	41.1219	1221	32.5394	1447	32.4462	1126	20.1579	178	4.17918	1036	17.8939	1137	33.384	761	18.2718	567	13.8652	200	4.78322	254	7.38969	225	5.33704	114	3.25147
RP11-155D18.14	ENSG00000272762	0	0	0	0	3	0.497501	0	0	0	0	0	0	0	0	0	0	0	0	0	0	0	0	0	0	0	0	0	0	0	0	0	0
RP11-155D18.12	ENSG00000254782	0	0	0	0	0	0	0	0	0	0	0	0	0	0	0	0	0	0	0	0	0	0	0	0	0	0	0	0	0	0	0	0
ABHD14B	ENSG00000114779	3501	102.199	4498	115.751	1832	51.8039	4182	52.1003	1803	56.03	2026	52.9743	1608	33.5678	495	13.5521	3041	61.248	2025	69.332	2081	58.2641	1180	33.6479	1133	31.5974	892	30.2613	1195	33.0534	1093	36.3518
ABHD14A	ENSG00000248487	322	12.868	337	11.8723	182	7.04545	548	9.34624	378	16.0811	416	14.8908	371	10.6026	28	1.04945	389	10.7257	179	8.39001	238	9.12234	137	5.34806	144	5.49774	63	2.92593	132	4.99831	135	6.14667
ABHD14A-ACY1	ENSG00000114786	106	4.51988	115	4.32284	54	2.23048	42	0.764315	43	1.95191	38	1.45136	83	2.53095	4	0.159967	24	0.70608	24	1.20029	67	2.74013	14	0.583137	84	3.4219	13	0.644219	0	0	0	0
ACY1	ENSG00000243989	3839	94.0126	5123	110.597	1920	45.5461	1750	18.2897	2058	53.6517	2003	43.936	991	17.355	67	1.53883	2842	48.019	1512	43.4284	1054	24.7561	378	9.04234	758	17.7339	597	16.9907	916	21.2548	374	10.435
RPL29	ENSG00000162244	65207	3146.92	63954	2720.88	56893	2659.7	184649	3803.12	63899	3282.88	62913	2719.58	88136	3041.78	79947	3618.6	56888	1894.23	30109	1704.28	45358	2099.52	75848	3575.66	26131	1204.8	21822	1223.92	32279	1476.06	25596	1407.39
DUSP7	ENSG00000164086	641	10.4723	1185	17.0668	643	10.176	2574	17.9471	636	11.0614	1459	21.3506	1236	14.4406	722	11.0629	840	9.46858	534	10.2325	573	8.97869	663	10.5808	1060	16.5446	553	10.4997	644	9.96929	306	5.69582
LINC00696	ENSG00000256097	0	0	0	0	0	0	0	0	0	0	0	0	0	0	0	0	0	0	0	0	0	0	0	0	0	0	0	0	0	0	0	0
POC1A	ENSG00000164087	1438	59.052	1758	63.6421	670	26.6522	623	10.9186	1665	72.7881	1686	62.0161	1629	47.8388	378	14.5584	332	9.40665	165	7.9472	251	9.88607	152	6.09734	219	8.59185	67	3.19757	112	4.35801	44	2.05864
ALDOAP1	ENSG00000242849	0	0	0	0	0	0	0	0	0	0	0	0	0	0	0	0	0	0	0	0	0	0	0	0	0	0	0	0	0	0	0	0
ALAS1	ENSG00000023330	3196	116.288	3316	106.364	3293	116.066	11284	175.224	2426	93.9703	2663	86.7904	5402	140.562	3676	125.445	2292	57.5394	1597	68.1536	2735	95.4468	2087	74.1776	2858	99.3479	2086	88.209	3764	129.77	2166	89.7923
TLR9_1	ENSG00000239732	0	0	2	0.0331816	0	0	12	0.0963829	0	0	0	0	0	0	0	0	18	0.233728	15	0.331103	0	0	7	0.128687	0	0	5	0.109359	55	0.980785	56	1.20076
TLR9_2	ENSG00000173366	0	0	0	0	0	0	0	0	0	0	0	0	0	0	0	0	0	0	0	0	0	0	0	0	0	0	0	0	0	0	0	0
TWF2	ENSG00000247596	3936	199.117	5194	231.636	3915	191.853	7955	171.75	2615	140.83	2994	135.668	3779	136.714	468	22.2048	2754	96.1256	1870	110.956	3078	149.347	1102	54.4574	2170	104.877	1470	86.4252	2542	121.849	1493	86.0528
RP5-1157M23.2	ENSG00000243224	1	0.0838091	7	0.517177	0	0	3	0.107304	4	0.35688	7	0.525485	7	0.419539	0	0	21	1.21432	10	0.982983	5	0.401917	0	0	0	0	4	0.389601	0	0	0	0
PPM1M	ENSG00000164088	370	9.64717	412	9.4699	98	2.47518	87	0.968098	245	6.8004	268	6.25899	235	4.38177	19	0.464622	1002	18.0255	498	15.2294	489	12.2287	187	4.76278	375	9.34107	251	7.60573	238	5.87989	134	3.98065
WDR82	ENSG00000164091	5537	89.2282	7504	106.603	6390	99.7495	18808	129.352	6056	103.892	9822	141.775	14580	168.023	18671	282.191	6358	70.6918	3806	71.9368	6380	98.6104	7638	120.234	2527	38.9045	2317	43.3933	3435	52.4504	3283	60.2767
MIRLET7G	ENSG00000199150	0	0	0	0	0	0	0	0	0	0	0	0	0	0	0	0	0	0	0	0	0	0	0	0	0	0	0	0	0	0	0	0
GLYCTK	ENSG00000168237	297	5.71778	450	7.6372	167	3.11437	679	5.57883	185	3.79152	356	6.13893	146	2.01005	49	0.884739	280	3.71921	134	3.02573	245	4.52389	184	3.46027	280	5.14987	197	4.40764	295	5.38131	117	2.5663
GLYCTK-AS1	ENSG00000242797	0	0	0	0	0	0	0	0	0	0	0	0	0	0	0	0	0	0	0	0	0	0	0	0	0	0	0	0	0	0	0	0
MIR135A1	ENSG00000207926	0	0	0	0	0	0	0	0	0	0	0	0	0	0	0	0	0	0	0	0	0	0	0	0	0	0	0	0	0	0	0	0
DNAH1	ENSG00000114841	83	0.5521	192	1.12588	55	0.354393	78	0.22143	32	0.2266	86	0.5124	34	0.161734	2	0.0124772	923	4.23607	313	2.44196	268	1.70981	131	0.851201	75	0.476615	116	0.89674	39	0.245809	57	0.431982
RP11-168J18.6	ENSG00000239557	0	0	0	0	0	0	0	0	0	0	0	0	0	0	0	0	0	0	0	0	0	0	0	0	0	0	0	0	0	0	0	0
BAP1	ENSG00000163930	7347	134.112	10748	172.956	7025	124.219	17451	135.95	6667	129.556	8406	137.442	8477	110.658	3541	60.6221	8043	101.297	3985	85.318	7717	135.108	5493	97.9464	2871	50.0677	2095	44.4437	4197	72.5923	3189	66.3228
PHF7	ENSG00000010318	163	4.46707	156	3.76886	60	1.59283	38	0.444448	73	2.12975	107	2.62658	37	0.725138	0	0	196	3.70606	106	3.40719	84	2.20795	2	0.053541	16	0.418912	5	0.159248	0	0	2	0.0624477
SEMA3G	ENSG00000010319	21	0.3867	77	1.24996	25	0.44594	48	0.377222	27	0.529284	129	2.12772	60	0.790112	13	0.224515	2	0.0254101	0	0	9	0.158954	7	0.125914	3	0.0527767	2	0.0428009	0	0	0	0
TNNC1	ENSG00000114854	85	6.71514	96	6.68586	63	4.82124	123	4.14708	6	0.504612	15	1.06145	7	0.395473	0	0	3	0.163523	10	0.926596	2	0.151545	17	1.31192	0	0	0	0	0	0	0	0
NISCH	ENSG00000010322	2146	21.6155	3413	30.3056	1341	13.0842	2929	12.5909	1299	13.9289	2121	19.1359	1476	10.6318	1203	11.3645	6778	47.1041	2925	34.5554	3151	30.441	1534	15.0932	1622	15.6082	1272	14.8899	1818	17.351	1127	12.9333
STAB1	ENSG00000010327	0	0	0	0	0	0	0	0	0	0	7	0.0546429	0	0	0	0	219	1.31683	206	2.10565	62	0.51824	78	0.664019	71	0.59114	89	0.901413	67	0.553266	116	1.15179
NT5DC2	ENSG00000168268	3468	67.5973	4928	84.6781	2100	39.6508	4012	33.3744	5401	112.071	5947	103.829	3257	45.3995	1119	20.4564	1589	21.3696	958	21.9013	1077	20.1345	547	10.415	1711	31.8616	1376	31.1701	2945	54.3914	1747	38.7967
SMIM4	ENSG00000168273	1044	38.813	723	23.6955	557	20.0592	974	15.4539	287	11.3587	223	7.42597	124	3.29672	83	2.89403	348	8.92642	106	4.62208	136	4.84943	208	7.55373	120	4.26212	96	4.14779	161	5.67149	185	7.8361
PBRM1	ENSG00000163939	124	1.1852	170	1.43242	270	2.49987	217	0.885183	406	4.13112	1204	10.3079	674	4.60696	1616	14.4864	4994	32.9338	2518	28.2281	2579	23.6427	1217	11.3627	1790	16.3452	1771	19.6725	1019	9.22869	897	9.76821
RNU6-856P	ENSG00000252768	0	0	0	0	0	0	0	0	0	0	0	0	0	0	0	0	0	0	0	0	0	0	0	0	0	0	0	0	0	0	0	0
RNU6ATAC16P	ENSG00000221518	0	0	0	0	0	0	0	0	0	0	0	0	0	0	0	0	0	0	0	0	0	0	0	0	0	0	0	0	0	0	0	0
GNL3	ENSG00000163938	592	16.4636	631	15.4697	1261	33.9703	1218	14.4561	1163	34.4312	2785	69.3743	1751	34.8234	2308	60.1985	9817	188.366	5484	178.877	5910	157.639	4164	113.119	4632	123.066	4474	144.6	1730	45.5872	1673	53.009
SNORD19B_1	ENSG00000252787	0	0	0	0	0	0	0	0	0	0	0	0	0	0	0	0	0	0	0	0	0	0	0	0	0	0	0	0	0	0	0	0
SNORD19_1	ENSG00000212493	0	0	0	0	0	0	0	0	0	0	0	0	0	0	0	0	0	0	0	0	0	0	0	0	0	0	0	0	0	0	0	0
SNORD19B_2	ENSG00000238862	0	0	0	0	0	0	0	0	0	0	0	0	0	0	0	0	0	0	0	0	0	0	0	0	0	0	0	0	0	0	0	0
SNORD19_2	ENSG00000222345	0	0	0	0	0	0	0	0	0	0	0	0	0	0	0	0	0	0	0	0	0	0	0	0	0	0	0	0	0	0	0	0
SNORD69	ENSG00000212452	0	0	0	0	0	0	0	0	0	0	0	0	0	0	0	0	0	0	0	0	0	0	0	0	0	0	0	0	0	0	0	0
GLT8D1	ENSG00000016864	446	10.8787	582	12.5146	279	6.59218	329	3.42484	383	9.94516	851	18.5927	601	10.4834	387	8.85321	1967	33.1031	1153	32.9857	1078	25.2194	482	11.4845	733	17.081	584	16.5548	286	6.61002	288	8.00361
SPCS1	ENSG00000114902	3888	153.055	2658	92.2415	2984	113.79	3355	56.3658	3288	137.792	3210	113.187	3710	104.443	449	16.5773	3760	102.125	2248	103.794	2608	98.4698	2087	80.2536	1532	57.6165	1248	57.0959	987	36.8157	678	30.409
NEK4	ENSG00000114904	104	2.366	178	3.56986	219	4.82622	869	8.43728	326	7.8953	591	12.0431	749	12.1856	1119	23.8758	1801	28.2693	1149	30.6588	1214	26.4895	925	20.5562	610	13.258	626	16.551	456	9.82969	415	10.7567
RP5-966M1.5	ENSG00000270941	0	0	0	0	0	0	0	0	0	0	0	0	0	0	0	0	0	0	0	0	0	0	0	0	0	0	0	0	0	0	0	0
RP5-966M1.4	ENSG00000271137	0	0	0	0	0	0	0	0	0	0	0	0	0	0	0	0	0	0	0	0	0	0	0	0	0	0	0	0	0	0	0	0
ITIH1	ENSG00000055957	0	0	1	0.0179055	0	0	1	0.00866838	0	0	0	0	0	0	0	0	0	0	0	0	0	0	0	0	0	0	0	0	0	0	0	0
ITIH3	ENSG00000162267	51	0.794793	69	0.947944	78	1.1775	100	0.665098	0	0	0	0	0	0	0	0	14	0.150533	0	0	26	0.388626	37	0.563257	0	0	0	0	0	0	0	0
ITIH4	ENSG00000055955	0	0	0	0	5	0.0818238	3	0.0216297	0	0	0	0	2	0.0241624	0	0	69	0.804262	18	0.35666	17	0.275455	0	0	0	0	12	0.235601	0	0	0	0
RP5-966M1.6	ENSG00000243696	11	0.16073	16	0.206099	0	0	14	0.0873042	1	0.0155552	11	0.143969	5	0.0522467	12	0.16445	93	0.937583	15	0.25707	30	0.420437	0	0	68	0.949252	9	0.152833	1	0.0138452	0	0
ITIH4-AS1	ENSG00000239799	0	0	0	0	0	0	0	0	0	0	0	0	0	0	0	0	0	0	0	0	0	0	0	0	0	0	0	0	0	0	0	0
MUSTN1	ENSG00000272573	9	0.920693	0	0	0	0	1	0.043659	1	0.108904	0	0	0	0	0	0	0	0	0	0	0	0	0	0	0	0	0	0	0	0	0	0
TMEM110-MUSTN1	ENSG00000248592	29	0.426717	43	0.557777	44	0.627158	76	0.477262	91	1.42546	80	1.05439	104	1.09436	91	1.25583	139	1.41117	11	0.189841	27	0.381048	23	0.330591	0	0	24	0.410414	0	0	0	0
TMEM110	ENSG00000213533	761	12.2549	1014	14.395	713	11.1223	1462	10.0479	1216	20.8463	1848	26.6561	2029	23.3663	484	7.31	1362	15.1329	819	15.469	1296	20.0172	482	7.58215	585	9.00009	462	8.6464	669	10.2081	227	4.16487
SFMBT1	ENSG00000163935	320	5.20219	582	8.34083	512	8.06285	613	4.25303	705	12.201	1136	16.5419	1462	16.9968	418	6.37324	1353	15.1759	665	12.6798	932	14.532	624	9.90928	367	5.69993	295	5.57349	374	5.76106	208	3.85257
RP11-894J14.5	ENSG00000272305	0	0	0	0	0	0	0	0	0	0	0	0	0	0	0	0	0	0	7	0.430446	0	0	0	0	0	0	0	0	0	0	0	0
AC096887.1	ENSG00000266635	0	0	0	0	0	0	0	0	0	0	0	0	0	0	0	0	0	0	0	0	0	0	0	0	0	0	0	0	0	0	0	0
SERBP1P3	ENSG00000242142	0	0	0	0	0	0	0	0	0	0	0	0	0	0	0	0	0	0	0	0	0	0	0	0	0	0	0	0	0	0	0	0
RFT1	ENSG00000163933	1886	31.7107	1909	28.2957	1508	24.5611	1643	11.7897	1177	21.0674	1263	19.0213	1319	15.8596	92	1.45078	1832	21.2526	959	18.912	1056	17.0295	374	6.14267	1024	16.4487	717	14.0105	889	14.1632	569	10.9
PRKCD	ENSG00000163932	1358	36.8987	1988	47.6187	1332	35.0589	1780	20.6411	1953	56.4916	2935	71.4316	3001	58.3123	154	3.92446	2595	48.6485	1493	47.5801	2086	54.3625	853	22.6402	765	19.8582	703	22.1991	907	23.3514	619	19.1625
AC097015.1	ENSG00000252504	0	0	0	0	0	0	0	0	0	0	0	0	0	0	0	0	0	0	0	0	0	0	0	0	0	0	0	0	0	0	0	0
TKT	ENSG00000163931	30139	292.526	41752	357.242	31792	298.907	100375	415.779	25514	263.624	29166	253.562	49279	342.043	16076	146.339	59256	396.816	34008	387.143	64581	601.194	32806	311.035	19919	184.701	14407	162.509	26998	248.291	16389	181.234
snoU13_100	ENSG00000238565	0	0	0	0	0	0	0	0	0	0	0	0	0	0	0	0	0	0	0	0	0	0	0	0	0	0	0	0	0	0	0	0
DCP1A	ENSG00000162290	527	7.90191	819	10.8257	995	14.452	2310	14.7821	858	13.6955	1479	19.8637	1724	18.4859	2905	40.8522	2570	26.5874	1734	30.4947	2549	36.6577	2080	30.4653	859	12.305	914	15.9271	1114	15.8271	1105	18.8771
RN7SL821P	ENSG00000263406	0	0	0	0	0	0	0	0	0	0	0	0	0	0	0	0	0	0	0	0	0	0	0	0	0	0	0	0	0	0	0	0
Y_RNA_158	ENSG00000206902	0	0	0	0	0	0	0	0	0	0	0	0	0	0	0	0	0	0	0	0	0	0	0	0	0	0	0	0	0	0	0	0
SNORD38_1	ENSG00000207109	0	0	0	0	0	0	0	0	0	0	0	0	0	0	0	0	0	0	0	0	0	0	0	0	0	0	0	0	0	0	0	0
SNORA26_5	ENSG00000212608	0	0	0	0	0	0	0	0	0	0	0	0	0	0	0	0	0	0	0	0	0	0	0	0	0	0	0	0	0	0	0	0
RP11-72H11.1	ENSG00000227224	0	0	0	0	0	0	0	0	0	0	0	0	0	0	0	0	0	0	0	0	0	0	0	0	0	0	0	0	0	0	0	0
CACNA1D	ENSG00000157388	0	0	1	0.00725126	0	0	2	0.00702094	7	0.061296	0	0	0	0	3	0.0231437	117	0.664004	93	0.897224	26	0.205121	0	0	10	0.0785833	3	0.0286783	0	0	0	0
SNORD63_1	ENSG00000251987	0	0	0	0	0	0	0	0	0	0	0	0	0	0	0	0	0	0	0	0	0	0	0	0	0	0	0	0	0	0	0	0
AC024149.1	ENSG00000264327	0	0	0	0	0	0	0	0	0	0	0	0	0	0	0	0	0	0	0	0	0	0	0	0	0	0	0	0	0	0	0	0
RP11-884K10.6	ENSG00000271916	0	0	0	0	0	0	0	0	0	0	0	0	0	0	0	0	0	0	0	0	0	0	0	0	0	0	0	0	0	0	0	0
CHDH	ENSG00000016391	0	0	0	0	9	0.103694	8	0.0406088	77	0.974968	96	1.02275	61	0.51885	16	0.178483	663	5.44081	231	3.22252	340	3.87867	253	2.93948	134	1.52265	78	1.07818	232	2.61464	134	1.81587
IL17RB	ENSG00000056736	0	0	0	0	0	0	0	0	6	0.194005	16	0.435294	2	0.0434414	0	0	138	2.89195	131	4.66678	20	0.582633	19	0.563723	4	0.116069	25	0.88247	90	2.59017	31	1.07276
RP11-884K10.7	ENSG00000271976	0	0	0	0	0	0	0	0	0	0	0	0	0	0	0	0	0	0	0	0	0	0	0	0	0	0	0	0	0	0	0	0
ACTR8	ENSG00000113812	703	15.9539	780	15.6047	631	13.8715	1086	10.5182	505	12.2004	1089	22.1366	1013	16.4401	688	14.6436	2543	39.818	1531	40.7513	1764	38.3959	820	18.178	1050	22.765	752	19.8334	481	10.3431	429	11.0923
AC012467.1	ENSG00000222888	0	0	0	0	0	0	0	0	0	0	0	0	0	0	0	0	0	0	0	0	0	0	0	0	0	0	0	0	0	0	0	0
SELK	ENSG00000113811	1279	54.5119	1437	53.9918	1583	65.3558	3946	71.7761	1458	66.1529	2122	81.0098	2439	74.3389	2000	79.9463	4321	127.065	2235	111.726	3024	123.617	3948	164.369	2229	90.7607	1751	86.7313	2135	86.221	2166	105.179
CABYRP1	ENSG00000242983	0	0	0	0	0	0	0	0	0	0	0	0	0	0	0	0	0	0	0	0	0	0	0	0	0	0	0	0	0	0	0	0
CACNA2D3	ENSG00000157445	0	0	0	0	0	0	0	0	0	0	0	0	0	0	0	0	1	0.0136327	3	0.0695245	0	0	3	0.0579034	9	0.169891	3	0.0688894	0	0	0	0
RPS15P5	ENSG00000229806	0	0	0	0	0	0	0	0	0	0	0	0	0	0	0	0	0	0	0	0	0	0	0	0	0	0	0	0	0	0	0	0
ESRG	ENSG00000265992	0	0	0	0	0	0	0	0	0	0	0	0	0	0	0	0	0	0	0	0	0	0	0	0	0	0	0	0	0	0	0	0
CACNA2D3-AS1	ENSG00000243715	0	0	0	0	0	0	0	0	0	0	0	0	0	0	0	0	0	0	0	0	0	0	0	0	0	0	0	0	0	0	0	0
LRTM1	ENSG00000144771	0	0	0	0	0	0	0	0	0	0	0	0	0	0	0	0	0	0	4	0.273299	0	0	0	0	0	0	0	0	0	0	0	0
RP11-889D3.1	ENSG00000239991	0	0	0	0	0	0	0	0	0	0	0	0	0	0	0	0	0	0	0	0	0	0	0	0	0	0	0	0	0	0	0	0
RP11-889D3.2	ENSG00000243572	0	0	0	0	0	0	0	0	0	0	0	0	0	0	0	0	0	0	0	0	0	0	0	0	0	0	0	0	0	0	0	0
RP11-64C1.1	ENSG00000240708	0	0	0	0	0	0	0	0	0	0	0	0	0	0	0	0	0	0	0	0	0	0	0	0	0	0	0	0	0	0	0	0
RP11-875H7.1	ENSG00000242568	0	0	0	0	0	0	0	0	0	0	0	0	0	0	0	0	0	0	0	0	0	0	0	0	0	0	0	0	0	0	0	0
RP11-875H7.2	ENSG00000242775	0	0	0	0	0	0	0	0	0	0	0	0	0	0	0	0	0	0	0	0	0	0	0	0	0	0	0	0	0	0	0	0
WNT5A	ENSG00000114251	0	0	2	0.0244278	0	0	5	0.0295649	51	0.75222	104	1.29065	119	1.17906	42	0.54576	27	0.258101	56	0.910012	7	0.0930201	6	0.0812039	15	0.198547	2	0.0322035	28	0.367584	0	0
WNT5A-AS1	ENSG00000244586	0	0	0	0	1	0.178769	0	0	1	0.196462	0	0	0	0	0	0	0	0	0	0	0	0	0	0	0	0	0	0	0	0	0	0
RP11-875H7.5	ENSG00000242317	0	0	0	0	0	0	0	0	0	0	0	0	0	0	0	0	0	0	0	0	0	0	0	0	0	0	0	0	0	0	0	0
ERC2	ENSG00000187672	0	0	0	0	0	0	0	0	1	0.0123826	0	0	0	0	0	0	10	0.0802532	19	0.259209	0	0	0	0	0	0	12	0.162215	0	0	0	0
RP11-58O15.1	ENSG00000240777	0	0	0	0	0	0	0	0	0	0	0	0	0	0	0	0	0	0	0	0	0	0	0	0	0	0	0	0	0	0	0	0
MIR3938	ENSG00000264013	0	0	0	0	0	0	0	0	0	0	0	0	0	0	0	0	0	0	0	0	0	0	0	0	0	0	0	0	0	0	0	0
RN7SKP45	ENSG00000200379	0	0	0	0	0	0	0	0	0	0	0	0	0	0	0	0	0	0	0	0	0	0	0	0	0	0	0	0	0	0	0	0
RNA5SP133	ENSG00000200238	0	0	0	0	0	0	0	0	0	0	0	0	0	0	0	0	0	0	0	0	0	0	0	0	0	0	0	0	0	0	0	0
CCDC66	ENSG00000180376	3	0.0298363	7	0.0613723	16	0.154144	30	0.127335	30	0.317626	80	0.712665	51	0.362725	76	0.708901	1651	11.329	600	6.99891	293	2.7949	181	1.75843	339	3.221	305	3.52528	127	1.1968	89	1.00848
FAM208A	ENSG00000163946	73	0.685667	73	0.604454	91	0.827969	151	0.605298	58	0.579948	214	1.80043	82	0.550792	269	2.36968	5474	35.4745	2852	31.4192	1809	16.2968	653	5.99135	2743	24.6141	2612	28.5123	1084	9.64748	856	9.16042
ARHGEF3	ENSG00000163947	90	1.25943	172	2.12182	169	2.29086	363	2.16789	209	3.11348	469	5.8786	461	4.61332	393	5.15786	388	3.74613	218	3.578	152	2.04008	217	2.96627	273	3.64972	316	5.13909	202	2.6784	204	3.25245
ARHGEF3-AS1	ENSG00000240198	0	0	0	0	0	0	0	0	0	0	0	0	0	0	0	0	0	0	0	0	0	0	0	0	0	0	0	0	0	0	0	0
SPATA12	ENSG00000186451	0	0	5	0.168555	0	0	4	0.0652804	0	0	0	0	7	0.191427	0	0	0	0	0	0	6	0.220063	0	0	0	0	4	0.177767	0	0	0	0
RP11-157F20.3	ENSG00000272202	0	0	0	0	0	0	0	0	0	0	0	0	0	0	0	0	0	0	0	0	0	0	0	0	0	0	0	0	0	0	0	0
IL17RD	ENSG00000144730	68	0.655245	99	0.840969	104	0.970757	97	0.398904	145	1.48742	225	1.942	179	1.23348	33	0.298233	114	0.757915	56	0.632903	52	0.480587	35	0.329446	110	1.01264	58	0.649519	26	0.23739	11	0.120764
RP11-157F20.1	ENSG00000229863	0	0	0	0	0	0	0	0	0	0	0	0	0	0	0	0	0	0	0	0	0	0	0	0	0	0	0	0	0	0	0	0
HESX1	ENSG00000163666	0	0	0	0	0	0	0	0	0	0	1	0.0703416	0	0	2	0.147305	12	0.650195	2	0.184215	4	0.301283	0	0	0	0	1	0.0912662	0	0	0	0
APPL1	ENSG00000157500	78	1.02337	78	0.902158	154	1.95723	114	0.638329	190	2.65376	494	5.80546	360	3.37772	150	1.84577	3972	35.9558	2215	34.0853	2218	27.9109	608	7.79225	951	11.9203	970	14.7904	300	3.72953	342	5.11229
ASB14	ENSG00000239388	30	0.856503	19	0.478202	19	0.525465	13	0.158399	1	0.0303933	7	0.17901	1	0.0204169	1	0.0267766	242	4.76699	128	4.2862	156	4.27176	17	0.474108	0	0	0	0	0	0	3	0.0975842
DNAH12	ENSG00000174844	0	0	0	0	0	0	0	0	0	0	0	0	0	0	0	0	6	0.0356966	11	0.11125	0	0	0	0	14	0.115332	1	0.0100213	0	0	0	0
snoU13_101	ENSG00000238905	0	0	0	0	0	0	0	0	0	0	0	0	0	0	0	0	0	0	0	0	0	0	0	0	0	0	0	0	0	0	0	0
Y_RNA_159	ENSG00000212392	0	0	0	0	0	0	0	0	0	0	0	0	0	0	0	0	0	0	0	0	0	0	0	0	0	0	0	0	0	0	0	0
RNU6-1181P	ENSG00000206918	0	0	0	0	0	0	0	0	0	0	0	0	0	0	0	0	0	0	0	0	0	0	0	0	0	0	0	0	0	0	0	0
RNF7P1	ENSG00000239831	0	0	0	0	0	0	0	0	0	0	0	0	0	0	0	0	0	0	0	0	0	0	0	0	0	0	0	0	0	0	0	0
RP11-229A12.2	ENSG00000237186	0	0	0	0	0	0	0	0	0	0	0	0	0	0	0	0	0	0	0	0	0	0	0	0	0	0	0	0	0	0	0	0
RNU6-108P	ENSG00000202428	0	0	0	0	0	0	0	0	0	0	0	0	0	0	0	0	0	0	0	0	0	0	0	0	0	0	0	0	0	0	0	0
RNU6-483P	ENSG00000206815	0	0	0	0	0	0	0	0	0	0	0	0	0	0	0	0	0	0	0	0	0	0	0	0	0	0	0	0	0	0	0	0
PDE12	ENSG00000174840	265	2.73305	532	4.83685	453	4.52566	1061	4.67002	678	7.44392	1403	12.9608	1077	7.94329	1965	19.0069	2679	19.0632	1665	20.1405	1984	19.6253	1331	13.4091	1191	11.7349	1058	12.6811	440	4.2998	858	10.0818
ARF4	ENSG00000168374	7850	279.133	6302	197.547	6728	231.745	11214	170.178	6097	230.796	7123	226.869	6806	173.068	3827	127.628	9586	235.18	6656	277.594	6917	235.903	6685	232.201	4891	166.152	4315	178.316	4770	160.714	4175	169.141
RP11-755B10.4	ENSG00000272146	8	1.2365	2	0.272511	8	1.19778	9	0.593675	14	2.30358	8	1.10756	0	0	6	0.869768	10	1.06641	0	0	0	0	0	0	0	0	0	0	0	0	0	0
RNU6ATAC26P	ENSG00000210841	0	0	0	0	0	0	0	0	0	0	0	0	0	0	0	0	0	0	0	0	0	0	0	0	0	0	0	0	0	0	0	0
DENND6A	ENSG00000174839	612	11.021	582	9.23938	724	12.6296	620	4.765	525	10.0647	1093	17.6304	1335	17.1923	210	3.5468	2202	27.3595	1175	24.8177	1670	28.8443	658	11.5749	612	10.529	664	13.8965	229	3.9075	386	7.91969
RP11-755B10.2	ENSG00000239801	0	0	0	0	0	0	0	0	0	0	0	0	0	0	0	0	0	0	0	0	0	0	0	0	0	0	0	0	0	0	0	0
RP11-755B10.3	ENSG00000241933	0	0	0	0	0	0	1	0.0134911	0	0	8	0.22652	0	0	0	0	0	0	0	0	5	0.151596	0	0	0	0	0	0	0	0	9	0.324144
Y_RNA_160	ENSG00000223192	0	0	0	0	0	0	0	0	0	0	0	0	0	0	0	0	0	0	0	0	0	0	0	0	0	0	0	0	0	0	0	0
SLMAP	ENSG00000163681	37	0.241333	63	0.362247	104	0.657098	144	0.400847	122	0.847119	521	3.04385	199	0.928219	563	3.44406	3100	13.9507	1564	11.9648	1136	7.10669	519	3.30676	1521	9.47787	1298	9.83916	380	2.34851	453	3.36638
RP11-332H21.2	ENSG00000270772	0	0	0	0	0	0	0	0	0	0	0	0	0	0	0	0	0	0	0	0	0	0	0	0	0	0	0	0	0	0	0	0
PPIAP16	ENSG00000213509	0	0	0	0	0	0	0	0	0	0	0	0	0	0	0	0	0	0	0	0	0	0	0	0	0	0	0	0	0	0	0	0
FLNB	ENSG00000136068	3260	21.5544	5975	34.8262	3061	19.6049	7933	22.385	2317	16.3085	3579	21.1958	4532	21.4285	703	4.35934	3594	16.3952	2089	16.1998	1944	12.3279	989	6.38756	9201	58.1192	6090	46.7955	8012	50.1941	2407	18.132
FLNB-AS1	ENSG00000244161	0	0	0	0	0	0	0	0	0	0	0	0	0	0	1	0.0233329	0	0	0	0	0	0	0	0	0	0	0	0	0	0	0	0
DNASE1L3	ENSG00000163687	0	0	0	0	0	0	0	0	0	0	0	0	0	0	0	0	25	0.505598	3	0.103138	28	0.787184	58	1.66071	41	1.14814	10	0.340654	14	0.388836	20	0.667921
ABHD6	ENSG00000163686	372	9.56419	433	9.81394	257	6.4006	304	3.33565	405	11.0849	528	12.1594	514	9.45043	76	1.83259	1435	25.4553	587	17.701	771	19.0123	266	6.68049	802	19.6991	549	16.4039	549	13.3743	214	6.26859
RPP14_1	ENSG00000163684	903	9.67975	1319	12.4644	1255	13.0317	1813	8.29423	1070	12.2104	1983	19.0402	2695	20.6594	1928	19.3835	2700	19.9692	1404	17.6522	2416	24.8398	1537	16.0943	1327	13.5898	1048	13.0559	955	9.70005	953	11.6391
RPP14_2	ENSG00000255154	0	0	0	0	0	0	0	0	0	0	0	0	0	0	0	0	0	0	0	0	0	0	0	0	0	0	0	0	0	0	0	0
RP11-80H18.4	ENSG00000273493	0	0	0	0	0	0	0	0	0	0	0	0	0	0	0	0	0	0	0	0	0	0	0	0	0	0	0	0	0	0	0	0
PXK	ENSG00000168297	96	1.68762	89	1.37925	87	1.48151	195	1.46298	133	2.489	127	1.99976	175	2.2	379	6.24869	494	5.9917	366	7.54637	325	5.47974	423	7.2638	239	4.0139	195	3.98388	154	2.56518	149	2.98428
PDHB	ENSG00000168291	1474	28.8344	1618	27.9024	1130	21.4128	905	7.5555	1563	32.5493	2126	37.2518	1386	19.3892	216	3.96291	5236	70.6698	3358	77.0457	2447	45.9115	755	14.4272	2912	54.4216	2165	49.2198	898	16.645	559	12.4588
RP11-802O23.3	ENSG00000272182	0	0	0	0	0	0	0	0	0	0	0	0	0	0	0	0	0	0	0	0	0	0	0	0	0	0	0	0	0	0	0	0
RP11-359I18.5	ENSG00000272360	0	0	0	0	0	0	0	0	0	0	0	0	0	0	0	0	0	0	0	0	0	0	0	0	0	0	0	0	0	0	0	0
KCTD6	ENSG00000168301	78	2.34595	40	1.06056	37	1.07797	92	1.1809	86	2.75355	107	2.88256	78	1.67765	216	6.09291	601	12.4715	304	10.7239	345	9.95215	107	3.14361	148	4.25258	171	5.97707	139	3.96125	47	1.61054
ACOX2	ENSG00000168306	0	0	0	0	0	0	0	0	0	0	0	0	0	0	0	0	115	1.89724	109	3.05693	73	1.67418	47	1.0978	130	2.96971	38	1.05598	35	0.792987	2	0.054486
RP11-359I18.1	ENSG00000236722	0	0	0	0	0	0	0	0	0	0	0	0	0	0	0	0	0	0	0	0	0	0	0	0	0	0	0	0	0	0	0	0
FAM107A	ENSG00000168309	0	0	0	0	0	0	0	0	0	0	0	0	0	0	0	0	3	0.0358945	46	0.935617	0	0	92	1.55846	0	0	2	0.0403074	33	0.542243	0	0
RP11-475O23.2	ENSG00000243384	0	0	0	0	0	0	0	0	0	0	0	0	0	0	0	0	0	0	0	0	0	0	0	0	0	0	0	0	0	0	0	0
RP11-475O23.3	ENSG00000244383	0	0	0	0	0	0	0	0	0	0	0	0	0	0	0	0	0	0	0	0	0	0	0	0	0	0	0	0	0	0	0	0
FAM3D	ENSG00000198643	0	0	1	0.0496004	0	0	0	0	0	0	1	0.0503972	0	0	0	0	0	0	0	0	0	0	0	0	0	0	0	0	0	0	0	0
C3orf67	ENSG00000163689	8	0.0780741	28	0.240894	25	0.236341	9	0.0374853	39	0.405184	78	0.681841	47	0.328018	9	0.0823773	106	0.713747	36	0.412073	45	0.421215	0	0	22	0.205119	36	0.408309	0	0	14	0.155667
RP11-147N17.1	ENSG00000242428	0	0	0	0	0	0	0	0	0	0	0	0	0	0	0	0	0	0	0	0	0	0	0	0	0	0	0	0	0	0	0	0
CTD-2185K10.1	ENSG00000243295	0	0	0	0	0	0	0	0	0	0	0	0	0	0	0	0	0	0	0	0	0	0	0	0	0	0	0	0	0	0	0	0
RP11-285B24.1	ENSG00000243903	0	0	0	0	0	0	0	0	0	0	0	0	0	0	0	0	0	0	0	0	0	0	0	0	0	0	0	0	0	0	0	0
RP11-719N22.2	ENSG00000242545	0	0	0	0	0	0	0	0	0	0	0	0	0	0	0	0	0	0	0	0	0	0	0	0	0	0	0	0	0	0	0	0
RP11-719N22.1	ENSG00000241804	0	0	0	0	0	0	0	0	0	0	0	0	0	0	0	0	0	0	0	0	0	0	0	0	0	0	0	0	0	0	0	0
FHIT	ENSG00000189283	601	10.1961	541	8.09109	541	8.89077	696	5.0393	388	7.00748	380	5.7745	459	5.56872	146	2.32306	169	1.97819	57	1.1342	149	2.42449	87	1.44178	116	1.88012	108	2.12938	59	0.948432	79	1.527
NPCDR1	ENSG00000269415	0	0	0	0	0	0	0	0	0	0	0	0	0	0	0	0	0	0	0	0	0	0	0	0	0	0	0	0	0	0	0	0
RP11-641C17.4	ENSG00000240097	0	0	0	0	0	0	0	0	0	0	0	0	0	0	0	0	0	0	0	0	0	0	0	0	0	0	0	0	0	0	0	0
RP11-641C17.2	ENSG00000232407	0	0	0	0	0	0	0	0	0	0	0	0	0	0	0	0	0	0	0	0	0	0	0	0	0	0	0	0	0	0	0	0
RP11-641C17.3	ENSG00000225673	0	0	0	0	0	0	0	0	0	0	0	0	0	0	0	0	0	0	0	0	0	0	0	0	0	0	0	0	0	0	0	0
RP11-641C17.1	ENSG00000244183	0	0	0	0	0	0	0	0	0	0	0	0	0	0	0	0	0	0	0	0	0	0	0	0	0	0	0	0	0	0	0	0
U3_15	ENSG00000212211	0	0	0	0	0	0	0	0	0	0	0	0	0	0	0	0	0	0	0	0	0	0	0	0	0	0	0	0	0	0	0	0
PTPRG	ENSG00000144724	174	1.09752	263	1.46241	323	1.97355	592	1.59363	430	2.88737	1327	7.49732	825	3.72136	584	3.45481	2374	10.3316	1550	11.467	1127	6.81809	400	2.46459	1891	11.3952	1750	12.8284	786	4.69765	972	6.98524
Y_RNA_161	ENSG00000252420	0	0	0	0	0	0	0	0	0	0	0	0	0	0	0	0	0	0	0	0	0	0	0	0	0	0	0	0	0	0	0	0
RPL10AP6	ENSG00000226360	0	0	0	0	0	0	0	0	0	0	0	0	0	0	0	0	0	0	0	0	0	0	0	0	0	0	0	0	0	0	0	0
RNU2-10P	ENSG00000252184	0	0	0	0	0	0	0	0	0	0	0	0	0	0	0	0	0	0	0	0	0	0	0	0	0	0	0	0	0	0	0	0
RP11-154D3.1	ENSG00000237456	0	0	0	0	0	0	0	0	0	0	0	0	0	0	0	0	0	0	0	0	0	0	0	0	0	0	0	0	0	0	0	0
PTPRG-AS1	ENSG00000241472	25	0.513089	4	0.0723707	1	0.0198809	4	0.035036	69	1.50755	69	1.26845	45	0.660463	0	0	41	0.580574	34	0.818438	22	0.433061	12	0.240577	27	0.529399	28	0.667851	1	0.0194467	10	0.233832
C3orf14	ENSG00000114405	60	1.24976	51	0.936473	196	3.9547	122	1.08452	248	5.49917	466	8.69425	512	7.62655	134	2.61775	1001	14.3857	763	18.6404	602	12.0267	344	6.9993	309	6.14894	163	3.94577	29	0.572357	138	3.27495
FEZF2	ENSG00000153266	0	0	0	0	0	0	0	0	0	0	0	0	0	0	0	0	0	0	6	0.296105	0	0	5	0.205509	0	0	0	0	0	0	0	0
CADPS	ENSG00000163618	0	0	0	0	0	0	0	0	0	0	0	0	0	0	0	0	362	1.57617	197	1.45812	199	1.20448	45	0.277399	2	0.0120578	1	0.007334	0	0	0	0
RP11-1036F1.1	ENSG00000225662	0	0	0	0	0	0	0	0	0	0	0	0	0	0	0	0	0	0	0	0	0	0	0	0	0	0	0	0	0	0	0	0
RN7SL863P	ENSG00000244632	0	0	0	0	0	0	0	0	0	0	0	0	0	0	0	0	0	0	0	0	0	0	0	0	0	0	0	0	0	0	0	0
RNU6-139P	ENSG00000252449	0	0	0	0	0	0	0	0	0	0	0	0	0	0	0	0	0	0	0	0	0	0	0	0	0	0	0	0	0	0	0	0
RP11-24H1.1	ENSG00000226082	0	0	0	0	0	0	0	0	0	0	0	0	0	0	0	0	0	0	0	0	0	0	0	0	0	0	0	0	0	0	0	0
LINC00698	ENSG00000244342	0	0	0	0	0	0	0	0	0	0	0	0	1	0.0240392	3	0.0945813	0	0	0	0	0	0	0	0	0	0	0	0	0	0	0	0
KRT8P35	ENSG00000242841	0	0	0	0	0	0	0	0	0	0	0	0	0	0	0	0	0	0	0	0	0	0	0	0	0	0	0	0	0	0	0	0
UBL5P3	ENSG00000240359	0	0	0	0	0	0	0	0	0	0	0	0	0	0	0	0	0	0	0	0	0	0	0	0	0	0	0	0	0	0	0	0
SYNPR	ENSG00000163630	782	17.0829	864	16.6387	1265	26.7687	2100	19.5783	0	0	0	0	0	0	0	0	7429	111.971	4735	121.319	9270	194.227	5576	118.987	0	0	11	0.279265	164	3.39463	37	0.92089
AC099545.1	ENSG00000252662	0	0	0	0	0	0	0	0	0	0	0	0	0	0	0	0	0	0	0	0	0	0	0	0	0	0	0	0	0	0	0	0
SYNPR-AS1	ENSG00000241359	0	0	0	0	0	0	0	0	0	0	0	0	0	0	0	0	0	0	0	0	0	0	0	0	0	0	0	0	0	0	0	0
RNA5SP134	ENSG00000252301	0	0	0	0	0	0	0	0	0	0	0	0	0	0	0	0	0	0	0	0	0	0	0	0	0	0	0	0	0	0	0	0
SNTN	ENSG00000188817	0	0	0	0	0	0	0	0	0	0	0	0	0	0	0	0	2	0.0273769	0	0	0	0	0	0	0	0	0	0	0	0	0	0
AC136289.1	ENSG00000224479	0	0	0	0	0	0	0	0	0	0	0	0	0	0	2	0.0564342	0	0	0	0	0	0	0	0	0	0	0	0	0	0	0	0
C3orf49	ENSG00000163632	0	0	0	0	0	0	0	0	0	0	0	0	0	0	0	0	0	0	0	0	0	0	0	0	0	0	0	0	0	0	0	0
THOC7	ENSG00000163634	1018	52.654	721	32.8753	1190	59.6229	1162	25.6503	1262	69.4886	1744	80.7982	1885	69.7234	909	44.0956	2929	104.526	1758	106.649	1363	67.6167	775	39.1568	1120	55.3438	971	58.3676	335	16.4181	198	11.6681
THOC7-AS1	ENSG00000240549	0	0	0	0	0	0	0	0	0	0	0	0	0	0	0	0	0	0	0	0	0	0	0	0	0	0	0	0	0	0	0	0
ATXN7	ENSG00000163635	74	0.744469	171	1.51656	152	1.48129	273	1.17214	179	1.91707	581	5.23555	309	2.22309	512	4.83095	1638	11.3697	1040	12.2716	972	9.37898	521	5.12004	632	6.07434	506	5.91608	784	7.47352	369	4.22953
PSMD6-AS2	ENSG00000239653	0	0	0	0	3	0.109183	12	0.192413	0	0	9	0.302876	0	0	25	0.880923	72	1.8664	31	1.36605	11	0.396385	56	2.05523	19	0.681979	17	0.742281	1	0.0355996	60	2.56834
RP11-245J9.5	ENSG00000271843	0	0	0	0	0	0	0	0	0	0	0	0	0	0	0	0	0	0	0	0	0	0	0	0	0	0	0	0	0	0	0	0
PSMD6	ENSG00000163636	893	9.05999	937	8.38042	1118	10.9875	3919	16.9689	1030	11.1246	2325	21.1286	1713	12.4284	3190	30.3539	5847	40.9289	3297	39.2328	4454	43.3412	3537	35.0536	2679	25.9666	2289	26.9893	1457	14.0065	1546	17.8705
RP11-245J9.4	ENSG00000243410	0	0	0	0	0	0	0	0	0	0	0	0	0	0	2	0.39248	3	0.433095	0	0	0	0	0	0	0	0	0	0	0	0	0	0
RP11-245J9.6	ENSG00000272181	0	0	0	0	0	0	0	0	0	0	0	0	0	0	0	0	0	0	0	0	0	0	0	0	0	0	0	0	0	0	0	0
RP11-129B22.1	ENSG00000241111	0	0	0	0	0	0	2	0.0121077	0	0	2	0.0254116	0	0	0	0	0	0	0	0	0	0	0	0	0	0	0	0	0	0	0	0
U3_16	ENSG00000200222	0	0	0	0	0	0	0	0	0	0	0	0	0	0	0	0	0	0	0	0	0	0	0	0	0	0	0	0	0	0	0	0
LINC00994	ENSG00000189196	0	0	0	0	0	0	0	0	0	0	0	0	0	0	1	0.0406491	0	0	0	0	0	0	0	0	0	0	0	0	0	0	0	0
PRICKLE2	ENSG00000163637	14	0.148044	24	0.22373	18	0.184382	43	0.194059	251	2.82558	610	5.77783	714	5.39939	634	6.28782	1139	8.31014	473	5.8665	784	7.95159	227	2.34483	79	0.798101	97	1.19208	39	0.390771	74	0.891551
PRICKLE2-AS1	ENSG00000241572	0	0	0	0	0	0	0	0	0	0	0	0	0	0	0	0	0	0	0	0	0	0	0	0	0	0	0	0	0	0	0	0
PRICKLE2-AS2	ENSG00000241101	0	0	0	0	0	0	0	0	0	0	0	0	0	0	0	0	0	0	0	0	0	0	0	0	0	0	0	0	0	0	0	0
PRDX3P4	ENSG00000239926	0	0	0	0	0	0	0	0	0	0	0	0	0	0	0	0	0	0	0	0	0	0	0	0	0	0	0	0	0	0	0	0
PRICKLE2-AS3	ENSG00000226017	0	0	0	0	0	0	0	0	0	0	0	0	0	0	0	0	5	0.127534	0	0	0	0	0	0	0	0	0	0	0	0	0	0
RP11-14D22.2	ENSG00000243993	0	0	0	0	0	0	0	0	0	0	0	0	0	0	0	0	0	0	0	0	0	0	0	0	0	0	0	0	0	0	0	0
RP11-14D22.1	ENSG00000244564	0	0	0	0	0	0	0	0	0	0	0	0	0	0	0	0	0	0	0	0	0	0	0	0	0	0	0	0	0	0	0	0
RNU6-739P	ENSG00000212340	0	0	0	0	0	0	0	0	0	0	0	0	0	0	0	0	0	0	0	0	0	0	0	0	0	0	0	0	0	0	0	0
ADAMTS9	ENSG00000163638	21	0.181217	106	0.806371	55	0.459753	61	0.224652	10	0.0918649	22	0.170049	10	0.061711	4	0.0323733	23	0.136939	44	0.445335	7	0.0579364	98	0.826088	84	0.692509	121	1.21348	106	0.866721	91	0.894688
ADAMTS9-AS1	ENSG00000241158	0	0	0	0	0	0	0	0	0	0	0	0	0	0	0	0	0	0	0	0	0	0	0	0	0	0	0	0	0	0	0	0
ADAMTS9-AS2	ENSG00000241684	0	0	0	0	0	0	0	0	0	0	0	0	0	0	0	0	2	0.0176064	3	0.0448948	0	0	0	0	4	0.0487582	21	0.311393	74	0.894636	0	0
RP11-543A18.1	ENSG00000243149	0	0	0	0	0	0	0	0	0	0	0	0	0	0	0	0	0	0	0	0	0	0	0	0	0	0	0	0	0	0	0	0
AC104331.1	ENSG00000264871	0	0	0	0	0	0	0	0	0	0	0	0	0	0	0	0	0	0	0	0	0	0	0	0	0	0	0	0	0	0	0	0
MAGI1	ENSG00000151276	54	0.427817	104	0.726354	87	0.667677	220	0.743856	99	0.834969	307	2.17858	229	1.29743	182	1.35233	761	4.15978	527	4.897	377	2.86471	152	1.17633	273	2.0663	247	2.27421	310	2.32713	141	1.27273
RP11-88H12.2	ENSG00000270059	0	0	0	0	0	0	0	0	0	0	0	0	0	0	0	0	0	0	0	0	0	0	0	0	0	0	0	0	0	0	0	0
AC104438.1	ENSG00000224503	0	0	0	0	0	0	0	0	0	0	0	0	0	0	0	0	0	0	0	0	0	0	0	0	0	0	0	0	0	0	0	0
ILF2P1	ENSG00000244226	0	0	0	0	0	0	0	0	0	0	0	0	0	0	0	0	0	0	0	0	0	0	0	0	0	0	0	0	0	0	0	0
RPL17P17	ENSG00000223409	0	0	0	0	0	0	0	0	0	0	0	0	0	0	0	0	0	0	0	0	0	0	0	0	0	0	0	0	0	0	0	0
MAGI1-IT1	ENSG00000272610	0	0	0	0	0	0	2	0.0306821	0	0	3	0.0965929	0	0	0	0	2	0.0496026	0	0	0	0	0	0	1	0.0343415	0	0	0	0	0	0
MAGI1-AS1	ENSG00000240175	0	0	0	0	0	0	0	0	0	0	0	0	0	0	0	0	0	0	0	0	0	0	0	0	0	0	0	0	0	0	0	0
AC106827.2	ENSG00000264716	0	0	0	0	0	0	0	0	0	0	0	0	0	0	0	0	0	0	0	0	0	0	0	0	0	0	0	0	0	0	0	0
Y_RNA_162	ENSG00000202071	0	0	0	0	0	0	0	0	0	0	0	0	0	0	0	0	0	0	0	0	0	0	0	0	0	0	0	0	0	0	0	0
AC106827.1	ENSG00000203647	0	0	0	0	0	0	0	0	0	0	0	0	0	0	0	0	0	0	0	0	0	0	0	0	0	0	0	0	0	0	0	0
SLC25A26	ENSG00000144741	1335	21.0574	1339	18.6189	1603	24.4928	2622	17.6505	1015	17.0435	1006	14.2132	1569	17.6982	741	10.962	1199	13.0486	715	13.2277	1334	20.1815	1848	28.4738	410	6.17837	271	4.96777	314	4.69296	354	6.36176
RNU6-787P	ENSG00000206759	0	0	0	0	0	0	0	0	0	0	0	0	0	0	0	0	0	0	0	0	0	0	0	0	0	0	0	0	0	0	0	0
RN7SL482P	ENSG00000241587	0	0	0	0	0	0	0	0	0	0	0	0	0	0	0	0	0	0	0	0	0	0	0	0	0	0	0	0	0	0	0	0
LRIG1	ENSG00000144749	294	3.85787	629	7.27613	288	3.66079	820	4.59214	259	3.61801	443	5.20685	244	2.28967	137	1.68604	70	0.633752	105	1.61601	49	0.616695	46	0.589629	364	4.56319	296	4.51399	354	4.40147	190	2.84056
RP11-814M22.2	ENSG00000271174	0	0	0	0	0	0	0	0	0	0	0	0	0	0	0	0	0	0	0	0	0	0	0	0	0	0	0	0	0	0	0	0
RPL21P41	ENSG00000214560	0	0	0	0	0	0	0	0	0	0	0	0	0	0	0	0	0	0	0	0	0	0	0	0	0	0	0	0	0	0	0	0
KBTBD8	ENSG00000163376	0	0	0	0	3	0.0565723	1	0.00830811	26	0.538821	57	0.993909	5	0.0696071	44	0.803342	50	0.671571	83	1.8951	54	1.00825	35	0.665564	76	1.41345	45	1.01808	0	0	66	1.46385
RP11-85I21.1	ENSG00000241884	0	0	0	0	0	0	0	0	0	0	0	0	0	0	0	0	0	0	0	0	0	0	0	0	0	0	0	0	0	0	0	0
SUCLG2	ENSG00000172340	346	10.3323	467	12.2938	511	14.7817	449	5.72227	383	12.1756	853	22.8161	607	12.9626	320	8.96227	3403	70.1138	2189	76.6692	1828	52.3565	550	16.0437	2025	57.7713	1613	55.9788	1051	29.7384	935	31.8114
NDUFB4P1	ENSG00000242510	0	0	0	0	0	0	0	0	0	0	0	0	0	0	0	0	0	0	0	0	0	0	0	0	0	0	0	0	0	0	0	0
RP11-81N13.1	ENSG00000241316	0	0	5	0.134143	0	0	12	0.155859	3	0.0971944	17	0.463415	3	0.0652911	0	0	112	2.35174	60	2.14168	7	0.204325	0	0	4	0.116299	26	0.919585	0	0	21	0.728148
AC113171.1	ENSG00000266400	0	0	0	0	0	0	0	0	0	0	0	0	0	0	0	0	0	0	0	0	0	0	0	0	0	0	0	0	0	0	0	0
FAM19A1	ENSG00000183662	0	0	0	0	0	0	0	0	0	0	0	0	0	0	0	0	7	0.152883	0	0	6	0.182165	0	0	0	0	0	0	0	0	0	0
COPS8P2	ENSG00000214552	0	0	0	0	0	0	0	0	0	0	0	0	0	0	0	0	0	0	0	0	0	0	0	0	0	0	0	0	0	0	0	0
RP11-1008M1.1	ENSG00000240568	0	0	0	0	0	0	0	0	0	0	0	0	0	0	0	0	0	0	0	0	0	0	0	0	0	0	0	0	0	0	0	0
RP11-436J20.1	ENSG00000244640	0	0	0	0	0	0	0	0	0	0	0	0	0	0	0	0	0	0	0	0	0	0	0	0	0	0	0	0	0	0	0	0
AC096922.1	ENSG00000212095	0	0	0	0	0	0	0	0	0	0	0	0	0	0	0	0	0	0	0	0	0	0	0	0	0	0	0	0	0	0	0	0
PSMC1P1	ENSG00000241506	0	0	0	0	0	0	0	0	0	0	0	0	0	0	0	0	0	0	0	0	0	0	0	0	0	0	0	0	0	0	0	0
FAM19A4	ENSG00000163377	0	0	0	0	0	0	0	0	0	0	0	0	0	0	0	0	2	0.055554	10	0.472192	0	0	31	1.21912	0	0	0	0	0	0	0	0
RNA5SP135	ENSG00000252828	0	0	0	0	0	0	0	0	0	0	0	0	0	0	0	0	0	0	0	0	0	0	0	0	0	0	0	0	0	0	0	0
EOGT	ENSG00000163378	23	0.375828	41	0.590602	76	1.20298	364	2.53842	159	2.76585	323	4.72753	260	3.03821	479	7.34081	232	2.61559	234	4.48468	141	2.20981	147	2.34639	249	3.88711	173	3.28531	130	2.01279	199	3.7048
CTD-2013N24.2	ENSG00000244513	0	0	0	0	0	0	0	0	0	0	0	0	0	0	0	0	0	0	7	0.202238	0	0	0	0	0	0	0	0	0	0	0	0
TMF1	ENSG00000144747	19	0.249105	17	0.196485	65	0.825516	28	0.156671	53	0.739734	120	1.40923	53	0.496922	248	3.0495	5101	46.143	2181	33.5382	1062	13.3545	470	6.01933	1611	20.1786	1885	28.7217	656	8.14944	451	6.73685
MIR3136	ENSG00000265355	0	0	0	0	0	0	0	0	0	0	0	0	0	0	0	0	0	0	0	0	0	0	0	0	0	0	0	0	0	0	0	0
UBA3	ENSG00000144744	129	2.97509	229	4.65582	379	8.46705	246	2.42129	254	6.23612	734	15.1627	314	5.17873	206	4.45579	4697	74.7398	2570	69.5181	2210	48.8851	1273	28.6787	1500	33.0498	1455	38.998	870	19.0118	490	12.8753
ARL6IP5	ENSG00000144746	1828	66.8821	1639	52.8643	2388	84.6351	5878	91.7836	2353	91.6486	3774	123.682	4049	105.941	6019	206.541	8913	224.998	5597	240.184	5525	193.883	5709	204.04	3761	131.463	3364	143.04	2124	73.6347	2046	85.2885
LMOD3	ENSG00000163380	0	0	0	0	0	0	0	0	0	0	0	0	0	0	0	0	0	0	0	0	0	0	0	0	0	0	0	0	0	0	0	0
FRMD4B	ENSG00000114541	81	0.746224	36	0.292373	114	1.01735	47	0.184792	269	2.6382	780	6.43651	430	2.83293	353	3.05005	51	0.324172	92	0.994093	11	0.0971967	51	0.458961	187	1.64586	194	2.07709	86	0.750719	160	1.67941
RBM43P1	ENSG00000239263	0	0	0	0	0	0	0	0	0	0	0	0	0	0	0	0	0	0	0	0	0	0	0	0	0	0	0	0	0	0	0	0
RP11-62G11.1	ENSG00000240265	0	0	0	0	0	0	0	0	0	0	0	0	0	0	0	0	0	0	0	0	0	0	0	0	0	0	0	0	0	0	0	0
RP11-62G11.2	ENSG00000240842	0	0	0	0	0	0	0	0	0	0	0	0	0	0	0	0	0	0	0	0	0	0	0	0	0	0	0	0	0	0	0	0
RP11-444P10.1	ENSG00000241667	0	0	0	0	0	0	0	0	0	0	0	0	0	0	0	0	0	0	0	0	0	0	0	0	0	0	0	0	0	0	0	0
MITF	ENSG00000187098	1267	16.1882	1374	15.476	2107	26.0776	1413	7.70487	3782	51.4415	8822	100.962	5234	47.8232	3270	39.1847	36119	318.404	21303	319.24	17408	213.326	8964	111.878	8661	105.72	6640	98.5958	4118	49.8542	3726	54.2394
RN7SL418P	ENSG00000241665	0	0	0	0	0	0	0	0	0	0	0	0	0	0	0	0	0	0	0	0	0	0	0	0	0	0	0	0	0	0	0	0
AC099326.1	ENSG00000265722	0	0	0	0	0	0	0	0	0	0	0	0	0	0	0	0	0	0	0	0	0	0	0	0	0	0	0	0	0	0	0	0
RP11-460N16.1	ENSG00000240405	6	0.265155	1	0.0389581	0	0	3	0.0565811	6	0.282273	31	1.2271	31	0.9797	1	0.0414473	25	0.762271	9	0.466493	4	0.169544	21	0.906543	2	0.0844394	27	1.3867	15	0.628107	22	1.1077
RP11-963H1.1	ENSG00000271034	0	0	0	0	0	0	0	0	0	0	0	0	0	0	0	0	0	0	0	0	0	0	0	0	0	0	0	0	0	0	0	0
UQCRHP4	ENSG00000242728	0	0	0	0	0	0	0	0	0	0	0	0	0	0	0	0	0	0	0	0	0	0	0	0	0	0	0	0	0	0	0	0
RP11-231I13.2	ENSG00000242120	0	0	0	0	0	0	0	0	0	0	0	0	0	0	0	0	0	0	0	0	0	0	0	0	0	0	0	0	0	0	0	0
AC134025.1	ENSG00000222615	0	0	0	0	0	0	0	0	0	0	0	0	0	0	0	0	0	0	0	0	0	0	0	0	0	0	0	0	0	0	0	0
COX6CP6	ENSG00000240156	0	0	0	0	0	0	0	0	0	0	0	0	0	0	0	0	0	0	0	0	0	0	0	0	0	0	0	0	0	0	0	0
HMGB1P36	ENSG00000243873	0	0	0	0	0	0	0	0	0	0	0	0	0	0	0	0	0	0	0	0	6	0.921896	0	0	0	0	0	0	0	0	0	0
RNU6-281P	ENSG00000206939	0	0	0	0	0	0	0	0	0	0	0	0	0	0	0	0	0	0	0	0	0	0	0	0	0	0	0	0	0	0	0	0
AC096971.1	ENSG00000221382	0	0	0	0	0	0	0	0	0	0	0	0	0	0	0	0	0	0	0	0	0	0	0	0	0	0	0	0	0	0	0	0
FOXP1	ENSG00000114861	117	0.808148	189	1.15084	219	1.46532	314	0.925627	169	1.24269	362	2.23967	420	2.07461	204	1.32155	1211	5.77125	781	6.32718	767	5.0813	364	2.45599	474	3.12788	457	3.66851	682	4.46358	339	2.66781
FOXP1-AS1	ENSG00000244203	0	0	0	0	0	0	0	0	0	0	0	0	0	0	0	0	0	0	0	0	0	0	0	0	0	0	0	0	0	0	0	0
MIR1284	ENSG00000221264	0	0	0	0	0	0	0	0	0	0	0	0	0	0	0	0	0	0	0	0	0	0	0	0	0	0	0	0	0	0	0	0
FOXP1-IT1	ENSG00000242094	0	0	0	0	0	0	0	0	0	0	1	0.0233544	0	0	6	0.146723	2	0.035979	2	0.0611622	2	0.0500153	0	0	0	0	0	0	0	0	0	0
RP11-154H23.3	ENSG00000270562	0	0	0	0	0	0	0	0	0	0	0	0	0	0	0	0	0	0	0	0	0	0	0	0	0	0	0	0	0	0	0	0
EIF4E3	ENSG00000163412	51	0.436587	33	0.249037	11	0.0912169	15	0.0548016	24	0.218717	78	0.598089	39	0.238753	0	0	908	5.363	611	6.13474	467	3.83435	84	0.702426	287	2.3472	168	1.67139	121	0.981477	41	0.399885
GPR27	ENSG00000170837	234	8.8239	197	6.54879	239	8.73022	486	7.82137	182	7.30612	274	9.25479	288	7.76641	270	9.54896	706	18.3684	394	17.4259	652	23.5812	812	29.9104	5	0.180128	28	1.22708	21	0.75034	16	0.68741
PROK2	ENSG00000163421	0	0	0	0	0	0	0	0	0	0	0	0	0	0	0	0	5	0.197472	0	0	0	0	0	0	0	0	2	0.133049	0	0	0	0
RN7SL271P	ENSG00000239250	0	0	0	0	0	0	0	0	0	0	0	0	0	0	0	0	0	0	0	0	0	0	0	0	0	0	0	0	0	0	0	0
UBE2Q2P9	ENSG00000244130	0	0	0	0	0	0	0	0	0	0	0	0	0	0	0	0	0	0	0	0	0	0	0	0	0	0	0	0	0	0	0	0
LINC00877	ENSG00000241163	0	0	0	0	0	0	0	0	0	0	0	0	0	0	0	0	0	0	0	0	0	0	0	0	0	0	0	0	0	0	0	0
RP11-398A8.4	ENSG00000273461	0	0	0	0	0	0	0	0	0	0	0	0	0	0	0	0	0	0	0	0	0	0	0	0	0	0	0	0	0	0	0	0
RP11-398A8.2	ENSG00000239350	0	0	0	0	0	0	0	0	0	0	0	0	0	0	0	0	0	0	0	0	0	0	0	0	0	0	0	0	0	0	0	0
RP11-398A8.1	ENSG00000242609	0	0	0	0	0	0	0	0	0	0	0	0	0	0	0	0	0	0	0	0	0	0	0	0	0	0	0	0	0	0	0	0
LINC00870	ENSG00000243083	0	0	9	0.249608	7	0.213328	1	0.0134267	0	0	0	0	0	0	0	0	0	0	0	0	0	0	0	0	0	0	0	0	0	0	0	0
RP11-433A10.3	ENSG00000272774	0	0	0	0	0	0	0	0	0	0	0	0	0	0	0	0	0	0	0	0	0	0	0	0	0	0	0	0	0	0	0	0
RP11-433A10.2	ENSG00000242618	0	0	0	0	0	0	0	0	0	0	0	0	0	0	0	0	0	0	0	0	0	0	0	0	0	0	0	0	0	0	0	0
AC112219.1	ENSG00000212070	0	0	0	0	0	0	0	0	0	0	0	0	0	0	0	0	0	0	0	0	0	0	0	0	0	0	0	0	0	0	0	0
RP11-447M4.1	ENSG00000260670	0	0	0	0	0	0	0	0	0	0	0	0	0	0	0	0	0	0	0	0	0	0	0	0	0	0	0	0	0	0	0	0
RYBP	ENSG00000163602	215	2.64096	235	2.54473	314	3.73624	597	3.12967	530	6.93058	1112	12.2349	739	6.49159	2176	25.0686	2482	21.0352	1411	20.3285	1783	21.0063	1535	18.4184	1032	12.1107	1006	14.3612	955	11.1153	951	13.3093
RP11-654C22.2	ENSG00000244345	0	0	0	0	0	0	0	0	0	0	0	0	0	0	0	0	0	0	0	0	3	0.306589	0	0	0	0	0	0	0	0	0	0
snoU13_102	ENSG00000238568	0	0	0	0	0	0	0	0	0	0	0	0	0	0	0	0	0	0	0	0	0	0	0	0	0	0	0	0	0	0	0	0
RNU1-62P	ENSG00000199469	0	0	0	0	0	0	0	0	0	0	0	0	0	0	0	0	0	0	0	0	0	0	0	0	0	0	0	0	0	0	0	0
RP11-654C22.1	ENSG00000239568	0	0	0	0	0	0	0	0	0	0	0	0	0	0	0	0	0	0	0	0	0	0	0	0	0	0	0	0	0	0	0	0
RNA5SP136	ENSG00000222838	0	0	0	0	0	0	0	0	0	0	0	0	0	0	0	0	0	0	0	0	0	0	0	0	0	0	0	0	0	0	0	0
SHQ1	ENSG00000144736	651	10.2842	729	10.1524	731	11.1864	2365	15.945	1033	17.3725	1549	21.9187	1725	19.4878	1714	25.3951	1582	17.2433	871	16.1385	1423	21.5611	1453	22.4222	716	10.8062	720	13.2188	683	10.2237	496	8.92739
RP11-624D20.1	ENSG00000241537	0	0	0	0	0	0	0	0	0	0	0	0	0	0	0	0	0	0	0	0	0	0	0	0	0	0	0	0	0	0	0	0
PSMD12P	ENSG00000240135	0	0	0	0	0	0	0	0	0	0	0	0	0	0	0	0	0	0	0	0	0	0	0	0	0	0	0	0	0	0	0	0
RP11-728B21.3	ENSG00000271266	0	0	0	0	0	0	0	0	0	0	0	0	0	0	0	0	0	0	0	0	0	0	0	0	0	0	0	0	0	0	0	0
GXYLT2	ENSG00000172986	85	2.13888	114	2.52885	142	3.4613	104	1.11687	39	1.04473	142	3.20057	137	2.46531	36	0.849607	22	0.381955	45	1.32811	9	0.217212	18	0.442447	52	1.25008	14	0.409416	54	1.28753	0	0
FTH1P23	ENSG00000242960	0	0	0	0	0	0	0	0	0	0	0	0	0	0	0	0	0	0	0	0	0	0	0	0	0	0	0	0	0	0	0	0
PPP4R2	ENSG00000163605	104	1.60907	89	1.2139	379	5.68019	384	2.53556	245	4.03532	677	9.38212	260	2.87672	2878	41.7618	9155	97.7284	4711	85.4887	3662	54.3418	2314	34.9724	2287	33.8045	2302	41.3919	1422	20.8466	1054	18.5794
RNU7-19P	ENSG00000238959	0	0	0	0	0	0	0	0	0	0	0	0	0	0	0	0	0	0	0	0	0	0	0	0	0	0	0	0	0	0	0	0
EBLN2	ENSG00000255423	23	1.26403	2	0.0968965	17	0.905023	8	0.187638	20	1.17011	11	0.541492	6	0.23581	90	4.63893	156	5.91526	28	1.80485	123	6.48347	78	4.18739	33	1.73264	60	3.8322	16	0.833187	92	5.76059
snoU13_103	ENSG00000238416	0	0	0	0	0	0	0	0	0	0	0	0	0	0	0	0	0	0	0	0	0	0	0	0	0	0	0	0	0	0	0	0
RNU6-557P	ENSG00000252651	0	0	0	0	0	0	0	0	0	0	0	0	0	0	0	0	0	0	0	0	0	0	0	0	0	0	0	0	0	0	0	0
RNU2-64P	ENSG00000223247	0	0	0	0	0	0	0	0	0	0	0	0	0	0	0	0	0	0	0	0	0	0	0	0	0	0	0	0	0	0	0	0
CCDC75P1	ENSG00000182921	0	0	0	0	0	0	0	0	0	0	0	0	0	0	0	0	0	0	0	0	0	0	0	0	0	0	0	0	0	0	0	0
RNU6-1270P	ENSG00000252937	0	0	0	0	0	0	0	0	0	0	0	0	0	0	0	0	0	0	0	0	0	0	0	0	0	0	0	0	0	0	0	0
PDZRN3	ENSG00000121440	540	8.12058	945	12.5278	811	11.814	2869	18.413	482	7.71633	847	11.409	907	9.75403	1023	14.4283	210	2.17888	140	2.46931	146	2.10582	195	2.8645	92	1.32175	51	0.891318	85	1.21117	77	1.31927
RNU7-119P	ENSG00000239119	0	0	0	0	0	0	0	0	0	0	0	0	0	0	0	0	0	0	0	0	0	0	0	0	0	0	0	0	0	0	0	0
PDZRN3-AS1	ENSG00000239677	0	0	0	0	8	0.672062	1	0.0370117	0	0	1	0.0776798	4	0.248073	0	0	0	0	0	0	0	0	0	0	0	0	0	0	0	0	0	0
RP11-451J24.1	ENSG00000242364	0	0	0	0	0	0	0	0	0	0	0	0	0	0	0	0	0	0	0	0	0	0	0	0	0	0	0	0	0	0	0	0
RP11-20B7.1	ENSG00000242741	0	0	0	0	0	0	0	0	0	0	0	0	0	0	0	0	0	0	0	0	0	0	0	0	0	0	0	0	0	0	0	0
RP11-508O18.1	ENSG00000239454	0	0	0	0	0	0	0	0	0	0	0	0	0	0	0	0	0	0	0	0	0	0	0	0	0	0	0	0	0	0	0	0
RP11-781E19.1	ENSG00000223738	0	0	0	0	0	0	0	0	0	0	0	0	0	0	0	0	0	0	0	0	0	0	0	0	0	0	0	0	0	0	0	0
AKR1B1P2	ENSG00000213452	0	0	0	0	0	0	0	0	0	0	0	0	0	0	0	0	0	0	0	0	0	0	0	0	0	0	0	0	0	0	0	0
Y_RNA_163	ENSG00000212585	0	0	0	0	0	0	0	0	0	0	0	0	0	0	0	0	0	0	0	0	0	0	0	0	0	0	0	0	0	0	0	0
CNTN3	ENSG00000113805	7	0.126427	5	0.0796091	10	0.174955	4	0.0308322	0	0	16	0.258842	3	0.0387478	6	0.101635	168	2.0935	136	2.88095	92	1.59369	26	0.458709	0	0	10	0.2099	0	0	4	0.0823102
AC128653.1	ENSG00000263689	0	0	0	0	0	0	0	0	0	0	0	0	0	0	0	0	0	0	0	0	0	0	0	0	0	0	0	0	0	0	0	0
NIPA2P2	ENSG00000241022	0	0	0	0	0	0	0	0	0	0	0	0	0	0	0	0	0	0	0	0	0	0	0	0	0	0	0	0	0	0	0	0
RN7SL294P	ENSG00000242638	0	0	0	0	0	0	0	0	0	0	0	0	0	0	0	0	0	0	0	0	0	0	0	0	0	0	0	0	0	0	0	0
MIR4444-1	ENSG00000266780	0	0	0	0	0	0	0	0	0	0	0	0	0	0	0	0	0	0	0	0	0	0	0	0	0	0	0	0	0	0	0	0
HNRNPA3P6	ENSG00000213300	0	0	0	0	0	0	0	0	0	0	0	0	0	0	0	0	0	0	0	0	0	0	0	0	0	0	0	0	0	0	0	0
MYLKP1	ENSG00000228868	0	0	0	0	0	0	0	0	0	0	0	0	0	0	0	0	0	0	2	0.136995	0	0	0	0	0	0	0	0	0	0	0	0
AC117481.1	ENSG00000263782	0	0	0	0	0	0	0	0	0	0	0	0	0	0	0	0	0	0	0	0	0	0	0	0	0	0	0	0	0	0	0	0
OR7E66P	ENSG00000243674	0	0	0	0	0	0	0	0	0	0	0	0	0	0	0	0	0	0	0	0	0	0	0	0	0	0	0	0	0	0	0	0
OR7E22P	ENSG00000179799	0	0	0	0	0	0	0	0	0	0	0	0	0	0	0	0	0	0	0	0	0	0	0	0	0	0	0	0	0	0	0	0
AC139453.1	ENSG00000266685	0	0	0	0	0	0	0	0	0	0	0	0	0	0	0	0	0	0	0	0	0	0	0	0	0	0	0	0	0	0	0	0
OR7E55P	ENSG00000230655	0	0	0	0	0	0	0	0	0	0	0	0	0	0	0	0	0	0	0	0	0	0	0	0	0	0	0	0	0	0	0	0
RP11-803B1.2	ENSG00000244699	0	0	0	0	0	0	0	0	0	0	0	0	0	0	0	0	0	0	0	0	0	0	0	0	0	0	0	0	0	0	0	0
LSP1P2	ENSG00000240665	0	0	0	0	0	0	0	0	0	0	0	0	0	0	0	0	0	0	0	0	0	0	0	0	0	0	0	0	0	0	0	0
RP11-803B1.3	ENSG00000242953	0	0	0	0	0	0	0	0	0	0	0	0	0	0	0	0	0	0	0	0	0	0	0	0	0	0	0	0	0	0	0	0
ALG1L6P	ENSG00000238278	0	0	0	0	0	0	0	0	0	0	0	0	0	0	0	0	0	0	0	0	0	0	0	0	0	0	0	0	0	0	0	0
FAM86DP	ENSG00000244026	592	15.0651	804	18.0367	409	10.0822	444	4.82209	384	10.4029	572	13.0382	392	7.13379	28	0.668277	1238	21.7367	809	24.1465	743	18.1349	237	5.89143	349	8.48483	207	6.12196	145	3.49634	118	3.42124
RP11-803B1.8	ENSG00000272690	4	0.242826	5	0.267581	3	0.176416	0	0	0	0	0	0	0	0	0	0	13	0.544502	21	1.49523	2	0.11645	0	0	0	0	3	0.211653	0	0	0	0
ENPP7P2	ENSG00000239959	0	0	3	0.258785	0	0	0	0	0	0	0	0	1	0.0699762	0	0	0	0	9	1.03291	0	0	0	0	0	0	0	0	0	0	0	0
CTD-2026G6.2	ENSG00000243794	0	0	0	0	0	0	0	0	0	0	0	0	0	0	0	0	0	0	0	0	0	0	0	0	0	0	0	0	0	0	0	0
CTD-2026G6.3	ENSG00000272710	0	0	0	0	0	0	0	0	0	0	0	0	0	0	0	0	0	0	0	0	0	0	0	0	0	0	0	0	0	0	0	0
RPS3AP15	ENSG00000244674	0	0	0	0	0	0	0	0	0	0	0	0	0	0	0	0	0	0	0	0	0	0	0	0	0	0	0	0	0	0	0	0
AC133041.1	ENSG00000221602	0	0	0	0	0	0	0	0	0	0	0	0	0	0	0	0	0	0	0	0	0	0	0	0	0	0	0	0	0	0	0	0
RP11-413E6.2	ENSG00000239383	0	0	0	0	0	0	0	0	0	0	0	0	0	0	0	0	0	0	0	0	0	0	0	0	0	0	0	0	0	0	0	0
OR7E121P	ENSG00000244222	0	0	0	0	0	0	0	0	0	0	0	0	0	0	0	0	0	0	0	0	0	0	0	0	0	0	0	0	0	0	0	0
UNC93B3	ENSG00000172971	1	0.134314	0	0	0	0	0	0	0	0	0	0	0	0	0	0	0	0	0	0	0	0	0	0	0	0	0	0	0	0	0	0
RP11-413E6.1	ENSG00000243422	0	0	0	0	0	0	0	0	0	0	0	0	0	0	0	0	0	0	0	0	0	0	0	0	0	0	0	0	0	0	0	0
MIR1324	ENSG00000221795	0	0	0	0	0	0	0	0	0	0	0	0	0	0	0	0	0	0	0	0	0	0	0	0	0	0	0	0	0	0	0	0
AGGF1P3	ENSG00000241532	0	0	0	0	0	0	0	0	0	0	0	0	0	0	0	0	0	0	0	0	0	0	0	0	0	0	0	0	0	0	0	0
RARRES2P1	ENSG00000241622	0	0	0	0	0	0	0	0	0	0	0	0	0	0	0	0	0	0	0	0	0	0	0	0	0	0	0	0	0	0	0	0
FRG2C	ENSG00000172969	0	0	0	0	0	0	2	0.0379022	4	0.189088	4	0.159098	5	0.158777	0	0	2	0.0612752	2	0.104164	0	0	0	0	0	0	0	0	0	0	0	0
RP11-413E6.7	ENSG00000236138	0	0	0	0	0	0	0	0	0	0	0	0	0	0	0	0	0	0	0	0	0	0	0	0	0	0	0	0	0	0	0	0
LINC00960	ENSG00000242516	0	0	0	0	0	0	0	0	0	0	0	0	1	0.0207443	0	0	0	0	0	0	0	0	0	0	0	0	0	0	0	0	0	0
ZNF717	ENSG00000227124	144	1.92098	120	1.41121	187	2.41649	94	0.535168	138	1.95979	170	2.03133	172	1.64086	50	0.625574	702	6.46129	327	5.11639	394	5.04117	230	2.99716	148	1.88621	209	3.24023	11	0.139043	63	0.95753
RN7SL92P	ENSG00000265592	0	0	0	0	0	0	0	0	0	0	0	0	0	0	0	0	0	0	0	0	0	0	0	0	0	0	0	0	0	0	0	0
MIR4273	ENSG00000266396	0	0	0	0	0	0	0	0	0	0	0	0	0	0	0	0	0	0	0	0	0	0	0	0	0	0	0	0	0	0	0	0
ROBO2	ENSG00000185008	114	0.631444	100	0.488292	156	0.837022	276	0.65244	234	1.3798	596	2.95697	873	3.45802	1236	6.4209	97	0.3707	32	0.20789	53	0.281566	45	0.24348	15	0.0793758	0	0	0	0	14	0.0883505
Y_RNA_164	ENSG00000222883	0	0	0	0	0	0	0	0	0	0	0	0	0	0	0	0	0	0	0	0	0	0	0	0	0	0	0	0	0	0	0	0
AC026877.1	ENSG00000212104	0	0	0	0	0	0	0	0	0	0	0	0	0	0	0	0	0	0	0	0	0	0	0	0	0	0	0	0	0	0	0	0
RP11-550F7.1	ENSG00000240809	0	0	0	0	0	0	0	0	0	0	0	0	0	0	0	0	0	0	0	0	0	0	0	0	0	0	0	0	0	0	0	0
RNU6-386P	ENSG00000199520	0	0	0	0	0	0	0	0	0	0	0	0	0	0	0	0	0	0	0	0	0	0	0	0	0	0	0	0	0	0	0	0
VDAC1P7	ENSG00000213450	0	0	0	0	0	0	0	0	0	0	0	0	0	0	0	0	0	0	0	0	0	0	0	0	0	0	0	0	0	0	0	0
RNU6-217P	ENSG00000206891	0	0	0	0	0	0	0	0	0	0	0	0	0	0	0	0	0	0	0	0	0	0	0	0	0	0	0	0	0	0	0	0
AC134729.1	ENSG00000264841	0	0	0	0	0	0	0	0	0	0	0	0	0	0	0	0	0	0	0	0	0	0	0	0	0	0	0	0	0	0	0	0
RP11-354H21.1	ENSG00000244461	0	0	0	0	0	0	0	0	0	0	0	0	0	0	0	0	0	0	0	0	0	0	0	0	0	0	0	0	0	0	0	0
RP11-354H21.2	ENSG00000240573	0	0	0	0	0	0	0	0	0	0	0	0	0	0	0	0	0	0	0	0	0	0	0	0	0	0	0	0	0	0	0	0
RN7SL647P	ENSG00000243957	0	0	0	0	0	0	0	0	0	0	0	0	0	0	0	0	0	0	0	0	0	0	0	0	0	0	0	0	0	0	0	0
RN7SKP61	ENSG00000222574	0	0	0	0	0	0	0	0	0	0	0	0	0	0	0	0	0	0	0	0	0	0	0	0	0	0	0	0	0	0	0	0
RP11-314M24.1	ENSG00000240241	0	0	0	0	0	0	0	0	0	0	0	0	0	0	0	0	0	0	0	0	0	0	0	0	0	0	0	0	0	0	0	0
MRPS17P3	ENSG00000239226	0	0	0	0	0	0	0	0	0	0	0	0	0	0	0	0	0	0	0	0	0	0	0	0	0	0	0	0	0	0	0	0
ROBO1	ENSG00000169855	306	2.5995	551	4.12639	707	5.81796	671	2.43273	378	3.41847	1457	11.0866	1041	6.32416	327	2.60534	1840	10.7847	1164	11.5978	1017	8.28637	320	2.65546	185	1.50144	181	1.78697	90	0.724446	137	1.32599
RP11-588D3.1	ENSG00000240752	0	0	0	0	0	0	0	0	0	0	0	0	0	0	0	0	0	0	0	0	0	0	0	0	0	0	0	0	0	0	0	0
RN7SL751P	ENSG00000240964	0	0	0	0	0	0	0	0	0	0	0	0	0	0	0	0	0	0	0	0	0	0	0	0	0	0	0	0	0	0	0	0
MIR3923	ENSG00000265193	0	0	0	0	0	0	0	0	0	0	0	0	0	0	0	0	0	0	0	0	0	0	0	0	0	0	0	0	0	0	0	0
AC117479.1	ENSG00000216116	0	0	0	0	0	0	0	0	0	0	0	0	0	0	0	0	0	0	0	0	0	0	0	0	0	0	0	0	0	0	0	0
HMGB1P38	ENSG00000243877	0	0	0	0	0	0	0	0	0	0	0	0	0	0	0	0	0	0	0	0	0	0	0	0	0	0	0	0	0	0	0	0
OSBPL9P1	ENSG00000271389	0	0	0	0	0	0	0	0	0	0	0	0	0	0	0	0	0	0	0	0	0	0	0	0	0	0	0	0	0	0	0	0
HNRNPA3P8	ENSG00000239699	0	0	0	0	0	0	0	0	0	0	0	0	0	0	0	0	0	0	0	0	0	0	0	0	0	0	0	0	0	0	0	0
RP11-481N16.1	ENSG00000242586	0	0	0	0	0	0	0	0	0	0	0	0	0	0	0	0	0	0	0	0	0	0	0	0	0	0	0	0	0	0	0	0
RP11-47P18.1	ENSG00000242828	0	0	0	0	0	0	0	0	0	0	0	0	0	0	0	0	0	0	1	0.268552	0	0	1	0.223663	0	0	0	0	0	0	0	0
RP11-47P18.2	ENSG00000242781	0	0	0	0	0	0	0	0	0	0	0	0	0	0	0	0	0	0	2	0.304007	0	0	0	0	0	0	0	0	0	0	0	0
RP11-6B4.1	ENSG00000243694	0	0	0	0	0	0	0	0	0	0	0	0	0	0	0	0	0	0	0	0	0	0	0	0	0	0	0	0	0	0	0	0
RP11-520D19.1	ENSG00000242145	0	0	0	0	0	0	0	0	0	0	0	0	0	0	0	0	0	0	0	0	0	0	0	0	0	0	0	0	0	0	0	0
RP11-520D19.2	ENSG00000241593	0	0	0	0	0	0	0	0	0	0	0	0	0	0	0	0	0	0	0	0	1	0.070184	0	0	0	0	0	0	0	0	0	0
RP11-564P9.1	ENSG00000244281	0	0	0	0	0	0	0	0	0	0	0	0	0	0	0	0	0	0	0	0	0	0	0	0	0	0	0	0	0	0	0	0
GBE1	ENSG00000114480	776	13.8473	998	15.6995	1154	19.9477	1427	10.8675	985	18.7116	1821	29.1062	1661	21.1962	838	14.0248	3936	48.4597	2544	53.2446	3894	66.6461	1800	31.376	5857	99.8496	5916	122.688	5029	85.0316	2752	55.9505
RNU2-28P	ENSG00000222389	0	0	0	0	0	0	0	0	0	0	0	0	0	0	0	0	0	0	0	0	0	0	0	0	0	0	0	0	0	0	0	0
SETP6	ENSG00000241319	0	0	0	0	0	0	0	0	0	0	0	0	0	0	0	0	0	0	0	0	0	0	0	0	0	0	0	0	0	0	0	0
RP11-142L1.3	ENSG00000240404	0	0	0	0	0	0	0	0	0	0	0	0	0	0	0	0	0	0	0	0	0	0	0	0	0	0	0	0	0	0	0	0
RP11-142L1.1	ENSG00000242190	0	0	0	0	0	0	0	0	0	0	0	0	0	0	0	0	0	0	0	0	0	0	0	0	0	0	0	0	0	0	0	0
RP11-359D24.1	ENSG00000242009	0	0	0	0	0	0	0	0	0	0	0	0	0	0	0	0	0	0	0	0	0	0	0	0	0	0	0	0	0	0	0	0
RP11-260O18.1	ENSG00000239440	0	0	0	0	0	0	0	0	0	0	0	0	0	0	0	0	0	0	0	0	0	0	0	0	0	0	0	0	0	0	0	0
RPL7AP23	ENSG00000241367	0	0	0	0	0	0	0	0	0	0	0	0	0	0	0	0	0	0	0	0	0	0	4	0.46462	0	0	0	0	0	0	0	0
CYP51A1P1	ENSG00000241095	0	0	0	0	0	0	0	0	0	0	0	0	0	0	0	0	0	0	0	0	0	0	0	0	0	0	0	0	0	0	0	0
SRRM1P2	ENSG00000242195	0	0	0	0	0	0	0	0	0	0	0	0	0	0	0	0	0	0	0	0	0	0	0	0	0	0	0	0	0	0	0	0
AC108696.1	ENSG00000221380	0	0	0	0	0	0	0	0	0	0	0	0	0	0	0	0	0	0	0	0	0	0	0	0	0	0	0	0	0	0	0	0
AC107025.1	ENSG00000266652	0	0	0	0	0	0	0	0	0	0	0	0	0	0	0	0	0	0	0	0	0	0	0	0	0	0	0	0	0	0	0	0
LINC00971	ENSG00000242641	0	0	0	0	0	0	0	0	0	0	0	0	0	0	0	0	1	0.00792739	0	0	0	0	0	0	0	0	0	0	0	0	0	0
RP11-651J20.1	ENSG00000241776	0	0	0	0	0	0	0	0	0	0	0	0	0	0	0	0	0	0	0	0	0	0	0	0	0	0	0	0	0	0	0	0
RP11-735B13.2	ENSG00000242339	0	0	0	0	0	0	0	0	0	0	0	0	0	0	0	0	0	0	0	0	0	0	0	0	0	0	0	0	0	0	0	0
AC132660.1	ENSG00000266025	0	0	0	0	0	0	0	0	0	0	0	0	0	0	0	0	0	0	0	0	0	0	0	0	0	0	0	0	0	0	0	0
CADM2	ENSG00000175161	0	0	2	0.0162852	10	0.0894738	9	0.0354779	0	0	5	0.041367	1	0.00660536	0	0	5	0.0318643	129	1.39752	1	0.00885906	0	0	0	0	0	0	2	0.017504	0	0
MIR5688	ENSG00000264084	0	0	0	0	0	0	0	0	0	0	0	0	0	0	0	0	0	0	0	0	0	0	0	0	0	0	0	0	0	0	0	0
CADM2-AS2	ENSG00000241648	0	0	0	0	0	0	0	0	0	0	0	0	0	0	0	0	0	0	0	0	0	0	0	0	0	0	0	0	0	0	0	0
CADM2-AS1	ENSG00000239519	0	0	0	0	0	0	0	0	0	0	0	0	0	0	0	0	0	0	0	0	0	0	0	0	0	0	0	0	0	0	0	0
PRKRIRP2	ENSG00000243915	0	0	0	0	0	0	0	0	0	0	0	0	0	0	0	0	0	0	0	0	0	0	0	0	0	0	0	0	0	0	0	0
snoZ40	ENSG00000201410	0	0	0	0	0	0	0	0	0	0	0	0	0	0	0	0	0	0	0	0	0	0	0	0	0	0	0	0	0	0	0	0
RNU6-1129P	ENSG00000251773	0	0	0	0	0	0	0	0	0	0	0	0	0	0	0	0	0	0	0	0	0	0	0	0	0	0	0	0	0	0	0	0
RP11-789F5.1	ENSG00000239767	0	0	0	0	0	0	0	0	0	0	0	0	0	0	0	0	0	0	0	0	0	0	0	0	0	0	0	0	0	0	0	0
RN7SKP284	ENSG00000222934	0	0	0	0	0	0	0	0	0	0	0	0	0	0	0	0	0	0	0	0	0	0	0	0	0	0	0	0	0	0	0	0
RP11-331K15.1	ENSG00000241328	0	0	0	0	0	0	0	0	0	0	0	0	0	0	0	0	0	0	0	0	0	0	0	0	0	0	0	0	0	0	0	0
VGLL3	ENSG00000206538	5	0.0398626	4	0.0281129	29	0.223963	50	0.170125	0	0	0	0	0	0	0	0	145	0.797599	7	0.0654558	8	0.061173	21	0.163544	56	0.426531	12	0.111185	0	0	0	0
PPATP1	ENSG00000241293	0	0	0	0	0	0	0	0	0	0	0	0	0	0	0	0	0	0	0	0	0	0	0	0	0	0	0	0	0	0	0	0
MIR4795	ENSG00000264119	0	0	0	0	0	0	0	0	0	0	0	0	0	0	0	0	0	0	0	0	0	0	0	0	0	0	0	0	0	0	0	0
CHMP2B	ENSG00000083937	116	3.44616	112	2.93323	246	7.07937	420	5.32511	360	11.3855	831	22.1131	402	8.54056	1066	29.7018	2240	45.9142	1410	49.1305	1196	34.0787	1230	35.6947	747	21.2014	710	24.5135	354	9.96494	672	22.7456
POU1F1	ENSG00000064835	0	0	0	0	0	0	0	0	0	0	0	0	0	0	0	0	0	0	0	0	0	0	0	0	0	0	0	0	0	0	0	0
KRT8P25	ENSG00000239829	0	0	0	0	0	0	0	0	0	0	0	0	0	0	0	0	0	0	0	0	0	0	0	0	0	0	0	0	0	0	0	0
APOOP2	ENSG00000240902	0	0	0	0	0	0	0	0	0	0	0	0	0	0	0	0	0	0	0	0	0	0	0	0	0	0	0	0	0	0	0	0
PSMC1P6	ENSG00000240255	0	0	0	0	0	0	0	0	0	0	0	0	0	0	0	0	0	0	0	0	0	0	0	0	0	0	0	0	0	0	0	0
RP11-451B8.1	ENSG00000239572	0	0	0	0	0	0	0	0	0	0	0	0	0	0	0	0	0	0	0	0	0	0	0	0	0	0	0	0	0	0	0	0
RNU6-873P	ENSG00000200703	0	0	0	0	0	0	0	0	0	0	0	0	0	0	0	0	0	0	0	0	0	0	0	0	0	0	0	0	0	0	0	0
RNU6ATAC6P	ENSG00000221059	0	0	0	0	0	0	0	0	0	0	0	0	0	0	0	0	0	0	0	0	0	0	0	0	0	0	0	0	0	0	0	0
HTR1F	ENSG00000179097	0	0	0	0	0	0	0	0	0	0	0	0	0	0	0	0	0	0	10	0.35207	0	0	0	0	0	0	0	0	0	0	0	0
CGGBP1	ENSG00000163320	636	9.04256	557	6.98135	821	11.3073	735	4.45988	786	11.8967	1770	22.5413	848	8.6221	2349	31.3231	7491	73.4844	4107	68.4878	3812	51.983	2972	41.2766	2630	35.7237	2967	49.0253	2038	27.4557	1638	26.5338
RP11-159G9.5	ENSG00000229729	5	0.280297	9	0.444776	16	0.868863	14	0.334949	7	0.417751	29	1.45619	2	0.0801793	31	1.62989	297	11.4875	92	6.04911	57	3.06477	54	2.95708	71	3.80254	64	4.16963	11	0.5843	13	0.830316
CBX5P1	ENSG00000241535	0	0	0	0	0	0	0	0	0	0	0	0	0	0	0	0	0	0	0	0	0	0	0	0	0	0	0	0	0	0	0	0
ZNF654	ENSG00000175105	11	0.204392	1	0.0163803	48	0.863964	37	0.29341	31	0.613203	85	1.41469	20	0.265757	379	6.60479	1298	16.6406	633	13.7953	418	7.44942	315	5.71747	299	5.30775	541	11.6826	135	2.37684	316	6.68975
C3orf38	ENSG00000179021	99	2.62654	81	1.89445	160	4.11199	225	2.54761	150	4.23654	416	9.88584	278	5.27445	989	24.6089	1748	31.9972	983	30.5884	1016	25.8534	1124	29.1297	759	19.2379	557	17.1741	353	8.87397	578	17.4714
ABCF2P1	ENSG00000242159	0	0	0	0	0	0	0	0	0	0	0	0	0	0	0	0	0	0	0	0	0	0	0	0	0	0	0	0	0	0	0	0
Y_RNA_165	ENSG00000207316	0	0	0	0	0	0	0	0	0	0	0	0	0	0	0	0	0	0	0	0	0	0	0	0	0	0	0	0	0	0	0	0
NDUFA5P5	ENSG00000242365	0	0	0	0	0	0	0	0	0	0	0	0	0	0	0	0	0	0	0	0	0	0	0	0	0	0	0	0	0	0	0	0
NARG2P2	ENSG00000242705	0	0	0	0	0	0	0	0	0	0	0	0	0	0	0	0	0	0	0	0	0	0	0	0	0	0	0	0	0	0	0	0
GAPDHP50	ENSG00000241861	0	0	0	0	0	0	0	0	0	0	0	0	0	0	0	0	0	0	0	0	0	0	0	0	0	0	0	0	0	0	0	0
EPHA3	ENSG00000044524	0	0	3	0.0365649	0	0	0	0	0	0	1	0.0123841	6	0.0593235	4	0.0518681	3	0.0286177	21	0.340539	6	0.0795643	0	0	0	0	0	0	0	0	0	0
RP11-91A15.2	ENSG00000240951	0	0	0	0	0	0	0	0	0	0	0	0	0	0	0	0	0	0	0	0	0	0	0	0	0	0	0	0	0	0	0	0
RP11-91A15.1	ENSG00000240309	0	0	0	0	0	0	0	0	0	0	0	0	0	0	0	0	0	0	0	0	0	0	0	0	0	0	0	0	0	0	0	0
U3_17	ENSG00000212598	0	0	0	0	0	0	0	0	0	0	0	0	0	0	0	0	0	0	0	0	0	0	0	0	0	0	0	0	0	0	0	0
RNU6-712P	ENSG00000222490	0	0	0	0	0	0	0	0	0	0	0	0	0	0	0	0	0	0	0	0	0	0	0	0	0	0	0	0	0	0	0	0
PROSP	ENSG00000189002	0	0	0	0	0	0	1	0.0201847	0	0	0	0	0	0	0	0	0	0	0	0	0	0	0	0	0	0	0	0	0	0	0	0
HSPE1P19	ENSG00000271024	0	0	0	0	0	0	0	0	0	0	0	0	0	0	0	0	0	0	0	0	0	0	0	0	0	0	0	0	0	0	0	0
RNU6-488P	ENSG00000251727	0	0	0	0	0	0	0	0	0	0	0	0	0	0	0	0	0	0	0	0	0	0	0	0	0	0	0	0	0	0	0	0
PROS1	ENSG00000184500	707	14.743	616	11.3239	1249	25.2296	1972	17.5499	999	22.1769	2707	50.5621	2758	41.1285	7104	138.936	9289	133.646	5474	133.883	3691	73.8217	2715	55.304	2688	53.5503	2765	67.0085	1691	33.4121	1434	34.0695
Y_RNA_166	ENSG00000201339	0	0	0	0	0	0	0	0	0	0	0	0	0	0	0	0	0	0	0	0	0	0	0	0	0	0	0	0	0	0	0	0
RNU6-511P	ENSG00000200366	0	0	0	0	0	0	0	0	0	0	0	0	0	0	0	0	0	0	0	0	0	0	0	0	0	0	0	0	0	0	0	0
ARL13B	ENSG00000169379	62	1.37524	27	0.527958	87	1.86934	47	0.444923	79	1.86545	286	5.68228	98	1.55451	352	7.32278	1045	15.9927	464	12.0714	401	8.53108	135	2.9251	239	5.06466	315	8.12017	214	4.49773	198	5.00382
HMGN1P7	ENSG00000239614	0	0	0	0	0	0	0	0	0	0	0	0	0	0	0	0	0	0	0	0	0	0	0	0	0	0	0	0	0	0	0	0
STX19	ENSG00000178750	0	0	0	0	0	0	0	0	0	0	0	0	0	0	0	0	0	0	0	0	0	0	0	0	0	0	3	0.277818	0	0	0	0
DHFRL1	ENSG00000178700	13	0.257472	61	1.06504	29	0.556374	25	0.211314	40	0.843367	160	2.83842	87	1.23222	12	0.222902	952	13.009	441	10.2442	321	6.09769	79	1.52839	205	3.87888	203	4.67252	164	3.07769	65	1.46673
NSUN3	ENSG00000178694	44	0.720506	54	0.779523	38	0.602769	88	0.614992	34	0.592699	125	1.83344	110	1.28813	241	3.70126	721	8.14594	389	7.47118	436	6.84772	121	1.93549	258	4.03619	248	4.7196	103	1.59815	157	2.92911
RBBP4P2	ENSG00000242457	0	0	0	0	0	0	0	0	0	0	0	0	0	0	0	0	0	0	0	0	0	0	0	0	0	0	0	0	0	0	0	0
RNU7-108P	ENSG00000253062	0	0	0	0	0	0	0	0	0	0	0	0	0	0	0	0	0	0	0	0	0	0	0	0	0	0	0	0	0	0	0	0
ARMC10P1	ENSG00000178660	0	0	0	0	0	0	0	0	0	0	0	0	0	0	0	0	0	0	0	0	0	0	0	0	0	0	0	0	0	0	0	0
RP11-118N24.2	ENSG00000242911	0	0	0	0	0	0	0	0	0	0	0	0	0	0	0	0	0	0	0	0	0	0	0	0	0	0	0	0	0	0	0	0
WDR82P1	ENSG00000234629	0	0	0	0	0	0	0	0	0	0	0	0	0	0	0	0	0	0	0	0	0	0	0	0	0	0	0	0	0	0	0	0
LINC00879	ENSG00000239589	0	0	0	0	0	0	0	0	0	0	0	0	0	0	0	0	0	0	0	0	0	0	0	0	0	0	0	0	0	0	0	0
RPS18P6	ENSG00000244048	0	0	0	0	0	0	0	0	0	0	0	0	0	0	0	0	0	0	0	0	0	0	0	0	0	0	0	0	0	0	0	0
MTHFD2P1	ENSG00000244681	0	0	0	0	0	0	0	0	0	0	0	0	0	0	0	0	0	0	0	0	0	0	0	0	0	0	0	0	0	0	0	0
AC108739.1	ENSG00000221477	0	0	0	0	0	0	0	0	0	0	0	0	0	0	0	0	0	0	0	0	0	0	0	0	0	0	0	0	0	0	0	0
RP11-598F17.2	ENSG00000271671	0	0	0	0	0	0	0	0	0	0	0	0	0	0	0	0	0	0	0	0	0	0	0	0	0	0	0	0	0	0	0	0
HNRNPKP4	ENSG00000243547	0	0	0	0	0	0	0	0	0	0	0	0	0	0	0	0	0	0	0	0	0	0	0	0	0	0	0	0	0	0	0	0
AC108697.1	ENSG00000216136	0	0	0	0	0	0	0	0	0	0	0	0	0	0	0	0	0	0	0	0	0	0	0	0	0	0	0	0	0	0	0	0
RP11-124D9.1	ENSG00000241815	0	0	0	0	0	0	0	0	0	0	0	0	0	0	0	0	0	0	0	0	0	0	0	0	0	0	0	0	0	0	0	0
RNU6-1094P	ENSG00000199286	0	0	0	0	0	0	0	0	0	0	0	0	0	0	0	0	0	0	0	0	0	0	0	0	0	0	0	0	0	0	0	0
MTRNR2L12	ENSG00000269028	199	18.0025	44	3.50898	82	7.1858	83	3.20449	50	4.81525	4	0.324123	19	1.22918	33	2.79988	181	11.2974	6	0.636626	0	0	4	0.353476	0	0	3	0.315405	0	0	2	0.206139
RPL18AP8	ENSG00000218754	0	0	0	0	0	0	0	0	0	0	0	0	0	0	0	0	0	0	0	0	0	0	0	0	0	0	0	0	0	0	0	0
AC117444.1	ENSG00000212031	0	0	0	0	0	0	0	0	0	0	0	0	0	0	0	0	0	0	0	0	0	0	0	0	0	0	0	0	0	0	0	0
RCC2P5	ENSG00000241018	0	0	0	0	0	0	0	0	0	0	0	0	0	0	0	0	0	0	0	0	0	0	0	0	0	0	0	0	0	0	0	0
CDV3P1	ENSG00000176243	0	0	0	0	0	0	0	0	0	0	0	0	0	0	0	0	0	0	0	0	0	0	0	0	0	0	0	0	0	0	0	0
EPHA6	ENSG00000080224	3	0.043919	0	0	0	0	0	0	4	0.0623393	4	0.0524521	2	0.0209385	1	0.0137303	0	0	0	0	0	0	0	0	0	0	0	0	0	0	0	0
RP11-529P9.1	ENSG00000251172	0	0	0	0	0	0	0	0	0	0	0	0	0	0	0	0	0	0	0	0	0	0	0	0	0	0	0	0	0	0	0	0
RP11-389G6.3	ENSG00000261292	0	0	0	0	0	0	0	0	0	0	0	0	0	0	0	0	0	0	0	0	0	0	0	0	0	0	0	0	0	0	0	0
ARL6	ENSG00000113966	3	0.122433	8	0.287818	37	1.46272	20	0.348345	11	0.477905	49	1.79121	45	1.31333	24	0.918622	282	7.94051	183	8.75959	144	5.63657	85	3.38858	175	6.82312	154	7.30412	40	1.54679	35	1.62741
CRYBG3_1	ENSG00000233280	0	0	2	0.038181	3	0.0629319	2	0.0184841	3	0.0691606	14	0.27156	4	0.0619456	20	0.406205	220	3.28709	104	2.64153	61	1.26698	13	0.274999	95	1.96543	176	4.42944	21	0.430904	90	2.22055
CRYBG3_2	ENSG00000080200	0	0	8	0.130073	25	0.446654	11	0.086585	4	0.0785378	23	0.379968	4	0.0527584	23	0.397854	406	5.16649	378	8.17701	160	2.83037	86	1.54942	669	11.788	633	13.5682	197	3.44278	367	7.71197
MINA	ENSG00000170854	222	2.97744	243	2.87307	292	3.79364	474	2.71313	305	4.35472	920	11.0522	815	7.81684	656	8.25167	2578	23.8558	1528	24.0363	1386	17.829	517	6.77333	1001	12.826	807	12.5786	285	3.62184	314	4.79812
GABRR3	ENSG00000183185	0	0	0	0	0	0	0	0	0	0	0	0	0	0	0	0	8	0.0893072	90	1.70794	0	0	0	0	0	0	0	0	0	0	0	0
OR5BM1P	ENSG00000250750	0	0	0	0	0	0	0	0	0	0	0	0	0	0	0	0	0	0	0	0	0	0	0	0	0	0	0	0	0	0	0	0
OR5AC1	ENSG00000213439	0	0	0	0	0	0	0	0	0	0	0	0	0	0	0	0	0	0	0	0	0	0	0	0	0	0	0	0	0	0	0	0
OR5AC2	ENSG00000196578	0	0	0	0	0	0	0	0	0	0	0	0	0	0	0	0	0	0	0	0	0	0	0	0	0	0	0	0	0	0	0	0
RP11-343D2.11	ENSG00000249225	0	0	0	0	0	0	0	0	0	0	0	0	0	0	0	0	0	0	0	0	0	0	0	0	0	0	0	0	0	0	0	0
OR5AC4P	ENSG00000251090	0	0	0	0	0	0	0	0	0	0	0	0	0	0	0	0	0	0	0	0	0	0	0	0	0	0	0	0	0	0	0	0
POU5F1P7	ENSG00000248365	0	0	0	0	0	0	0	0	0	0	0	0	0	0	0	0	0	0	0	0	0	0	0	0	0	0	0	0	0	0	0	0
OR5H1	ENSG00000231192	0	0	0	0	0	0	0	0	0	0	0	0	0	0	0	0	0	0	0	0	0	0	0	0	0	0	0	0	0	0	0	0
OR5H14	ENSG00000236032	0	0	0	0	0	0	0	0	0	0	0	0	0	0	0	0	0	0	0	0	0	0	0	0	0	0	0	0	0	0	0	0
OR5H15	ENSG00000233412	0	0	0	0	0	0	0	0	0	0	0	0	0	0	0	0	0	0	0	0	0	0	0	0	0	0	0	0	0	0	0	0
OR5H5P	ENSG00000249321	0	0	0	0	0	0	0	0	0	0	0	0	0	0	0	0	0	0	0	0	0	0	0	0	0	0	0	0	0	0	0	0
OR5H3P	ENSG00000249975	0	0	0	0	0	0	0	0	0	0	0	0	0	0	0	0	0	0	0	0	0	0	0	0	0	0	0	0	0	0	0	0
OR5H4P	ENSG00000248507	0	0	0	0	0	0	0	0	0	0	0	0	0	0	0	0	0	0	0	0	0	0	0	0	0	0	0	0	0	0	0	0
RP11-325B23.2	ENSG00000251088	0	0	0	0	0	0	0	0	0	0	0	0	0	0	0	0	0	0	0	0	0	0	0	0	0	0	0	0	0	0	0	0
OR5H7P	ENSG00000187900	0	0	0	0	0	0	0	0	0	0	0	0	0	0	0	0	0	0	0	0	0	0	0	0	0	0	0	0	0	0	0	0
OR5H6	ENSG00000230301	0	0	0	0	0	0	0	0	0	0	0	0	0	0	0	0	0	0	0	0	0	0	0	0	0	0	0	0	0	0	0	0
OR5H2	ENSG00000197938	0	0	0	0	0	0	0	0	0	0	0	0	0	0	0	0	0	0	0	0	0	0	0	0	0	0	0	0	0	0	0	0
OR5H8P	ENSG00000232535	0	0	0	0	0	0	0	0	0	0	0	0	0	0	0	0	0	0	0	0	0	0	0	0	0	0	0	0	0	0	0	0
OR5K4	ENSG00000196098	0	0	0	0	0	0	0	0	0	0	0	0	0	0	0	0	0	0	0	0	0	0	0	0	0	0	0	0	0	0	0	0
OR5K3	ENSG00000206536	0	0	0	0	0	0	0	0	0	0	0	0	0	0	0	0	0	0	0	0	0	0	0	0	0	0	0	0	0	0	0	0
UBFD1P1	ENSG00000244653	0	0	0	0	0	0	0	0	0	0	0	0	0	0	0	0	0	0	0	0	0	0	0	0	0	0	0	0	0	0	0	0
OR5K1	ENSG00000232382	0	0	0	0	0	0	0	0	0	0	0	0	0	0	0	0	0	0	0	0	0	0	0	0	0	0	0	0	0	0	0	0
OR5K2	ENSG00000231861	0	0	0	0	0	0	0	0	0	0	0	0	0	0	0	0	0	0	0	0	0	0	0	0	0	0	0	0	0	0	0	0
CLDND1	ENSG00000080822	290	5.12927	286	4.45938	413	7.07604	757	5.7142	294	5.53574	838	13.2762	641	8.10773	612	10.1521	6607	80.6276	3898	80.8638	3746	63.5477	2773	47.9103	2607	44.052	2404	49.4153	2106	35.2948	2077	41.8548
CPOX	ENSG00000080819	620	15.6055	851	18.8828	941	22.9434	1844	19.8084	742	19.882	1264	28.4974	1817	32.7058	851	20.0892	1760	30.5647	882	26.0381	1264	30.5146	632	15.539	1313	31.5732	963	28.1697	1195	28.5002	529	15.1703
RP11-227H4.5	ENSG00000248839	0	0	0	0	0	0	0	0	0	0	0	0	0	0	0	0	0	0	0	0	0	0	0	0	0	0	0	0	0	0	0	0
RPL38P4	ENSG00000250562	0	0	0	0	0	0	0	0	0	0	0	0	0	0	0	0	0	0	0	0	0	0	0	0	0	0	0	0	0	0	0	0
GPR15	ENSG00000154165	0	0	0	0	0	0	0	0	0	0	0	0	0	0	0	0	5	0.26135	10	0.888559	0	0	0	0	0	0	0	0	0	0	7	0.6042
RP11-227H4.1	ENSG00000240827	0	0	0	0	0	0	0	0	0	0	0	0	0	0	0	0	0	0	0	0	0	0	0	0	0	0	0	0	0	0	0	0
AC021660.1	ENSG00000266233	0	0	0	0	0	0	0	0	0	0	0	0	0	0	0	0	0	0	0	0	0	0	0	0	0	0	0	0	0	0	0	0
WWP1P1	ENSG00000244153	0	0	0	0	0	0	0	0	0	0	0	0	0	0	0	0	0	0	0	0	0	0	0	0	0	0	0	0	0	0	0	0
ST3GAL6-AS1	ENSG00000239445	211	23.0958	190	18.3339	105	11.1333	153	7.14734	136	15.8475	107	10.4907	131	10.2543	2	0.205319	114	8.60949	77	9.88545	49	5.14425	51	5.45309	13	1.35944	14	1.78094	17	1.76317	5	0.623551
ST3GAL6	ENSG00000064225	383	5.62037	380	4.91586	714	10.1496	541	3.38817	527	8.23279	1144	15.0371	1038	10.893	76	1.04599	12515	126.712	6103	105.042	7769	109.347	3696	52.9809	2937	41.1753	2587	44.1196	1024	14.2384	645	10.7839
PDLIM1P4	ENSG00000249274	0	0	0	0	0	0	0	0	0	0	0	0	0	0	0	0	0	0	0	0	0	0	0	0	0	0	0	0	0	0	0	0
DCBLD2	ENSG00000057019	268	2.19349	335	2.41711	383	3.03656	800	2.79442	370	3.22384	1006	7.37513	679	3.97424	316	2.42569	5058	28.5628	3849	36.949	3522	27.648	4295	34.3388	10155	79.405	8746	83.1915	3881	30.0981	4749	44.2847
RNU6-26P	ENSG00000206712	0	0	0	0	0	0	0	0	0	0	0	0	0	0	0	0	0	0	0	0	0	0	0	0	0	0	0	0	0	0	0	0
CTD-2021J15.1	ENSG00000239462	0	0	0	0	2	0.452579	0	0	0	0	0	0	0	0	0	0	0	0	0	0	0	0	0	0	0	0	0	0	0	0	0	0
RNU6-1263P	ENSG00000207331	0	0	0	0	0	0	0	0	0	0	0	0	0	0	0	0	0	0	0	0	0	0	0	0	0	0	0	0	0	0	0	0
LINC00973	ENSG00000240476	0	0	0	0	0	0	5	0.20468	0	0	0	0	0	0	0	0	9	0.595618	6	0.675009	2	0.183996	57	5.34072	95	8.70551	79	8.80643	71	6.45292	38	4.15277
ACTG1P13	ENSG00000241305	0	0	0	0	0	0	0	0	0	0	0	0	0	0	0	0	0	0	0	0	0	0	0	0	0	0	0	0	0	0	0	0
RP11-121C1.1	ENSG00000240572	0	0	0	0	0	0	0	0	0	0	0	0	0	0	0	0	0	0	0	0	0	0	0	0	0	0	0	0	0	0	0	0
AC078828.1	ENSG00000266030	0	0	0	0	0	0	0	0	0	0	0	0	0	0	0	0	0	0	0	0	0	0	0	0	0	0	0	0	0	0	0	0
RP11-779P15.1	ENSG00000243296	0	0	0	0	0	0	0	0	0	0	0	0	0	0	0	0	0	0	0	0	0	0	0	0	0	0	0	0	0	0	0	0
RP11-779P15.2	ENSG00000243089	0	0	0	0	0	0	0	0	0	0	0	0	0	0	0	0	0	0	0	0	0	0	0	0	0	0	0	0	0	0	0	0
RP11-201E8.1	ENSG00000244464	0	0	0	0	0	0	0	0	0	0	0	0	0	0	0	0	0	0	0	0	0	0	0	0	0	0	0	0	0	0	0	0
COL8A1	ENSG00000144810	0	0	0	0	0	0	1	0.00418584	1	0.0104412	0	0	1	0.00701398	0	0	35	0.236849	172	1.97863	18	0.169328	194	1.85868	105	0.98387	49	0.55853	154	1.43119	76	0.849271
AC055723.1	ENSG00000263810	0	0	0	0	0	0	0	0	0	0	0	0	0	0	0	0	0	0	0	0	0	0	0	0	0	0	0	0	0	0	0	0
RP11-383I23.2	ENSG00000273374	0	0	0	0	0	0	0	0	0	0	0	0	0	0	0	0	0	0	0	0	0	0	0	0	0	0	0	0	0	0	0	0
CMSS1	ENSG00000184220	301	6.80579	447	8.90984	640	14.0176	831	8.0189	836	20.1228	1643	33.2752	1640	26.5179	1059	22.4572	2062	32.1679	1374	36.4379	1639	35.5439	937	20.6954	1343	29.0105	991	26.0408	578	12.3832	461	11.8758
FILIP1L	ENSG00000168386	0	0	0	0	0	0	0	0	0	0	0	0	0	0	0	0	40	0.431846	81	1.48658	4	0.0600319	0	0	77	1.15108	46	0.836516	0	0	6	0.106967
MIR3921	ENSG00000264897	0	0	0	0	0	0	0	0	0	0	0	0	0	0	0	0	0	0	0	0	0	0	0	0	0	0	0	0	0	0	0	0
RP11-15N24.4	ENSG00000261533	0	0	0	0	0	0	0	0	0	0	0	0	0	0	0	0	0	0	0	0	0	0	0	0	0	0	0	0	0	0	0	0
TMEM30C	ENSG00000235156	0	0	0	0	0	0	0	0	0	0	0	0	0	0	0	0	0	0	0	0	0	0	0	0	0	0	0	0	0	0	0	0
SNORD61_1	ENSG00000238377	0	0	0	0	0	0	0	0	0	0	0	0	0	0	0	0	0	0	0	0	0	0	0	0	0	0	0	0	0	0	0	0
VTI1BP1	ENSG00000243974	0	0	0	0	0	0	0	0	0	0	0	0	0	0	0	0	0	0	0	0	0	0	0	0	0	0	0	0	0	0	0	0
TBC1D23	ENSG00000036054	53	0.946307	30	0.472202	75	1.29718	127	0.967747	58	1.10244	198	3.1666	141	1.80036	375	6.27965	5164	63.6156	3537	74.0706	2812	48.1555	1321	23.0399	2587	44.1286	2381	49.4066	877	14.8371	1349	27.4422
NIT2	ENSG00000114021	1093	22.4372	1105	19.9968	981	19.5075	833	7.29786	691	15.1007	1061	19.509	1056	15.5023	116	2.23334	3638	51.5268	2014	48.4912	1518	29.8879	803	16.1022	1397	27.3976	1076	25.6703	621	12.0791	253	5.91726
RP11-114I8.4	ENSG00000273488	0	0	0	0	0	0	0	0	0	0	0	0	0	0	0	0	0	0	0	0	0	0	0	0	0	0	0	0	0	0	0	0
TOMM70A	ENSG00000154174	1186	20.315	1373	20.7325	2048	33.9816	1959	14.3208	2742	50	4602	70.6073	3704	45.3718	4430	71.1677	10268	121.35	6223	125.022	6098	100.183	2557	42.7842	4036	66.0465	3433	68.3399	1825	29.6203	1848	36.0649
LNP1	ENSG00000206535	904	37.0901	611	22.0994	610	24.2439	485	8.49244	951	41.5375	1160	42.6303	1044	30.6318	545	20.9717	4402	124.612	2064	99.3239	2859	112.507	1439	57.6728	45	1.76388	67	3.19472	102	3.96537	50	2.33728
TMEM45A	ENSG00000181458	314	4.82498	316	4.28058	330	4.91204	788	5.16766	61	0.997852	101	1.39014	57	0.62636	28	0.403526	947	10.0401	684	12.3275	929	13.6917	541	8.12052	454	6.66482	311	5.55386	453	6.59566	86	1.50562
GPR128	ENSG00000144820	0	0	0	0	0	0	0	0	0	0	0	0	0	0	0	0	0	0	0	0	0	0	0	0	0	0	0	0	0	0	0	0
SNORA31_4	ENSG00000252989	0	0	0	0	0	0	0	0	0	0	0	0	0	0	0	0	0	0	0	0	0	0	0	0	0	0	0	0	0	0	0	0
GMFBP1	ENSG00000243495	0	0	0	0	0	0	0	0	0	0	0	0	0	0	0	0	0	0	0	0	0	0	0	0	0	0	0	0	0	0	0	0
TFG	ENSG00000114354	2962	55.518	3281	54.2132	3481	63.2027	14172	113.366	2538	50.642	3887	65.2581	4928	66.0546	9147	160.796	4729	61.1561	3076	67.6223	5163	92.8166	5144	94.1827	2431	43.5312	2397	52.2139	2637	46.8331	2513	53.6652
ABI3BP	ENSG00000154175	2	0.0168107	0	0	0	0	1	0.00358721	0	0	2	0.0150576	1	0.00601089	0	0	15	0.0869897	80	0.788679	15	0.120926	50	0.410532	29	0.232874	42	0.410274	80	0.637147	53	0.507554
RP11-301G23.1	ENSG00000213431	0	0	0	0	0	0	0	0	0	0	0	0	0	0	0	0	0	0	0	0	0	0	0	0	0	0	0	0	0	0	0	0
RNU6-865P	ENSG00000201642	0	0	0	0	0	0	0	0	0	0	0	0	0	0	0	0	0	0	0	0	0	0	0	0	0	0	0	0	0	0	0	0
ACTR3P3	ENSG00000242573	0	0	0	0	0	0	0	0	0	0	0	0	0	0	0	0	0	0	0	0	0	0	0	0	0	0	0	0	0	0	0	0
snoU13_104	ENSG00000238312	0	0	0	0	0	0	0	0	0	0	0	0	0	0	0	0	0	0	0	0	0	0	0	0	0	0	0	0	0	0	0	0
IMPG2	ENSG00000081148	0	0	0	0	2	0.0214428	0	0	3	0.0353477	5	0.049569	0	0	4	0.0415218	37	0.282548	907	11.7742	9	0.0955401	20	0.216232	33	0.348939	5	0.0643144	0	0	0	0
SENP7	ENSG00000138468	17	0.245256	12	0.152617	23	0.321426	43	0.264753	30	0.460746	49	0.633195	32	0.330144	88	1.1907	2410	23.9888	1318	22.3018	635	8.78655	105	1.47972	301	4.14862	501	8.39996	174	2.37856	129	2.12037
ZNF90P1	ENSG00000241738	0	0	0	0	0	0	0	0	0	0	0	0	0	0	0	0	0	0	0	0	0	0	0	0	0	0	0	0	0	0	0	0
RP11-144C15.1	ENSG00000232830	0	0	0	0	0	0	0	0	0	0	0	0	0	0	0	0	0	0	0	0	0	0	0	0	0	0	0	0	0	0	0	0
Y_RNA_167	ENSG00000201554	0	0	0	0	0	0	0	0	0	0	0	0	0	0	0	0	0	0	0	0	0	0	0	0	0	0	0	0	0	0	0	0
snoU13_105	ENSG00000238525	0	0	0	0	0	0	0	0	0	0	0	0	0	0	0	0	0	0	0	0	0	0	0	0	0	0	0	0	0	0	0	0
FAM172BP	ENSG00000175841	0	0	0	0	0	0	0	0	0	0	0	0	0	0	0	0	0	0	6	0.282945	0	0	0	0	0	0	0	0	0	0	0	0
TRMT10C	ENSG00000174173	126	6.15811	52	2.24042	191	9.04259	274	5.71517	185	9.6254	425	18.6053	241	8.4232	2127	97.4971	3033	102.275	1655	94.8701	1475	69.1422	1711	81.686	1489	69.5246	1467	83.3251	485	22.4602	1250	69.6046
PCNP	ENSG00000081154	1227	36.499	878	23.024	1868	53.8265	2031	25.7839	2073	65.6458	3945	105.113	3973	84.516	2906	81.0737	12998	266.769	6935	241.957	8786	250.67	4455	129.451	4152	117.994	4228	146.164	2439	68.7453	3206	108.655
RP11-234A1.1	ENSG00000242299	0	0	0	0	0	0	0	0	0	0	0	0	0	0	0	0	0	0	0	0	0	0	0	0	0	0	0	0	0	0	0	0
RP11-454H13.1	ENSG00000243396	0	0	0	0	0	0	0	0	0	0	0	0	0	0	0	0	0	0	0	0	0	0	0	0	0	0	0	0	0	0	0	0
RNU6-1256P	ENSG00000252348	0	0	0	0	0	0	0	0	0	0	0	0	0	0	0	0	0	0	0	0	0	0	0	0	0	0	0	0	0	0	0	0
Y_RNA_168	ENSG00000212319	0	0	0	0	0	0	0	0	0	0	0	0	0	0	0	0	0	0	0	0	0	0	0	0	0	0	0	0	0	0	0	0
Y_RNA_169	ENSG00000201511	0	0	0	0	0	0	0	0	0	0	0	0	0	0	0	0	0	0	0	0	0	0	0	0	0	0	0	0	0	0	0	0
ZBTB11	ENSG00000066422	69	0.858535	13	0.142594	35	0.421851	51	0.27082	74	0.980192	249	2.77511	109	0.969882	784	9.14898	3202	27.4885	1710	24.9551	1329	15.8602	690	8.38647	1554	18.4726	1231	17.8007	441	5.19926	537	7.61262
Y_RNA_170	ENSG00000201121	0	0	0	0	0	0	0	0	0	0	0	0	0	0	0	0	0	0	0	0	0	0	0	0	0	0	0	0	0	0	0	0
ZBTB11-AS1	ENSG00000256628	0	0	0	0	0	0	0	0	0	0	0	0	0	0	0	0	0	0	0	0	0	0	0	0	0	0	0	0	0	0	0	0
RPL24	ENSG00000114391	36204	1245.59	28685	870.011	38982	1299.17	68333	1003.35	41627	1524.63	40470	1247.17	56401	1387.68	57078	1841.77	40155	953.193	19765	797.575	22156	731.115	36491	1226.39	14567	478.803	12936	517.236	13737	447.823	12506	490.218
PDCL3P4	ENSG00000244119	0	0	0	0	0	0	0	0	0	0	0	0	0	0	0	0	0	0	0	0	0	0	0	0	0	0	0	0	0	0	0	0
CEP97	ENSG00000182504	25	0.241555	36	0.306639	72	0.673892	40	0.164944	56	0.576015	179	1.54917	58	0.400762	318	2.88171	1677	11.1797	1187	13.4518	1059	9.81399	304	2.86926	357	3.29542	454	5.098	368	3.36913	172	1.89345
NXPE3	ENSG00000144815	159	1.54861	349	2.99655	222	2.0945	283	1.17634	455	4.71767	857	7.47648	414	2.88356	6	0.054808	359	2.41247	467	5.33478	153	1.42926	61	0.580358	155	1.44226	101	1.14324	142	1.31047	13	0.144258
RP11-49I4.3	ENSG00000249474	0	0	0	0	0	0	0	0	0	0	0	0	0	0	0	0	0	0	0	0	0	0	0	0	0	0	0	0	0	0	0	0
NFKBIZ	ENSG00000144802	83	1.29765	113	1.55743	77	1.16615	185	1.23439	12	0.199724	37	0.518146	32	0.357777	60	0.879789	210	2.26527	213	3.90583	150	2.24929	155	2.36719	276	4.12245	332	6.03235	232	3.43686	447	7.96229
RP11-221J22.1	ENSG00000214407	0	0	0	0	0	0	0	0	0	0	0	0	0	0	0	0	0	0	0	0	0	0	0	0	0	0	0	0	0	0	0	0
Y_RNA_171	ENSG00000202177	0	0	0	0	0	0	0	0	0	0	0	0	0	0	0	0	0	0	0	0	0	0	0	0	0	0	0	0	0	0	0	0
RP11-221J22.2	ENSG00000241280	0	0	0	0	0	0	1	0.018257	0	0	0	0	0	0	0	0	0	0	0	0	0	0	0	0	1	0.0408691	0	0	0	0	11	0.536133
ZPLD1	ENSG00000170044	0	0	0	0	2	0.0348477	5	0.0383825	0	0	1	0.0161114	0	0	0	0	69	0.856311	48	1.01265	58	1.00061	24	0.42169	0	0	0	0	0	0	0	0
RP11-280H21.1	ENSG00000241754	0	0	0	0	0	0	0	0	0	0	0	0	0	0	0	0	0	0	0	0	0	0	0	0	0	0	0	0	0	0	0	0
RNU6-461P	ENSG00000201065	0	0	0	0	0	0	0	0	0	0	0	0	0	0	0	0	0	0	0	0	0	0	0	0	0	0	0	0	0	0	0	0
RNU1-43P	ENSG00000201922	0	0	0	0	0	0	0	0	0	0	0	0	0	0	0	0	0	0	0	0	0	0	0	0	0	0	0	0	0	0	0	0
NDUFA4P2	ENSG00000236691	0	0	0	0	0	0	0	0	0	0	0	0	0	0	0	0	0	0	0	0	0	0	0	0	0	0	0	0	0	0	0	0
MIR548AB	ENSG00000265328	0	0	0	0	0	0	0	0	0	0	0	0	0	0	0	0	0	0	0	0	0	0	0	0	0	0	0	0	0	0	0	0
RP11-628J14.1	ENSG00000240107	0	0	0	0	0	0	0	0	0	0	0	0	0	0	0	0	0	0	0	0	0	0	0	0	0	0	0	0	0	0	0	0
TUBBP11	ENSG00000243195	0	0	0	0	0	0	0	0	0	0	0	0	0	0	0	0	0	0	0	0	0	0	0	0	0	0	0	0	0	0	0	0
AC016970.1	ENSG00000265076	0	0	0	0	0	0	0	0	0	0	0	0	0	0	0	0	0	0	0	0	0	0	0	0	0	0	0	0	0	0	0	0
RP11-40M23.1	ENSG00000214405	0	0	0	0	0	0	0	0	0	0	0	0	0	0	0	0	0	0	0	0	0	0	0	0	0	0	0	0	0	0	0	0
RP11-281P11.1	ENSG00000243635	0	0	0	0	0	0	0	0	0	0	0	0	0	0	0	0	0	0	0	0	0	0	0	0	0	0	0	0	0	0	0	0
ALCAM	ENSG00000170017	68	0.874025	53	0.600538	145	1.80537	144	0.789912	25	0.342078	62	0.713802	20	0.183835	29	0.349591	2300	20.3969	1808	27.2564	464	5.72015	121	1.51922	3442	42.2661	4712	70.3865	1386	16.88	1772	25.9495
CBLB	ENSG00000114423	682	5.18034	717	4.80113	956	7.03419	1826	5.91938	156	1.26145	338	2.29965	561	3.04733	408	2.90658	1642	8.60535	1113	9.91571	1019	7.42374	353	2.61921	995	7.22045	1118	9.86926	1330	9.57238	893	7.72817
RP11-93B21.1	ENSG00000244652	0	0	0	0	0	0	0	0	0	0	0	0	0	0	0	0	0	0	0	0	0	0	0	0	0	0	0	0	0	0	0	0
Y_RNA_172	ENSG00000200610	0	0	0	0	0	0	0	0	0	0	0	0	0	0	0	0	0	0	0	0	0	0	0	0	0	0	0	0	0	0	0	0
Y_RNA_173	ENSG00000200361	0	0	0	0	0	0	0	0	0	0	0	0	0	0	0	0	0	0	0	0	0	0	0	0	0	0	0	0	0	0	0	0
LINC00882	ENSG00000242759	7	0.166388	15	0.314315	10	0.230253	4	0.0405775	0	0	0	0	0	0	0	0	12	0.1968	0	0	5	0.11399	0	0	0	0	2	0.0552487	0	0	0	0
FCF1P3	ENSG00000239997	0	0	0	0	0	0	0	0	0	0	0	0	0	0	0	0	0	0	0	0	0	0	0	0	0	0	0	0	0	0	0	0
MTND4P16	ENSG00000241787	0	0	0	0	0	0	0	0	0	0	0	0	0	0	0	0	0	0	0	0	0	0	0	0	0	0	0	0	0	0	0	0
RP11-52L11.9	ENSG00000239632	0	0	0	0	0	0	0	0	0	0	0	0	0	0	0	0	0	0	0	0	0	0	0	0	0	0	0	0	0	0	0	0
MTND3P6	ENSG00000242214	0	0	0	0	0	0	0	0	0	0	0	0	0	0	0	0	0	0	0	0	0	0	0	0	0	0	0	0	0	0	0	0
RP11-52L11.7	ENSG00000242836	0	0	0	0	0	0	0	0	0	0	0	0	0	0	0	0	0	0	0	0	0	0	0	0	0	0	0	0	0	0	0	0
RP11-52L11.6	ENSG00000249580	0	0	0	0	0	0	0	0	0	0	0	0	0	0	0	0	0	0	0	0	0	0	0	0	0	0	0	0	0	0	0	0
MTND5P16	ENSG00000243658	0	0	0	0	0	0	0	0	0	0	0	0	0	0	0	0	0	0	0	0	0	0	0	0	0	0	0	0	0	0	0	0
MTND6P6	ENSG00000240034	0	0	0	0	0	0	0	0	0	0	0	0	0	0	0	0	0	0	0	0	0	0	0	0	0	0	0	0	0	0	0	0
RP11-52L11.4	ENSG00000250630	0	0	0	0	0	0	0	0	0	0	0	0	0	0	0	0	0	0	0	0	0	0	0	0	0	0	0	0	0	0	0	0
MTND1P16	ENSG00000239586	0	0	0	0	0	0	0	0	0	0	0	0	0	0	0	0	0	0	0	0	0	0	0	0	0	0	0	0	0	0	0	0
MTND2P14	ENSG00000240796	0	0	0	0	0	0	0	0	0	0	0	0	0	0	0	0	0	0	0	0	0	0	0	0	0	0	0	0	0	0	0	0
RNU6-1308P	ENSG00000252626	0	0	0	0	0	0	0	0	0	0	0	0	0	0	0	0	0	0	0	0	0	0	0	0	0	0	0	0	0	0	0	0
RP11-561O4.1	ENSG00000239455	0	0	0	0	0	0	0	0	0	0	0	0	0	0	0	0	0	0	0	0	0	0	0	0	0	0	0	0	0	0	0	0
LINC00883	ENSG00000243701	33	0.723975	20	0.386803	63	1.33885	89	0.8333	36	0.84078	57	1.1201	28	0.439289	4	0.0823033	725	10.9741	362	9.31478	210	4.41879	60	1.28582	131	2.74567	95	2.42216	190	3.94964	4	0.0999817
RP11-446H18.5	ENSG00000239828	0	0	0	0	0	0	0	0	0	0	0	0	0	0	0	0	0	0	0	0	0	0	0	0	0	0	0	0	0	0	0	0
RP11-446H18.1	ENSG00000241218	0	0	0	0	0	0	0	0	0	0	0	0	0	0	0	0	0	0	0	0	0	0	0	0	0	0	0	0	0	0	0	0
RP11-446H18.6	ENSG00000272597	0	0	0	0	0	0	0	0	0	0	0	0	0	0	0	0	0	0	0	0	0	0	0	0	0	0	0	0	0	0	0	0
AC063944.1	ENSG00000220989	0	0	0	0	0	0	0	0	0	0	0	0	0	0	0	0	0	0	0	0	0	0	0	0	0	0	0	0	0	0	0	0
CCDC54	ENSG00000138483	0	0	0	0	0	0	0	0	0	0	0	0	0	0	0	0	0	0	0	0	0	0	0	0	0	0	0	0	0	0	0	0
RP11-115H18.1	ENSG00000273125	0	0	0	0	0	0	0	0	0	0	0	0	0	0	0	0	0	0	0	0	0	0	0	0	0	0	0	0	0	0	0	0
BBX	ENSG00000114439	99	0.769143	99	0.678043	317	2.38569	128	0.424408	284	2.34888	662	4.60682	291	1.61677	1628	11.8624	10254	54.965	5414	49.3338	3879	28.9045	1244	9.4409	1519	11.2745	1575	14.2207	653	4.80706	757	6.70068
LINC00635	ENSG00000241469	0	0	0	0	0	0	0	0	0	0	0	0	0	0	0	0	0	0	0	0	0	0	0	0	0	0	0	0	0	0	0	0
LINC00636	ENSG00000240423	0	0	0	0	0	0	0	0	0	0	0	0	5	0.261027	0	0	0	0	0	0	0	0	0	0	0	0	0	0	0	0	0	0
CD47	ENSG00000196776	882	10.3085	844	8.69599	994	11.2537	1639	8.17537	672	8.36116	1473	15.4206	1306	10.9157	1049	11.4987	7121	57.4234	4337	59.4526	5071	56.8453	3003	34.2849	1473	16.4474	1396	18.9619	1051	11.6392	1050	13.9819
RP11-861A13.4	ENSG00000271856	0	0	0	0	0	0	0	0	0	0	0	0	0	0	0	0	2	0.0491241	1	0.041754	0	0	0	0	0	0	0	0	0	0	0	0
IFT57	ENSG00000114446	63	1.54361	119	2.57037	208	4.93679	209	2.18548	163	4.25164	413	9.064	263	4.60826	240	5.51515	1436	24.2758	831	23.8811	825	19.3877	384	9.19075	414	9.69094	276	7.85917	192	4.45753	117	3.26614
HHLA2	ENSG00000114455	0	0	0	0	0	0	0	0	0	0	0	0	1	0.0183912	0	0	0	0	0	0	0	0	0	0	0	0	0	0	0	0	0	0
AC078855.1	ENSG00000221724	0	0	0	0	0	0	0	0	0	0	0	0	0	0	0	0	0	0	0	0	0	0	0	0	0	0	0	0	0	0	0	0
HNRNPA1P17	ENSG00000243188	0	0	0	0	0	0	0	0	0	0	0	0	0	0	0	0	0	0	0	0	0	0	0	0	0	0	0	0	0	0	0	0
MYH15	ENSG00000144821	0	0	3	0.0317174	0	0	0	0	0	0	5	0.0537116	0	0	0	0	2	0.0165492	20	0.281327	0	0	0	0	0	0	0	0	0	0	0	0
RP11-381E24.1	ENSG00000241634	0	0	0	0	0	0	0	0	0	0	0	0	0	0	0	0	0	0	0	0	0	0	0	0	0	0	0	0	0	0	0	0
KIAA1524	ENSG00000163507	12	0.242083	21	0.373467	34	0.664422	22	0.189412	122	2.62007	263	4.75236	52	0.750186	361	6.83026	257	3.57715	85	2.0112	58	1.12224	5	0.0985312	66	1.27202	53	1.24259	0	0	2	0.0459689
SNORA70_5	ENSG00000202379	0	0	0	0	0	0	0	0	0	0	0	0	0	0	0	0	0	0	0	0	0	0	0	0	0	0	0	0	0	0	0	0
DZIP3	ENSG00000198919	2	0.0264698	4	0.0466693	19	0.243589	6	0.0338902	32	0.45086	141	1.67152	31	0.293404	15	0.186192	543	4.95841	277	4.29987	145	1.84062	29	0.374922	287	3.62886	313	4.81432	112	1.40454	87	1.31187
RP11-148O7.2	ENSG00000241777	0	0	0	0	0	0	0	0	0	0	0	0	0	0	0	0	0	0	0	0	0	0	0	0	0	0	0	0	0	0	0	0
RETNLB	ENSG00000163515	0	0	0	0	0	0	0	0	0	0	0	0	0	0	0	0	0	0	0	0	0	0	0	0	0	0	0	0	0	0	0	0
TRAT1	ENSG00000163519	0	0	0	0	0	0	0	0	0	0	0	0	0	0	0	0	14	0.352575	17	0.727789	0	0	20	0.713104	14	0.488199	6	0.25452	2	0.0691713	8	0.332692
GUCA1C	ENSG00000138472	0	0	0	0	0	0	0	0	0	0	0	0	0	0	0	0	1	0.0539533	14	1.28404	0	0	0	0	0	0	0	0	0	0	0	0
MORC1	ENSG00000114487	0	0	0	0	0	0	0	0	0	0	0	0	0	0	0	0	0	0	0	0	0	0	0	0	0	0	0	0	0	0	0	0
U3_18	ENSG00000221633	0	0	0	0	0	0	0	0	0	0	0	0	0	0	0	0	0	0	0	0	0	0	0	0	0	0	0	0	0	0	0	0
MORC1-AS1	ENSG00000239314	0	0	0	0	0	0	0	0	0	0	0	0	0	0	0	0	0	0	0	0	0	0	0	0	0	0	0	0	0	0	0	0
RP11-59E19.1	ENSG00000241224	0	0	0	0	0	0	0	0	0	0	0	0	0	0	0	0	0	0	0	0	0	0	0	0	0	0	0	0	0	0	0	0
RP11-59E19.4	ENSG00000261364	0	0	0	0	0	0	0	0	0	0	0	0	0	0	0	0	0	0	0	0	0	0	0	0	0	0	0	0	0	0	0	0
LINC00488	ENSG00000214381	0	0	0	0	0	0	0	0	0	0	0	0	0	0	0	0	0	0	0	0	0	0	0	0	0	0	0	0	0	0	0	0
RNU6-1236P	ENSG00000252889	0	0	0	0	0	0	0	0	0	0	0	0	0	0	0	0	0	0	0	0	0	0	0	0	0	0	0	0	0	0	0	0
RP11-59E19.3	ENSG00000239288	0	0	0	0	0	0	0	0	0	0	0	0	0	0	0	0	0	0	0	0	0	0	0	0	0	0	0	0	0	0	0	0
DPPA2	ENSG00000163530	0	0	0	0	0	0	0	0	0	0	0	0	2	0.0954267	0	0	0	0	0	0	0	0	0	0	0	0	0	0	0	0	0	0
DPPA4	ENSG00000121570	0	0	0	0	0	0	0	0	0	0	0	0	0	0	0	0	0	0	8	0.173301	0	0	0	0	0	0	0	0	0	0	0	0
RP11-397K18.1	ENSG00000241257	0	0	0	0	0	0	0	0	0	0	0	0	0	0	0	0	0	0	0	0	0	0	0	0	0	0	0	0	0	0	0	0
RP11-702L6.1	ENSG00000244561	0	0	0	0	0	0	0	0	0	0	0	0	0	0	0	0	0	0	0	0	0	0	0	0	0	0	0	0	0	0	0	0
H3F3AP3	ENSG00000230618	0	0	0	0	0	0	0	0	0	0	0	0	0	0	0	0	0	0	0	0	0	0	0	0	0	0	0	0	0	0	0	0
RP11-702L6.4	ENSG00000228980	0	0	0	0	0	0	0	0	0	0	0	0	0	0	0	0	2	0.0486363	0	0	0	0	0	0	0	0	3	0.122885	0	0	0	0
PPIAP15	ENSG00000244196	0	0	0	0	0	0	0	0	0	0	0	0	0	0	0	0	0	0	0	0	0	0	0	0	0	0	0	0	0	0	0	0
AC092905.1	ENSG00000252541	0	0	0	0	0	0	0	0	0	0	0	0	0	0	0	0	0	0	0	0	0	0	0	0	0	0	0	0	0	0	0	0
MIR4445	ENSG00000265956	0	0	0	0	0	0	0	0	0	0	0	0	0	0	0	0	0	0	0	0	0	0	0	0	0	0	0	0	0	0	0	0
RP11-457K10.1	ENSG00000242029	0	0	0	0	0	0	0	0	0	0	0	0	0	0	0	0	0	0	0	0	0	0	0	0	0	0	0	0	0	0	0	0
RP11-424I3.1	ENSG00000271249	0	0	0	0	0	0	0	0	0	0	0	0	0	0	0	0	0	0	0	0	0	0	0	0	0	0	0	0	0	0	0	0
RP11-457K10.2	ENSG00000214380	0	0	0	0	0	0	0	0	0	0	0	0	0	0	0	0	0	0	0	0	0	0	0	0	0	0	0	0	0	0	0	0
RP11-696F10.1	ENSG00000243945	0	0	0	0	0	0	0	0	0	0	0	0	0	0	0	0	0	0	0	0	0	0	0	0	0	0	0	0	0	0	0	0
RP11-119D18.1	ENSG00000240895	0	0	0	0	0	0	0	0	0	0	0	0	0	0	0	0	0	0	0	0	0	0	0	0	0	0	0	0	0	0	0	0
RNU6ATAC15P	ENSG00000221206	0	0	0	0	0	0	0	0	0	0	0	0	0	0	0	0	0	0	0	0	0	0	0	0	0	0	0	0	0	0	0	0
RP11-179A18.1	ENSG00000244722	0	0	0	0	0	0	0	0	0	0	0	0	0	0	0	0	0	0	0	0	0	0	0	0	0	0	0	0	0	0	0	0
Y_RNA_174	ENSG00000201426	0	0	0	0	0	0	0	0	0	0	0	0	0	0	0	0	0	0	0	0	0	0	0	0	0	0	0	0	0	0	0	0
RP11-553A10.1	ENSG00000206532	0	0	0	0	0	0	2	0.0577849	0	0	2	0.121279	0	0	0	0	0	0	0	0	0	0	0	0	0	0	0	0	0	0	0	0
PVRL3-AS1	ENSG00000242242	6	0.332518	0	0	0	0	4	0.0946076	0	0	2	0.0992809	0	0	0	0	0	0	0	0	0	0	0	0	0	0	0	0	0	0	0	0
PVRL3	ENSG00000177707	33	0.492406	14	0.184157	53	0.766069	98	0.624075	99	1.57259	287	3.83586	133	1.4192	316	4.42226	176	1.81194	128	2.24013	116	1.66013	33	0.480999	423	6.02999	256	4.43934	173	2.44596	144	2.44806
CD96	ENSG00000153283	0	0	0	0	2	0.0310254	1	0.00683451	0	0	0	0	0	0	0	0	47	0.519308	77	1.44627	4	0.0614384	59	0.922951	37	0.566075	54	1.00501	0	0	36	0.656839
RP11-615J4.3	ENSG00000239311	0	0	0	0	0	0	0	0	0	0	0	0	0	0	0	0	0	0	0	0	0	0	0	0	0	0	0	0	0	0	0	0
ATP6V0CP2	ENSG00000244142	0	0	0	0	0	0	0	0	0	0	0	0	0	0	0	0	0	0	0	0	0	0	0	0	0	0	0	0	0	0	0	0
RP11-615J4.4	ENSG00000240787	0	0	0	0	0	0	0	0	0	0	0	0	0	0	0	0	0	0	0	0	0	0	0	0	0	0	0	0	0	0	0	0
ZBED2	ENSG00000177494	0	0	0	0	0	0	0	0	0	0	0	0	0	0	0	0	0	0	0	0	0	0	0	0	0	0	0	0	0	0	0	0
RP11-402J7.2	ENSG00000244720	0	0	0	0	0	0	0	0	0	0	0	0	0	0	0	0	0	0	8	0.902827	0	0	0	0	0	0	0	0	0	0	0	0
PLCXD2	ENSG00000240891	0	0	10	0.277911	0	0	8	0.107634	1	0.0335603	4	0.11295	17	0.383255	22	0.650469	3	0.0652527	14	0.517653	0	0	0	0	0	0	0	0	0	0	0	0
PLCXD2-AS1	ENSG00000240766	0	0	0	0	0	0	0	0	0	0	0	0	0	0	0	0	0	0	0	0	0	0	0	0	0	0	0	0	0	0	0	0
PHLDB2	ENSG00000144824	0	0	0	0	0	0	0	0	0	0	0	0	0	0	0	0	47	0.24711	28	0.250255	18	0.131558	24	0.17865	284	2.06755	350	3.09961	279	2.01451	337	2.92585
ABHD10	ENSG00000144827	237	7.23896	266	7.16242	272	8.04784	409	5.33154	437	14.2095	1014	27.742	630	13.7611	715	20.4824	1957	41.242	1230	44.0644	1255	36.766	663	19.7817	442	12.8978	455	16.1513	213	6.16456	239	8.3172
TAGLN3	ENSG00000144834	0	0	0	0	0	0	1	0.021988	0	0	0	0	0	0	7	0.338243	0	0	2	0.120856	0	0	15	0.754911	0	0	0	0	0	0	0	0
RFKP2	ENSG00000239439	0	0	0	0	0	0	0	0	0	0	0	0	0	0	0	0	0	0	0	0	0	0	0	0	0	0	0	0	0	0	0	0
TMPRSS7	ENSG00000176040	0	0	0	0	0	0	0	0	0	0	0	0	0	0	0	0	3	0.0626212	0	0	0	0	0	0	0	0	0	0	0	0	0	0
C3orf52	ENSG00000114529	87	1.3333	65	0.87816	78	1.15794	180	1.17729	38	0.619961	73	1.00208	87	0.953482	64	0.919894	60	0.634428	42	0.754943	26	0.382171	125	1.87129	177	2.5915	197	3.50869	157	2.27984	238	4.15564
MIR567	ENSG00000207940	0	0	0	0	0	0	0	0	0	0	0	0	0	0	0	0	0	0	0	0	0	0	0	0	0	0	0	0	0	0	0	0
GCSAM	ENSG00000174500	0	0	0	0	0	0	0	0	0	0	0	0	0	0	0	0	3	0.0504876	2	0.0572173	0	0	0	0	0	0	0	0	0	0	0	0
RP11-757F18.5	ENSG00000261488	0	0	0	0	0	0	0	0	0	0	0	0	0	0	0	0	0	0	0	0	0	0	0	0	0	0	0	0	0	0	0	0
SLC9C1	ENSG00000172139	0	0	0	0	0	0	0	0	0	0	0	0	0	0	0	0	7	0.10486	0	0	0	0	0	0	0	0	0	0	0	0	0	0
RP11-757F18.3	ENSG00000244144	0	0	0	0	0	0	0	0	0	0	0	0	0	0	0	0	0	0	0	0	0	0	0	0	0	0	0	0	0	0	0	0
RP11-90K6.1	ENSG00000239482	0	0	0	0	0	0	1	0.0312048	0	0	3	0.196477	0	0	0	0	21	1.0594	9	0.771821	1	0.0701284	17	1.2142	0	0	4	0.339898	0	0	0	0
CD200	ENSG00000091972	0	0	0	0	0	0	0	0	0	0	0	0	0	0	4	0.115736	4124	87.7814	2310	83.5851	2539	75.1276	2215	66.7509	274	8.07569	302	10.8278	358	10.465	328	11.5289
RP11-231E6.1	ENSG00000243081	0	0	0	0	0	0	0	0	0	0	0	0	0	0	0	0	0	0	0	0	0	0	0	0	0	0	0	0	0	0	0	0
BTLA	ENSG00000186265	0	0	0	0	0	0	0	0	0	0	0	0	0	0	5	0.117043	7	0.120545	9	0.263467	3	0.0718166	3	0.0731428	2	0.0476899	15	0.4351	0	0	9	0.255931
OR7E100P	ENSG00000242525	0	0	0	0	0	0	0	0	0	0	0	0	0	0	0	0	0	0	0	0	0	0	0	0	0	0	0	0	0	0	0	0
ATG3	ENSG00000144848	340	5.13388	502	6.68221	550	8.04473	881	5.67733	1095	17.6016	1827	24.7102	1135	12.2559	647	9.16259	4481	46.6834	2242	39.7061	2691	38.9722	1984	29.2637	1998	28.8223	1767	31.0079	891	12.7479	1266	21.7797
SLC35A5	ENSG00000138459	169	3.21333	125	2.09521	147	2.7075	152	1.23343	207	4.18995	581	9.895	424	5.76524	257	4.58299	3447	45.22	2407	53.6784	2098	38.2603	782	14.5243	1098	19.9452	1105	24.4174	475	8.55769	489	10.5932
RP11-572C15.6	ENSG00000272761	0	0	0	0	0	0	0	0	0	0	0	0	0	0	0	0	0	0	0	0	0	0	0	0	0	0	0	0	0	0	0	0
CCDC80	ENSG00000091986	11	0.191331	5	0.0766679	24	0.404378	13	0.0965025	166	3.07377	314	4.89209	178	2.2141	347	5.6607	274	3.28825	333	6.79348	65	1.08438	472	8.01967	122	2.02731	164	3.31517	168	2.76883	123	2.43753
RP11-572C15.3	ENSG00000242308	0	0	0	0	0	0	0	0	0	0	0	0	0	0	0	0	0	0	0	0	0	0	0	0	0	0	0	0	0	0	0	0
RP11-572C15.5	ENSG00000240893	0	0	0	0	0	0	0	0	0	0	0	0	0	0	0	0	0	0	0	0	0	0	0	0	0	0	0	0	0	0	0	0
RP11-180K7.1	ENSG00000242770	0	0	0	0	0	0	0	0	0	0	0	0	0	0	0	0	0	0	0	0	0	0	0	0	0	0	0	0	0	0	0	0
CD200R1L	ENSG00000206531	0	0	0	0	0	0	0	0	0	0	0	0	0	0	0	0	0	0	0	0	0	0	0	0	0	0	0	0	0	0	0	0
CD200R1	ENSG00000163606	0	0	0	0	0	0	10	0.100846	0	0	1	0.0211655	2	0.0337964	106	2.34915	1	0.0163034	16	0.443437	5	0.113319	59	1.36185	0	0	2	0.0549233	0	0	82	2.20761
RP11-484K9.4	ENSG00000272844	0	0	0	0	0	0	0	0	0	0	0	0	0	0	0	0	0	0	0	0	0	0	0	0	0	0	0	0	0	0	0	0
GTPBP8	ENSG00000163607	89	2.1888	123	2.66668	211	5.02668	186	1.95223	135	3.53444	353	7.7761	255	4.48476	192	4.42858	1225	20.7861	593	17.1051	531	12.5252	294	7.06292	634	14.8961	492	14.0621	372	8.66868	119	3.33437
C3orf17	ENSG00000163608	123	1.74772	193	2.41754	239	3.28963	414	2.51055	283	4.28078	790	10.0546	611	6.20856	1464	19.5099	3600	35.2931	1813	30.2147	2415	32.9123	1616	22.43	1567	21.2717	1300	21.4674	1187	15.9813	1148	18.5849
RP11-572M11.4	ENSG00000240057	0	0	0	0	0	0	7	0.137694	0	0	0	0	0	0	0	0	6	0.190804	0	0	0	0	0	0	4	0.176133	0	0	0	0	0	0
RP11-572M11.2	ENSG00000243483	0	0	0	0	0	0	0	0	0	0	0	0	0	0	0	0	0	0	0	0	0	0	0	0	0	0	0	0	0	0	0	0
RP11-572M11.1	ENSG00000241219	0	0	0	0	0	0	0	0	0	0	0	0	0	0	0	0	0	0	0	0	0	0	0	0	0	0	0	0	0	0	0	0
AC078785.1	ENSG00000238593	0	0	0	0	0	0	0	0	0	0	0	0	0	0	0	0	0	0	0	0	0	0	0	0	0	0	0	0	0	0	0	0
SNORD112_13	ENSG00000253076	0	0	0	0	0	0	0	0	0	0	0	0	0	0	0	0	0	0	0	0	0	0	0	0	0	0	0	0	0	0	0	0
RP11-572M11.3	ENSG00000243795	0	0	0	0	0	0	0	0	0	0	0	0	0	0	0	0	0	0	0	0	0	0	0	0	0	0	0	0	0	0	0	0
BOC	ENSG00000144857	96	0.85778	129	1.01612	61	0.527979	234	0.892323	38	0.361459	71	0.568243	65	0.415337	31	0.259785	416	2.5646	290	3.03919	365	3.12804	217	1.89402	1326	11.3192	809	8.40083	1336	11.3111	804	8.18487
WDR52	ENSG00000206530	17	0.129001	0	0	0	0	3	0.00971557	26	0.210034	65	0.441804	18	0.0976789	35	0.249093	3054	15.9895	757	6.73745	665	4.83995	335	2.4832	413	2.99407	231	2.03716	8	0.0575214	26	0.224786
RP11-553D4.2	ENSG00000240751	0	0	0	0	0	0	0	0	0	0	0	0	0	0	0	0	0	0	0	0	0	0	0	0	0	0	0	0	0	0	0	0
WDR52-AS1	ENSG00000243849	0	0	0	0	0	0	0	0	0	0	0	0	0	0	0	0	0	0	0	0	0	0	0	0	0	0	0	0	0	0	0	0
SPICE1	ENSG00000163611	79	0.917975	77	0.788759	150	1.68841	237	1.17531	193	2.38743	480	4.99593	519	4.31275	711	7.74856	2955	23.6909	1416	19.2984	1835	20.451	774	8.78548	517	5.73933	492	6.64412	529	5.82443	634	8.39352
SIDT1	ENSG00000072858	0	0	18	0.181393	9	0.0996604	6	0.0292719	10	0.121694	12	0.122871	17	0.138973	0	0	4	0.0315485	29	0.388821	0	0	2	0.0223331	0	0	3	0.0398555	0	0	0	0
SIDT1-AS1	ENSG00000239453	0	0	0	0	0	0	0	0	0	0	0	0	0	0	0	0	0	0	0	0	0	0	0	0	0	0	0	0	0	0	0	0
MIR4446	ENSG00000265253	0	0	0	0	0	0	0	0	0	0	0	0	0	0	0	0	0	0	0	0	0	0	0	0	0	0	0	0	0	0	0	0
RN7SL767P	ENSG00000241529	0	0	0	0	0	0	0	0	0	0	0	0	0	0	0	0	0	0	0	0	0	0	0	0	0	0	0	0	0	0	0	0
KIAA2018	ENSG00000176542	33	0.221651	20	0.118423	124	0.806788	91	0.260854	57	0.407568	313	1.88309	173	0.830968	408	2.57018	2766	12.8182	1499	11.809	1869	12.0403	1166	7.65024	590	3.78594	591	4.6133	323	2.05566	550	4.2089
NAA50	ENSG00000121579	556	7.97765	794	10.0432	1132	15.7336	2582	15.811	1619	24.7296	3741	48.0794	2661	27.3041	8250	111.02	9448	93.5323	5868	98.7518	7601	104.603	6329	88.7067	7262	99.5459	7210	120.228	5290	71.9201	6691	109.381
RP11-271C24.3	ENSG00000239280	0	0	0	0	0	0	0	0	0	0	0	0	0	0	0	0	0	0	0	0	0	0	0	0	0	0	0	0	0	0	0	0
RP11-271C24.2	ENSG00000242659	0	0	0	0	0	0	0	0	0	0	0	0	0	0	0	0	0	0	0	0	0	0	0	0	0	0	0	0	0	0	0	0
ATP6V1A	ENSG00000114573	1167	20.991	1097	17.3947	1594	27.7736	3612	27.7275	1955	37.4351	3627	58.436	2879	37.0328	2934	49.4959	10708	132.89	7692	162.276	11074	191.047	7573	133.061	7836	134.655	6797	142.085	5263	89.6993	5495	112.611
GRAMD1C	ENSG00000178075	0	0	1	0.0104048	2	0.0228663	3	0.0151114	0	0	6	0.0634316	6	0.0506428	0	0	60	0.488602	56	0.775221	28	0.316968	0	0	17	0.19169	21	0.288052	71	0.794028	16	0.215156
RP11-435F17.1	ENSG00000240776	0	0	0	0	0	0	0	0	0	0	0	0	0	0	0	0	0	0	0	0	0	0	0	0	0	0	0	0	0	0	0	0
RP11-435F17.3	ENSG00000241889	0	0	0	0	0	0	0	0	0	0	0	0	0	0	0	0	0	0	0	0	0	0	0	0	0	0	0	0	0	0	0	0
VPS26AP1	ENSG00000240375	0	0	0	0	0	0	0	0	0	0	0	0	0	0	0	0	0	0	0	0	0	0	0	0	0	0	0	0	0	0	0	0
RP11-255E6.6	ENSG00000273394	0	0	0	0	0	0	0	0	0	0	0	0	0	0	0	0	0	0	0	0	0	0	0	0	0	0	0	0	0	0	0	0
ZDHHC23	ENSG00000184307	23	0.297324	19	0.216524	7	0.0876562	35	0.193095	68	0.935797	173	2.00318	95	0.878232	14	0.169738	108	0.963268	67	1.01585	55	0.681929	19	0.239926	37	0.456952	28	0.420658	3	0.0367466	14	0.206197
KIAA1407	ENSG00000163617	11	0.191403	1	0.0153394	17	0.286542	3	0.0222782	1	0.0185237	3	0.0467573	1	0.0124434	0	0	635	7.62346	260	5.30622	141	2.35316	87	1.47876	115	1.91171	102	2.06265	72	1.18709	27	0.535269
RP11-255E6.5	ENSG00000270880	0	0	0	0	0	0	0	0	0	0	0	0	0	0	0	0	0	0	0	0	0	0	0	0	0	0	0	0	0	0	0	0
QTRTD1	ENSG00000151576	350	4.00992	411	4.15106	383	4.25058	1149	5.61809	751	9.15962	1482	15.2085	1378	11.2901	4426	47.5583	2366	18.7027	1565	21.0298	2215	24.3397	2594	29.0307	1258	13.7694	1118	14.886	1076	11.6808	1084	14.1497
RP11-274J15.2	ENSG00000240912	0	0	0	0	0	0	0	0	0	0	0	0	0	0	0	0	0	0	0	0	0	0	0	0	0	0	0	0	0	0	0	0
DRD3	ENSG00000151577	0	0	0	0	0	0	0	0	0	0	0	0	0	0	0	0	0	0	0	0	0	0	0	0	0	0	0	0	0	0	0	0
RP11-553L6.2	ENSG00000241490	0	0	0	0	0	0	0	0	0	0	0	0	0	0	0	0	0	0	0	0	0	0	0	0	0	0	0	0	0	0	10	0.339022
RP11-553L6.3	ENSG00000240487	0	0	0	0	0	0	0	0	0	0	0	0	0	0	0	0	0	0	0	0	0	0	0	0	0	0	0	0	0	0	0	0
ZNF80	ENSG00000174255	0	0	0	0	0	0	0	0	0	0	0	0	0	0	0	0	2	0.0432653	0	0	0	0	0	0	0	0	1	0.0364382	0	0	0	0
TIGIT	ENSG00000181847	0	0	0	0	0	0	0	0	0	0	0	0	0	0	0	0	7	0.073166	34	0.604121	5	0.0726498	89	1.31705	18	0.260513	14	0.246483	3	0.0430631	4	0.0690401
RP11-553L6.5	ENSG00000259976	0	0	0	0	0	0	0	0	0	0	0	0	0	0	0	0	0	0	0	0	0	0	0	0	0	0	0	0	0	0	0	0
MIR568	ENSG00000207770	0	0	0	0	0	0	0	0	0	0	0	0	0	0	0	0	0	0	0	0	0	0	0	0	0	0	0	0	0	0	0	0
ZBTB20	ENSG00000181722	15	0.167183	31	0.304588	31	0.334692	57	0.27113	13	0.154246	14	0.139766	20	0.159409	39	0.407674	365	2.80682	110	1.43796	209	2.2342	79	0.8601	54	0.574992	61	0.790132	48	0.506916	65	0.825402
ZBTB20-AS1	ENSG00000241560	0	0	0	0	0	0	0	0	0	0	0	0	0	0	0	0	0	0	0	0	0	0	0	0	0	0	0	0	0	0	0	0
RP11-197K3.1	ENSG00000242290	0	0	0	0	0	0	0	0	0	0	0	0	0	0	0	0	0	0	0	0	0	0	0	0	0	0	0	0	0	0	0	0
ZBTB20-AS2	ENSG00000241295	0	0	0	0	0	0	0	0	0	0	0	0	0	0	0	0	0	0	0	0	0	0	0	0	0	0	0	0	0	0	0	0
MIR4796	ENSG00000264623	0	0	0	0	0	0	0	0	0	0	0	0	0	0	0	0	0	0	0	0	0	0	0	0	0	0	0	0	0	0	0	0
ZBTB20-AS3	ENSG00000239946	0	0	0	0	0	0	0	0	0	0	0	0	0	0	0	0	0	0	0	0	0	0	0	0	0	0	0	0	0	0	0	0
YBX1P3	ENSG00000240002	0	0	0	0	0	0	0	0	0	0	0	0	0	0	0	0	0	0	0	0	0	0	0	0	0	0	0	0	0	0	0	0
ZBTB20-AS4	ENSG00000242767	0	0	0	0	0	0	0	0	0	0	0	0	0	0	0	0	0	0	12	1.92403	0	0	0	0	0	0	0	0	0	0	0	0
RP11-190P13.2	ENSG00000242880	0	0	0	0	0	0	0	0	0	0	0	0	0	0	0	0	0	0	0	0	0	0	0	0	0	0	0	0	0	0	0	0
RP11-190P13.1	ENSG00000244157	0	0	0	0	0	0	0	0	0	0	0	0	0	0	0	0	0	0	0	0	0	0	0	0	0	0	0	0	0	0	0	0
GAP43	ENSG00000172020	0	0	0	0	0	0	0	0	0	0	0	0	0	0	4	0.165868	62	1.89134	90	4.66717	21	0.890533	25	1.07974	75	3.168	28	1.43874	73	3.05825	49	2.46833
RP11-326J18.1	ENSG00000241596	0	0	0	0	0	0	0	0	0	0	0	0	0	0	0	0	0	0	0	0	0	0	0	0	0	0	0	0	0	0	0	0
LSAMP	ENSG00000185565	11	0.097908	23	0.180469	20	0.17244	21	0.0797713	0	0	1	0.00797254	11	0.0700167	0	0	734	4.50758	604	6.30547	368	3.14158	116	1.00857	14	0.119048	6	0.0620649	0	0	16	0.162254
RN7SL815P	ENSG00000243359	0	0	0	0	0	0	0	0	0	0	0	0	0	0	0	0	0	0	0	0	0	0	0	0	0	0	0	0	0	0	0	0
LSAMP-AS1	ENSG00000240922	0	0	0	0	0	0	0	0	0	0	0	0	0	0	0	0	0	0	0	0	0	0	0	0	0	0	0	0	0	0	0	0
LINC00903	ENSG00000241397	0	0	0	0	0	0	0	0	0	0	0	0	0	0	0	0	0	0	0	0	0	0	0	0	0	0	0	0	0	0	0	0
RN7SL582P	ENSG00000241156	0	0	0	0	0	0	0	0	0	0	0	0	0	0	0	0	0	0	0	0	0	0	0	0	0	0	0	0	0	0	0	0
BZW1P2	ENSG00000198406	0	0	0	0	0	0	0	0	0	0	0	0	0	0	0	0	0	0	0	0	0	0	7	1.12872	4	0.630803	1	0.191839	0	0	0	0
TUSC7	ENSG00000243197	0	0	0	0	0	0	0	0	0	0	0	0	0	0	0	0	0	0	0	0	0	0	0	0	0	0	0	0	0	0	0	0
MIR4447	ENSG00000265433	0	0	0	0	0	0	0	0	0	0	0	0	0	0	0	0	0	0	0	0	0	0	0	0	0	0	0	0	0	0	0	0
LINC00901	ENSG00000242385	0	0	0	0	0	0	0	0	0	0	0	0	0	0	0	0	0	0	0	0	0	0	0	0	0	0	0	0	0	0	0	0
RNU5E-8P	ENSG00000200372	0	0	0	0	0	0	0	0	0	0	0	0	0	0	0	0	0	0	0	0	0	0	0	0	0	0	0	0	0	0	0	0
PTMAP8	ENSG00000243014	0	0	0	0	0	0	0	0	0	0	0	0	0	0	0	0	0	0	0	0	0	0	0	0	0	0	0	0	0	0	0	0
RNU6-1200P	ENSG00000206889	0	0	0	0	0	0	0	0	0	0	0	0	0	0	0	0	0	0	0	0	0	0	0	0	0	0	0	0	0	0	0	0
RP11-384F7.2	ENSG00000239268	0	0	1	0.146831	0	0	7	0.497587	0	0	0	0	1	0.119111	0	0	94	10.8023	25	4.88386	25	3.99377	0	0	0	0	0	0	0	0	13	2.46697
RP11-768G7.1	ENSG00000240393	0	0	0	0	0	0	0	0	0	0	0	0	0	0	0	0	0	0	0	0	0	0	0	0	0	0	0	0	0	0	0	0
RP11-768G7.2	ENSG00000241213	0	0	0	0	0	0	0	0	0	0	0	0	0	0	0	0	0	0	0	0	0	0	0	0	0	0	0	0	0	0	0	0
RP11-768G7.3	ENSG00000242816	0	0	0	0	0	0	0	0	0	0	0	0	0	0	0	0	0	0	0	0	0	0	0	0	0	0	0	0	0	0	0	0
RP11-384F7.1	ENSG00000243276	0	0	0	0	0	0	0	0	0	0	0	0	0	0	0	0	0	0	0	0	0	0	0	0	0	0	0	0	0	0	0	0
IGSF11	ENSG00000144847	169	3.19359	294	4.89767	148	2.70917	131	1.05649	275	5.53217	629	10.6467	635	8.58122	23	0.407631	2959	38.5796	1463	32.4258	1892	34.2916	800	14.7674	503	9.08086	595	13.0671	348	6.23111	252	5.42555
IGSF11-AS1	ENSG00000239877	0	0	0	0	0	0	0	0	0	0	0	0	0	0	0	0	0	0	0	0	0	0	0	0	0	0	0	0	0	0	0	0
C3orf30	ENSG00000163424	0	0	0	0	0	0	0	0	0	0	0	0	0	0	0	0	0	0	0	0	0	0	0	0	0	0	0	0	0	0	0	0
RP11-484M3.5	ENSG00000251012	0	0	0	0	0	0	0	0	0	0	0	0	0	0	0	0	0	0	0	0	0	0	0	0	0	0	0	0	0	0	0	0
UPK1B	ENSG00000114638	0	0	0	0	0	0	0	0	0	0	0	0	0	0	0	0	0	0	0	0	0	0	0	0	0	0	0	0	0	0	0	0
B4GALT4	ENSG00000121578	189	2.44083	236	2.68682	265	3.31516	436	2.40306	499	6.86037	905	10.4688	773	7.13903	763	9.24163	1427	12.7152	695	10.5273	889	11.0117	678	8.55317	402	4.95986	263	3.94731	382	4.67449	164	2.41308
B4GALT4-AS1	ENSG00000240254	0	0	0	0	0	0	0	0	0	0	0	0	0	0	0	0	0	0	0	0	0	0	0	0	0	0	0	0	0	0	0	0
ARHGAP31	ENSG00000031081	463	4.55273	717	6.21527	607	5.78179	951	3.99092	570	5.96673	848	7.46892	1453	10.2174	449	4.1408	1323	8.97577	587	6.76992	1219	11.4966	452	4.3416	580	5.44861	332	3.794	465	4.33249	272	3.04727
RPS26P21	ENSG00000242829	0	0	0	0	0	0	0	0	0	0	0	0	0	0	0	0	0	0	0	0	0	0	0	0	0	0	0	0	0	0	0	0
ARHGAP31-AS1	ENSG00000241155	0	0	0	0	0	0	1	0.0631097	3	0.472265	0	0	1	0.105749	0	0	0	0	0	0	0	0	0	0	0	0	0	0	0	0	0	0
RNU6-1127P	ENSG00000207310	0	0	0	0	0	0	0	0	0	0	0	0	0	0	0	0	0	0	0	0	0	0	0	0	0	0	0	0	0	0	0	0
TMEM39A	ENSG00000176142	656	11.3504	806	12.294	453	7.59255	1936	14.296	689	12.691	947	14.6767	509	6.29808	818	13.2742	2579	30.7879	1523	30.9073	1397	23.1834	1713	28.9525	833	13.7695	815	16.3883	820	13.4436	1074	21.172
POGLUT1	ENSG00000163389	102	1.32619	156	1.78805	159	2.00255	135	0.749099	192	2.65751	597	6.95264	382	3.55182	37	0.451184	2077	18.6321	959	14.6244	898	11.1984	263	3.34026	390	4.84435	313	4.72952	53	0.652941	97	1.4369
RP11-190C22.8	ENSG00000272662	0	0	0	0	0	0	0	0	0	0	0	0	0	0	0	0	0	0	0	0	0	0	0	0	0	0	0	0	0	0	0	0
TIMMDC1	ENSG00000113845	2354	79.5651	3239	96.5111	2026	66.3343	2710	39.0919	2982	107.299	5286	160.035	3691	89.2161	665	21.0807	8082	188.476	4011	159.01	3449	111.811	1572	51.9027	2831	91.4162	2309	90.7004	1388	44.4529	673	25.9169
CD80	ENSG00000121594	0	0	0	0	0	0	0	0	0	0	0	0	0	0	0	0	8	0.159113	53	1.79194	0	0	0	0	0	0	9	0.301512	0	0	0	0
RP11-190C22.9	ENSG00000272967	0	0	0	0	0	0	0	0	0	0	0	0	0	0	0	0	0	0	0	0	0	0	0	0	0	0	0	0	0	0	0	0
ADPRH	ENSG00000144843	0	0	0	0	0	0	4	0.0341325	0	0	0	0	0	0	0	0	1015	14.0021	527	12.3587	408	7.82423	273	5.33201	57	1.0888	66	1.53363	7	0.132617	9	0.205022
PLA1A	ENSG00000144837	0	0	0	0	0	0	4	0.0715357	0	0	8	0.300277	0	0	0	0	4522	130.741	2039	100.215	2349	94.4102	2291	93.7794	10	0.400339	74	3.60381	178	7.06766	487	23.251
RP11-190C22.1	ENSG00000242052	0	0	0	0	0	0	0	0	0	0	0	0	0	0	0	0	0	0	0	0	0	0	0	0	0	0	0	0	0	0	0	0
POPDC2	ENSG00000121577	0	0	4	0.133079	0	0	5	0.0805326	0	0	6	0.202825	2	0.0539775	12	0.424745	79	2.05707	27	1.19514	43	1.55648	0	0	8	0.288441	6	0.26316	49	1.75223	1	0.0429983
COX17	ENSG00000138495	718	30.5031	699	26.1786	1084	44.6098	1738	31.5116	991	44.8191	1159	44.1036	1264	38.4016	518	20.6394	2310	67.7099	1047	52.1699	1071	43.6398	1343	55.7335	525	21.3081	403	19.8972	309	12.4386	323	15.6341
MAATS1	ENSG00000183833	0	0	0	0	0	0	0	0	0	0	0	0	0	0	0	0	24	0.215024	43	0.654902	12	0.149455	5	0.0634227	0	0	0	0	0	0	0	0
RP11-169N13.4	ENSG00000239994	0	0	0	0	0	0	0	0	0	0	0	0	0	0	0	0	0	0	0	0	0	0	0	0	0	0	0	0	0	0	0	0
NR1I2	ENSG00000144852	0	0	0	0	0	0	0	0	0	0	0	0	0	0	0	0	0	0	9	0.181014	0	0	0	0	6	0.0982956	10	0.19929	0	0	0	0
PHBP8	ENSG00000240471	0	0	0	0	0	0	0	0	0	0	0	0	0	0	0	0	0	0	0	0	0	0	0	0	0	0	0	0	0	0	0	0
GSK3B	ENSG00000082701	521	6.00483	556	5.64921	672	7.50265	1354	6.66014	738	9.05503	1659	17.127	1425	11.7452	2034	21.9868	4074	32.3971	2563	34.6471	3101	34.2799	1755	19.7588	3000	33.0333	2372	31.7722	2057	22.4642	1870	24.5559
RP11-767L7.1	ENSG00000239835	0	0	0	0	0	0	0	0	0	0	0	0	0	0	0	0	0	0	0	0	0	0	0	0	0	0	0	0	0	0	0	0
RP11-767L7.2	ENSG00000241546	0	0	0	0	0	0	0	0	0	0	0	0	0	0	0	0	0	0	0	0	0	0	0	0	0	0	0	0	0	0	0	0
RP11-18H7.1	ENSG00000242622	9	0.378516	9	0.333683	0	0	17	0.305135	1	0.0447726	4	0.150686	3	0.0902291	14	0.552227	28	0.812496	43	2.12112	6	0.242029	10	0.410831	17	0.683059	3	0.146633	0	0	0	0
RN7SL762P	ENSG00000244308	0	0	0	0	0	0	0	0	0	0	0	0	0	0	0	0	0	0	0	0	0	0	0	0	0	0	0	0	0	0	0	0
RN7SL397P	ENSG00000244139	0	0	0	0	0	0	0	0	0	0	0	0	0	0	0	0	0	0	0	0	0	0	0	0	0	0	0	0	0	0	0	0
GPR156	ENSG00000175697	0	0	10	0.134276	3	0.0442643	14	0.0910079	61	0.989122	93	1.26883	43	0.468383	18	0.25714	23	0.241712	4	0.0714602	8	0.116873	16	0.238062	0	0	33	0.584161	73	1.05358	37	0.642099
Y_RNA_175	ENSG00000206721	0	0	0	0	0	0	0	0	0	0	0	0	0	0	0	0	0	0	0	0	0	0	0	0	0	0	0	0	0	0	0	0
RP11-174O3.1	ENSG00000240882	0	0	0	0	0	0	0	0	0	0	0	0	0	0	0	0	0	0	0	0	0	0	0	0	0	0	0	0	0	0	0	0
LRRC58	ENSG00000163428	128	1.4945	107	1.10134	228	2.57872	251	1.25073	335	4.16392	934	9.76798	282	2.35461	837	9.16558	4633	37.3225	2655	36.3585	2940	32.9237	1260	14.3707	2528	28.1988	2258	30.6394	1537	17.0041	1509	20.0737
RP11-174O3.3	ENSG00000240661	0	0	0	0	0	0	0	0	0	0	0	0	0	0	0	0	15	1.17463	6	0.798719	0	0	0	0	0	0	0	0	0	0	0	0
RP11-174O3.4	ENSG00000242613	0	0	0	0	0	0	0	0	0	0	0	0	0	0	0	0	0	0	0	0	0	0	0	0	0	0	0	0	0	0	0	0
FSTL1	ENSG00000163430	1846	19.5185	2560	23.8618	2099	21.4985	4178	18.8531	277	3.11791	680	6.44012	670	5.06608	529	5.24586	1661	12.1173	1078	13.3686	1401	14.2078	1047	10.8139	2266	22.8897	2105	25.8663	2004	20.0773	1545	18.612
RP11-359H3.4	ENSG00000240774	0	0	0	0	0	0	0	0	0	0	0	0	0	0	0	0	0	0	0	0	0	0	0	0	0	0	0	0	0	0	0	0
RP11-359H3.1	ENSG00000244441	0	0	0	0	0	0	0	0	0	0	0	0	0	0	0	0	0	0	0	0	0	0	0	0	0	0	0	0	0	0	0	0
AC126182.1	ENSG00000196095	0	0	0	0	0	0	0	0	0	0	0	0	0	0	0	0	0	0	0	0	0	0	0	0	0	0	0	0	0	0	0	0
NDUFB4	ENSG00000065518	4544	221.965	3626	156.144	4186	198.074	11921	248.52	2959	153.873	2610	114.198	4160	145.319	4502	206.253	4113	138.62	2148	123.065	2719	127.389	4620	220.45	1136	53.0142	1094	62.1059	1583	73.2693	770	42.8537
HGD	ENSG00000113924	0	0	0	0	0	0	2	0.0264032	0	0	0	0	0	0	0	0	0	0	2	0.0725621	0	0	0	0	0	0	0	0	0	0	0	0
RABL3	ENSG00000144840	78	1.53658	156	2.70917	183	3.49217	452	3.80016	224	4.69765	265	4.67605	250	3.52197	514	9.4967	2043	27.7684	1421	32.833	2093	39.5463	1429	27.4989	1144	21.5305	1180	27.0155	739	13.7943	643	14.4319
RP11-567P17.1	ENSG00000240452	0	0	0	0	0	0	0	0	0	0	0	0	0	0	0	0	0	0	0	0	0	0	0	0	0	0	0	0	0	0	0	0
RP11-567P17.2	ENSG00000243257	0	0	0	0	0	0	0	0	0	0	0	0	0	0	0	0	0	0	0	0	0	0	0	0	0	0	0	0	0	0	0	0
GTF2E1	ENSG00000153767	243	6.65358	297	7.16895	272	7.2144	626	7.31518	239	6.96654	603	14.789	644	12.6101	719	18.464	1287	24.3136	589	18.9155	1093	28.7041	618	16.5295	492	12.8701	304	9.67367	459	11.9085	325	10.1387
NAP1L1P3	ENSG00000213371	0	0	0	0	0	0	0	0	0	0	0	0	0	0	0	0	0	0	0	0	0	0	0	0	0	0	0	0	0	0	0	0
RP11-500K19.1	ENSG00000243593	0	0	0	0	0	0	0	0	0	0	0	0	0	0	0	0	0	0	0	0	0	0	0	0	0	0	0	0	0	0	0	0
STXBP5L	ENSG00000145087	26	0.216429	21	0.154103	12	0.0967624	4	0.0142103	8	0.070893	24	0.178947	6	0.0357172	2	0.0156142	534	3.06694	358	3.49527	123	0.982025	21	0.170759	4	0.0318105	0	0	0	0	14	0.132777
RP11-500K19.2	ENSG00000270782	0	0	0	0	0	0	0	0	0	0	0	0	0	0	0	0	0	0	0	0	0	0	0	0	0	0	0	0	0	0	0	0
MIR5682	ENSG00000264477	0	0	0	0	0	0	0	0	0	0	0	0	0	0	0	0	0	0	0	0	0	0	0	0	0	0	0	0	0	0	0	0
RP11-678L1.1	ENSG00000243813	0	0	0	0	0	0	0	0	0	0	0	0	0	0	0	0	0	0	0	0	0	0	0	0	0	0	0	0	0	0	0	0
RP11-10G15.4	ENSG00000242103	0	0	0	0	0	0	0	0	0	0	0	0	0	0	0	0	0	0	0	0	0	0	0	0	0	0	0	0	0	0	0	0
POLQ	ENSG00000051341	18	0.18254	22	0.196679	15	0.147353	13	0.0562639	54	0.582974	207	1.8803	45	0.326348	203	1.93076	108	0.755666	70	0.832603	25	0.243164	0	0	18	0.174391	6	0.070714	0	0	0	0
RPL7AP11	ENSG00000242445	0	0	0	0	0	0	0	0	0	0	0	0	0	0	0	0	0	0	0	0	0	0	0	0	0	0	0	0	0	0	0	0
ARGFX	ENSG00000186103	0	0	0	0	0	0	0	0	0	0	0	0	0	0	0	0	0	0	0	0	0	0	0	0	0	0	0	0	0	0	0	0
snoU13_106	ENSG00000238670	0	0	0	0	0	0	0	0	0	0	0	0	0	0	0	0	0	0	0	0	0	0	0	0	0	0	0	0	0	0	0	0
FBXO40	ENSG00000163833	0	0	9	0.123541	3	0.0452502	3	0.0199361	0	0	3	0.0418417	0	0	0	0	16	0.171893	0	0	25	0.373363	6	0.0912619	39	0.580161	0	0	24	0.354097	137	2.43046
HCLS1	ENSG00000180353	0	0	2	0.0319437	5	0.0877521	7	0.0541259	0	0	3	0.0486853	2	0.025913	0	0	159	1.98757	239	5.07876	70	1.2164	101	1.78751	110	1.90399	69	1.45286	115	1.97423	155	3.19954
RN7SL172P	ENSG00000243544	0	0	0	0	0	0	0	0	0	0	0	0	0	0	0	0	0	0	0	0	0	0	0	0	0	0	0	0	0	0	0	0
RNU4-62P	ENSG00000222057	0	0	0	0	0	0	0	0	0	0	0	0	0	0	0	0	0	0	0	0	0	0	0	0	0	0	0	0	0	0	0	0
GOLGB1	ENSG00000173230	139	1.08209	104	0.71373	149	1.12362	188	0.624612	174	1.44202	231	1.61077	131	0.729298	756	5.51976	15123	81.2287	4408	40.2482	1247	9.31089	1276	9.70336	3362	25.0043	3350	30.3085	773	5.70196	697	6.18208
IQCB1	ENSG00000173226	99	2.9961	139	3.7084	105	3.07817	110	1.42074	300	9.66525	691	18.7314	378	8.18081	346	9.82076	897	18.7299	582	20.6585	318	9.23045	304	8.98703	215	6.21623	239	8.40598	239	6.85352	169	5.82719
EAF2	ENSG00000145088	9	0.469189	6	0.275744	8	0.403997	10	0.222488	10	0.554978	37	1.72774	10	0.372811	5	0.244469	73	2.62573	63	3.85213	24	1.20003	4	0.203698	32	1.59376	26	1.57524	26	1.28432	0	0
SLC15A2	ENSG00000163406	17	0.252602	5	0.0654949	2	0.0287872	9	0.0570731	0	0	1	0.0133094	0	0	5	0.0696795	55	0.56386	17	0.296272	6	0.0855092	24	0.348353	7	0.0993693	9	0.155417	24	0.337903	11	0.186222
AC072031.1	ENSG00000263678	0	0	0	0	0	0	0	0	0	0	0	0	0	0	0	0	0	0	0	0	0	0	0	0	0	0	0	0	0	0	0	0
ILDR1	ENSG00000145103	0	0	0	0	0	0	0	0	0	0	0	0	0	0	0	0	0	0	0	0	2	0.0599404	0	0	0	0	0	0	0	0	0	0
Y_RNA_176	ENSG00000202388	0	0	0	0	0	0	0	0	0	0	0	0	0	0	0	0	0	0	0	0	0	0	0	0	0	0	0	0	0	0	0	0
CD86	ENSG00000114013	0	0	0	0	0	0	0	0	0	0	0	0	0	0	0	0	36	0.668203	29	0.915034	2	0.0516047	0	0	10	0.257011	18	0.562764	136	3.46671	24	0.735609
CASR	ENSG00000036828	0	0	0	0	0	0	0	0	6	0.109348	0	0	0	0	0	0	0	0	0	0	0	0	0	0	0	0	0	0	0	0	0	0
SNORD112_14	ENSG00000252170	0	0	0	0	0	0	0	0	0	0	0	0	0	0	0	0	0	0	0	0	0	0	0	0	0	0	0	0	0	0	0	0
AC068754.1	ENSG00000221474	0	0	0	0	0	0	0	0	0	0	0	0	0	0	0	0	0	0	0	0	0	0	0	0	0	0	0	0	0	0	0	0
HNRNPA1P23	ENSG00000240236	0	0	0	0	0	0	0	0	0	0	0	0	0	0	0	0	0	0	0	0	0	0	0	0	0	0	0	0	0	0	0	0
CSTA	ENSG00000121552	0	0	0	0	4	0.260406	2	0.0573641	4	0.28618	2	0.120395	0	0	0	0	47	2.17935	19	1.49767	0	0	0	0	0	0	4	0.312419	0	0	0	0
CCDC58	ENSG00000160124	131	6.92318	78	3.63395	207	10.5971	367	8.27756	242	13.6151	583	27.5978	300	11.3381	1205	59.7268	1027	37.4478	399	24.7322	536	27.169	436	22.5083	427	21.559	528	32.4293	200	10.0152	91	5.47932
FAM162A	ENSG00000114023	628	15.2776	495	10.6158	567	13.3617	639	6.63435	630	16.3157	835	18.1951	942	16.3882	228	5.2021	2726	45.7555	1661	47.3937	1404	32.7595	915	21.7439	1253	29.1215	1090	30.8171	1011	23.3046	620	17.1846
WDR5B	ENSG00000196981	43	0.951962	40	0.780659	41	0.87926	139	1.31331	33	0.777742	116	2.30028	119	1.884	140	2.90688	984	15.0303	629	16.3326	696	14.7786	594	12.8457	322	6.81042	271	6.97251	194	4.06956	380	9.58486
RP11-299J3.8	ENSG00000272758	38	1.21287	28	0.787841	18	0.556526	25	0.340543	9	0.305804	20	0.571784	8	0.182601	20	0.598699	93	2.04802	44	1.64717	41	1.25513	19	0.592387	1	0.0304928	11	0.40803	0	0	6	0.218189
RP11-299J3.6	ENSG00000242531	0	0	0	0	0	0	0	0	0	0	0	0	0	0	0	0	0	0	0	0	0	0	0	0	0	0	0	0	0	0	0	0
KPNA1	ENSG00000114030	851	9.29181	1100	10.588	1412	14.9344	3371	15.7084	1866	21.6897	2947	28.8219	4181	32.6463	3214	32.9127	2025	15.2552	1331	17.0452	1938	20.2955	1166	12.4363	2528	26.3703	1965	24.9346	1818	18.8087	1939	24.1212
RP11-592P9.1	ENSG00000270901	0	0	0	0	0	0	0	0	0	0	0	0	0	0	0	0	0	0	0	0	0	0	0	0	0	0	0	0	0	0	0	0
PARP9	ENSG00000138496	17	0.175504	90	0.819089	27	0.270013	53	0.233516	251	2.75856	385	3.56017	368	2.71687	115	1.11348	2877	20.4927	1824	22.086	1276	12.6347	501	5.05239	793	7.82129	492	5.903	210	2.05424	97	1.14094
DTX3L	ENSG00000163840	77	1.21082	84	1.16444	138	2.10208	78	0.523462	253	4.23526	653	9.19757	516	5.80259	181	2.66941	2427	26.3317	2395	44.1722	1446	21.8088	615	9.4468	686	10.3058	630	11.5133	327	4.87226	112	2.00659
PARP15	ENSG00000173200	0	0	0	0	0	0	0	0	0	0	0	0	0	0	0	0	20	0.231214	12	0.23583	2	0.0321416	0	0	3	0.0480233	7	0.136311	0	0	1	0.0190904
EIF4BP8	ENSG00000243918	0	0	0	0	0	0	0	0	0	0	0	0	0	0	0	0	0	0	0	0	0	0	0	0	0	0	0	0	0	0	0	0
PARP14	ENSG00000173193	11	0.0967139	67	0.519303	84	0.715415	46	0.172606	117	1.0951	352	2.77211	132	0.829953	254	2.09449	2579	15.6448	2046	21.0987	913	7.69913	314	2.69679	514	4.31744	756	7.7248	471	3.92384	121	1.21208
HSPBAP1	ENSG00000169087	222	3.76697	165	2.46816	231	3.79694	492	3.56292	276	4.98562	422	6.41392	568	6.89241	311	4.94934	966	11.3094	433	8.61752	548	8.91856	343	5.68532	331	5.3658	262	5.16666	111	1.78467	296	5.72245
snoU13_107	ENSG00000238480	0	0	0	0	0	0	0	0	0	0	0	0	0	0	0	0	0	0	0	0	0	0	0	0	0	0	0	0	0	0	0	0
DIRC2	ENSG00000138463	471	12.0859	525	11.876	627	15.5851	695	7.61107	429	11.7189	700	16.089	698	12.8085	119	2.86387	858	15.1903	614	18.4792	572	14.0776	317	7.94583	223	5.46677	192	5.72571	153	3.72002	163	4.76538
RP11-67L2.2	ENSG00000273033	0	0	0	0	0	0	0	0	0	0	0	0	0	0	0	0	0	0	0	0	0	0	0	0	0	0	0	0	0	0	0	0
SEMA5B	ENSG00000082684	0	0	0	0	0	0	0	0	2	0.0315703	0	0	0	0	0	0	11	0.112536	11	0.191305	0	0	0	0	0	0	5	0.0861624	0	0	0	0
AC078794.1	ENSG00000221211	0	0	0	0	0	0	0	0	0	0	0	0	0	0	0	0	0	0	0	0	0	0	0	0	0	0	0	0	0	0	0	0
PDIA5	ENSG00000065485	1069	24.4766	1406	28.3798	451	10.0031	888	8.67737	642	15.6487	955	19.5861	259	4.24089	89	1.91122	262	4.13901	188	5.04878	118	2.59137	81	1.81167	141	3.08432	243	6.4662	315	6.83406	264	6.88698
SEC22A	ENSG00000121542	102	2.00339	285	4.9347	321	6.10736	642	5.38149	213	4.45365	314	5.52416	388	5.4498	429	7.90261	1003	13.5921	656	15.1121	705	13.281	706	13.5454	376	7.05538	514	11.7327	432	8.03977	260	5.81822
RP11-797D24.3	ENSG00000273454	0	0	0	0	0	0	0	0	0	0	0	0	0	0	0	0	0	0	0	0	0	0	0	0	0	0	0	0	0	0	0	0
ADCY5	ENSG00000173175	30	0.311982	49	0.449215	7	0.0705162	9	0.0399441	43	0.476044	103	0.959438	48	0.356971	0	0	190	1.36327	106	1.29291	75	0.748073	37	0.375864	59	0.586175	18	0.217545	0	0	9	0.106636
RP11-797D24.4	ENSG00000272678	0	0	0	0	0	0	0	0	0	0	0	0	0	0	0	0	0	0	0	0	0	0	0	0	0	0	0	0	0	0	0	0
PTPLB	ENSG00000206527	286	4.93185	228	3.466	160	2.67268	211	1.55284	420	7.71016	847	13.0827	435	5.36434	436	7.05144	6538	77.7875	3937	79.6276	3453	57.1103	1923	32.3925	1114	18.3525	1050	21.0427	660	10.7841	482	9.46982
MYLK-AS1	ENSG00000239523	0	0	12	0.996057	22	2.00659	13	0.522393	13	1.30307	12	1.01206	7	0.47134	7	0.618156	51	3.31317	27	2.98175	35	3.16079	75	6.89819	0	0	2	0.218853	0	0	0	0
MYLK	ENSG00000065534	93	0.387146	211	0.774326	63	0.254047	144	0.255832	158	0.700195	272	1.01422	120	0.357237	11	0.0429469	2014	5.78458	2050	10.0092	1521	6.07288	581	2.36259	572	2.27486	719	3.47848	1019	4.01939	528	2.50424
MYLK-AS2	ENSG00000250174	0	0	0	0	0	0	0	0	0	0	0	0	0	0	0	0	0	0	0	0	0	0	0	0	0	0	0	0	0	0	0	0
RP11-9N20.3	ENSG00000273123	0	0	0	0	0	0	0	0	0	0	0	0	0	0	0	0	0	0	0	0	0	0	0	0	0	0	0	0	0	0	0	0
SNORA5	ENSG00000207002	0	0	0	0	0	0	0	0	0	0	0	0	0	0	0	0	0	0	0	0	0	0	0	0	0	0	0	0	0	0	0	0
CCDC14	ENSG00000175455	28	0.220224	26	0.180273	28	0.213328	58	0.194687	155	1.2978	366	2.57845	288	1.61988	680	5.01607	4610	25.0166	1860	17.1583	909	6.85717	261	2.00525	612	4.59859	885	8.08945	489	3.64426	248	2.22233
ROPN1	ENSG00000065371	27	0.56687	12	0.222101	15	0.305066	17	0.152325	92	2.05626	108	2.03102	175	2.62749	60	1.18146	729	10.5601	336	8.27397	299	6.02096	356	7.30114	0	0	0	0	0	0	0	0
AC117401.1	ENSG00000238512	0	0	0	0	0	0	0	0	0	0	0	0	0	0	0	0	0	0	0	0	0	0	0	0	0	0	0	0	0	0	0	0
KALRN	ENSG00000160145	65	0.244908	182	0.604521	78	0.284687	381	0.612656	189	0.758093	396	1.33646	383	1.03198	185	0.653746	490	1.27382	238	1.05177	232	0.838402	27	0.0993745	171	0.615535	101	0.442263	90	0.321312	59	0.253275
MIR5002	ENSG00000266383	0	0	0	0	0	0	0	0	0	0	0	0	0	0	0	0	0	0	0	0	0	0	0	0	0	0	0	0	0	0	0	0
RPL7P15	ENSG00000240622	0	0	0	0	0	0	0	0	0	0	0	0	0	0	0	0	0	0	0	0	0	0	0	0	0	0	0	0	0	0	0	0
RNU6-143P	ENSG00000252751	0	0	0	0	0	0	0	0	0	0	0	0	0	0	0	0	0	0	0	0	0	0	0	0	0	0	0	0	0	0	0	0
AC080008.1	ENSG00000263775	0	0	0	0	0	0	0	0	0	0	0	0	0	0	0	0	0	0	0	0	0	0	0	0	0	0	0	0	0	0	0	0
RP11-71H17.7	ENSG00000260391	0	0	0	0	0	0	0	0	0	0	0	0	0	0	0	0	0	0	0	0	0	0	0	0	0	0	0	0	0	0	0	0
UMPS	ENSG00000114491	1605	42.3263	1769	41.1256	1439	36.7602	3791	42.6668	1941	54.4918	2796	66.0455	2801	52.824	2274	56.2436	2281	41.5032	1219	37.7045	2083	52.6864	2069	53.2987	1389	34.9948	1126	34.5098	1205	30.1104	912	27.4019
MIR544B	ENSG00000265981	0	0	0	0	0	0	0	0	0	0	0	0	0	0	0	0	0	0	0	0	0	0	0	0	0	0	0	0	0	0	0	0
RP11-71H17.1	ENSG00000242199	0	0	0	0	0	0	0	0	0	0	0	0	0	0	0	0	0	0	0	0	0	0	0	0	0	0	0	0	0	0	0	0
RP11-71H17.9	ENSG00000272947	0	0	0	0	0	0	0	0	0	0	0	0	0	0	0	0	0	0	0	0	0	0	0	0	0	0	0	0	0	0	0	0
ITGB5	ENSG00000082781	8947	128.056	14132	178.31	7813	108.323	13073	79.8542	2248	34.2521	3041	38.986	1733	17.7379	230	3.08743	8006	79.0602	4698	78.8658	4972	68.2538	1865	26.0748	3690	50.4562	2642	43.9464	3632	49.2562	1444	23.5472
ITGB5-AS1	ENSG00000244286	0	0	0	0	0	0	0	0	0	0	0	0	0	0	0	0	0	0	0	0	0	0	0	0	0	0	0	0	0	0	0	0
ENO1P3	ENSG00000243986	0	0	0	0	0	0	0	0	0	0	0	0	0	0	0	0	0	0	0	0	0	0	0	0	0	0	0	0	0	0	0	0
MUC13	ENSG00000173702	0	0	0	0	0	0	0	0	0	0	0	0	0	0	3	0.0742636	0	0	0	0	0	0	0	0	0	0	7	0.214721	0	0	46	1.3833
HEG1	ENSG00000173706	559	5.19709	1323	10.8432	836	7.529	1223	4.85262	424	4.19647	1145	9.53509	964	6.40927	205	1.78752	334	2.14248	516	5.62668	224	1.99743	391	3.55096	462	4.10353	276	2.98213	800	7.04746	219	2.31976
RNA5SP137	ENSG00000252642	0	0	0	0	0	0	0	0	0	0	0	0	0	0	0	0	0	0	0	0	0	0	0	0	0	0	0	0	0	0	0	0
SLC12A8	ENSG00000221955	171	2.75468	345	4.89942	169	2.63721	371	2.55065	282	4.8361	356	5.13685	319	3.67493	148	2.23607	24	0.266752	103	1.94611	27	0.417171	54	0.849749	121	1.86221	83	1.5539	91	1.38903	91	1.6702
RNU6-230P	ENSG00000199327	0	0	0	0	0	0	0	0	0	0	0	0	0	0	0	0	0	0	0	0	0	0	0	0	0	0	0	0	0	0	0	0
MIR5092	ENSG00000264986	0	0	0	0	0	0	0	0	0	0	0	0	0	0	0	0	0	0	0	0	0	0	0	0	0	0	0	0	0	0	0	0
ZNF148	ENSG00000163848	49	0.427598	34	0.261558	94	0.794602	88	0.327736	114	1.05905	306	2.39184	122	0.761347	1250	10.2305	4729	28.4728	2309	23.633	2251	18.8404	1124	9.58135	1604	13.3724	1667	16.9061	673	5.56479	1108	11.0162
DUTP1	ENSG00000229048	0	0	0	0	0	0	0	0	0	0	0	0	0	0	0	0	0	0	0	0	0	0	0	0	0	0	0	0	0	0	0	0
RP11-775J23.2	ENSG00000243508	0	0	0	0	0	0	0	0	0	0	0	0	0	0	0	0	0	0	0	0	0	0	0	0	0	0	0	0	0	0	0	0
RNU6-232P	ENSG00000252953	0	0	0	0	0	0	0	0	0	0	0	0	0	0	0	0	0	0	0	0	0	0	0	0	0	0	0	0	0	0	0	0
snoU13_108	ENSG00000238992	0	0	0	0	0	0	0	0	0	0	0	0	0	0	0	0	0	0	0	0	0	0	0	0	0	0	0	0	0	0	0	0
SNX4	ENSG00000114520	37	1.26356	48	1.44506	134	4.43283	69	1.00564	110	3.99905	354	10.8285	104	2.53986	176	5.63707	3305	77.8729	1974	79.067	1191	39.0103	478	15.9457	1321	43.0986	1332	52.8648	569	18.412	415	16.147
Y_RNA_177	ENSG00000201800	0	0	0	0	0	0	0	0	0	0	0	0	0	0	0	0	0	0	0	0	0	0	0	0	0	0	0	0	0	0	0	0
Y_RNA_178	ENSG00000252965	0	0	0	0	0	0	0	0	0	0	0	0	0	0	0	0	0	0	0	0	0	0	0	0	0	0	0	0	0	0	0	0
OSBPL11	ENSG00000144909	70	1.5412	66	1.28102	119	2.53799	131	1.23093	153	3.5861	463	9.13089	201	3.16476	503	10.3867	1568	23.8193	842	21.7434	772	16.3024	207	4.45197	480	10.0965	541	13.8429	233	4.86084	215	5.39325
GS1-388B5.2	ENSG00000243072	0	0	0	0	0	0	0	0	0	0	0	0	0	0	0	0	0	0	0	0	0	0	0	0	0	0	0	0	0	0	0	0
GS1-388B5.1	ENSG00000242001	0	0	0	0	0	0	0	0	0	0	0	0	0	0	0	0	0	0	0	0	0	0	0	0	0	0	0	0	0	0	0	0
AF186996.2	ENSG00000266857	0	0	0	0	0	0	0	0	0	0	0	0	0	0	0	0	0	0	0	0	0	0	0	0	0	0	0	0	0	0	0	0
OR7E130P	ENSG00000234458	0	0	0	0	0	0	0	0	0	0	0	0	0	0	0	0	0	0	0	0	0	0	0	0	0	0	0	0	0	0	0	0
OR7E29P	ENSG00000243429	0	0	0	0	0	0	0	0	0	0	0	0	0	0	0	0	0	0	0	0	0	0	0	0	0	0	0	0	0	0	0	0
OR7E93P	ENSG00000228963	0	0	0	0	0	0	0	0	0	0	0	0	0	0	0	0	0	0	0	0	0	0	0	0	0	0	0	0	0	0	0	0
OR7E53P	ENSG00000239978	0	0	0	0	0	0	0	0	0	0	0	0	0	0	0	0	0	0	0	0	0	0	0	0	0	0	0	0	0	0	0	0
AF186996.1	ENSG00000265166	0	0	0	0	0	0	0	0	0	0	0	0	0	0	0	0	0	0	0	0	0	0	0	0	0	0	0	0	0	0	0	0
OR7E97P	ENSG00000179170	0	0	0	0	0	0	0	0	0	0	0	0	0	0	0	0	0	0	0	0	0	0	0	0	0	0	0	0	0	0	0	0
GS1-388B5.8	ENSG00000239432	0	0	0	0	0	0	0	0	0	0	0	0	0	0	0	0	0	0	0	0	0	0	0	0	0	0	0	0	0	0	0	0
RP11-379B18.6	ENSG00000272840	0	0	0	0	0	0	1	0.105578	0	0	0	0	0	0	0	0	0	0	0	0	0	0	0	0	0	0	0	0	0	0	0	0
RP11-379B18.1	ENSG00000239804	0	0	0	0	0	0	0	0	0	0	0	0	0	0	0	0	0	0	0	0	0	0	0	0	0	0	0	0	0	0	0	0
MIR548I1	ENSG00000221737	0	0	0	0	0	0	0	0	0	0	0	0	0	0	0	0	0	0	0	0	0	0	0	0	0	0	0	0	0	0	0	0
RPS3AP14	ENSG00000242229	0	0	0	0	0	0	0	0	0	0	0	0	0	0	0	0	0	0	0	0	0	0	0	0	0	0	0	0	0	0	0	0
RP11-379B18.3	ENSG00000241346	0	0	0	0	0	0	0	0	0	0	0	0	0	0	0	0	0	0	0	0	0	0	0	0	0	0	0	0	0	0	0	0
RP11-379B18.5	ENSG00000241288	19	0.417628	9	0.174393	4	0.0851685	5	0.0469038	7	0.163797	6	0.11813	0	0	0	0	215	3.26059	85	2.19134	43	0.906524	24	0.51531	45	0.944965	43	1.09843	0	0	52	1.30224
AC092902.1	ENSG00000221681	0	0	0	0	0	0	0	0	0	0	0	0	0	0	0	0	0	0	0	0	0	0	0	0	0	0	0	0	0	0	0	0
ENPP7P4	ENSG00000241278	0	0	0	0	0	0	0	0	0	0	0	0	0	0	0	0	7	0.410363	0	0	11	0.896429	0	0	0	0	0	0	0	0	0	0
RP11-666A20.4	ENSG00000248787	0	0	0	0	0	0	0	0	0	0	0	0	0	0	0	0	0	0	3	0.760373	0	0	0	0	0	0	1	0.251142	0	0	0	0
FAM86JP	ENSG00000171084	74	2.71071	114	3.68134	63	2.23549	92	1.43827	24	0.935906	29	0.951524	8	0.209567	0	0	85	2.14828	85	3.65194	53	1.86209	8	0.286261	239	8.36403	262	11.1537	204	7.08068	76	3.17187
ALG1L	ENSG00000189366	7	0.802382	0	0	0	0	3	0.146759	31	3.78281	12	1.23207	29	2.37719	7	0.752538	14	1.10722	0	0	1	0.10994	0	0	0	0	0	0	0	0	2	0.261194
RP11-666A20.3	ENSG00000241439	0	0	0	0	0	0	0	0	0	0	0	0	0	0	0	0	0	0	0	0	0	0	0	0	0	0	0	0	0	0	0	0
ROPN1B	ENSG00000114547	14	0.319129	18	0.36171	5	0.110406	7	0.0680986	26	0.630931	51	1.04131	33	0.537942	4	0.0855157	1265	19.8953	641	17.1376	511	11.1721	451	10.0424	14	0.304883	4	0.105966	0	0	37	0.960928
SLC41A3	ENSG00000114544	1287	18.0152	1744	21.5208	1219	16.529	3317	19.8157	1242	18.5077	1433	17.9671	1709	17.1075	921	12.0912	4694	45.3342	2268	37.2357	3322	44.6001	2509	34.307	977	13.0654	810	13.177	1750	23.211	928	14.8
RP11-158I23.1	ENSG00000248607	0	0	0	0	0	0	0	0	0	0	0	0	0	0	0	0	0	0	0	0	0	0	0	0	0	0	0	0	0	0	0	0
AC117422.1	ENSG00000265911	0	0	0	0	0	0	0	0	0	0	0	0	0	0	0	0	0	0	0	0	0	0	0	0	0	0	0	0	0	0	0	0
RP11-124N2.1	ENSG00000250012	0	0	0	0	1	0.13858	2	0.12211	0	0	0	0	2	0.204613	0	0	0	0	6	1.00676	0	0	0	0	0	0	0	0	0	0	0	0
ALDH1L1	ENSG00000144908	0	0	0	0	0	0	0	0	0	0	0	0	0	0	0	0	902	4.19013	295	2.32957	479	3.09321	429	2.82149	87	0.559611	40	0.312989	51	0.32536	265	2.03281
ALDH1L1-AS1	ENSG00000250218	0	0	0	0	0	0	0	0	0	0	0	0	0	0	0	0	0	0	0	0	0	0	0	0	0	0	0	0	0	0	0	0
U1_3	ENSG00000272020	0	0	0	0	0	0	0	0	0	0	0	0	0	0	0	0	0	0	0	0	0	0	0	0	0	0	0	0	0	0	0	0
ALDH1L1-AS2	ENSG00000246022	0	0	0	0	0	0	1	0.0144834	0	0	0	0	0	0	0	0	5	0.117074	0	0	7	0.227846	0	0	0	0	0	0	0	0	0	0
RP11-71E19.1	ENSG00000250934	2	0.232136	0	0	0	0	1	0.0495351	1	0.123561	2	0.207928	0	0	0	0	0	0	0	0	1	0.111323	0	0	0	0	0	0	0	0	0	0
RP11-71E19.2	ENSG00000251448	0	0	0	0	0	0	0	0	0	0	0	0	0	0	0	0	0	0	0	0	0	0	0	0	0	0	0	0	0	0	0	0
KLF15	ENSG00000163884	370	11.9878	561	16.0233	223	6.99884	541	7.48062	464	16.004	739	21.4464	345	7.99358	106	3.22101	1240	27.7193	573	21.7745	631	19.6084	257	8.13379	132	4.08582	86	3.23822	54	1.65778	101	3.7283
RP11-71E19.5	ENSG00000249833	0	0	0	0	0	0	0	0	0	0	0	0	0	0	0	0	0	0	0	0	0	0	0	0	0	0	0	0	0	0	0	0
CCDC37	ENSG00000163885	0	0	0	0	0	0	0	0	0	0	0	0	0	0	0	0	0	0	0	0	0	0	0	0	0	0	0	0	0	0	0	0
ZXDC	ENSG00000070476	553	6.9359	964	10.6587	454	5.5159	1441	7.71336	562	7.50386	959	10.7738	890	7.98273	467	5.49342	1313	11.3622	567	8.34095	1120	13.4732	470	5.75834	831	9.9574	702	10.2326	838	9.95901	556	7.94518
UROC1	ENSG00000159650	0	0	0	0	0	0	1	0.0118295	7	0.206554	22	0.546209	7	0.138754	0	0	7	0.13387	4	0.130041	0	0	0	0	0	0	0	0	0	0	0	0
CHST13	ENSG00000180767	0	0	2	0.0909386	0	0	3	0.0660376	0	0	0	0	7	0.258196	0	0	3	0.106761	5	0.302477	0	0	0	0	7	0.344932	28	1.6784	0	0	0	0
C3orf22	ENSG00000180697	0	0	0	0	0	0	0	0	0	0	0	0	0	0	0	0	4	0.116442	14	0.692808	0	0	0	0	0	0	0	0	0	0	0	0
RNA5SP138	ENSG00000201968	0	0	0	0	0	0	0	0	0	0	0	0	0	0	0	0	0	0	0	0	0	0	0	0	0	0	0	0	0	0	0	0
TXNRD3	ENSG00000197763	353	8.5515	457	9.75965	308	7.22771	442	4.56974	99	2.55313	127	2.75577	197	3.41285	50	1.13602	461	7.70531	337	9.5753	379	8.80606	356	8.4244	129	2.98555	109	3.06876	136	3.12177	153	4.22289
TXNRD3NB	ENSG00000206483	0	0	0	0	2	0.158062	0	0	3	0.26056	0	0	7	0.408411	0	0	34	1.91389	12	1.14829	1	0.0782511	1	0.0796961	0	0	0	0	0	0	0	0
RP11-390G14.1	ENSG00000248557	0	0	0	0	0	0	0	0	0	0	0	0	0	0	0	0	0	0	0	0	0	0	0	0	0	0	0	0	0	0	0	0
NUP210P1	ENSG00000198284	0	0	0	0	0	0	0	0	0	0	0	0	0	0	0	0	0	0	0	0	0	0	0	0	0	0	0	0	0	0	0	0
RP11-605F14.2	ENSG00000248850	0	0	0	0	0	0	0	0	0	0	0	0	0	0	0	0	0	0	0	0	0	0	0	0	0	0	0	0	0	0	0	0
CHCHD6	ENSG00000159685	1630	54.4359	2026	59.6468	965	31.2182	2227	31.7409	1604	57.026	1816	54.3232	1586	37.8778	423	13.2491	2239	51.5909	1010	39.5616	1335	42.7616	961	31.3503	289	9.22067	164	6.36518	256	8.10088	164	6.24012
RCC2P4	ENSG00000249558	0	0	0	0	0	0	0	0	0	0	0	0	0	0	0	0	0	0	0	0	0	0	0	0	0	0	0	0	0	0	0	0
PLXNA1	ENSG00000114554	3841	32.3852	9020	67.0439	2836	23.1628	3819	13.7421	11155	100.125	22655	171.095	13118	79.0958	781	6.17591	32289	187.836	12093	119.589	14557	117.72	6222	51.2453	4181	33.6783	3218	31.5324	4450	35.5514	2933	28.1751
C3orf56	ENSG00000214324	0	0	0	0	0	0	0	0	0	0	0	0	0	0	0	0	0	0	0	0	0	0	0	0	0	0	0	0	0	0	0	0
Y_RNA_179	ENSG00000212556	0	0	0	0	0	0	0	0	0	0	0	0	0	0	0	0	0	0	0	0	0	0	0	0	0	0	0	0	0	0	0	0
RP11-305F5.2	ENSG00000243016	0	0	0	0	0	0	0	0	0	0	0	0	0	0	0	0	0	0	0	0	0	0	0	0	0	0	0	0	0	0	0	0
RNU6-1047P	ENSG00000201288	0	0	0	0	0	0	0	0	0	0	0	0	0	0	0	0	0	0	0	0	0	0	0	0	0	0	0	0	0	0	0	0
RP11-88I21.1	ENSG00000239620	0	0	0	0	0	0	0	0	0	0	0	0	0	0	0	0	0	0	0	0	0	0	0	0	0	0	0	0	0	0	0	0
RP11-88I21.2	ENSG00000244215	0	0	0	0	0	0	0	0	0	0	0	0	0	0	0	0	0	0	0	0	0	0	0	0	0	0	0	0	0	0	0	0
RP11-59J16.1	ENSG00000239921	0	0	0	0	0	0	0	0	1	0.0323235	0	0	0	0	0	0	0	0	0	0	0	0	8	0.237279	0	0	0	0	0	0	0	0
RP11-59J16.2	ENSG00000240562	0	0	0	0	0	0	0	0	0	0	0	0	0	0	0	0	0	0	0	0	0	0	0	0	0	0	0	0	0	0	0	0
TPRA1	ENSG00000163870	994	25.5062	1416	32.0311	829	20.6061	2812	30.7947	782	21.3617	1037	23.8347	914	16.7721	314	7.55677	1796	31.797	871	26.2139	1647	40.5347	1337	33.5129	1116	27.3584	682	20.3382	1128	27.426	937	27.3936
MCM2	ENSG00000073111	3818	71.913	5134	85.2466	2138	39.0087	4296	34.5332	11163	223.832	13548	228.569	15728	211.85	3497	61.7753	1436	18.6615	680	15.0222	1809	32.6802	1176	21.6371	173	3.11304	126	2.75811	375	6.69263	296	6.35205
PODXL2	ENSG00000114631	5775	243.77	8493	316.038	4902	200.44	13041	234.931	6864	308.444	8158	308.449	6674	201.464	1751	69.3206	2167	63.1115	1281	63.4209	2077	84.0891	1169	48.2019	620	25.0027	497	24.3811	813	32.5172	841	40.446
AC023593.1	ENSG00000221413	0	0	0	0	0	0	0	0	0	0	0	0	0	0	0	0	0	0	0	0	0	0	0	0	0	0	0	0	0	0	0	0
ABTB1	ENSG00000114626	328	4.91807	666	8.8033	532	7.72708	689	4.40902	197	3.14455	267	3.58595	389	4.17113	25	0.351568	1404	14.5248	638	11.2201	1028	14.7839	429	6.28347	1102	15.7859	887	15.4566	1589	22.5756	611	10.4379
MGLL	ENSG00000074416	2	0.018352	6	0.048535	0	0	3	0.0117483	10	0.0976841	45	0.36986	45	0.29529	7	0.060242	234	1.48146	350	3.76683	184	1.61937	303	2.71592	5443	47.7154	4735	50.4943	6433	55.9321	2532	26.4709
KBTBD12	ENSG00000187715	0	0	0	0	0	0	2	0.0135374	0	0	0	0	0	0	0	0	0	0	0	0	0	0	0	0	0	0	0	0	0	0	0	0
RNA5SP139	ENSG00000201210	0	0	0	0	0	0	0	0	0	0	0	0	0	0	0	0	0	0	0	0	0	0	0	0	0	0	0	0	0	0	0	0
SEC61A1	ENSG00000058262	22649	444.946	29794	515.985	20901	397.748	40190	336.96	18810	393.385	22132	389.449	22785	320.104	7340	135.239	17833	241.715	11636	268.112	16145	304.208	8973	172.194	8496	159.456	5998	136.941	8588	159.862	7256	162.408
RUVBL1	ENSG00000175792	6970	161.069	6981	142.216	5312	118.91	8634	85.1517	6088	149.77	6827	141.313	8274	136.735	2386	51.7127	4777	76.1651	3078	83.4262	4044	89.6324	2766	62.4385	2506	55.3258	2148	57.6876	1952	42.7419	1854	48.8135
RNU2-37P	ENSG00000222627	0	0	0	0	0	0	0	0	0	0	0	0	0	0	0	0	0	0	0	0	0	0	0	0	0	0	0	0	0	0	0	0
RUVBL1-AS1	ENSG00000239608	0	0	0	0	0	0	0	0	0	0	0	0	0	0	0	0	0	0	0	0	0	0	0	0	0	0	0	0	0	0	0	0
RNU6-823P	ENSG00000212344	0	0	0	0	0	0	0	0	0	0	0	0	0	0	0	0	0	0	0	0	0	0	0	0	0	0	0	0	0	0	0	0
EEFSEC	ENSG00000132394	658	25.1205	1077	36.2466	568	21.0055	710	11.5681	878	35.6835	1022	34.9482	801	21.8684	97	3.47313	1094	28.8165	545	24.4036	929	34.0167	334	12.4557	316	11.5254	231	10.249	157	5.67932	186	8.09033
MIR1280	ENSG00000221067	0	0	0	0	0	0	0	0	0	0	0	0	0	0	0	0	0	0	0	0	0	0	0	0	0	0	0	0	0	0	0	0
DNAJB8	ENSG00000179407	0	0	0	0	0	0	0	0	0	0	0	0	0	0	0	0	0	0	0	0	0	0	0	0	0	0	0	0	0	0	0	0
DNAJB8-AS1	ENSG00000242049	0	0	0	0	0	0	0	0	0	0	0	0	0	0	0	0	0	0	0	0	0	0	0	0	0	0	0	0	0	0	0	0
GATA2	ENSG00000179348	1395	28.8679	2397	43.728	1856	37.205	4942	43.6461	871	19.188	1614	29.9169	1103	16.323	608	11.8003	34	0.485447	6	0.145629	12	0.238175	20	0.404289	120	2.37241	49	1.17844	92	1.80395	94	2.21626
RP11-475N22.4	ENSG00000244300	314	12.6912	437	15.5706	194	7.59551	259	4.4676	227	9.76718	362	13.1055	148	4.27777	48	1.81954	26	0.725049	0	0	0	0	24	0.947557	79	3.05047	30	1.40917	0	0	13	0.598642
TMED10P2	ENSG00000239405	0	0	0	0	0	0	0	0	0	0	0	0	0	0	0	0	0	0	0	0	0	0	0	0	0	0	0	0	0	0	0	0
C3orf27	ENSG00000198685	0	0	0	0	0	0	1	0.0146016	0	0	0	0	0	0	0	0	0	0	0	0	0	0	0	0	0	0	0	0	0	0	0	0
RPN1	ENSG00000163902	16411	379.716	18841	384.306	13603	304.888	35713	352.656	12148	299.226	14782	306.357	14026	232.082	8401	182.307	17010	271.55	9981	270.865	14343	318.301	15032	339.752	7183	158.78	5961	160.292	8474	185.783	7776	204.989
POU5F1P6	ENSG00000242551	0	0	4	0.328665	0	0	1	0.0397782	0	0	0	0	2	0.133308	0	0	0	0	0	0	0	0	11	1.00151	0	0	0	0	0	0	0	0
SNORA24_1	ENSG00000207130	0	0	0	0	0	0	0	0	0	0	0	0	0	0	0	0	0	0	0	0	0	0	0	0	0	0	0	0	0	0	0	0
RAB7A	ENSG00000075785	9211	312.821	13183	394.688	11978	394.054	42214	611.853	15255	551.533	23693	720.743	31919	775.214	31323	997.7	24703	578.842	17369	691.861	27298	889.19	25322	840.056	12222	396.55	9961	393.153	11803	379.818	13378	517.644
MARK2P8	ENSG00000239503	0	0	0	0	0	0	0	0	0	0	0	0	0	0	0	0	0	0	0	0	0	0	0	0	0	0	0	0	0	0	0	0
FTH1P4	ENSG00000242992	0	0	0	0	0	0	0	0	0	0	0	0	0	0	0	0	0	0	0	0	0	0	0	0	0	0	0	0	0	0	0	0
RN7SL698P	ENSG00000244232	0	0	0	0	0	0	0	0	0	0	0	0	0	0	0	0	0	0	0	0	0	0	0	0	0	0	0	0	0	0	0	0
RPS15AP16	ENSG00000239483	0	0	0	0	0	0	0	0	0	0	0	0	0	0	0	0	0	0	0	0	0	0	0	0	0	0	0	0	0	0	0	0
RP11-221E20.5	ENSG00000244065	0	0	0	0	0	0	0	0	0	0	0	0	0	0	0	0	0	0	0	0	0	0	0	0	0	0	0	0	0	0	0	0
RP11-221E20.4	ENSG00000243022	0	0	0	0	0	0	0	0	0	0	0	0	0	0	0	0	0	0	0	0	0	0	0	0	0	0	0	0	0	0	0	0
MARK2P6	ENSG00000242062	0	0	0	0	0	0	0	0	0	0	0	0	0	0	0	0	0	0	0	0	0	0	0	0	0	0	0	0	0	0	0	0
RP11-723O4.9	ENSG00000261159	0	0	0	0	0	0	0	0	0	0	0	0	0	0	0	0	0	0	0	0	0	0	0	0	0	0	0	0	0	0	0	0
RP11-723O4.2	ENSG00000231305	0	0	1	0.0558686	0	0	15	0.405705	0	0	1	0.056766	2	0.0906422	6	0.356629	94	4.11023	26	1.93262	42	2.55294	25	1.54767	0	0	9	0.662871	0	0	0	0
RP11-723O4.3	ENSG00000250796	0	0	0	0	0	0	2	0.239395	0	0	0	0	6	1.20342	2	0.52609	0	0	0	0	0	0	10	2.73971	0	0	0	0	0	0	0	0
ACAD9	ENSG00000177646	1402	29.8978	1773	33.3312	651	13.4479	980	8.91907	1167	26.4931	1644	31.4026	898	13.6947	233	4.6601	2726	40.1087	1267	31.6901	1749	35.7731	602	12.5403	1321	26.913	928	22.999	942	19.0343	502	12.1968
KIAA1257	ENSG00000114656	0	0	0	0	0	0	0	0	0	0	0	0	0	0	0	0	2	0.0163013	0	0	0	0	1	0.0115397	0	0	0	0	0	0	0	0
RP11-723O4.6	ENSG00000187695	0	0	0	0	0	0	0	0	0	0	0	0	0	0	0	0	0	0	0	0	0	0	0	0	0	0	0	0	0	0	0	0
EFCC1	ENSG00000114654	0	0	0	0	0	0	0	0	0	0	0	0	0	0	0	0	12	0.259416	9	0.330743	0	0	24	0.734557	0	0	12	0.436962	34	1.00941	19	0.678263
RP11-434H6.2	ENSG00000249505	0	0	0	0	0	0	0	0	0	0	0	0	0	0	0	0	0	0	0	0	0	0	0	0	0	0	0	0	0	0	0	0
GP9	ENSG00000169704	0	0	0	0	0	0	0	0	0	0	0	0	0	0	0	0	0	0	0	0	0	0	0	0	0	0	0	0	0	0	0	0
snoU13_109	ENSG00000252435	0	0	0	0	0	0	0	0	0	0	0	0	0	0	0	0	0	0	0	0	0	0	0	0	0	0	0	0	0	0	0	0
snoU13_110	ENSG00000238874	0	0	0	0	0	0	0	0	0	0	0	0	0	0	0	0	0	0	0	0	0	0	0	0	0	0	0	0	0	0	0	0
RAB43	ENSG00000172780	291	5.38002	956	15.5811	335	5.99955	2234	17.6269	437	8.60088	953	15.7818	411	5.43396	123	2.13277	1368	17.4501	646	14.0081	964	17.094	480	8.66869	281	4.96323	141	3.02956	838	14.6801	677	14.2604
ISY1-RAB43	ENSG00000261796	1462	27.7125	1134	18.9492	1239	22.75	1542	12.4742	858	17.3135	836	14.194	1182	16.0224	598	10.6311	1105	14.4515	734	16.3184	949	17.2532	1367	25.3115	413	7.47903	302	6.65279	260	4.66977	0	0
RP11-434H6.6	ENSG00000273174	0	0	0	0	0	0	0	0	0	0	0	0	0	0	0	0	0	0	0	0	0	0	0	0	0	0	0	0	0	0	0	0
ISY1	ENSG00000240682	693	15.5889	1117	22.1506	897	19.546	3188	30.6058	1118	26.7729	1750	35.2608	2275	36.5972	1487	31.372	2442	37.9009	1200	31.6606	2641	56.9805	1490	32.7409	965	20.7385	730	19.0842	922	19.6521	770	19.7344
RP11-434H6.7	ENSG00000273437	0	0	0	0	0	0	0	0	0	0	0	0	0	0	0	0	0	0	0	0	0	0	0	0	0	0	0	0	0	0	0	0
CNBP	ENSG00000169714	4432	212.225	5461	230.526	5858	271.725	13399	273.824	4958	252.74	11413	489.517	9228	316.001	19907	894.027	23099	763.153	12875	723.101	15593	716.145	14103	659.674	8425	385.42	7572	421.383	5114	232.034	5610	306.063
RPS27P12	ENSG00000241673	0	0	0	0	0	0	0	0	0	0	0	0	0	0	0	0	0	0	0	0	0	0	0	0	0	0	0	0	0	0	0	0
COPG1	ENSG00000181789	11288	235.493	15163	278.867	10062	203.343	13659	121.614	7691	170.811	10267	191.857	11449	170.81	1404	27.4711	11064	159.256	7654	187.286	9450	189.09	3702	75.4431	5767	114.942	4505	109.226	5658	111.846	3554	84.4754
HMCES	ENSG00000183624	2727	90.4171	3459	101.103	2929	94.0735	4397	62.2191	2624	92.6189	3287	97.6195	3631	86.0944	1044	32.4649	2063	47.1939	1296	50.3994	1829	58.1639	1122	36.3395	697	22.0783	462	17.8023	908	28.5263	617	23.3078
H1FX	ENSG00000184897	4671	286.196	7281	393.274	2271	134.789	5852	153.024	4944	322.48	5830	319.958	3676	161.069	2658	152.741	1982	83.7874	1034	74.3069	996	58.5312	1025	61.3478	1390	81.3646	855	60.882	2264	131.439	1498	104.572
H1FX-AS1	ENSG00000206417	39	1.05225	34	0.808689	18	0.470444	18	0.207265	35	1.00529	24	0.58001	8	0.154357	28	0.70853	61	1.13554	3	0.0949355	22	0.569311	0	0	18	0.463972	10	0.313561	2	0.0511301	0	0
NUP210P3	ENSG00000248916	0	0	0	0	0	0	0	0	0	0	0	0	0	0	0	0	0	0	0	0	0	0	0	0	0	0	0	0	0	0	0	0
RP13-685P2.8	ENSG00000270492	0	0	0	0	0	0	0	0	0	0	0	0	0	0	0	0	0	0	0	0	0	0	0	0	0	0	0	0	0	0	0	0
RP13-685P2.7	ENSG00000270773	0	0	0	0	0	0	0	0	0	0	0	0	0	0	0	0	0	0	0	0	0	0	0	0	0	0	0	0	0	0	0	0
RP11-529F4.1	ENSG00000244932	0	0	0	0	0	0	0	0	0	0	0	0	0	0	0	0	0	0	0	0	0	0	0	0	0	0	0	0	0	0	0	0
RPL32P3	ENSG00000251474	67	1.37264	157	2.8355	60	1.19073	247	2.15963	51	1.1123	231	4.239	230	3.3697	228	4.38089	1150	16.2555	470	11.2936	779	15.3071	611	12.2276	231	4.52126	231	5.49998	255	4.95011	229	5.34524
SNORA7B	ENSG00000207088	0	0	0	0	0	0	0	0	0	0	0	0	0	0	0	0	0	0	0	0	0	0	0	0	0	0	0	0	0	0	0	0
EFCAB12	ENSG00000172771	0	0	18	0.187983	5	0.0573785	7	0.0353913	0	0	7	0.074279	1	0.00847189	12	0.133329	23	0.187995	23	0.31958	5	0.0568122	8	0.0925781	0	0	1	0.0137678	0	0	13	0.175465
MBD4	ENSG00000129071	115	3.3037	101	2.55785	145	4.03509	122	1.49577	207	6.33059	402	10.3443	404	8.2998	277	7.46329	1698	33.656	952	32.0771	835	23.0072	305	8.55902	531	14.5735	572	19.0971	363	9.88107	179	5.85878
IFT122	ENSG00000163913	867	8.51532	1030	8.91804	391	3.71999	524	2.19642	389	4.06726	367	3.22864	240	1.68568	106	0.976417	1132	7.67096	654	7.5338	693	6.52814	199	1.90922	448	4.20365	364	4.15482	277	2.57784	302	3.3794
RHO	ENSG00000163914	0	0	0	0	0	0	0	0	0	0	0	0	0	0	0	0	8	0.196497	194	8.10028	10	0.341443	17	0.591172	0	0	0	0	0	0	0	0
H1FOO	ENSG00000178804	0	0	0	0	0	0	0	0	0	0	0	0	0	0	0	0	0	0	0	0	0	0	0	0	0	0	0	0	0	0	0	0
PLXND1	ENSG00000004399	2192	20.7706	4223	35.2761	1083	9.94077	3194	12.9165	2990	30.1613	4480	38.024	1995	13.5187	214	1.90182	4273	27.9359	2662	29.585	1895	17.2224	626	5.79435	2552	23.1024	1884	20.7472	3316	29.7727	2067	22.3152
RN7SL752P	ENSG00000239437	0	0	0	0	0	0	0	0	0	0	0	0	0	0	0	0	0	0	0	0	0	0	0	0	0	0	0	0	0	0	0	0
RP11-263I1.1	ENSG00000248659	0	0	0	0	0	0	0	0	0	0	0	0	0	0	0	0	0	0	0	0	0	0	0	0	0	0	0	0	0	0	0	0
TMCC1	ENSG00000172765	122	1.42283	257	2.64226	202	2.28206	414	2.0606	130	1.61401	312	3.25925	350	2.91906	208	2.27512	1918	15.4334	1106	15.1287	1182	13.2216	590	6.72149	606	6.75199	344	4.66251	674	7.44812	252	3.34845
Y_RNA_180	ENSG00000202412	0	0	0	0	0	0	0	0	0	0	0	0	0	0	0	0	0	0	0	0	0	0	0	0	0	0	0	0	0	0	0	0
RNU6-1142P	ENSG00000252786	0	0	0	0	0	0	0	0	0	0	0	0	0	0	0	0	0	0	0	0	0	0	0	0	0	0	0	0	0	0	0	0
AC083799.1	ENSG00000203644	7	0.712933	0	0	0	0	1	0.0434663	0	0	25	2.28067	8	0.582671	0	0	68	4.77838	25	2.98638	4	0.390737	9	0.895394	22	2.14062	11	1.302	0	0	18	2.08869
TMCC1-AS1	ENSG00000271270	260	5.18953	261	4.59246	93	1.79813	47	0.400363	84	1.78486	198	3.5399	34	0.485307	6	0.112319	963	13.2618	606	14.1867	281	5.37942	100	1.94974	181	3.45144	290	6.72701	44	0.83215	49	1.1143
RP11-93K22.6	ENSG00000250643	0	0	0	0	0	0	0	0	0	0	0	0	0	0	0	0	0	0	0	0	0	0	0	0	0	0	0	0	0	0	0	0
TRH	ENSG00000170893	0	0	0	0	0	0	0	0	0	0	0	0	0	0	0	0	0	0	6	0.328291	0	0	3	0.136708	4	0.17827	0	0	0	0	3	0.15945
RP11-93K22.1	ENSG00000248459	0	0	0	0	0	0	0	0	0	0	0	0	0	0	0	0	0	0	0	0	0	0	0	0	0	0	0	0	0	0	0	0
RP11-93K22.7	ENSG00000249869	0	0	0	0	0	0	0	0	0	0	0	0	0	0	0	0	0	0	0	0	0	0	0	0	0	0	0	0	0	0	0	0
OR7E129P	ENSG00000180770	0	0	0	0	0	0	0	0	0	0	0	0	0	0	0	0	0	0	0	0	0	0	0	0	0	0	0	0	0	0	0	0
AC083906.1	ENSG00000263767	0	0	0	0	0	0	0	0	0	0	0	0	0	0	0	0	0	0	0	0	0	0	0	0	0	0	0	0	0	0	0	0
OR7E21P	ENSG00000251178	0	0	0	0	0	0	0	0	0	0	0	0	0	0	0	0	0	0	0	0	0	0	0	0	0	0	0	0	0	0	0	0
RP11-77P16.3	ENSG00000251610	0	0	0	0	0	0	0	0	0	0	0	0	0	0	0	0	0	0	0	0	0	0	0	0	0	0	0	0	0	0	0	0
ALG1L2	ENSG00000251287	0	0	0	0	0	0	0	0	0	0	0	0	0	0	0	0	1	0.0401925	0	0	0	0	0	0	0	0	0	0	0	0	0	0
RP11-93K22.13	ENSG00000248243	0	0	0	0	4	0.501455	0	0	0	0	0	0	0	0	0	0	0	0	0	0	0	0	0	0	0	0	0	0	0	0	0	0
AC083906.2	ENSG00000266849	0	0	0	0	0	0	0	0	0	0	0	0	0	0	0	0	0	0	0	0	0	0	0	0	0	0	0	0	0	0	0	0
FAM86HP	ENSG00000253540	8	0.567403	1	0.0625247	4	0.274817	1	0.0302694	16	1.20807	3	0.190587	6	0.304324	0	0	17	0.831901	2	0.166374	2	0.136052	0	0	0	0	6	0.494563	0	0	2	0.161615
RP11-77P16.4	ENSG00000249846	0	0	7	0.288456	0	0	1	0.0199496	3	0.149287	1	0.04187	0	0	0	0	32	1.03206	9	0.493434	19	0.851843	21	0.958897	0	0	0	0	0	0	9	0.47932
ENPP7P3	ENSG00000248618	0	0	0	0	0	0	0	0	0	0	0	0	0	0	0	0	0	0	0	0	0	0	0	0	0	0	0	0	0	0	0	0
AC130888.1	ENSG00000221270	0	0	0	0	0	0	0	0	0	0	0	0	0	0	0	0	0	0	0	0	0	0	0	0	0	0	0	0	0	0	0	0
RP11-93K22.14	ENSG00000250580	0	0	0	0	0	0	0	0	0	0	0	0	0	0	0	0	0	0	0	0	0	0	0	0	0	0	0	0	0	0	0	0
COL6A4P2	ENSG00000228252	0	0	0	0	0	0	0	0	0	0	0	0	0	0	0	0	1	0.0192457	0	0	8	0.214031	0	0	0	0	6	0.194506	0	0	0	0
RP11-77P16.1	ENSG00000249253	0	0	0	0	0	0	0	0	0	0	0	0	0	0	0	0	0	0	0	0	0	0	0	0	0	0	0	0	0	0	0	0
COL6A5	ENSG00000172752	0	0	0	0	0	0	0	0	0	0	0	0	0	0	0	0	0	0	0	0	0	0	0	0	0	0	0	0	0	0	0	0
AC093004.1	ENSG00000222683	0	0	0	0	0	0	0	0	0	0	0	0	0	0	0	0	0	0	0	0	0	0	0	0	0	0	0	0	0	0	0	0
COL6A6	ENSG00000206384	0	0	1	0.00835761	0	0	0	0	0	0	0	0	2	0.0135595	0	0	0	0	0	0	0	0	0	0	0	0	0	0	0	0	0	0
PIK3R4	ENSG00000196455	434	7.44919	470	7.1116	518	8.61255	1372	10.0502	598	10.9268	1301	20.0018	1384	16.9879	2170	34.9323	4193	49.6553	2774	55.8445	4025	66.2613	2228	37.3556	1435	23.5309	1142	22.78	743	12.0838	827	16.1725
RN7SKP212	ENSG00000222783	0	0	0	0	0	0	0	0	0	0	0	0	0	0	0	0	0	0	0	0	0	0	0	0	0	0	0	0	0	0	0	0
GSTO3P	ENSG00000232829	0	0	0	0	0	0	0	0	0	0	0	0	0	0	0	0	0	0	0	0	0	0	0	0	0	0	0	0	0	0	0	0
ATP2C1	ENSG00000017260	987	10.6732	1279	12.1926	1249	13.0834	1991	9.18861	1536	17.6823	3498	33.8819	3165	24.4756	1430	14.5031	9464	70.6111	5834	73.9943	5510	57.1483	2488	26.2814	4213	43.5247	3346	42.0506	2412	24.7143	2042	25.1584
RP11-39E3.3	ENSG00000250592	0	0	0	0	0	0	0	0	0	0	0	0	0	0	0	0	0	0	0	0	0	0	0	0	0	0	0	0	0	0	0	0
Y_RNA_181	ENSG00000252894	0	0	0	0	0	0	0	0	0	0	0	0	0	0	0	0	0	0	0	0	0	0	0	0	0	0	0	0	0	0	0	0
RP11-39E3.4	ENSG00000249098	0	0	0	0	0	0	0	0	0	0	0	0	0	0	0	0	0	0	0	0	0	0	0	0	0	0	0	0	0	0	0	0
RP11-39E3.5	ENSG00000251579	0	0	0	0	0	0	0	0	0	0	0	0	0	0	0	0	0	0	0	0	0	0	0	0	0	0	0	0	0	0	0	0
ASTE1	ENSG00000034533	94	2.531	131	3.10947	115	2.99947	268	3.07965	164	4.70088	352	8.48943	332	6.39272	312	7.87892	758	14.0817	440	13.8954	454	11.7245	434	11.415	138	3.54986	102	3.19179	70	1.7859	84	2.57688
NEK11	ENSG00000114670	38	0.656631	26	0.39606	11	0.184125	20	0.147492	54	0.993349	187	2.89435	98	1.21101	25	0.405159	549	6.54532	178	3.60755	185	3.06608	63	1.06341	29	0.478743	45	0.903689	59	0.966015	12	0.236249
RP11-265F19.1	ENSG00000250129	0	0	7	0.793053	3	0.373472	6	0.329084	0	0	1	0.115113	7	0.643333	0	0	0	0	0	0	0	0	0	0	0	0	1	0.149356	0	0	0	0
RNU6-726P	ENSG00000201550	0	0	0	0	0	0	0	0	0	0	0	0	0	0	0	0	0	0	0	0	0	0	0	0	0	0	0	0	0	0	0	0
AC121332.1	ENSG00000212073	0	0	0	0	0	0	0	0	0	0	0	0	0	0	0	0	0	0	0	0	0	0	0	0	0	0	0	0	0	0	0	0
AC083908.1	ENSG00000265235	0	0	0	0	0	0	0	0	0	0	0	0	0	0	0	0	0	0	0	0	0	0	0	0	0	0	0	0	0	0	0	0
RP11-933H2.4	ENSG00000250608	0	0	0	0	0	0	0	0	0	0	0	0	0	0	0	0	0	0	0	0	0	0	0	0	0	0	0	0	0	0	3	0.0750934
NUDT16P1	ENSG00000246082	0	0	0	0	0	0	0	0	0	0	0	0	0	0	0	0	2	0.0550734	2	0.0936215	2	0.0765588	13	0.506822	0	0	0	0	0	0	0	0
NUDT16	ENSG00000198585	880	11.5375	1591	18.3886	1107	14.0592	918	5.13658	1855	25.8907	3353	39.3762	1619	15.1796	375	4.61114	4030	36.4549	2013	30.9548	2767	34.7947	999	12.7943	1546	19.3645	1121	17.0806	1096	13.6155	609	9.09699
RP11-517B11.7	ENSG00000261167	0	0	0	0	0	0	0	0	0	0	0	0	0	0	0	0	0	0	0	0	0	0	0	0	0	0	0	0	0	0	0	0
MRPL3	ENSG00000114686	1782	60.5643	2253	67.5025	3140	103.376	5379	78.0211	2733	98.8824	6003	182.746	5730	139.267	5230	166.709	7449	174.674	4593	183.088	4980	162.335	3295	109.392	5135	166.731	4780	188.802	3304	106.4	2106	81.5489
SNORA58_3	ENSG00000249020	0	0	0	0	0	0	0	0	0	0	0	0	0	0	0	0	0	0	0	0	0	0	0	0	0	0	0	0	0	0	0	0
RP11-517B11.4	ENSG00000248468	0	0	5	0.707344	0	0	3	0.205463	0	0	2	0.287483	4	0.459044	0	0	0	0	0	0	0	0	0	0	0	0	15	2.79751	0	0	0	0
RP11-517B11.2	ENSG00000248530	0	0	0	0	0	0	0	0	0	0	0	0	0	0	0	0	0	0	0	0	0	0	0	0	0	0	0	0	0	0	0	0
CPNE4	ENSG00000196353	0	0	0	0	0	0	0	0	6	0.0929339	0	0	0	0	0	0	0	0	12	0.20478	0	0	0	0	0	0	0	0	0	0	0	0
RP11-517B11.6	ENSG00000251447	0	0	0	0	0	0	0	0	0	0	0	0	0	0	0	0	0	0	0	0	0	0	0	0	0	0	0	0	0	0	0	0
MIR5704	ENSG00000265859	0	0	0	0	0	0	0	0	0	0	0	0	0	0	0	0	0	0	0	0	0	0	0	0	0	0	0	0	0	0	0	0
RP11-64K7.1	ENSG00000240854	0	0	0	0	0	0	0	0	0	0	0	0	0	0	0	0	0	0	0	0	0	0	0	0	0	0	0	0	0	0	0	0
RPL7P16	ENSG00000242899	0	0	0	0	0	0	0	0	0	0	0	0	0	0	0	0	0	0	0	0	0	0	0	0	0	0	0	0	0	0	0	0
snoU13_111	ENSG00000238701	0	0	0	0	0	0	0	0	0	0	0	0	0	0	0	0	0	0	0	0	0	0	0	0	0	0	0	0	0	0	0	0
ACPP	ENSG00000014257	0	0	0	0	0	0	0	0	0	0	0	0	0	0	0	0	0	0	10	0.258112	1	0.0211071	0	0	0	0	6	0.153453	0	0	1	0.0250729
RP11-65E22.2	ENSG00000240890	0	0	0	0	0	0	0	0	0	0	0	0	0	0	0	0	0	0	0	0	0	0	0	0	0	0	0	0	0	0	0	0
NIP7P2	ENSG00000213264	0	0	0	0	0	0	0	0	0	0	0	0	0	0	0	0	0	0	0	0	0	0	0	0	0	0	0	0	0	0	0	0
DNAJC13	ENSG00000138246	93	0.897456	56	0.476396	189	1.76675	85	0.350067	239	2.45526	559	4.83185	246	1.69765	413	3.7379	9093	60.5422	4781	54.1132	3554	32.8944	1148	10.8216	8652	79.7652	7394	82.9237	2745	25.0996	3659	40.2294
ACAD11	ENSG00000240303	76	1.23574	126	1.80607	56	0.88203	116	0.804957	28	0.484665	70	1.01949	40	0.46511	52	0.792983	2329	26.1278	1135	21.6453	880	13.7237	251	3.98665	680	10.563	778	14.7015	544	8.3812	455	8.42899
NPHP3	ENSG00000113971	46	0.319864	53	0.324888	94	0.633167	60	0.178058	51	0.377527	158	0.984093	190	0.94481	120	0.782594	2253	10.8091	867	7.07101	1347	8.98359	569	3.86493	1010	6.70959	895	7.23269	826	5.4423	492	3.89784
ACKR4	ENSG00000129048	0	0	0	0	0	0	0	0	0	0	0	0	0	0	0	0	2	0.0560184	2	0.0952278	0	0	0	0	151	5.8563	82	3.86867	38	1.4617	90	4.16268
HSPA8P19	ENSG00000251614	0	0	0	0	0	0	0	0	0	0	0	0	0	0	0	0	0	0	0	0	0	0	0	0	0	0	0	0	0	0	0	0
UBA5	ENSG00000081307	115	1.55434	117	1.39407	291	3.80999	188	1.08445	451	6.48927	877	10.6174	480	4.63952	252	3.19446	3201	29.8508	1546	24.5083	1598	20.7157	486	6.41662	1833	23.6689	1747	27.4417	1082	13.857	872	13.4282
NPHP3-AS1	ENSG00000248724	0	0	0	0	0	0	0	0	0	0	1	0.0158488	0	0	0	0	0	0	5	0.103765	7	0.118795	0	0	0	0	0	0	0	0	0	0
RP11-79L21.1	ENSG00000250355	0	0	0	0	0	0	0	0	0	0	0	0	0	0	0	0	0	0	0	0	0	0	0	0	0	0	0	0	0	0	0	0
RP11-469L4.1	ENSG00000249725	0	0	0	0	0	0	0	0	0	0	0	0	0	0	0	0	0	0	0	0	0	0	0	0	0	0	0	0	0	0	0	0
TMEM108	ENSG00000144868	0	0	0	0	0	0	0	0	86	1.00272	213	2.08958	170	1.3315	42	0.431425	54	0.40806	55	0.706523	47	0.49372	9	0.0962881	57	0.596418	14	0.178199	38	0.394354	34	0.424267
RP11-402L6.1	ENSG00000251011	0	0	0	0	0	0	0	0	0	0	0	0	0	0	0	0	0	0	0	0	0	0	11	0.360939	0	0	0	0	0	0	0	0
BFSP2	ENSG00000170819	1	0.0445768	0	0	0	0	0	0	0	0	0	0	0	0	0	0	0	0	0	0	0	0	0	0	0	0	0	0	0	0	0	0
RP11-503I22.2	ENSG00000249820	0	0	0	0	0	0	0	0	0	0	0	0	0	0	0	0	0	0	0	0	0	0	0	0	0	0	0	0	0	0	0	0
BFSP2-AS1	ENSG00000249993	0	0	0	0	0	0	0	0	0	0	0	0	0	0	0	0	0	0	0	0	0	0	0	0	0	0	0	0	0	0	0	0
RP11-91K8.4	ENSG00000214301	0	0	0	0	0	0	0	0	0	0	0	0	0	0	0	0	0	0	0	0	0	0	0	0	0	0	0	0	0	0	0	0
RP11-91K8.5	ENSG00000272832	0	0	0	0	0	0	0	0	0	0	0	0	0	0	0	0	0	0	0	0	0	0	0	0	0	0	0	0	0	0	0	0
RP11-91K8.2	ENSG00000250983	0	0	0	0	0	0	0	0	0	0	0	0	0	0	0	0	0	0	0	0	0	0	0	0	0	0	0	0	0	0	0	0
SNORA33_1	ENSG00000201827	0	0	0	0	0	0	0	0	0	0	0	0	0	0	0	0	0	0	0	0	0	0	0	0	0	0	0	0	0	0	0	0
CDV3	ENSG00000091527	1095	23.1371	1451	27.0279	1713	35.0619	2756	24.8529	2203	49.5542	5613	106.234	4528	68.4203	9091	180.159	7466	108.844	5779	143.22	5548	112.436	4030	83.1805	5178	104.526	4370	107.311	3807	76.2207	3028	72.8958
TOPBP1	ENSG00000163781	82	1.16139	103	1.28603	184	2.52444	141	0.852286	547	8.2475	1377	17.4691	729	7.38372	1404	18.65	3397	33.1956	1846	30.6655	1736	23.5824	495	6.84842	1535	20.7702	1402	23.0771	446	5.9854	884	14.2649
TFP1	ENSG00000242337	0	0	0	0	0	0	0	0	0	0	1	0.0356563	0	0	2	0.0746694	5	0.137327	0	0	0	0	0	0	0	0	0	0	0	0	0	0
RNU6-678P	ENSG00000252641	0	0	0	0	0	0	0	0	0	0	0	0	0	0	0	0	0	0	0	0	0	0	0	0	0	0	0	0	0	0	0	0
RNA5SP140	ENSG00000201394	0	0	0	0	0	0	0	0	0	0	0	0	0	0	0	0	0	0	0	0	0	0	0	0	0	0	0	0	0	0	0	0
TF	ENSG00000091513	55	0.592535	105	0.997219	69	0.720084	248	1.14026	0	0	3	0.0289497	0	0	0	0	31	0.230428	1625	20.5333	85	0.878304	2444	25.7202	28	0.288188	3	0.0375614	23	0.234787	0	0
RP11-404G16.2	ENSG00000244062	0	0	0	0	0	0	0	0	0	0	0	0	0	0	0	0	0	0	1	0.0564562	0	0	0	0	0	0	0	0	0	0	0	0
SRPRB	ENSG00000144867	5200	114.79	5062	98.5087	5125	109.592	13339	125.669	4442	104.388	4660	92.1424	6187	97.671	3116	64.513	4987	75.9562	3065	79.3574	4616	97.7333	3926	84.6591	2775	58.5238	1887	48.4109	1668	34.8893	1685	42.3793
RAB6B	ENSG00000154917	448	6.88405	666	9.02173	470	6.99594	1143	7.49573	2273	37.1822	2808	38.6486	3770	41.4277	339	4.88555	2292	24.2997	988	17.8064	1907	28.1055	1546	23.2058	533	7.82456	623	11.1256	1022	14.8803	450	7.87824
C3orf36	ENSG00000221972	0	0	0	0	0	0	0	0	0	0	0	0	0	0	0	0	0	0	0	0	0	0	0	0	0	0	0	0	0	0	0	0
SLCO2A1	ENSG00000174640	0	0	0	0	0	0	0	0	0	0	0	0	0	0	0	0	14	0.168713	10	0.204858	11	0.184275	22	0.375355	82	1.36829	46	0.933738	48	0.79439	52	1.03479
RP11-202A13.1	ENSG00000243832	0	0	0	0	0	0	0	0	0	0	0	0	0	0	0	0	0	0	0	0	0	0	0	0	0	0	0	0	0	0	0	0
RYK	ENSG00000163785	281	3.24436	326	3.31811	333	3.72435	357	1.75911	892	10.9637	1918	19.8355	1110	9.16494	474	5.13274	2396	19.0867	1373	18.593	1374	15.2154	592	6.67676	1083	11.9459	967	12.9753	834	9.12397	519	6.82719
HMGB3P14	ENSG00000231845	0	0	0	0	0	0	0	0	0	0	0	0	0	0	0	0	0	0	0	0	0	0	0	0	0	0	0	0	0	0	0	0
RP11-200A1.1	ENSG00000240006	0	0	0	0	0	0	0	0	0	0	0	0	0	0	0	0	0	0	0	0	0	0	0	0	0	0	0	0	0	0	0	0
RP11-375I20.6	ENSG00000260633	0	0	0	0	0	0	0	0	0	0	0	0	0	0	0	0	0	0	0	0	0	0	0	0	0	0	0	0	0	0	0	0
RPL39P5	ENSG00000214289	0	0	0	0	0	0	0	0	0	0	0	0	0	0	0	0	0	0	0	0	0	0	0	0	0	0	0	0	0	0	0	0
AMOTL2	ENSG00000114019	2636	40.6474	4984	67.7509	4592	68.5917	27731	182.496	2497	40.9898	5129	70.842	6086	67.1123	5600	80.9884	2612	27.7896	1577	28.5216	2780	41.1156	2470	37.2053	1392	20.5066	1025	18.3688	1105	16.1452	965	16.9537
HMGN1P9	ENSG00000248377	0	0	0	0	0	0	0	0	0	0	0	0	0	0	0	0	0	0	0	0	0	0	0	0	0	0	0	0	0	0	0	0
AC010207.1	ENSG00000221313	0	0	0	0	0	0	0	0	0	0	0	0	0	0	0	0	0	0	0	0	0	0	0	0	0	0	0	0	0	0	0	0
HMGB3P13	ENSG00000214288	0	0	0	0	0	0	0	0	0	0	0	0	0	0	0	0	0	0	0	0	0	0	0	0	0	0	0	0	0	0	0	0
MIR4788	ENSG00000263554	0	0	0	0	0	0	0	0	0	0	0	0	0	0	0	0	0	0	0	0	0	0	0	0	0	0	0	0	0	0	0	0
ANAPC13	ENSG00000129055	460	17.9932	362	12.4827	585	22.1661	787	13.1379	616	25.6509	1048	36.7184	1042	29.1475	1100	40.3544	3116	84.0949	1737	79.6903	1794	67.3051	1279	48.87	1694	63.304	1608	73.0981	923	34.2095	740	32.9787
CEP63	ENSG00000182923	6	0.0547403	29	0.23324	15	0.132565	39	0.151853	66	0.641018	129	1.05418	54	0.352316	288	2.46431	1704	10.7262	700	7.49046	470	4.11271	278	2.47755	609	5.30811	488	5.17422	181	1.56469	160	1.66313
RP11-445J14.1	ENSG00000249691	0	0	0	0	0	0	0	0	0	0	0	0	0	0	0	0	0	0	0	0	0	0	0	0	0	0	0	0	0	0	0	0
EPHB1	ENSG00000154928	1	0.0132654	0	0	0	0	0	0	15	0.211827	35	0.415871	17	0.161269	0	0	78	0.713896	42	0.653466	50	0.636156	46	0.596071	67	0.849104	98	1.51083	173	2.1745	32	0.483638
KY	ENSG00000174611	0	0	0	0	0	0	0	0	0	0	0	0	0	0	0	0	73	0.803238	4	0.0748195	4	0.0611836	8	0.124627	10	0.152359	2	0.037068	0	0	0	0
RNU6-1174P	ENSG00000253087	0	0	0	0	0	0	0	0	0	0	0	0	0	0	0	0	0	0	0	0	0	0	0	0	0	0	0	0	0	0	0	0
RNA5SP141	ENSG00000201413	0	0	0	0	0	0	0	0	0	0	0	0	0	0	0	0	0	0	0	0	0	0	0	0	0	0	0	0	0	0	0	0
RP11-657O9.1	ENSG00000240086	0	0	0	0	0	0	0	0	0	0	0	0	0	0	0	0	0	0	0	0	0	0	0	0	0	0	0	0	0	0	0	0
U8_5	ENSG00000253004	0	0	0	0	0	0	0	0	0	0	0	0	0	0	0	0	0	0	0	0	0	0	0	0	0	0	0	0	0	0	0	0
RP11-237P21.1	ENSG00000242222	0	0	0	0	0	0	0	0	0	0	0	0	0	0	0	0	0	0	0	0	0	0	0	0	0	0	0	0	0	0	0	0
AC092989.1	ENSG00000256425	0	0	0	0	0	0	0	0	0	0	0	0	0	0	0	0	0	0	0	0	0	0	0	0	0	0	0	0	0	0	0	0
RP11-305O4.1	ENSG00000241905	0	0	0	0	0	0	0	0	0	0	0	0	0	0	0	0	0	0	0	0	0	0	0	0	0	0	0	0	0	0	0	0
PPP2R3A	ENSG00000073711	120	1.41254	97	1.00656	149	1.69897	137	0.688241	191	2.39344	719	7.58086	213	1.793	128	1.41311	2171	17.6319	1153	15.9185	579	6.53689	182	2.09272	1627	18.2967	1694	23.174	533	5.94483	681	9.13306
RP11-305O4.2	ENSG00000227267	0	0	0	0	0	0	0	0	0	0	0	0	0	0	0	0	0	0	0	0	0	0	0	0	0	0	0	0	0	0	0	0
RP11-305O4.3	ENSG00000273455	0	0	0	0	0	0	0	0	0	0	0	0	0	0	0	0	0	0	0	0	0	0	0	0	0	0	0	0	0	0	0	0
MSL2	ENSG00000174579	133	2.40872	336	5.36443	222	3.89466	471	3.64047	401	7.73124	921	14.9405	715	9.26027	1220	20.7225	1811	22.6295	894	18.9901	1020	17.7178	714	12.6315	778	13.4611	528	11.1132	198	3.39777	542	11.1837
TDGF1P6	ENSG00000241438	0	0	0	0	0	0	0	0	0	0	0	0	0	0	0	0	0	0	0	0	0	0	0	0	0	0	0	0	0	0	0	0
RP11-463H24.1	ENSG00000244740	0	0	0	0	0	0	0	0	0	0	0	0	0	0	0	0	0	0	0	0	0	0	0	0	0	0	0	0	0	0	0	0
PCCB	ENSG00000114054	3404	41.7021	4061	43.8583	1985	23.5565	3618	18.9164	1681	21.9233	2208	24.2292	1372	12.02	256	2.94141	2712	22.9234	1543	22.1712	1255	14.7464	558	6.67765	2263	26.4862	1691	24.0758	1249	14.4986	668	9.32386
STAG1	ENSG00000118007	68	0.802484	49	0.509769	148	1.69189	63	0.3173	102	1.28144	273	2.88577	103	0.869257	346	3.82958	4556	37.0965	2605	36.057	2805	31.7493	978	11.2742	2406	27.1263	2127	29.1719	992	11.0926	936	12.585
RNU6-1284P	ENSG00000200571	0	0	0	0	0	0	0	0	0	0	0	0	0	0	0	0	0	0	0	0	0	0	0	0	0	0	0	0	0	0	0	0
RNY4P4	ENSG00000200843	0	0	0	0	0	0	0	0	0	0	0	0	0	0	0	0	0	0	0	0	0	0	0	0	0	0	0	0	0	0	0	0
HMGN1P10	ENSG00000244101	0	0	0	0	0	0	0	0	0	0	0	0	0	0	0	0	0	0	0	0	0	0	0	0	0	0	0	0	0	0	0	0
RNU7-198P	ENSG00000251708	0	0	0	0	0	0	0	0	0	0	0	0	0	0	0	0	0	0	0	0	0	0	0	0	0	0	0	0	0	0	0	0
RNU6-789P	ENSG00000252914	0	0	0	0	0	0	0	0	0	0	0	0	0	0	0	0	0	0	0	0	0	0	0	0	0	0	0	0	0	0	0	0
RP11-102M11.1	ENSG00000240695	0	0	0	0	0	0	0	0	0	0	0	0	0	0	0	0	0	0	0	0	0	0	0	0	0	0	0	0	0	0	0	0
RP11-102M11.2	ENSG00000261758	0	0	0	0	0	0	0	0	0	0	0	0	0	0	0	0	0	0	0	0	0	0	0	0	0	0	0	0	0	0	0	0
RP11-731C17.1	ENSG00000242968	0	0	0	0	0	0	1	0.0555436	0	0	0	0	0	0	0	0	0	0	0	0	0	0	0	0	0	0	0	0	0	0	0	0
SLC35G2	ENSG00000168917	236	5.07969	167	3.16878	282	5.87972	468	4.29905	0	0	2	0.0385591	0	0	0	0	21	0.311864	12	0.302943	43	0.887704	84	1.76614	184	3.78364	241	6.02853	234	4.77238	140	3.43324
RP11-731C17.2	ENSG00000273486	0	0	0	0	0	0	0	0	0	0	0	0	0	0	0	0	0	0	0	0	0	0	0	0	0	0	0	0	0	0	0	0
RP11-85F14.5	ENSG00000239213	69	4.45549	36	2.04927	30	1.87651	17	0.468487	130	8.93635	132	7.6347	81	3.74037	8	0.484489	149	6.63826	60	4.54415	56	3.46824	8	0.504612	11	0.678588	6	0.450264	0	0	0	0
NCK1	ENSG00000158092	85	2.10445	94	2.05162	255	6.11564	225	2.37741	232	6.11474	486	10.7777	390	6.90506	662	15.3718	2619	44.738	1245	36.1529	1503	35.6905	1101	26.6273	774	18.3074	995	28.6293	572	13.4187	350	9.87276
RP11-85F14.1	ENSG00000214283	0	0	0	0	0	0	0	0	0	0	0	0	0	0	0	0	0	0	0	0	0	0	0	0	0	0	0	0	0	0	0	0
IL20RB	ENSG00000174564	2	0.074625	8	0.263145	29	1.04818	147	2.34085	11	0.436936	27	0.90238	137	3.6556	147	5.14422	2	0.051488	8	0.350106	52	1.86094	120	4.37378	141	5.02621	64	2.77526	121	4.27794	44	1.8705
IL20RB-AS1	ENSG00000249407	0	0	0	0	0	0	0	0	0	0	0	0	0	0	0	0	0	0	0	0	0	0	0	0	0	0	0	0	0	0	0	0
RNA5SP142	ENSG00000201325	0	0	0	0	0	0	0	0	0	0	0	0	0	0	0	0	0	0	0	0	0	0	0	0	0	0	0	0	0	0	0	0
RP11-575C1.1	ENSG00000243886	0	0	0	0	0	0	0	0	0	0	0	0	0	0	0	0	0	0	0	0	0	0	0	0	0	0	0	0	0	0	0	0
NPM1P17	ENSG00000242070	0	0	0	0	0	0	0	0	0	0	0	0	0	0	0	0	0	0	0	0	0	0	0	0	0	0	0	0	0	0	0	0
SOX14	ENSG00000168875	0	0	0	0	0	0	0	0	0	0	0	0	0	0	0	0	0	0	0	0	0	0	0	0	0	0	0	0	0	0	0	0
RP11-2A4.3	ENSG00000239513	0	0	0	0	0	0	0	0	0	0	0	0	0	0	0	0	0	0	0	0	0	0	0	0	0	0	0	0	0	0	0	0
RP11-2A4.4	ENSG00000261146	0	0	0	0	0	0	0	0	0	0	0	0	0	0	0	0	0	0	0	0	0	0	0	0	0	0	0	0	0	0	0	0
HSPA8P9	ENSG00000241478	0	0	0	0	0	0	0	0	0	0	0	0	0	0	0	0	0	0	0	0	0	0	0	0	0	0	0	0	0	0	0	0
CLDN18	ENSG00000066405	0	0	0	0	0	0	0	0	0	0	0	0	0	0	0	0	0	0	0	0	0	0	0	0	0	0	0	0	0	0	0	0
RP11-461M2.2	ENSG00000272609	0	0	0	0	0	0	0	0	0	0	0	0	0	0	0	0	0	0	0	0	0	0	0	0	0	0	0	0	0	0	0	0
DZIP1L	ENSG00000158163	246	4.49938	313	5.04675	93	1.64772	233	1.81876	164	3.19324	375	6.14356	289	3.78006	122	2.09279	200	2.52388	87	1.86634	88	1.54374	31	0.55386	113	1.97453	159	3.37974	128	2.21831	113	2.35476
KRT8P36	ENSG00000240668	0	0	0	0	0	0	0	0	0	0	0	0	0	0	0	0	0	0	0	0	0	0	0	0	0	0	0	0	0	0	0	0
A4GNT	ENSG00000118017	0	0	0	0	0	0	0	0	0	0	0	0	0	0	0	0	0	0	0	0	0	0	0	0	0	0	4	0.242208	0	0	0	0
DBR1	ENSG00000138231	449	13.1111	494	12.7165	464	13.1248	1262	15.7272	550	17.0972	884	23.1215	984	20.548	877	24.0181	1364	27.4807	899	30.7897	1274	35.6809	862	24.5878	703	19.6116	386	13.0993	269	7.44283	241	8.01788
ARMC8	ENSG00000114098	181	1.69921	167	1.38209	280	2.5463	449	1.79894	191	1.90886	566	4.75945	413	2.7727	476	4.19106	2759	17.8707	1814	19.9738	1660	14.9469	1010	9.26215	1099	9.85676	873	9.52473	482	4.28757	538	5.75444
NME9	ENSG00000181322	0	0	0	0	4	0.0956493	0	0	0	0	0	0	0	0	2	0.0463038	0	0	2	0.0579061	1	0.0236763	0	0	0	0	0	0	0	0	0	0
MRAS	ENSG00000158186	4504	65.8118	6279	80.8809	3207	45.3928	6206	38.7007	4832	75.1628	7529	98.5403	7216	75.4024	3390	46.4572	1902	19.1751	1307	22.3994	1344	18.8356	842	12.0182	761	10.6232	526	8.93224	929	12.8622	717	11.9365
ESYT3	ENSG00000158220	0	0	0	0	1	0.00910598	11	0.0441305	47	0.470341	122	1.02725	153	1.02853	1	0.00881641	57	0.369692	24	0.264612	41	0.36966	17	0.156104	141	1.26628	150	1.63872	197	1.75471	224	2.39907
CEP70	ENSG00000114107	4	0.0834869	5	0.091998	15	0.303272	15	0.133614	18	0.399946	51	0.953454	6	0.0895556	83	1.62474	879	12.6581	388	9.49827	188	3.76349	10	0.203882	618	12.3229	611	14.8207	134	2.65007	124	2.9487
FAIM	ENSG00000158234	88	1.99413	66	1.31845	94	2.06339	90	0.870393	246	5.9344	224	4.54664	161	2.60904	133	2.82664	694	10.8505	291	7.73426	210	4.5642	156	3.45316	457	9.8936	370	9.7441	150	3.22075	98	2.53016
RP11-79L9.2	ENSG00000174715	0	0	0	0	0	0	1	0.0781358	0	0	0	0	0	0	0	0	2	0.252638	3	0.644205	1	0.175599	0	0	0	0	4	0.851093	0	0	0	0
PIK3CB	ENSG00000051382	498	7.03604	493	6.14039	512	7.00731	317	1.91144	900	13.5367	2126	26.905	1226	12.3872	265	3.5115	4804	46.8299	2817	46.681	2303	31.2081	832	11.4827	2098	28.3186	1841	30.2289	1565	20.9511	886	14.2621
GAPDHP39	ENSG00000239207	0	0	0	0	0	0	0	0	0	0	0	0	0	0	0	0	0	0	0	0	0	0	0	0	0	0	0	0	0	0	0	0
RPL23AP40	ENSG00000242321	0	0	0	0	0	0	0	0	0	0	0	0	0	0	0	0	0	0	0	0	0	0	0	0	0	0	0	0	0	0	0	0
EEF1A1P25	ENSG00000241429	0	0	0	0	0	0	0	0	0	0	0	0	0	0	0	0	0	0	0	0	0	0	0	0	0	0	0	0	0	0	0	0
ATP5G1P3	ENSG00000242244	0	0	0	0	0	0	0	0	0	0	0	0	0	0	0	0	0	0	0	0	0	0	0	0	0	0	0	0	0	0	0	0
RP11-548O1.3	ENSG00000244578	0	0	0	0	0	0	0	0	0	0	0	0	0	0	0	0	0	0	0	0	0	0	0	0	0	0	0	0	0	0	0	0
FOXL2	ENSG00000183770	0	0	0	0	0	0	0	0	0	0	0	0	0	0	0	0	0	0	0	0	3	0.0910202	4	0.123601	26	0.785747	15	0.551445	51	1.52865	10	0.360407
C3orf72	ENSG00000206262	0	0	0	0	0	0	3	0.0258685	0	0	1	0.0180975	0	0	3	0.0568482	0	0	0	0	3	0.0581358	18	0.355256	0	0	0	0	0	0	0	0
PRR23A	ENSG00000206260	0	0	0	0	0	0	0	0	0	0	0	0	0	0	0	0	0	0	0	0	0	0	0	0	0	0	0	0	0	0	0	0
MRPS22	ENSG00000175110	339	5.81212	386	5.83408	631	10.4797	1192	8.72194	407	7.42848	766	11.7635	1003	12.2976	1006	16.1764	2335	27.6212	1357	27.2879	1904	31.3095	1587	26.5787	1458	23.8814	1154	22.9938	858	13.9385	609	11.8961
PRR23B	ENSG00000184814	0	0	0	0	0	0	0	0	0	0	0	0	0	0	0	0	0	0	0	0	0	0	0	0	0	0	0	0	0	0	0	0
PRR23C	ENSG00000233701	0	0	0	0	0	0	0	0	0	0	0	0	0	0	0	0	0	0	0	0	0	0	0	0	0	0	0	0	0	0	0	0
RPL7L1P7	ENSG00000251137	0	0	0	0	0	0	0	0	0	0	0	0	0	0	0	0	0	0	0	0	0	0	0	0	0	0	0	0	0	0	0	0
BPESC1	ENSG00000232416	0	0	0	0	0	0	0	0	0	0	0	0	0	0	0	0	3	0.0542907	0	0	0	0	5	0.128107	0	0	0	0	0	0	0	0
RP11-219D15.3	ENSG00000272656	0	0	0	0	0	0	0	0	0	0	0	0	0	0	0	0	0	0	0	0	0	0	0	0	0	0	0	0	0	0	0	0
COPB2	ENSG00000184432	1343	15.1552	1738	17.2896	1722	18.8235	2029	9.77166	2425	29.1318	4353	43.9992	2933	23.669	2582	27.3268	13965	108.729	9477	125.433	9711	105.105	4579	50.475	5922	63.844	5544	72.7071	5623	60.1239	3789	48.7147
RNU6-736P	ENSG00000252245	0	0	0	0	0	0	0	0	0	0	0	0	0	0	0	0	0	0	0	0	0	0	0	0	0	0	0	0	0	0	0	0
RP11-319G6.1	ENSG00000248932	22	0.957559	40	1.5348	14	0.590274	28	0.520119	8	0.370684	18	0.701757	8	0.24901	2	0.0816433	53	1.59162	78	3.98192	9	0.375716	0	0	6	0.249495	7	0.354087	0	0	11	0.54549
RBP2	ENSG00000114113	0	0	0	0	0	0	0	0	0	0	0	0	0	0	0	0	0	0	0	0	0	0	0	0	0	0	0	0	0	0	0	0
RP11-319G6.3	ENSG00000248790	0	0	0	0	0	0	0	0	0	0	0	0	0	0	0	0	0	0	0	0	0	0	0	0	0	0	0	0	0	0	0	0
ACTG1P1	ENSG00000178631	0	0	0	0	0	0	0	0	0	0	0	0	0	0	0	0	0	0	0	0	0	0	0	0	0	0	0	0	0	0	0	0
AC097103.1	ENSG00000263538	0	0	0	0	0	0	0	0	0	0	0	0	0	0	0	0	0	0	0	0	0	0	0	0	0	0	0	0	0	0	0	0
RBP1	ENSG00000114115	0	0	0	0	0	0	0	0	0	0	0	0	0	0	0	0	31	0.505406	105	2.91006	22	0.498603	321	7.40941	14	0.316048	3	0.082385	31	0.694087	66	1.77686
NMNAT3	ENSG00000163864	0	0	2	0.0471426	0	0	0	0	0	0	6	0.1437	1	0.0191213	1	0.0250773	156	2.87793	32	1.00355	62	1.59001	30	0.783567	32	0.81743	17	0.528265	1	0.0253354	14	0.426494
RP11-553K23.2	ENSG00000214280	0	0	0	0	0	0	0	0	0	0	0	0	0	0	0	0	0	0	0	0	0	0	0	0	0	0	0	0	0	0	0	0
RN7SKP124	ENSG00000201600	0	0	0	0	0	0	0	0	0	0	0	0	0	0	0	0	0	0	0	0	0	0	0	0	0	0	0	0	0	0	0	0
RN7SL724P	ENSG00000244692	0	0	0	0	0	0	0	0	0	0	0	0	0	0	0	0	0	0	0	0	0	0	0	0	0	0	0	0	0	0	0	0
RP11-442N1.2	ENSG00000261763	0	0	0	0	0	0	0	0	0	0	0	0	0	0	0	0	0	0	0	0	0	0	0	0	0	0	0	0	0	0	0	0
RP11-442N1.1	ENSG00000250543	0	0	0	0	0	0	0	0	0	0	0	0	0	0	0	0	0	0	0	0	0	0	0	0	0	0	0	0	0	0	0	0
RP11-166D18.1	ENSG00000251471	0	0	0	0	0	0	0	0	0	0	0	0	0	0	0	0	0	0	0	0	0	0	0	0	0	0	0	0	0	0	0	0
TRMT112P5	ENSG00000250161	0	0	0	0	0	0	0	0	0	0	0	0	0	0	0	0	0	0	0	0	0	0	0	0	0	0	0	0	0	0	0	0
CLSTN2	ENSG00000158258	0	0	0	0	0	0	0	0	0	0	0	0	0	0	0	0	42	0.183196	83	0.615429	40	0.242538	112	0.691646	30	0.18119	73	0.536336	196	1.17407	136	0.979569
AC092988.1	ENSG00000263959	0	0	0	0	0	0	0	0	0	0	0	0	0	0	0	0	0	0	0	0	0	0	0	0	0	0	0	0	0	0	0	0
RP11-68L1.2	ENSG00000249290	0	0	0	0	0	0	0	0	0	0	0	0	0	0	0	0	0	0	0	0	0	0	0	0	0	0	0	0	0	0	0	0
RP11-68L1.1	ENSG00000251058	0	0	0	0	0	0	0	0	0	0	0	0	0	0	0	0	0	0	0	0	0	0	0	0	0	0	0	0	0	0	0	0
AC048346.1	ENSG00000216184	0	0	0	0	0	0	0	0	0	0	0	0	0	0	0	0	0	0	0	0	0	0	0	0	0	0	0	0	0	0	0	0
CLSTN2-AS1	ENSG00000250433	0	0	0	0	0	0	0	0	0	0	0	0	0	0	0	0	0	0	0	0	0	0	0	0	0	0	0	0	0	0	0	0
RP11-13L2.1	ENSG00000249305	0	0	0	0	0	0	0	0	0	0	0	0	0	0	0	0	0	0	0	0	0	0	0	0	0	0	0	0	0	0	0	0
TRIM42	ENSG00000155890	0	0	0	0	0	0	0	0	0	0	0	0	0	0	0	0	0	0	0	0	0	0	0	0	0	0	0	0	0	0	0	0
RP11-691G17.1	ENSG00000261826	0	0	0	0	0	0	0	0	0	0	0	0	0	0	0	0	0	0	0	0	0	0	0	0	0	0	0	0	0	0	0	0
RP11-4H14.1	ENSG00000224085	0	0	0	0	0	0	0	0	0	0	0	0	0	0	0	0	0	0	0	0	0	0	0	0	0	0	0	0	0	0	0	0
SLC25A36	ENSG00000114120	90	0.899843	98	0.863774	372	3.60288	512	2.18472	140	1.49012	695	6.22415	554	3.96111	4696	44.0352	8685	59.9122	4501	52.7822	5123	49.1273	4091	39.9553	2951	28.1877	3035	35.2656	2093	19.8284	2726	31.0528
RP11-231L11.3	ENSG00000248773	0	0	0	0	0	0	0	0	0	0	0	0	0	0	0	0	0	0	0	0	0	0	0	0	0	0	0	0	0	0	3	0.802525
SPSB4	ENSG00000175093	35	0.863526	55	1.19624	15	0.358493	23	0.242179	109	2.86289	132	2.91711	65	1.14684	33	0.763605	7	0.119159	0	0	0	0	9	0.216906	0	0	8	0.229386	41	0.958485	2	0.0562197
RP11-231L11.1	ENSG00000251270	0	0	0	0	0	0	0	0	0	0	0	0	0	0	0	0	0	0	0	0	0	0	0	0	0	0	0	0	0	0	0	0
ACPL2	ENSG00000155893	174	2.27675	140	1.6149	69	0.874577	148	0.826475	101	1.40688	264	3.09415	148	1.38488	117	1.43582	336	3.03338	239	3.66791	223	2.79863	176	2.24957	196	2.45013	147	2.23539	97	1.20263	53	0.790121
RP11-764I5.1	ENSG00000241400	0	0	0	0	0	0	0	0	0	0	0	0	0	0	0	0	0	0	0	0	0	0	0	0	0	0	0	0	0	0	0	0
RP11-438D8.2	ENSG00000249417	0	0	0	0	0	0	0	0	0	0	0	0	0	0	0	0	0	0	0	0	0	0	0	0	0	0	0	0	0	0	0	0
RP11-789L4.1	ENSG00000249540	0	0	0	0	0	0	0	0	0	0	0	0	0	0	0	0	0	0	0	0	0	0	0	0	0	0	0	0	0	0	0	0
ZBTB38	ENSG00000177311	140	0.942532	182	1.08016	235	1.53256	493	1.4165	236	1.69142	624	3.76291	444	2.13764	1508	9.52175	6921	32.1483	3963	31.293	2881	18.6031	1835	12.0677	3527	22.6851	3199	25.0294	1248	7.96117	1232	9.44996
KRT18P35	ENSG00000215606	0	0	0	0	0	0	0	0	0	0	0	0	0	0	0	0	0	0	0	0	0	0	0	0	0	0	0	0	0	0	0	0
RASA2	ENSG00000155903	22	0.339412	13	0.176807	34	0.50812	21	0.138269	27	0.443444	93	1.28517	21	0.23169	57	0.82476	1387	14.764	674	12.1961	564	8.34562	328	4.94311	740	10.907	1020	18.2883	396	5.78888	297	5.2205
RASA2-IT1	ENSG00000250170	0	0	0	0	0	0	0	0	0	0	0	0	0	0	0	0	0	0	0	0	0	0	0	0	0	0	0	0	0	0	0	0
YWHAQP6	ENSG00000249986	0	0	0	0	0	0	0	0	0	0	0	0	0	0	0	0	0	0	0	0	0	0	0	0	0	0	0	0	0	0	0	0
RP11-340E6.1	ENSG00000242104	0	0	0	0	0	0	3	0.121046	0	0	0	0	0	0	0	0	0	0	0	0	0	0	0	0	0	0	0	0	0	0	0	0
TPT1P3	ENSG00000241899	0	0	0	0	0	0	0	0	0	0	0	0	0	0	0	0	0	0	0	0	0	0	0	0	0	0	0	0	0	0	0	0
RP11-144C9.1	ENSG00000241526	0	0	0	0	0	0	0	0	0	0	0	0	0	0	0	0	0	0	0	0	0	0	0	0	0	0	0	0	0	0	0	0
RNF7	ENSG00000114125	2305	67.5854	2440	63.0699	2606	74.0183	7196	90.0482	1302	40.6409	1921	50.4523	2402	50.3661	2567	70.592	4629	93.6463	2660	91.4783	3266	91.8486	4449	127.428	1826	51.1505	1636	55.7486	1453	40.3684	1103	36.8475
GRK7	ENSG00000114124	0	0	0	0	0	0	10	0.121582	0	0	0	0	0	0	31	0.82828	11	0.216213	5	0.167068	20	0.546477	117	3.25593	0	0	7	0.231758	2	0.0539874	74	2.40188
AC112504.1	ENSG00000265391	0	0	0	0	0	0	0	0	0	0	0	0	0	0	0	0	0	0	0	0	0	0	0	0	0	0	0	0	0	0	0	0
HMGN2P25	ENSG00000228398	0	0	0	0	0	0	0	0	0	0	0	0	0	0	0	0	0	0	0	0	0	0	0	0	0	0	0	0	0	0	0	0
ATP1B3	ENSG00000069849	4020	143.553	3791	119.341	3608	124.806	7962	121.342	5487	208.589	6737	215.488	6548	167.216	5004	167.591	9782	241.01	5890	246.693	8852	303.181	7457	260.119	6096	207.969	4296	178.287	5297	179.23	5005	203.63
RNU6-509P	ENSG00000200389	0	0	0	0	0	0	0	0	0	0	0	0	0	0	0	0	0	0	0	0	0	0	0	0	0	0	0	0	0	0	0	0
ATP1B3-AS1	ENSG00000244124	0	0	0	0	0	0	0	0	0	0	0	0	0	0	0	0	0	0	0	0	0	0	0	0	0	0	0	0	0	0	0	0
RP11-271K21.11	ENSG00000269905	0	0	0	0	0	0	0	0	0	0	0	0	0	0	0	0	0	0	0	0	0	0	0	0	0	0	0	0	0	0	0	0
TFDP2	ENSG00000114126	668	5.18192	933	6.38037	870	6.53757	960	3.17824	1088	8.98491	2080	14.4527	1759	9.75806	3137	22.8232	2980	15.9497	1710	15.5584	2262	16.8299	1185	8.97953	258	1.91206	275	2.47923	221	1.62443	101	0.892661
RP11-343B5.1	ENSG00000233597	0	0	0	0	0	0	0	0	0	0	0	0	0	0	0	0	0	0	0	0	0	0	0	0	0	0	0	0	0	0	0	0
RNU6-425P	ENSG00000206604	0	0	0	0	0	0	0	0	0	0	0	0	0	0	0	0	0	0	0	0	0	0	0	0	0	0	0	0	0	0	0	0
RP11-485G4.2	ENSG00000272565	0	0	0	0	0	0	0	0	0	0	0	0	0	0	0	0	0	0	0	0	0	0	0	0	0	0	0	0	0	0	0	0
GK5	ENSG00000175066	21	0.321512	32	0.431894	31	0.45975	27	0.176418	37	0.603045	118	1.61819	57	0.624073	21	0.30154	453	4.78517	167	2.99881	255	3.74449	75	1.12166	374	5.47036	440	7.82887	196	2.84333	184	3.20957
XRN1	ENSG00000114127	30	0.231031	27	0.1833	58	0.432673	20	0.0657326	62	0.50829	139	0.958816	32	0.176231	252	1.82011	2918	15.5044	1725	15.5809	1107	8.17658	559	4.20516	914	6.72454	1080	9.6659	291	2.12342	473	4.15013
RNU6-1294P	ENSG00000251804	0	0	0	0	0	0	0	0	0	0	0	0	0	0	0	0	0	0	0	0	0	0	0	0	0	0	0	0	0	0	0	0
RNU1-100P	ENSG00000202125	0	0	0	0	0	0	0	0	0	0	0	0	0	0	0	0	0	0	0	0	0	0	0	0	0	0	0	0	0	0	0	0
AC109992.1	ENSG00000255637	0	0	0	0	0	0	0	0	0	0	0	0	0	0	0	0	0	0	0	0	0	0	0	0	0	0	0	0	0	0	0	0
ATR	ENSG00000175054	20	0.147685	14	0.0911351	29	0.207438	31	0.0976947	114	0.896155	256	1.69324	72	0.38021	147	1.01806	2804	14.2859	2041	17.6769	1034	7.32323	280	2.0197	1148	8.09872	1113	9.55151	589	4.12114	312	2.6249
RP11-383G6.4	ENSG00000242479	0	0	0	0	0	0	0	0	0	0	0	0	0	0	0	0	0	0	0	0	0	0	0	0	0	0	0	0	0	0	0	0
RP11-383G6.3	ENSG00000244327	0	0	0	0	0	0	0	0	0	0	0	0	0	0	0	0	0	0	0	0	0	0	0	0	0	0	0	0	0	0	0	0
RPL6P9	ENSG00000242390	0	0	0	0	0	0	0	0	0	0	0	0	0	0	0	0	0	0	0	0	0	0	0	0	0	0	0	0	0	0	0	0
RNA5SP143	ENSG00000252745	0	0	0	0	0	0	0	0	0	0	0	0	0	0	0	0	0	0	0	0	0	0	0	0	0	0	0	0	0	0	0	0
PLS1	ENSG00000120756	3	0.0522897	4	0.0614617	9	0.151957	4	0.0297548	24	0.445324	41	0.640103	29	0.361473	17	0.277902	396	4.76224	231	4.72239	135	2.25685	39	0.664019	102	1.69849	180	3.64617	79	1.30472	5	0.0992924
PLS1-AS1	ENSG00000239641	0	0	0	0	0	0	0	0	0	0	0	0	0	0	0	0	0	0	0	0	0	0	0	0	0	0	0	0	0	0	0	0
RN7SKP25	ENSG00000199319	0	0	0	0	0	0	0	0	0	0	0	0	0	0	0	0	0	0	0	0	0	0	0	0	0	0	0	0	0	0	0	0
TRPC1	ENSG00000144935	1	0.0193527	18	0.30709	19	0.356187	10	0.0825932	0	0	10	0.173346	0	0	0	0	400	5.34101	158	3.58636	90	1.67055	0	0	147	2.71786	179	4.02591	57	1.04523	54	1.19066
RNU7-47P	ENSG00000251787	0	0	0	0	0	0	0	0	0	0	0	0	0	0	0	0	0	0	0	0	0	0	0	0	0	0	0	0	0	0	0	0
PCOLCE2	ENSG00000163710	276	7.31827	280	6.54497	148	3.8014	221	2.50088	394	11.1216	781	18.5491	417	7.90713	76	1.89	225	4.11626	126	3.91854	80	2.03453	78	2.0203	165	4.17975	201	6.19391	321	8.0649	145	4.38045
RP11-372E1.1	ENSG00000240950	0	0	0	0	0	0	0	0	0	0	0	0	0	0	0	0	0	0	0	0	0	0	0	0	0	0	0	0	0	0	0	0
RP11-372E1.4	ENSG00000243818	0	0	0	0	0	0	0	0	0	0	0	0	0	0	0	0	0	0	0	0	0	0	0	0	0	0	0	0	0	0	0	0
PAQR9	ENSG00000188582	8	0.193244	9	0.19165	4	0.0935961	16	0.164944	14	0.360009	22	0.476003	16	0.276388	2	0.0453099	7	0.116663	1	0.0283315	1	0.0231681	0	0	0	0	0	0	0	0	0	0
RP11-372E1.7	ENSG00000241592	0	0	0	0	0	0	0	0	0	0	0	0	0	0	0	0	0	0	0	0	0	0	0	0	0	0	0	0	0	0	0	0
RP11-372E1.6	ENSG00000241570	0	0	0	0	5	0.140145	0	0	0	0	5	0.129588	0	0	0	0	3	0.0598917	9	0.305437	0	0	0	0	0	0	0	0	0	0	0	0
U2SURP	ENSG00000163714	149	1.21703	148	1.06568	435	3.44181	92	0.320705	623	5.41719	1282	9.3794	310	1.81076	699	5.35476	9753	54.9636	4614	44.2026	2343	18.3553	701	5.59313	4150	32.384	4383	41.606	897	6.94228	1388	12.9168
RP11-91G21.1	ENSG00000268129	0	0	0	0	0	0	0	0	0	0	0	0	0	0	0	0	0	0	0	0	0	0	0	0	0	0	0	0	0	0	0	0
RP11-80H8.3	ENSG00000243733	0	0	0	0	0	0	0	0	0	0	0	0	0	0	0	0	0	0	0	0	0	0	0	0	0	0	0	0	0	0	0	0
CHST2	ENSG00000175040	15	0.392543	55	1.26885	46	1.1661	119	1.32906	337	9.38851	511	11.9781	485	9.07656	82	2.0126	22	0.397229	179	5.4942	24	0.602396	52	1.32929	642	16.0509	432	13.1386	822	20.3827	681	20.3046
RP11-80H8.4	ENSG00000241679	0	0	0	0	0	0	0	0	0	0	0	0	0	0	0	0	0	0	0	0	0	0	0	0	0	0	0	0	0	0	0	0
AC018450.1	ENSG00000211483	0	0	0	0	0	0	0	0	0	0	0	0	0	0	0	0	0	0	0	0	0	0	0	0	0	0	0	0	0	0	0	0
PBX2P1	ENSG00000244171	0	0	0	0	0	0	0	0	0	0	0	0	0	0	0	0	0	0	0	0	0	0	0	0	0	0	0	0	0	0	0	0
SLC9A9	ENSG00000181804	0	0	18	0.358259	11	0.240574	16	0.154169	10	0.24035	27	0.546021	7	0.11302	0	0	21	0.327126	44	1.16515	8	0.173236	11	0.242598	21	0.452961	4	0.104955	0	0	27	0.694527
RP13-635I23.3	ENSG00000240888	0	0	0	0	0	0	0	0	0	0	0	0	0	0	0	0	0	0	0	0	0	0	0	0	0	0	0	0	0	0	0	0
SLC9A9-AS1	ENSG00000240012	0	0	0	0	0	0	0	0	0	0	0	0	0	0	0	0	0	0	0	0	0	0	0	0	0	0	0	0	0	0	0	0
SLC9A9-AS2	ENSG00000244493	0	0	0	0	0	0	0	0	0	0	0	0	0	0	0	0	0	0	0	0	0	0	0	0	0	0	0	0	0	0	0	0
GAPDHP47	ENSG00000243033	0	0	0	0	0	0	0	0	0	0	0	0	0	0	0	0	0	0	0	0	0	0	0	0	0	0	0	0	0	0	0	0
ST13P15	ENSG00000243759	0	0	0	0	0	0	0	0	0	0	0	0	0	0	0	0	0	0	0	0	0	0	0	0	0	0	0	0	0	0	0	0
RP11-501M7.1	ENSG00000248374	0	0	0	0	0	0	0	0	0	0	0	0	0	0	0	0	0	0	0	0	0	0	0	0	0	0	0	0	0	0	0	0
RP11-8J23.1	ENSG00000235110	0	0	0	0	0	0	0	0	0	0	0	0	0	0	0	0	0	0	0	0	0	0	0	0	0	0	0	0	0	0	0	0
C3orf58	ENSG00000181744	32	0.538138	42	0.622649	37	0.602737	62	0.444977	96	1.71864	309	4.65451	113	1.35896	102	1.60876	5431	63.0151	2562	50.5333	2011	32.4362	782	12.8461	407	6.53891	438	8.56026	173	2.75667	283	5.42227
RNA5SP144	ENSG00000222778	0	0	0	0	0	0	0	0	0	0	0	0	0	0	0	0	0	0	0	0	0	0	0	0	0	0	0	0	0	0	0	0
RP11-622L21.1	ENSG00000244024	0	0	0	0	0	0	0	0	0	0	0	0	0	0	0	0	0	0	0	0	0	0	0	0	0	0	0	0	0	0	0	0
GM2AP1	ENSG00000241695	0	0	0	0	0	0	0	0	0	0	0	0	0	0	0	0	0	0	0	0	0	0	0	0	0	0	0	0	0	0	0	0
RPL21P39	ENSG00000239797	0	0	0	0	0	0	0	0	0	0	0	0	0	0	0	0	0	0	0	0	0	0	0	0	0	0	0	0	0	0	0	0
RP11-88H10.2	ENSG00000244358	0	0	0	0	0	0	0	0	0	0	0	0	0	0	0	0	0	0	0	0	0	0	0	0	0	0	0	0	0	0	0	0
RP11-88H10.3	ENSG00000240095	0	0	0	0	0	0	0	0	0	0	0	0	0	0	0	0	0	0	0	0	0	0	0	0	0	0	0	0	0	0	0	0
RP11-274H2.5	ENSG00000261051	0	0	0	0	0	0	0	0	0	0	0	0	0	0	0	0	0	0	0	0	0	0	0	0	0	0	0	0	0	0	0	0
RP11-274H2.2	ENSG00000243415	0	0	0	0	0	0	0	0	0	0	0	0	0	0	0	0	0	0	0	0	0	0	0	0	0	0	0	0	0	0	0	0
AC107021.1	ENSG00000232013	0	0	0	0	0	0	0	0	0	0	0	0	0	0	0	0	0	0	0	0	0	0	0	0	0	0	0	0	0	0	0	0
RP11-274H2.3	ENSG00000240032	0	0	0	0	0	0	7	0.388805	0	0	0	0	3	0.279214	1	0.122062	3	0.269386	2	0.305293	2	0.249653	0	0	0	0	0	0	0	0	15	2.22421
PLOD2	ENSG00000152952	54	0.651686	56	0.595775	85	0.993678	78	0.401736	93	1.19481	287	3.1024	67	0.578232	17	0.192416	5435	45.2549	3478	49.2299	1559	18.0453	404	4.76263	521	6.00688	452	6.33945	508	5.80901	595	8.18111
PLSCR4	ENSG00000114698	8	0.174637	43	0.827494	62	1.31105	65	0.605566	22	0.511257	9	0.175979	14	0.218553	3	0.0614208	553	8.329	297	7.60427	306	6.40682	130	2.77211	25	0.521379	90	2.28327	164	3.39222	83	2.06431
RP11-758I14.2	ENSG00000243596	0	0	0	0	0	0	0	0	0	0	0	0	0	0	0	0	0	0	0	0	0	0	0	0	0	0	0	0	0	0	0	0
RP11-758I14.3	ENSG00000241358	0	0	0	0	0	0	0	0	0	0	0	0	0	0	0	0	0	0	0	0	0	0	0	0	0	0	0	0	0	0	0	0
PLSCR2	ENSG00000163746	0	0	0	0	0	0	0	0	0	0	0	0	0	0	0	0	4	0.100102	0	0	0	0	0	0	0	0	0	0	0	0	0	0
PLSCR1	ENSG00000188313	404	8.58955	421	7.8908	327	6.73472	296	2.68585	664	15.0289	1071	20.3962	1161	17.6524	169	3.36995	2877	42.2037	2403	59.9235	1525	31.0981	878	18.235	395	8.0233	440	10.872	358	7.21218	344	8.33295
RNU6-428P	ENSG00000199812	0	0	0	0	0	0	0	0	0	0	0	0	0	0	0	0	0	0	0	0	0	0	0	0	0	0	0	0	0	0	0	0
PLSCR5	ENSG00000231213	0	0	0	0	0	0	0	0	0	0	0	0	0	0	0	0	0	0	0	0	0	0	0	0	0	0	0	0	0	0	0	0
PLSCR5-AS1	ENSG00000241457	0	0	0	0	0	0	0	0	0	0	0	0	0	0	0	0	0	0	0	0	0	0	0	0	0	0	0	0	0	0	0	0
RP11-649A16.1	ENSG00000243620	0	0	0	0	0	0	0	0	0	0	0	0	0	0	0	0	0	0	0	0	0	0	0	0	0	0	0	0	0	0	0	0
RP11-232M24.1	ENSG00000242671	0	0	0	0	0	0	0	0	0	0	0	0	0	0	0	0	0	0	0	0	0	0	0	0	0	0	0	0	0	0	0	0
U3_19	ENSG00000251800	0	0	0	0	0	0	0	0	0	0	0	0	0	0	0	0	0	0	0	0	0	0	0	0	0	0	0	0	0	0	0	0
RNU6-505P	ENSG00000207156	0	0	0	0	0	0	0	0	0	0	0	0	0	0	0	0	0	0	0	0	0	0	0	0	0	0	0	0	0	0	0	0
RPL21P71	ENSG00000239412	0	0	0	0	0	0	0	0	0	0	0	0	0	0	0	0	0	0	0	0	0	0	0	0	0	0	0	0	0	0	0	0
ZIC4	ENSG00000174963	0	0	1	0.009494	0	0	3	0.0137887	0	0	5	0.0482326	3	0.0231049	1	0.0101006	0	0	9	0.113683	7	0.0723056	0	0	0	0	0	0	0	0	0	0
ZIC4-AS1	ENSG00000241202	0	0	0	0	0	0	0	0	0	0	0	0	0	0	0	0	0	0	0	0	0	0	0	0	0	0	0	0	0	0	0	0
ZIC1	ENSG00000152977	141	1.91164	187	2.235	131	1.72044	407	2.35496	97	1.4	146	1.77301	127	1.23133	103	1.3097	0	0	44	0.699671	1	0.0130035	8	0.105949	0	0	0	0	0	0	0	0
NPM1P28	ENSG00000240804	0	0	0	0	0	0	0	0	0	0	0	0	0	0	0	0	0	0	0	0	0	0	0	0	0	0	0	0	0	0	0	0
RP11-78O22.1	ENSG00000239661	0	0	0	0	0	0	0	0	0	0	0	0	0	0	0	0	0	0	0	0	0	0	0	0	0	0	0	0	0	0	0	0
AC092925.1	ENSG00000221431	0	0	0	0	0	0	0	0	0	0	0	0	0	0	0	0	0	0	0	0	0	0	0	0	0	0	0	0	0	0	0	0
RP11-71N10.1	ENSG00000239922	0	0	0	0	0	0	0	0	0	0	0	0	0	0	0	0	0	0	0	0	0	0	0	0	0	0	0	0	0	0	0	0
RP11-639B1.1	ENSG00000241131	0	0	0	0	0	0	0	0	0	0	0	0	0	0	0	0	0	0	0	0	0	0	0	0	0	0	0	0	0	0	0	0
AC092958.1	ENSG00000221457	0	0	0	0	0	0	0	0	0	0	0	0	0	0	0	0	0	0	0	0	0	0	0	0	0	0	0	0	0	0	0	0
RP11-501O2.1	ENSG00000241792	0	0	0	0	0	0	0	0	0	0	0	0	0	0	0	0	0	0	0	0	0	0	0	0	0	0	0	0	0	0	0	0
RP11-501O2.3	ENSG00000244650	0	0	0	0	0	0	0	0	0	0	0	0	0	0	0	0	0	0	0	0	0	0	0	0	0	0	0	0	0	0	0	0
HNRNPA1P20	ENSG00000205412	0	0	0	0	0	0	0	0	0	0	0	0	0	0	0	0	0	0	0	0	0	0	0	0	0	0	0	0	0	0	0	0
RP11-501O2.4	ENSG00000243347	0	0	0	0	0	0	0	0	0	0	0	0	0	0	0	0	0	0	0	0	0	0	0	0	0	0	0	0	0	0	0	0
RP11-501O2.5	ENSG00000242440	0	0	0	0	0	0	0	0	0	0	0	0	0	0	0	0	0	0	0	0	0	0	0	0	0	0	0	0	0	0	0	0
RPL38P1	ENSG00000241993	0	0	0	0	0	0	0	0	0	0	0	0	0	0	0	0	0	0	0	0	0	0	0	0	0	0	0	0	0	0	0	0
AGTR1	ENSG00000144891	0	0	0	0	0	0	0	0	8	0.225949	6	0.142584	12	0.227674	1	0.0248827	0	0	0	0	0	0	0	0	14	0.35485	1	0.0308332	0	0	5	0.151137
CPB1	ENSG00000153002	0	0	0	0	0	0	1	0.00690521	0	0	0	0	0	0	0	0	0	0	0	0	0	0	0	0	0	0	0	0	0	0	0	0
HMGB1P30	ENSG00000244089	0	0	0	0	0	0	0	0	0	0	0	0	0	0	0	0	0	0	0	0	0	0	0	0	0	0	0	0	0	0	0	0
RP11-680B3.2	ENSG00000240521	0	0	0	0	0	0	0	0	0	0	0	0	0	0	0	0	0	0	0	0	0	0	0	0	0	0	0	0	0	0	0	0
CPA3	ENSG00000163751	0	0	0	0	0	0	0	0	0	0	0	0	0	0	0	0	0	0	1	0.0585641	0	0	0	0	0	0	0	0	0	0	0	0
UBQLN4P1	ENSG00000241627	15	2.03246	0	0	1	0.131254	0	0	0	0	0	0	0	0	0	0	0	0	0	0	0	0	0	0	27	3.49512	1	0.157471	0	0	0	0
GYG1	ENSG00000163754	2628	69.7829	2055	48.1045	1669	42.9302	4055	45.9533	1896	53.596	2100	49.9476	3300	62.6644	1266	31.5286	2771	50.767	1946	60.6068	2143	54.5784	1448	37.559	1295	32.8519	1022	31.5387	1497	37.6652	1079	32.6435
HLTF	ENSG00000071794	57	0.873109	55	0.742688	126	1.86959	41	0.268027	99	1.61436	485	6.65437	145	1.58835	247	3.54845	4412	46.6284	2126	38.1955	1516	22.2724	336	5.02752	553	8.09256	586	10.4318	174	2.52544	208	3.63001
HLTF-AS1	ENSG00000239718	0	0	0	0	0	0	0	0	0	0	0	0	0	0	0	0	0	0	0	0	0	0	0	0	0	0	0	0	0	0	0	0
Y_RNA_182	ENSG00000201031	0	0	0	0	0	0	0	0	0	0	0	0	0	0	0	0	0	0	0	0	0	0	0	0	0	0	0	0	0	0	0	0
MED28P2	ENSG00000240511	0	0	0	0	0	0	0	0	0	0	0	0	0	0	0	0	0	0	0	0	0	0	0	0	0	0	0	0	0	0	0	0
HPS3	ENSG00000163755	150	2.21245	227	2.9516	269	3.84341	447	2.81379	398	6.24936	962	12.7095	703	7.41516	555	7.67755	2400	24.4239	1447	25.0326	1989	28.1379	872	12.5638	1641	23.1237	1217	20.8613	1572	21.9699	1453	24.4174
CP	ENSG00000047457	0	0	0	0	0	0	0	0	0	0	0	0	0	0	0	0	11	0.095986	458	6.79382	36	0.436688	254	3.13797	34	0.410809	1	0.0146982	0	0	9	0.129684
CPHL1P	ENSG00000240216	0	0	0	0	0	0	0	0	0	0	0	0	0	0	0	0	0	0	0	0	0	0	0	0	0	0	0	0	0	0	0	0
RP11-206M11.7	ENSG00000244468	0	0	0	0	0	0	0	0	0	0	0	0	0	0	0	0	0	0	0	0	0	0	0	0	0	0	0	0	0	0	0	0
TM4SF18	ENSG00000163762	0	0	0	0	0	0	0	0	0	0	0	0	0	0	0	0	84	1.19318	68	1.64199	9	0.177715	161	3.23783	130	2.55692	160	3.82821	115	2.24336	155	3.63571
RP11-2G17.1	ENSG00000243822	0	0	0	0	0	0	0	0	0	0	0	0	0	0	0	0	0	0	0	0	0	0	0	0	0	0	0	0	0	0	0	0
TM4SF1	ENSG00000169908	0	0	0	0	0	0	13	0.139571	0	0	0	0	0	0	0	0	149	2.58617	369	10.8876	85	2.05089	3204	78.7341	662	15.9102	785	22.9503	1973	47.0295	1640	47.005
TM4SF1-AS1	ENSG00000240541	0	0	0	0	0	0	0	0	0	0	0	0	0	0	0	0	0	0	0	0	0	0	0	0	0	0	0	0	0	0	0	0
RP11-278L15.2	ENSG00000243885	0	0	0	0	0	0	0	0	0	0	0	0	0	0	0	0	0	0	0	0	0	0	0	0	0	0	0	0	0	0	0	0
RP11-167H9.1	ENSG00000240246	0	0	0	0	0	0	0	0	0	0	0	0	0	0	0	0	0	0	0	0	0	0	0	0	0	0	0	0	0	0	0	0
RP11-278L15.3	ENSG00000241929	0	0	0	0	0	0	0	0	0	0	0	0	0	0	0	0	0	0	0	0	0	0	0	0	0	0	0	0	0	0	0	0
RP11-278L15.4	ENSG00000239408	0	0	0	0	0	0	0	0	0	0	0	0	0	0	0	0	0	0	0	0	0	0	0	0	0	0	0	0	0	0	0	0
TM4SF4	ENSG00000169903	0	0	0	0	0	0	0	0	0	0	0	0	0	0	0	0	0	0	0	0	0	0	0	0	0	0	0	0	0	0	0	0
RP11-278L15.6	ENSG00000244503	0	0	0	0	0	0	0	0	0	0	0	0	0	0	0	0	0	0	0	0	0	0	0	0	0	0	0	0	0	0	0	0
WWTR1	ENSG00000018408	1980	21.7167	2252	21.7744	3679	39.0877	7047	32.9863	6	0.0700567	11	0.108067	9	0.0705917	58	0.596628	1748	13.2279	1432	18.4215	1397	14.696	688	7.37119	4130	43.2758	3780	48.1824	2865	29.7747	3595	44.9239
RNU6-1098P	ENSG00000252581	0	0	0	0	0	0	0	0	0	0	0	0	0	0	0	0	0	0	0	0	0	0	0	0	0	0	0	0	0	0	0	0
WWTR1-IT1	ENSG00000241985	0	0	0	0	0	0	0	0	0	0	0	0	0	0	0	0	0	0	0	0	0	0	5	0.999294	0	0	0	0	0	0	0	0
WWTR1-AS1	ENSG00000241313	7	0.248143	8	0.250003	13	0.446406	46	0.695928	0	0	0	0	0	0	0	0	26	0.635915	6	0.249465	11	0.374	14	0.48479	7	0.237066	7	0.288384	14	0.470248	1	0.0403883
COMMD2	ENSG00000114744	594	11.1836	479	7.95023	534	9.73908	1036	8.32445	756	15.1526	1677	28.2812	1578	21.2463	1750	30.9015	1972	25.6166	1210	26.7199	1181	21.3264	660	12.1383	726	13.0586	685	14.9883	205	3.65715	411	8.81631
ANKUB1	ENSG00000206199	0	0	3	0.0370647	0	0	1	0.00598123	0	0	0	0	0	0	0	0	0	0	0	0	8	0.107536	0	0	0	0	0	0	0	0	0	0
RNU6-507P	ENSG00000251854	0	0	0	0	0	0	0	0	0	0	0	0	0	0	0	0	0	0	0	0	0	0	0	0	0	0	0	0	0	0	0	0
RNF13	ENSG00000082996	125	3.1731	110	2.4616	240	5.90158	331	3.58595	276	7.45854	766	17.417	569	10.3293	1157	27.5458	7338	128.521	4182	124.513	3880	94.4671	2103	52.1476	3314	80.37	3443	101.573	1405	33.7944	1613	46.6509
RNU6-720P	ENSG00000252172	0	0	0	0	0	0	0	0	0	0	0	0	0	0	0	0	0	0	0	0	0	0	0	0	0	0	0	0	0	0	0	0
NPM1P29	ENSG00000239351	0	0	0	0	0	0	0	0	0	0	0	0	0	0	0	0	0	0	0	0	0	0	0	0	0	0	0	0	0	0	0	0
PFN2	ENSG00000070087	5242	140.61	4921	116.365	3162	82.1608	2190	25.0707	6668	190.409	7737	185.893	5033	96.5451	762	19.17	3523	65.201	2069	65.0932	2109	54.2589	969	25.3901	2865	73.4196	2600	81.0518	1780	45.2412	705	21.5457
AC117395.1	ENSG00000268175	28	1.7576	9	0.498028	0	0	22	0.589367	23	1.53695	17	0.955832	24	1.07735	11	0.647592	26	1.12605	34	2.5032	0	0	7	0.429221	31	1.85905	5	0.364754	0	0	11	0.786693
RP11-651P23.5	ENSG00000242791	0	0	0	0	0	0	0	0	0	0	0	0	0	0	0	0	0	0	0	0	0	0	0	0	0	0	0	0	0	0	0	0
RP11-651P23.4	ENSG00000224831	0	0	0	0	0	0	0	0	0	0	0	0	0	0	0	0	0	0	0	0	0	0	0	0	0	0	0	0	0	0	0	0
RP11-651P23.2	ENSG00000182000	0	0	0	0	0	0	0	0	0	0	0	0	0	0	0	0	0	0	0	0	0	0	0	0	0	0	0	0	0	0	0	0
HNRNPA1P24	ENSG00000241947	0	0	0	0	0	0	0	0	0	0	0	0	0	0	0	0	0	0	0	0	0	0	0	0	0	0	0	0	0	0	0	0
RP11-167H9.4	ENSG00000243944	0	0	0	0	0	0	0	0	0	0	0	0	0	0	0	0	0	0	0	0	0	0	0	0	0	0	0	0	0	0	0	0
RP11-63E16.1	ENSG00000240477	0	0	0	0	0	0	0	0	0	0	0	0	0	0	0	0	0	0	0	0	0	0	0	0	0	0	0	0	0	0	0	0
snoU13_112	ENSG00000243321	0	0	1	0.0413547	0	0	0	0	0	0	0	0	0	0	0	0	0	0	4	0.220084	0	0	0	0	0	0	0	0	0	0	0	0
RPL32P9	ENSG00000241143	0	0	0	0	0	0	0	0	0	0	0	0	0	0	0	0	0	0	0	0	0	0	0	0	0	0	0	0	0	0	0	0
RP11-167H9.5	ENSG00000241048	0	0	0	0	0	0	0	0	0	0	0	0	0	0	0	0	0	0	0	0	0	0	0	0	0	0	0	0	0	0	0	0
RP11-167H9.6	ENSG00000244541	0	0	0	0	0	0	0	0	0	0	0	0	0	0	0	0	0	0	0	0	0	0	0	0	0	0	0	0	0	0	0	0
RP11-483E7.1	ENSG00000243550	0	0	0	0	0	0	1	0.117554	0	0	0	0	0	0	0	0	0	0	0	0	0	0	0	0	0	0	0	0	0	0	0	0
TSC22D2	ENSG00000196428	143	1.13011	368	2.56379	404	3.09278	978	3.29857	413	3.4746	1243	8.79887	914	5.16552	1446	10.7177	2053	11.1942	1114	10.3258	1368	10.3692	1010	7.79699	1024	7.73128	796	7.31083	544	4.0736	659	5.93364
SERP1	ENSG00000120742	2779	44.6196	3010	42.6044	3088	48.0283	6711	45.9861	2953	50.4744	4912	70.6427	4689	53.8395	3182	47.9165	6372	70.5886	3333	62.7664	3789	58.3494	2382	37.3594	3569	54.7458	3214	59.9725	2676	40.7116	1954	35.7448
EIF2A	ENSG00000144895	171	3.81962	218	4.2927	667	14.4322	724	6.90182	473	11.2475	1137	22.7486	947	15.1271	3260	68.295	7196	110.901	3417	89.5206	3185	68.235	1723	37.595	4805	102.538	4748	123.255	1309	27.705	1865	47.4628
SELT	ENSG00000198843	1012	22.7482	994	19.6971	1047	22.7979	1942	18.6302	502	12.0127	1431	28.8122	926	14.8854	587	12.3752	5399	83.7337	3618	95.3869	3104	66.9209	2916	64.0286	2298	49.3495	2576	67.2946	1270	27.0498	1026	26.2763
RP11-392O18.2	ENSG00000271711	0	0	0	0	0	0	0	0	0	0	0	0	0	0	0	0	0	0	0	0	0	0	0	0	0	0	0	0	0	0	0	0
FAM194A	ENSG00000163645	0	0	0	0	0	0	0	0	0	0	0	0	0	0	0	0	0	0	0	0	0	0	0	0	0	0	0	0	0	0	0	0
RP11-103G8.2	ENSG00000240137	2	0.223153	5	0.491805	0	0	3	0.142855	0	0	6	0.599647	0	0	0	0	13	1.00078	14	1.83213	14	1.49822	26	2.83379	0	0	0	0	0	0	0	0
RP11-103G8.1	ENSG00000244668	0	0	0	0	0	0	0	0	0	0	0	0	0	0	0	0	0	0	0	0	0	0	0	0	0	0	0	0	0	0	0	0
SIAH2	ENSG00000181788	1122	39.5611	1205	37.4552	1081	36.9218	2319	34.8961	913	34.2702	1108	34.9934	1006	25.3662	629	20.8005	774	18.8294	453	18.7339	647	21.8803	1038	35.7514	401	13.5079	273	11.1868	309	10.3235	573	23.0187
SIAH2-AS1	ENSG00000244265	0	0	0	0	0	0	0	0	0	0	0	0	0	0	0	0	0	0	0	0	0	0	0	0	0	0	0	0	0	0	0	0
CLRN1-AS1	ENSG00000239265	0	0	0	0	0	0	0	0	0	0	0	0	0	0	0	0	0	0	0	0	4	0.115538	0	0	0	0	0	0	0	0	0	0
FAM188B2	ENSG00000214237	0	0	0	0	0	0	0	0	0	0	0	0	0	0	0	0	0	0	0	0	0	0	0	0	0	0	0	0	0	0	0	0
RP11-166N6.3	ENSG00000260234	0	0	0	0	0	0	0	0	0	0	0	0	0	0	0	0	0	0	0	0	0	0	0	0	0	0	0	0	0	0	0	0
RP11-166N6.2	ENSG00000243273	0	0	0	0	0	0	0	0	0	0	0	0	0	0	0	0	0	0	0	0	0	0	0	0	0	0	0	0	0	0	0	0
RP11-373I8.1	ENSG00000244382	0	0	0	0	0	0	0	0	0	0	0	0	0	0	0	0	0	0	0	0	0	0	0	0	0	0	0	0	0	0	0	0
AC020636.1	ENSG00000222079	0	0	0	0	0	0	0	0	0	0	0	0	0	0	0	0	0	0	0	0	0	0	0	0	0	0	0	0	0	0	0	0
CLRN1	ENSG00000163646	0	0	0	0	0	0	0	0	0	0	0	0	0	0	0	0	0	0	5	0.155856	0	0	0	0	0	0	0	0	0	0	0	0
MED12L	ENSG00000144893	11	0.0804353	11	0.0709082	19	0.134583	26	0.0811388	26	0.202394	61	0.399535	28	0.146418	13	0.0891548	632	3.18854	282	2.41856	279	1.95674	123	0.878577	58	0.405181	15	0.127472	0	0	0	0
RNA5SP145	ENSG00000199994	0	0	0	0	0	0	0	0	0	0	0	0	0	0	0	0	0	0	0	0	0	0	0	0	0	0	0	0	0	0	0	0
GPR171	ENSG00000174946	0	0	0	0	0	0	0	0	0	0	0	0	0	0	0	0	28	0.993101	22	1.32645	0	0	30	1.50646	0	0	6	0.358455	0	0	0	0
P2RY14	ENSG00000174944	0	0	0	0	0	0	0	0	0	0	0	0	0	0	0	0	17	0.384477	0	0	0	0	0	0	0	0	2	0.0761902	0	0	12	0.44816
AC078816.1	ENSG00000266798	0	0	0	0	0	0	0	0	0	0	0	0	0	0	0	0	0	0	0	0	0	0	0	0	0	0	0	0	0	0	0	0
SETP11	ENSG00000239570	0	0	0	0	0	0	0	0	0	0	0	0	0	0	0	0	0	0	0	0	0	0	0	0	0	0	0	0	0	0	0	0
GPR87	ENSG00000138271	0	0	0	0	0	0	0	0	0	0	0	0	0	0	0	0	1	0.0395926	0	0	0	0	0	0	0	0	0	0	0	0	0	0
P2RY13	ENSG00000181631	0	0	0	0	0	0	0	0	0	0	0	0	0	0	0	0	0	0	0	0	0	0	0	0	0	0	0	0	0	0	0	0
P2RY12	ENSG00000169313	0	0	0	0	0	0	0	0	0	0	0	0	0	0	0	0	0	0	0	0	0	0	0	0	0	0	0	0	0	0	0	0
IGSF10	ENSG00000152580	7	0.0550795	0	0	0	0	14	0.0470134	0	0	4	0.0281918	0	0	0	0	32	0.173725	3	0.0276865	40	0.301874	0	0	0	0	6	0.0548671	0	0	0	0
MRPL42P6	ENSG00000242810	0	0	0	0	0	0	0	0	0	0	0	0	0	0	0	0	0	0	0	0	0	0	0	0	0	0	0	0	0	0	0	0
RP11-312P21.2	ENSG00000242119	0	0	0	0	0	0	0	0	0	0	0	0	0	0	0	0	0	0	0	0	0	0	0	0	0	0	0	0	0	0	0	0
MIR5186	ENSG00000264330	0	0	0	0	0	0	0	0	0	0	0	0	0	0	0	0	0	0	0	0	0	0	0	0	0	0	0	0	0	0	0	0
AC069067.1	ENSG00000222833	0	0	0	0	0	0	0	0	0	0	0	0	0	0	0	0	0	0	0	0	0	0	0	0	0	0	0	0	0	0	0	0
RP11-454C18.1	ENSG00000241151	0	0	0	0	0	0	0	0	0	0	0	0	0	0	0	0	0	0	0	0	0	0	0	0	0	0	0	0	0	0	0	0
AADACL2	ENSG00000197953	0	0	0	0	0	0	0	0	0	0	0	0	0	0	0	0	0	0	0	0	0	0	0	0	0	0	0	0	0	0	0	0
RP11-454C18.2	ENSG00000242908	0	0	0	0	0	0	0	0	0	0	0	0	0	0	0	0	0	0	0	0	0	0	0	0	0	0	0	0	0	0	0	0
RP11-64D22.1	ENSG00000242097	0	0	0	0	0	0	0	0	0	0	0	0	0	0	0	0	0	0	0	0	0	0	0	0	0	0	0	0	0	0	0	0
RP11-64D22.2	ENSG00000240602	2	0.0917235	0	0	0	0	1	0.0195728	0	0	0	0	0	0	0	0	7	0.221498	1	0.0537905	3	0.131961	0	0	6	0.262887	5	0.266495	0	0	0	0
RP11-64D22.5	ENSG00000250271	0	0	0	0	0	0	0	0	0	0	0	0	0	0	0	0	0	0	0	0	0	0	0	0	0	0	0	0	0	0	0	0
AADAC	ENSG00000114771	0	0	0	0	0	0	0	0	0	0	0	0	0	0	0	0	26	0.992378	17	1.10303	18	0.955058	16	0.864617	0	0	5	0.321456	0	0	13	0.819364
SUCNR1	ENSG00000198829	0	0	0	0	0	0	0	0	0	0	0	0	0	0	0	0	5	0.0761724	53	1.37258	3	0.0635334	16	0.345102	0	0	4	0.102644	0	0	0	0
RP11-246A10.1	ENSG00000239941	0	0	0	0	0	0	0	0	0	0	0	0	0	0	0	0	0	0	0	0	0	0	0	0	0	0	0	0	0	0	0	0
MBNL1	ENSG00000152601	146	1.34868	105	0.855059	233	2.08495	258	1.01713	290	2.85184	1024	8.47282	328	2.16677	1097	9.5041	6551	41.7528	4067	44.0642	3287	29.1226	1530	13.806	3079	27.1727	3261	35.0087	1621	14.1884	1331	14.0083
MBNL1-AS1	ENSG00000229619	6	0.0840764	46	0.568239	28	0.38007	74	0.442544	4	0.0596696	12	0.150618	17	0.170355	21	0.275988	102	0.986153	54	0.887506	76	1.02144	55	0.752847	32	0.428391	47	0.765402	8	0.10622	51	0.814225
TMEM14E	ENSG00000221962	0	0	0	0	0	0	0	0	0	0	0	0	0	0	0	0	0	0	0	0	0	0	0	0	0	0	0	0	0	0	0	0
Y_RNA_183	ENSG00000201217	0	0	0	0	0	0	0	0	0	0	0	0	0	0	0	0	0	0	0	0	0	0	0	0	0	0	0	0	0	0	0	0
RP11-362A9.3	ENSG00000243305	0	0	0	0	0	0	0	0	0	0	0	0	0	0	0	0	0	0	0	0	0	0	0	0	0	0	0	0	0	0	0	0
RP11-788A4.1	ENSG00000244545	0	0	0	0	0	0	0	0	0	0	0	0	0	0	0	0	0	0	0	0	0	0	0	0	0	0	0	0	0	0	0	0
ATP5LP5	ENSG00000242561	0	0	0	0	0	0	0	0	0	0	0	0	0	0	0	0	0	0	0	0	0	0	0	0	0	0	0	0	0	0	0	0
P2RY1	ENSG00000169860	0	0	5	0.130948	3	0.0863338	11	0.139467	9	0.284636	54	1.43695	14	0.297433	10	0.278628	35	0.717409	24	0.836264	3	0.0854817	10	0.290201	35	0.993373	45	1.55367	0	0	21	0.7108
RP11-38P22.2	ENSG00000241732	0	0	0	0	0	0	0	0	0	0	0	0	0	0	0	0	0	0	0	0	0	0	0	0	0	0	0	0	0	0	0	0
HMGN2P13	ENSG00000241810	0	0	0	0	0	0	0	0	0	0	0	0	0	0	0	0	0	0	0	0	0	0	0	0	0	0	0	0	0	0	0	0
RP11-529G21.3	ENSG00000241671	0	0	0	0	0	0	0	0	0	0	0	0	0	0	0	0	0	0	0	0	0	0	0	0	0	0	0	0	0	0	0	0
RP11-529G21.2	ENSG00000244268	0	0	0	0	0	0	1	0.121921	0	0	0	0	0	0	0	0	0	0	0	0	0	0	0	0	0	0	0	0	0	0	0	0
RAP2B	ENSG00000181467	1491	22.0587	2246	29.2929	1674	23.9906	6033	38.0924	2201	34.6652	5315	70.4332	5567	58.8989	4514	62.6343	11129	113.601	5238	90.8915	6503	92.2765	6599	95.3679	963	13.6112	704	12.1044	1121	15.7146	727	12.2543
RN7SL300P	ENSG00000265813	0	0	0	0	0	0	0	0	0	0	0	0	0	0	0	0	0	0	0	0	0	0	0	0	0	0	0	0	0	0	0	0
RP11-292E2.1	ENSG00000241220	0	0	0	0	0	0	0	0	0	0	3	0.391095	0	0	0	0	0	0	0	0	0	0	0	0	0	0	0	0	0	0	0	0
RP11-292E2.2	ENSG00000241912	0	0	0	0	0	0	0	0	0	0	0	0	0	0	0	0	0	0	7	1.98321	0	0	0	0	0	0	0	0	0	0	0	0
RP11-23D24.2	ENSG00000238755	0	0	0	0	0	0	0	0	0	0	0	0	0	0	0	0	0	0	0	0	0	0	0	0	0	0	0	0	0	0	0	0
RP11-292E2.4	ENSG00000243012	0	0	0	0	0	0	0	0	0	0	0	0	0	0	0	0	0	0	0	0	0	0	0	0	0	0	0	0	0	0	0	0
RNU6-901P	ENSG00000207323	0	0	0	0	0	0	0	0	0	0	0	0	0	0	0	0	0	0	0	0	0	0	0	0	0	0	0	0	0	0	0	0
C3orf79	ENSG00000237787	0	0	0	0	0	0	0	0	0	0	0	0	0	0	0	0	0	0	0	0	0	0	0	0	0	0	0	0	0	0	0	0
Y_RNA_184	ENSG00000200162	0	0	0	0	0	0	0	0	0	0	0	0	0	0	0	0	0	0	0	0	0	0	0	0	0	0	0	0	0	0	0	0
RP11-217E22.5	ENSG00000243486	0	0	0	0	0	0	0	0	0	0	0	0	0	0	0	0	0	0	0	0	0	0	0	0	0	0	0	0	0	0	0	0
U8_6	ENSG00000201398	0	0	0	0	0	0	0	0	0	0	0	0	0	0	0	0	0	0	0	0	0	0	0	0	0	0	0	0	0	0	0	0
RPL21P42	ENSG00000240068	0	0	0	0	0	0	0	0	0	0	0	0	0	0	0	0	0	0	0	0	0	0	0	0	0	0	0	0	0	0	0	0
ARHGEF26-AS1	ENSG00000243069	0	0	9	0.167952	6	0.123034	3	0.0271028	0	0	4	0.0758443	0	0	3	0.0595608	16	0.233686	0	0	1	0.0203033	0	0	38	0.768498	0	0	0	0	0	0
ARHGEF26	ENSG00000114790	79	1.32804	146	2.16366	116	1.88897	76	0.545256	119	2.12962	306	4.60764	120	1.44261	21	0.331095	145	1.6818	116	2.28717	93	1.49949	25	0.410532	86	1.38118	81	1.58248	44	0.700862	45	0.861885
DHX36	ENSG00000174953	127	1.10805	138	1.06142	254	2.14671	134	0.498958	448	4.16108	1133	8.85439	258	1.60976	999	8.17467	6906	41.5724	4102	41.9766	2574	21.5397	923	7.86647	2926	24.3893	2877	29.172	1343	11.1027	1220	12.1274
snoU13_113	ENSG00000271922	0	0	0	0	0	0	0	0	0	0	0	0	0	0	0	0	0	0	0	0	0	0	0	0	0	0	0	0	0	0	0	0
GPR149	ENSG00000174948	0	0	0	0	0	0	0	0	0	0	0	0	0	0	0	0	0	0	0	0	0	0	0	0	0	0	0	0	0	0	0	0
DDX50P2	ENSG00000240048	0	0	0	0	0	0	0	0	0	0	0	0	0	0	0	0	0	0	0	0	0	0	0	0	0	0	0	0	0	0	0	0
RP11-656A15.1	ENSG00000243861	0	0	0	0	0	0	0	0	0	0	0	0	0	0	0	0	0	0	0	0	0	0	0	0	0	0	0	0	0	0	0	0
CTD-2501O3.2	ENSG00000243154	0	0	0	0	0	0	0	0	0	0	0	0	0	0	0	0	0	0	0	0	0	0	0	0	0	0	0	0	0	0	0	0
CTD-2501O3.3	ENSG00000242151	0	0	0	0	0	0	0	0	0	0	0	0	0	0	0	0	0	0	0	0	0	0	0	0	0	0	0	0	0	0	0	0
RPL9P15	ENSG00000240601	0	0	0	0	0	0	0	0	0	0	0	0	0	0	0	0	0	0	0	0	0	0	0	0	0	0	0	0	0	0	0	0
RP11-439C8.1	ENSG00000243969	0	0	0	0	0	0	0	0	0	0	0	0	0	0	0	0	0	0	0	0	0	0	0	0	0	0	0	0	0	0	0	0
RP11-439C8.2	ENSG00000243953	0	0	0	0	0	0	0	0	0	0	0	0	0	0	0	0	0	0	0	0	0	0	0	0	0	0	0	0	0	0	0	0
MME	ENSG00000196549	59	0.569115	54	0.45919	46	0.429822	68	0.279936	966	9.91964	2414	20.8572	1104	7.61554	1190	10.7657	1161	7.72684	1263	14.2891	1018	9.41826	210	1.97874	2538	23.3887	2782	31.1871	1180	10.7851	1636	17.9797
MME-AS1	ENSG00000240666	0	0	0	0	0	0	0	0	0	0	0	0	0	0	0	0	0	0	0	0	0	0	0	0	0	0	0	0	0	0	0	0
RP11-451G4.1	ENSG00000241336	0	0	0	0	0	0	0	0	0	0	0	0	0	0	0	0	0	0	0	0	0	0	0	0	0	0	0	0	0	0	0	0
RP11-451G4.2	ENSG00000240045	0	0	0	0	0	0	0	0	0	0	0	0	0	0	0	0	0	0	0	0	0	0	0	0	0	0	0	0	0	0	0	0
RP11-451G4.3	ENSG00000242790	0	0	0	0	0	0	0	0	0	0	0	0	0	0	0	0	0	0	0	0	0	0	0	0	0	0	0	0	0	0	0	0
PABPC1P10	ENSG00000239443	0	0	0	0	0	0	0	0	0	0	0	0	0	0	0	0	0	0	0	0	0	0	0	0	0	0	0	0	0	0	0	0
PLCH1	ENSG00000114805	22	0.283009	5	0.0567019	10	0.124612	9	0.0494108	0	0	0	0	5	0.0459972	0	0	8	0.071005	0	0	0	0	0	0	0	0	8	0.119602	0	0	0	0
RP11-639F1.1	ENSG00000248772	0	0	0	0	0	0	0	0	0	0	0	0	0	0	0	0	0	0	0	0	0	0	0	0	0	0	0	0	0	0	0	0
RP11-639F1.2	ENSG00000243518	0	0	0	0	0	0	0	0	0	0	0	0	0	0	0	0	0	0	0	0	0	0	0	0	0	0	0	0	0	0	0	0
RP11-639F1.3	ENSG00000242152	0	0	0	0	0	0	0	0	0	0	0	0	0	0	0	0	0	0	0	0	0	0	0	0	0	0	0	0	0	0	0	0
Metazoa_SRP_1	ENSG00000272096	0	0	0	0	0	0	0	0	0	0	0	0	0	0	0	0	0	0	0	0	0	0	0	0	0	0	0	0	0	0	0	0
PLCH1-AS1	ENSG00000239508	0	0	0	0	0	0	0	0	0	0	5	0.315946	0	0	0	0	8	0.389388	0	0	0	0	0	0	0	0	0	0	0	0	0	0
PLCH1-AS2	ENSG00000242925	0	0	0	0	0	0	0	0	0	0	0	0	0	0	0	0	0	0	0	0	0	0	0	0	0	0	0	0	0	0	0	0
RPL6P7	ENSG00000239212	0	0	0	0	0	0	0	0	0	0	0	0	0	0	0	0	0	0	0	0	7	0.743714	0	0	0	0	0	0	0	0	0	0
AC104472.1	ENSG00000214919	0	0	0	0	0	0	0	0	0	0	0	0	0	0	0	0	0	0	0	0	0	0	0	0	0	0	0	0	0	0	0	0
RP11-674E16.1	ENSG00000241307	0	0	0	0	0	0	0	0	0	0	0	0	0	0	0	0	0	0	0	0	0	0	0	0	0	0	0	0	0	0	0	0
C3orf33	ENSG00000174928	15	0.647082	33	1.25497	97	4.05343	74	1.36239	44	2.02065	102	3.9413	119	3.67112	64	2.58938	180	5.35749	105	5.31266	141	5.83393	60	2.52837	18	0.741835	23	1.15309	32	1.30801	13	0.638943
SLC33A1	ENSG00000169359	234	2.24287	333	2.81373	270	2.50688	467	1.91032	492	5.02023	877	7.52937	614	4.20862	895	8.0456	1696	11.2159	1258	14.1424	970	8.91731	639	5.98287	1032	9.45006	730	8.13167	324	2.94257	425	4.64117
GMPS	ENSG00000163655	1162	12.0678	1255	11.4899	1465	14.7381	1276	5.65553	1836	20.2985	3855	35.8606	4036	29.9748	3692	35.9609	3646	26.1252	1832	22.3152	2928	29.1653	1225	12.4273	1652	16.3907	1378	16.6318	1020	10.0373	922	10.9095
SETP14	ENSG00000240489	0	0	0	0	0	0	0	0	0	0	0	0	0	0	0	0	0	0	0	0	0	0	0	0	0	0	0	0	0	0	0	0
VN2R1P	ENSG00000174930	0	0	0	0	0	0	0	0	0	0	0	0	0	0	0	0	0	0	0	0	0	0	0	0	0	0	0	0	0	0	0	0
KCNAB1	ENSG00000169282	0	0	10	0.126824	0	0	0	0	0	0	0	0	0	0	0	0	8	0.0794074	42	0.708686	0	0	0	0	0	0	0	0	0	0	0	0
ALG1L15P	ENSG00000242017	0	0	0	0	0	0	0	0	0	0	0	0	0	0	0	0	0	0	0	0	0	0	0	0	0	0	0	0	0	0	0	0
RP11-294L13.1	ENSG00000242537	0	0	0	0	0	0	0	0	0	0	0	0	0	0	0	0	0	0	0	0	0	0	0	0	0	0	0	0	0	0	0	0
RP11-118D22.3	ENSG00000227709	0	0	0	0	0	0	0	0	0	0	0	0	0	0	0	0	0	0	0	0	0	0	0	0	0	0	0	0	0	0	0	0
KCNAB1-AS2	ENSG00000240596	0	0	0	0	0	0	0	0	0	0	0	0	0	0	0	0	0	0	0	0	0	0	0	0	0	0	0	0	0	0	0	0
KCNAB1-AS1	ENSG00000242370	0	0	0	0	0	0	0	0	0	0	0	0	0	0	0	0	0	0	0	0	0	0	0	0	0	0	0	0	0	0	0	0
RP11-305K5.1	ENSG00000272990	0	0	0	0	0	0	0	0	0	0	0	0	0	0	0	0	0	0	0	0	0	0	0	0	0	0	0	0	0	0	0	0
SSR3	ENSG00000114850	4007	79.9095	3462	60.8634	3850	74.3742	5527	47.0403	5735	121.754	7716	137.83	7969	113.649	8242	154.156	7185	98.8615	4225	98.8236	6076	116.217	4261	83.0065	5056	96.3282	4997	115.813	4222	79.7796	3976	90.3393
TIPARP-AS1	ENSG00000243926	37	2.72259	13	0.843286	5	0.356397	30	0.942115	4	0.313337	4	0.263641	7	0.368352	1	0.0690127	6	0.304617	1	0.086305	6	0.423455	0	0	13	0.913885	0	0	0	0	16	1.34138
TIPARP	ENSG00000163659	204	3.72898	230	3.70627	308	5.45372	481	3.75237	661	12.8627	1333	21.8253	943	12.3269	333	5.70888	1554	19.5989	899	19.2741	1083	18.9873	748	13.3562	1028	17.9523	1084	23.0281	1092	18.9137	1246	25.9495
METTL15P1	ENSG00000174912	0	0	0	0	0	0	0	0	0	0	0	0	0	0	0	0	0	0	0	0	0	0	0	0	0	0	0	0	0	0	0	0
LINC00886	ENSG00000240875	3	0.0724285	0	0	0	0	1	0.0103036	0	0	0	0	0	0	0	0	4	0.0666299	0	0	3	0.0694678	2	0.0471671	15	0.345976	0	0	15	0.343142	0	0
PA2G4P4	ENSG00000230457	0	0	0	0	0	0	0	0	0	0	0	0	0	0	0	0	0	0	0	0	0	0	0	0	0	0	0	0	0	0	0	0
LEKR1	ENSG00000197980	0	0	1	0.0145753	0	0	9	0.0635054	4	0.070404	12	0.177713	29	0.342885	1	0.0155065	28	0.319408	21	0.407231	24	0.380586	26	0.419915	0	0	0	0	0	0	0	0
KLF3P2	ENSG00000241879	0	0	0	0	0	0	0	0	0	0	0	0	0	0	0	0	0	0	0	0	0	0	0	0	0	0	0	0	0	0	0	0
RP11-6F2.3	ENSG00000239706	0	0	0	0	0	0	0	0	0	0	0	0	0	0	0	0	0	0	0	0	0	0	0	0	0	0	0	0	0	0	0	0
RN7SKP177	ENSG00000222499	0	0	0	0	0	0	0	0	0	0	0	0	0	0	0	0	0	0	0	0	0	0	0	0	0	0	0	0	0	0	0	0
LINC00880	ENSG00000243629	0	0	0	0	6	0.265761	0	0	0	0	10	0.409571	0	0	0	0	2	0.063097	0	0	5	0.219282	0	0	0	0	0	0	0	0	0	0
RP11-6F2.5	ENSG00000241544	0	0	0	0	0	0	0	0	0	0	0	0	0	0	0	0	0	0	0	0	0	0	0	0	0	0	0	0	0	0	0	0
LINC00881	ENSG00000241135	0	0	0	0	0	0	0	0	0	0	0	0	0	0	0	0	1	0.0501693	0	0	0	0	0	0	0	0	0	0	0	0	0	0
CCNL1	ENSG00000163660	162	1.71249	171	1.59353	150	1.53599	260	1.17298	248	2.79085	630	5.96521	433	3.2733	2670	26.4712	6089	44.4101	3281	40.6795	2826	28.6524	3516	36.3065	2281	23.036	2211	27.1626	1612	16.1463	2096	25.2439
Y_RNA_185	ENSG00000201778	0	0	0	0	0	0	0	0	0	0	0	0	0	0	0	0	0	0	0	0	0	0	0	0	0	0	0	0	0	0	0	0
KRT18P34	ENSG00000244515	0	0	0	0	0	0	0	0	0	0	0	0	0	0	0	0	0	0	0	0	0	0	0	0	0	0	0	0	0	0	0	0
RP11-555M1.3	ENSG00000241770	0	0	0	0	0	0	0	0	0	0	0	0	0	0	1	0.270443	0	0	0	0	0	0	0	0	0	0	0	0	0	0	0	0
RNA5SP146	ENSG00000222675	0	0	0	0	0	0	0	0	0	0	0	0	0	0	0	0	0	0	0	0	0	0	0	0	0	0	0	0	0	0	0	0
RP11-550I24.2	ENSG00000243176	0	0	0	0	0	0	2	0.0510109	0	0	0	0	0	0	0	0	0	0	4	0.280379	1	0.05732	0	0	0	0	0	0	0	0	0	0
RP11-550I24.3	ENSG00000270981	0	0	0	0	0	0	0	0	0	0	0	0	0	0	0	0	0	0	0	0	0	0	0	0	0	0	0	0	0	0	0	0
VEPH1	ENSG00000197415	6	0.0844741	4	0.0496458	11	0.150019	2	0.0120172	0	0	13	0.163941	13	0.130888	0	0	1149	11.1613	535	8.83447	281	3.79449	177	2.43426	60	0.807032	27	0.441779	0	0	11	0.176448
PTX3	ENSG00000163661	0	0	3	0.125791	0	0	3	0.0608976	0	0	2	0.0852076	0	0	4	0.178437	5	0.164085	93	5.18817	3	0.136859	257	11.9407	36	1.63586	6	0.331663	41	1.8478	20	1.08382
C3orf55	ENSG00000174899	0	0	0	0	0	0	0	0	0	0	0	0	0	0	0	0	35	0.700714	12	0.408402	22	0.612278	15	0.425171	3	0.0831649	0	0	0	0	0	0
RN7SKP46	ENSG00000251751	0	0	0	0	0	0	0	0	0	0	0	0	0	0	0	0	0	0	0	0	0	0	0	0	0	0	0	0	0	0	0	0
RP11-290K4.1	ENSG00000239716	0	0	0	0	0	0	0	0	0	0	0	0	0	0	0	0	0	0	0	0	0	0	0	0	0	0	0	0	0	0	0	0
RP11-290K4.2	ENSG00000242536	0	0	0	0	0	0	0	0	0	0	0	0	0	0	0	0	0	0	0	0	0	0	0	0	0	0	0	0	0	0	0	0
SHOX2	ENSG00000168779	80	1.92337	98	2.07706	131	3.0509	169	1.73405	154	3.94153	241	5.18994	227	3.90286	281	6.33618	0	0	0	0	0	0	7	0.164397	12	0.275627	0	0	0	0	12	0.328705
RSRC1	ENSG00000174891	106	1.91148	47	0.747156	96	1.67694	103	0.792688	169	3.2443	384	6.20249	239	3.08208	588	9.94462	1664	20.7032	1015	21.4676	491	8.49218	151	2.65988	442	7.6147	424	8.88583	90	1.5378	89	1.82854
RP11-113A11.1	ENSG00000241723	0	0	0	0	0	0	0	0	0	0	0	0	0	0	0	0	0	0	0	0	0	0	0	0	0	0	0	0	0	0	0	0
RP11-538P18.1	ENSG00000243314	0	0	0	0	0	0	0	0	0	0	0	0	0	0	0	0	0	0	0	0	0	0	0	0	0	0	0	0	0	0	0	0
RP11-538P18.2	ENSG00000243150	0	0	3	0.143888	0	0	0	0	0	0	0	0	0	0	0	0	0	0	0	0	0	0	0	0	0	0	0	0	0	0	0	0
MLF1	ENSG00000178053	123	3.18007	123	2.80341	236	5.91053	294	3.244	197	5.42212	581	13.4549	492	9.09663	638	15.4704	785	14.0031	420	12.7361	402	9.96857	257	6.49062	191	4.71772	188	5.64884	228	5.58549	180	5.3022
MTAPP1	ENSG00000243025	0	0	0	0	0	0	0	0	0	0	0	0	0	0	0	0	0	0	0	0	0	0	0	0	0	0	0	0	0	0	0	0
RP11-79M21.3	ENSG00000243165	0	0	0	0	0	0	0	0	0	0	0	0	0	0	0	0	0	0	0	0	0	0	0	0	0	0	0	0	0	0	0	0
GFM1	ENSG00000168827	366	3.73918	372	3.35033	444	4.394	837	3.6494	682	7.41736	1258	11.5119	843	6.15893	1978	18.9526	4596	32.3964	2875	34.4498	3704	36.2945	2360	23.552	2261	22.068	2188	25.9783	1285	12.4392	1576	18.3443
LXN	ENSG00000079257	84	5.15359	125	6.76069	143	8.49864	41	1.07354	52	3.39629	136	7.47379	67	2.9396	7	0.402788	1028	43.5156	483	34.7562	316	18.5948	137	8.21056	293	17.1738	236	16.8272	131	7.61547	66	4.61345
RP11-379F4.7	ENSG00000272087	0	0	0	0	0	0	0	0	0	0	0	0	0	0	0	0	0	0	0	0	0	0	0	0	0	0	0	0	0	0	0	0
RP11-379F4.6	ENSG00000272440	0	0	0	0	0	0	0	0	0	0	0	0	0	0	0	0	0	0	0	0	0	0	0	0	0	0	0	0	0	0	0	0
RARRES1	ENSG00000118849	2	0.0825348	0	0	0	0	4	0.070448	0	0	0	0	0	0	0	0	17	0.484035	51	2.46849	13	0.514547	178	7.17543	0	0	9	0.431637	19	0.742942	26	1.22245
MFSD1	ENSG00000118855	967	16.8738	1214	18.6748	1069	18.0696	1151	8.57165	1255	23.3132	2166	33.8545	1257	15.6858	379	6.2026	3900	46.9541	2684	54.9319	2418	40.4686	1233	21.017	583	9.71903	708	14.3579	503	8.31667	409	8.13133
RP11-379F4.4	ENSG00000240207	0	0	2	0.0752494	0	0	5	0.0910741	0	0	0	0	5	0.152608	6	0.240172	3	0.0883417	0	0	0	0	0	0	1	0.0407746	12	0.595214	0	0	1	0.0486266
RP11-379F4.1	ENSG00000243675	0	0	0	0	0	0	0	0	0	0	0	0	0	0	0	0	0	0	0	0	0	0	0	0	0	0	0	0	0	0	0	0
RP11-379F4.8	ENSG00000271778	0	0	0	0	0	0	0	0	0	0	0	0	0	0	0	0	0	0	0	0	0	0	0	0	0	0	0	0	0	0	0	0
RP11-379F4.9	ENSG00000272247	0	0	0	0	0	0	0	0	0	0	0	0	0	0	0	0	0	0	0	0	0	0	0	0	0	0	0	0	0	0	0	0
GPR79	ENSG00000232374	0	0	0	0	0	0	0	0	0	0	0	0	0	0	0	0	0	0	0	0	0	0	0	0	0	0	0	0	0	0	0	0
IQCJ-SCHIP1	ENSG00000250588	0	0	30	0.55349	26	0.527102	23	0.205432	0	0	6	0.112476	3	0.0448997	4	0.0785138	449	6.48345	335	8.22315	258	5.17884	183	3.7412	460	9.19737	532	12.9396	451	8.94354	206	4.91198
IQCJ	ENSG00000214216	0	0	0	0	0	0	0	0	0	0	0	0	0	0	0	0	0	0	0	0	0	0	0	0	0	0	0	0	0	0	0	0
MIR3919	ENSG00000263634	0	0	0	0	0	0	0	0	0	0	0	0	0	0	0	0	0	0	0	0	0	0	0	0	0	0	0	0	0	0	0	0
RP11-441M10.1	ENSG00000244249	0	0	0	0	0	0	0	0	0	0	0	0	0	0	0	0	0	0	0	0	0	0	0	0	0	0	0	0	0	0	0	0
RP11-564C24.1	ENSG00000243116	0	0	0	0	0	0	0	0	0	0	0	0	0	0	0	0	0	0	0	0	0	0	0	0	0	0	0	0	0	0	0	0
IQCJ-SCHIP1-AS1	ENSG00000241211	0	0	0	0	0	0	0	0	0	0	0	0	0	0	0	0	0	0	0	0	0	0	0	0	0	0	0	0	0	0	0	0
RNU2-31P	ENSG00000252763	0	0	0	0	0	0	0	0	0	0	0	0	0	0	0	0	0	0	0	0	0	0	0	0	0	0	0	0	0	0	0	0
AC021654.1	ENSG00000264146	0	0	0	0	0	0	0	0	0	0	0	0	0	0	0	0	0	0	0	0	0	0	0	0	0	0	0	0	0	0	0	0
SCHIP1	ENSG00000151967	5	0.0603492	0	0	0	0	16	0.0824182	5	0.0642454	16	0.172979	33	0.284838	6	0.0679204	99	0.824438	19	0.268973	22	0.254682	50	0.589512	83	0.957076	52	0.729413	12	0.137239	47	0.646324
IL12A-AS1	ENSG00000244040	0	0	0	0	0	0	0	0	0	0	0	0	0	0	0	0	0	0	0	0	0	0	0	0	0	0	0	0	0	0	0	0
IL12A	ENSG00000168811	0	0	11	0.438623	8	0.350527	32	0.617732	2	0.096305	3	0.121546	3	0.0970405	0	0	3	0.0936248	0	0	0	0	0	0	0	0	6	0.315405	0	0	2	0.103069
LINC01100	ENSG00000242107	0	0	0	0	0	0	0	0	0	0	0	0	0	0	0	0	0	0	0	0	0	0	0	0	0	0	0	0	0	0	0	0
BRD7P2	ENSG00000184100	0	0	0	0	0	0	0	0	12	0.598666	0	0	0	0	0	0	14	0.452671	3	0.164896	0	0	0	0	0	0	0	0	0	0	0	0
C3orf80	ENSG00000180044	0	0	4	0.126263	1	0.0346854	9	0.137534	10	0.381184	43	1.37913	31	0.793797	8	0.268659	4	0.0988202	2	0.0839941	6	0.206058	0	0	2	0.0684166	12	0.499361	3	0.101784	2	0.0815916
RP11-431I8.1	ENSG00000244078	0	0	0	0	0	0	0	0	0	0	0	0	0	0	0	0	0	0	0	0	0	0	0	0	0	0	0	0	0	0	0	0
RP11-432B6.3	ENSG00000248710	0	0	0	0	0	0	0	0	0	0	0	0	0	0	0	0	30	0.568437	0	0	0	0	0	0	0	0	62	1.97879	0	0	0	0
IFT80	ENSG00000068885	32	0.411535	5	0.0566861	8	0.0996619	11	0.0603742	28	0.383341	56	0.645084	22	0.202331	16	0.192985	2048	18.1722	909	13.7112	503	6.20439	109	1.36932	740	9.09192	558	8.33988	249	3.03424	142	2.08064
RP11-432B6.1	ENSG00000243687	0	0	0	0	0	0	0	0	0	0	0	0	0	0	0	0	0	0	0	0	0	0	0	0	0	0	0	0	0	0	0	0
SMC4	ENSG00000113810	110	1.2002	46	0.442456	137	1.44799	29	0.13504	349	4.05376	624	6.09843	117	0.912917	487	4.98355	3601	27.1086	963	12.3238	337	3.52669	161	1.71597	2015	21.0041	2601	32.9816	60	0.620309	294	3.65478
MIR15B	ENSG00000207779	0	0	0	0	0	0	0	0	0	0	0	0	0	0	0	0	0	0	0	0	0	0	0	0	0	0	0	0	0	0	0	0
MIR16-2	ENSG00000198987	0	0	0	0	0	0	0	0	0	0	0	0	0	0	0	0	0	0	0	0	0	0	0	0	0	0	0	0	0	0	0	0
TRIM59	ENSG00000213186	0	0	0	0	0	0	1	0.00500705	0	0	0	0	0	0	3	0.0330103	414	3.35121	295	4.05935	182	2.04798	86	0.985597	54	0.605258	54	0.73628	84	0.933799	55	0.73518
RP11-227J5.3	ENSG00000244009	0	0	0	0	0	0	0	0	0	0	0	0	0	0	0	0	0	0	0	0	0	0	0	0	0	0	0	0	0	0	0	0
RNU7-136P	ENSG00000238427	0	0	0	0	0	0	0	0	0	0	0	0	0	0	0	0	0	0	0	0	0	0	0	0	0	0	0	0	0	0	0	0
KPNA4	ENSG00000186432	786	7.70501	769	6.64549	1103	10.4739	1960	8.1999	1272	13.2742	2339	20.5377	1820	12.7587	5089	46.7876	7871	53.2356	5361	61.6384	6084	57.2024	4158	39.8159	4238	39.6898	4313	49.1359	2765	25.6827	3047	34.031
SCARNA7	ENSG00000238741	0	0	0	0	0	0	0	0	0	0	0	0	0	0	0	0	0	0	0	0	0	0	0	0	0	0	0	0	0	0	0	0
KRT8P12	ENSG00000229320	5	0.462294	29	2.36372	16	1.43301	23	0.907565	8	0.787424	16	1.32507	2	0.13224	28	2.42803	49	3.12583	44	4.77151	41	3.63585	18	1.62571	1	0.0883314	31	3.33103	1	0.0876077	0	0
RPL6P8	ENSG00000242285	0	0	0	0	0	0	0	0	0	0	0	0	0	0	0	0	0	0	0	0	0	0	0	0	0	0	0	0	0	0	0	0
ARL14	ENSG00000179674	0	0	0	0	0	0	0	0	0	0	0	0	0	0	0	0	0	0	0	0	0	0	11	0.770995	0	0	6	0.500332	0	0	0	0
SNORA72_5	ENSG00000207084	0	0	0	0	0	0	0	0	0	0	0	0	0	0	0	0	0	0	0	0	0	0	0	0	0	0	0	0	0	0	0	0
RP11-16N11.2	ENSG00000260572	0	0	0	0	0	0	0	0	0	0	0	0	0	0	0	0	0	0	0	0	0	0	0	0	0	0	0	0	0	0	0	0
PPM1L	ENSG00000163590	75	0.556001	128	0.836516	126	0.90483	136	0.430283	20	0.157839	132	0.876515	44	0.233265	13	0.0903868	579	2.96151	452	3.93013	227	1.61404	111	0.803819	203	1.43773	189	1.62834	263	1.84741	50	0.422314
B3GALNT1	ENSG00000169255	85	1.87504	84	1.6335	62	1.32485	125	1.1768	613	14.3953	1253	24.7579	792	12.4939	1121	23.1923	732	11.141	453	11.7204	337	7.13009	115	2.47805	75	1.58059	41	1.0511	81	1.69305	81	2.03576
NMD3	ENSG00000169251	43	0.814906	83	1.38665	161	2.95561	99	0.800711	201	4.05514	660	11.2035	131	1.77539	479	8.51377	4723	61.7559	2850	63.3488	1710	31.082	655	12.1255	1832	33.1689	1745	38.4329	1128	20.2555	599	12.9335
RP11-479I16.2	ENSG00000271052	0	0	0	0	0	0	0	0	0	0	0	0	0	0	0	0	0	0	0	0	0	0	0	0	0	0	0	0	0	0	0	0
EEF1GP4	ENSG00000240138	0	0	0	0	0	0	0	0	0	0	0	0	0	0	0	0	0	0	0	0	0	0	0	0	0	0	0	0	0	0	0	0
PSMC1P7	ENSG00000243838	0	0	0	0	0	0	0	0	0	0	0	0	0	0	0	0	0	0	0	0	0	0	0	0	0	0	0	0	0	0	0	0
SPTSSB	ENSG00000196542	0	0	0	0	0	0	0	0	0	0	0	0	0	0	1	0.0231086	0	0	0	0	0	0	0	0	0	0	0	0	0	0	0	0
RP11-3P17.4	ENSG00000240567	0	0	0	0	0	0	0	0	0	0	0	0	0	0	0	0	0	0	0	0	0	0	0	0	0	0	3	0.11308	0	0	0	0
RP11-3P17.5	ENSG00000269888	0	0	0	0	0	0	0	0	0	0	0	0	1	0.266079	0	0	0	0	1	0.436397	0	0	4	1.45381	0	0	0	0	0	0	0	0
RP11-3P17.3	ENSG00000234851	0	0	0	0	0	0	0	0	0	0	0	0	0	0	0	0	0	0	0	0	0	0	0	0	0	0	0	0	0	0	0	0
OTOL1	ENSG00000182447	0	0	0	0	0	0	0	0	0	0	0	0	0	0	0	0	0	0	0	0	0	0	0	0	0	0	0	0	0	0	0	0
RP11-774I5.1	ENSG00000240354	0	0	0	0	0	0	0	0	0	0	0	0	0	0	0	0	0	0	0	0	0	0	0	0	0	0	0	0	0	0	0	0
TOMM22P6	ENSG00000241874	0	0	0	0	0	0	0	0	0	0	0	0	0	0	0	0	0	0	0	0	0	0	0	0	0	0	0	0	0	0	0	0
RP13-526J3.1	ENSG00000243044	0	0	0	0	0	0	0	0	0	0	0	0	0	0	0	0	0	0	0	0	0	0	0	0	0	0	0	0	0	0	0	0
RP11-10O22.1	ENSG00000241168	0	0	0	0	3	0.146212	0	0	0	0	0	0	0	0	0	0	0	0	0	0	0	0	0	0	0	0	6	0.350832	0	0	0	0
RP11-535I24.2	ENSG00000244571	0	0	0	0	0	0	0	0	0	0	0	0	0	0	0	0	0	0	0	0	0	0	0	0	0	0	0	0	0	0	0	0
CT64	ENSG00000241369	0	0	0	0	0	0	0	0	0	0	0	0	0	0	0	0	0	0	0	0	0	0	0	0	0	0	0	0	0	0	0	0
snoU13_114	ENSG00000238398	0	0	0	0	0	0	0	0	0	0	0	0	0	0	0	0	0	0	0	0	0	0	0	0	0	0	0	0	0	0	0	0
RP11-418B12.1	ENSG00000240792	0	0	0	0	0	0	0	0	0	0	0	0	0	0	0	0	0	0	0	0	0	0	0	0	0	0	0	0	0	0	0	0
AC104637.1	ENSG00000265090	0	0	0	0	0	0	0	0	0	0	0	0	0	0	0	0	0	0	0	0	0	0	0	0	0	0	0	0	0	0	0	0
AC092962.1	ENSG00000266757	0	0	0	0	0	0	0	0	0	0	0	0	0	0	0	0	0	0	0	0	0	0	0	0	0	0	0	0	0	0	0	0
RP11-208P4.1	ENSG00000214210	0	0	0	0	0	0	0	0	0	0	0	0	0	0	0	0	0	0	0	0	0	0	0	0	0	0	0	0	0	0	0	0
MIR1263	ENSG00000221251	0	0	0	0	0	0	0	0	0	0	0	0	0	0	0	0	0	0	0	0	0	0	0	0	0	0	0	0	0	0	0	0
MIR720	ENSG00000221755	0	0	0	0	0	0	0	0	0	0	0	0	0	0	0	0	0	0	0	0	0	0	0	0	0	0	0	0	0	0	0	0
RP11-71H9.2	ENSG00000241636	0	0	0	0	0	0	0	0	0	0	0	0	0	0	0	0	0	0	0	0	0	0	0	0	0	0	0	0	0	0	0	0
RP11-71H9.1	ENSG00000241767	0	0	0	0	0	0	0	0	0	0	0	0	0	0	0	0	0	0	0	0	0	0	0	0	0	0	0	0	0	0	0	0
SI	ENSG00000090402	0	0	0	0	0	0	0	0	0	0	0	0	0	0	0	0	0	0	0	0	0	0	0	0	0	0	0	0	0	0	0	0
Y_RNA_186	ENSG00000200052	0	0	0	0	0	0	0	0	0	0	0	0	0	0	0	0	0	0	0	0	0	0	0	0	0	0	0	0	0	0	0	0
RP11-747D18.1	ENSG00000239205	0	0	0	0	0	0	0	0	0	0	0	0	0	0	0	0	3	0.0980466	0	0	0	0	0	0	0	0	0	0	0	0	0	0
SLITRK3	ENSG00000121871	0	0	2	0.0332562	0	0	2	0.0160999	14	0.281119	26	0.439275	12	0.161866	3	0.0530715	0	0	0	0	0	0	0	0	0	0	0	0	2	0.0357451	9	0.193413
RP11-85M11.2	ENSG00000244128	0	0	0	0	0	0	0	0	0	0	0	0	0	0	0	0	0	0	0	0	0	0	0	0	0	0	0	0	0	0	0	0
BCHE	ENSG00000114200	175	5.23943	109	2.87689	242	7.01849	209	2.67051	477	15.2032	869	23.3044	264	5.6524	527	14.798	162	3.34644	25	0.877891	75	2.15368	9	0.263214	0	0	5	0.173974	0	0	0	0
MTND4P17	ENSG00000242178	0	0	0	0	0	0	0	0	0	0	0	0	0	0	0	0	0	0	0	0	0	0	0	0	0	0	0	0	0	0	0	0
RP11-12N13.6	ENSG00000240084	0	0	0	0	0	0	0	0	0	0	0	0	0	0	0	0	0	0	0	0	0	0	0	0	0	0	0	0	0	0	0	0
MTND3P7	ENSG00000240824	0	0	0	0	0	0	0	0	0	0	0	0	0	0	0	0	0	0	0	0	0	0	0	0	0	0	0	0	0	0	0	0
RP11-12N13.4	ENSG00000242456	0	0	0	0	0	0	0	0	0	0	0	0	0	0	0	0	0	0	0	0	0	0	0	0	0	0	0	0	0	0	0	0
RP11-12N13.2	ENSG00000242326	0	0	0	0	0	0	0	0	0	0	0	0	0	0	0	0	0	0	0	0	0	0	0	0	0	0	0	0	0	0	0	0
RP11-12N13.1	ENSG00000244429	0	0	0	0	0	0	0	0	0	0	0	0	0	0	0	0	0	0	0	0	0	0	0	0	0	0	0	0	0	0	0	0
RP11-450H5.1	ENSG00000244321	0	0	0	0	0	0	0	0	0	0	0	0	0	0	0	0	0	0	0	0	0	0	0	0	0	0	0	0	0	0	0	0
RP11-450H5.4	ENSG00000271263	0	0	0	0	0	0	0	0	0	0	0	0	0	0	0	0	0	0	0	0	0	0	0	0	0	0	0	0	0	0	0	0
RN7SKP298	ENSG00000251759	0	0	0	0	0	0	0	0	0	0	0	0	0	0	0	0	0	0	0	0	0	0	0	0	0	0	0	0	0	0	0	0
PSAT1P4	ENSG00000224962	0	0	0	0	0	0	0	0	0	0	0	0	0	0	0	0	0	0	0	0	0	0	0	0	0	0	0	0	0	0	0	0
RP11-450H5.3	ENSG00000240458	0	0	0	0	0	0	0	0	0	0	0	0	0	0	0	0	0	0	0	0	0	0	0	0	0	0	0	0	0	0	0	0
CBX1P5	ENSG00000231516	0	0	0	0	0	0	0	0	0	0	0	0	0	0	0	0	0	0	0	0	0	0	0	0	0	0	0	0	0	0	0	0
RP11-12K11.2	ENSG00000240033	0	0	0	0	0	0	0	0	0	0	0	0	0	0	0	0	0	0	0	0	0	0	0	0	0	0	0	0	0	0	0	0
RP11-12K11.1	ENSG00000239227	0	0	0	0	0	0	0	0	0	0	0	0	0	0	0	0	0	0	0	0	0	0	0	0	0	0	0	0	0	0	0	0
AC092965.1	ENSG00000215922	0	0	0	0	0	0	0	0	0	0	0	0	0	0	0	0	0	0	0	0	0	0	0	0	0	0	0	0	0	0	0	0
RP11-440K22.1	ENSG00000220343	0	0	0	0	0	0	0	0	0	0	0	0	0	0	0	0	0	0	0	0	0	0	0	0	0	0	0	0	0	0	0	0
ZBBX	ENSG00000169064	0	0	0	0	3	0.0675108	1	0.00991451	0	0	3	0.0624255	0	0	0	0	0	0	0	0	0	0	0	0	0	0	0	0	0	0	0	0
RP11-576M8.2	ENSG00000241669	0	0	0	0	0	0	0	0	0	0	0	0	0	0	0	0	0	0	0	0	0	0	0	0	0	0	0	0	0	0	0	0
SERPINI2	ENSG00000114204	0	0	0	0	0	0	0	0	0	0	0	0	0	0	0	0	0	0	0	0	0	0	0	0	0	0	0	0	0	0	0	0
WDR49	ENSG00000174776	0	0	0	0	0	0	0	0	0	0	0	0	0	0	4	0.0889662	0	0	0	0	1	0.0227453	0	0	0	0	1	0.0275605	0	0	0	0
PDCD10	ENSG00000114209	70	1.97227	83	2.06156	309	8.43351	252	3.03019	250	7.49856	837	21.1234	279	5.62153	662	17.4934	4203	81.7049	2169	71.6773	2118	57.2358	1359	37.4031	1481	39.8648	1681	55.0433	430	11.4797	540	17.3345
HMGN1P8	ENSG00000241120	0	0	0	0	0	0	0	0	0	0	0	0	0	0	0	0	0	0	0	0	0	0	0	0	0	0	0	0	0	0	0	0
SERPINI1	ENSG00000163536	0	0	13	0.437337	10	0.369662	4	0.0651455	63	2.55937	142	4.8538	59	1.61012	388	13.8868	2373	62.4801	1168	52.2781	1182	43.2628	634	23.6338	32	1.16665	46	2.04009	0	0	38	1.65218
RP11-298O21.6	ENSG00000242924	0	0	0	0	0	0	0	0	0	0	0	0	0	0	0	0	0	0	0	0	0	0	0	0	0	0	0	0	0	0	0	0
RP11-298O21.7	ENSG00000244214	0	0	0	0	0	0	0	0	0	0	0	0	0	0	0	0	0	0	0	0	0	0	0	0	0	0	0	0	0	0	0	0
RP11-298O21.3	ENSG00000244706	0	0	0	0	0	0	0	0	0	0	0	0	0	0	0	0	0	0	0	0	0	0	0	0	0	0	0	0	0	0	0	0
RP11-298O21.2	ENSG00000240292	0	0	0	0	0	0	0	0	0	0	0	0	0	0	0	0	0	0	0	0	0	0	0	0	0	0	0	0	0	0	0	0
MEMO1P3	ENSG00000239238	0	0	0	0	0	0	0	0	0	0	0	0	0	0	0	0	0	0	0	0	0	0	0	0	0	0	0	0	0	0	0	0
RP11-298O21.5	ENSG00000244227	0	0	0	0	0	0	0	0	0	0	0	0	0	0	0	0	0	0	0	0	0	0	0	0	0	0	0	0	0	0	0	0
RP11-603B13.1	ENSG00000242036	0	0	0	0	0	0	0	0	0	0	0	0	0	0	0	0	0	0	0	0	0	0	0	0	0	0	0	0	0	0	0	0
HMGN2P26	ENSG00000241203	0	0	0	0	0	0	0	0	0	0	0	0	0	0	0	0	0	0	0	0	0	0	0	0	0	0	0	0	0	0	0	0
GOLIM4	ENSG00000173905	93	1.84667	63	1.1028	141	2.71211	139	1.17794	240	5.07327	782	13.9086	335	4.75701	210	3.91087	2965	40.6211	1381	32.1628	921	17.5404	118	2.28881	974	18.477	764	17.6307	196	3.68771	217	4.90927
AC069243.1	ENSG00000266363	0	0	0	0	0	0	0	0	0	0	0	0	0	0	0	0	0	0	0	0	0	0	0	0	0	0	0	0	0	0	0	0
EGFEM1P	ENSG00000206120	0	0	1	0.0174634	0	0	0	0	0	0	2	0.0354879	8	0.113332	0	0	3	0.0410036	1	0.0232345	1	0.019	0	0	0	0	0	0	0	0	0	0
RP11-637O11.2	ENSG00000241882	0	0	0	0	0	0	0	0	0	0	0	0	0	0	0	0	0	0	0	0	0	0	0	0	0	0	0	0	0	0	0	0
RNU2-20P	ENSG00000222357	0	0	0	0	0	0	0	0	0	0	0	0	0	0	0	0	0	0	0	0	0	0	0	0	0	0	0	0	0	0	0	0
MIR551B	ENSG00000207717	0	0	0	0	0	0	0	0	0	0	0	0	0	0	0	0	0	0	0	0	0	0	0	0	0	0	0	0	0	0	0	0
RP11-694D5.1	ENSG00000226765	0	0	0	0	0	0	0	0	0	0	0	0	0	0	0	0	0	0	0	0	0	0	0	0	0	0	0	0	0	0	0	0
RPL21P43	ENSG00000231688	0	0	0	0	0	0	0	0	0	0	0	0	0	0	0	0	0	0	0	0	0	0	0	0	0	0	0	0	0	0	0	0
RP11-368I23.2	ENSG00000242268	0	0	0	0	0	0	0	0	0	0	0	0	0	0	0	0	0	0	0	0	0	0	0	0	0	0	0	0	0	0	0	0
RP11-368I23.3	ENSG00000272797	0	0	0	0	0	0	0	0	0	0	0	0	0	0	0	0	0	0	0	0	0	0	0	0	0	0	0	0	0	0	0	0
RP11-368I23.4	ENSG00000273177	0	0	0	0	0	0	0	0	0	0	0	0	0	0	0	0	0	0	0	0	0	0	0	0	0	0	0	0	0	0	0	0
RP11-152C17.1	ENSG00000241383	0	0	0	0	0	0	0	0	0	0	0	0	0	0	0	0	0	0	0	0	0	0	0	0	0	0	0	0	0	0	0	0
MECOM	ENSG00000085276	13	0.131776	13	0.116168	12	0.117831	14	0.0605653	31	0.334523	87	0.789923	39	0.282711	47	0.446827	15	0.104908	27	0.321006	2	0.0194446	0	0	8	0.0774731	35	0.412317	0	0	35	0.404216
RP11-641D5.2	ENSG00000241479	0	0	0	0	0	0	0	0	0	0	0	0	0	0	0	0	0	0	0	0	0	0	0	0	0	0	0	0	0	0	0	0
RP11-641D5.1	ENSG00000213178	0	0	0	0	0	0	0	0	0	0	0	0	0	0	0	0	0	0	0	0	0	0	0	0	0	0	0	0	0	0	0	0
RP11-3K16.2	ENSG00000242795	0	0	0	0	0	0	0	0	0	0	0	0	0	0	0	0	0	0	0	0	0	0	0	0	0	0	0	0	0	0	0	0
RP11-3K16.1	ENSG00000244381	0	0	0	0	0	0	0	0	0	0	0	0	0	0	0	0	0	0	0	0	0	0	0	0	0	0	0	0	0	0	0	0
RNU6-637P	ENSG00000206777	0	0	0	0	0	0	0	0	0	0	0	0	0	0	0	0	0	0	0	0	0	0	0	0	0	0	0	0	0	0	0	0
TERC	ENSG00000270141	0	0	0	0	0	0	0	0	0	0	0	0	0	0	0	0	0	0	0	0	0	0	0	0	0	0	0	0	0	0	0	0
ACTRT3	ENSG00000184378	23	1.0585	30	1.21713	24	1.06994	76	1.49272	36	1.76375	100	4.12226	51	1.67849	53	2.28764	169	5.36627	38	2.05117	98	4.32578	100	4.49558	34	1.49489	29	1.55107	45	1.96233	19	0.996252
RP11-816J6.3	ENSG00000269889	14	1.53242	3	0.289483	0	0	2	0.0934292	0	0	0	0	4	0.313108	1	0.102659	11	0.83074	0	0	2	0.209969	1	0.106923	0	0	0	0	0	0	0	0
MYNN	ENSG00000085274	18	0.289866	28	0.397496	126	1.96552	159	1.09276	47	0.805735	227	3.27432	116	1.33587	677	10.2249	2221	24.6771	912	17.2256	1070	16.5266	755	11.8766	746	11.477	654	12.2397	225	3.43321	396	7.26558
RP11-362K14.5	ENSG00000269984	0	0	0	0	0	0	0	0	0	0	0	0	0	0	0	0	0	0	0	0	0	0	0	0	0	0	0	0	0	0	0	0
LRRC34	ENSG00000171757	37	0.770859	32	0.587724	34	0.686174	62	0.551273	45	0.998059	99	1.84748	11	0.163889	15	0.293097	62	0.891222	70	1.71051	34	0.679401	6	0.122108	53	1.05491	105	2.54233	0	0	31	0.735844
RP11-362K14.7	ENSG00000270135	0	0	0	0	0	0	0	0	0	0	0	0	0	0	0	0	0	0	0	0	0	0	0	0	0	0	0	0	0	0	0	0
RP11-362K14.6	ENSG00000270096	0	0	0	0	0	0	0	0	0	0	0	0	0	0	0	0	0	0	0	0	0	0	0	0	0	0	0	0	0	0	0	0
LRRIQ4	ENSG00000188306	0	0	3	0.133571	1	0.0489241	1	0.0215547	0	0	0	0	0	0	0	0	0	0	0	0	0	0	0	0	0	0	0	0	0	0	0	0
LRRC31	ENSG00000114248	0	0	0	0	0	0	0	0	0	0	0	0	0	0	10	0.278002	0	0	1	0.034766	0	0	0	0	0	0	0	0	0	0	0	0
KRT18P43	ENSG00000240128	0	0	0	0	0	0	0	0	0	0	0	0	0	0	0	0	0	0	0	0	0	0	0	0	0	0	0	0	0	0	0	0
SAMD7	ENSG00000187033	0	0	0	0	0	0	0	0	0	0	0	0	0	0	0	0	0	0	88	3.79137	6	0.21139	0	0	0	0	0	0	0	0	0	0
RP11-379K17.2	ENSG00000244039	0	0	0	0	0	0	0	0	0	0	0	0	0	0	0	0	0	0	0	0	0	0	0	0	0	0	0	0	0	0	0	0
RP11-379K17.4	ENSG00000239219	0	0	0	0	0	0	0	0	0	0	3	0.0310836	0	0	0	0	0	0	1	0.0135673	0	0	0	0	0	0	0	0	0	0	0	0
RP11-379K17.5	ENSG00000244193	0	0	0	0	0	0	0	0	0	0	0	0	0	0	0	0	0	0	0	0	0	0	0	0	0	0	0	0	0	0	0	0
SEC62	ENSG00000008952	189	2.19977	98	1.00552	281	3.16814	117	0.581169	277	3.43214	438	4.56626	136	1.13198	570	6.22211	15272	122.64	8118	110.82	3013	33.6348	1530	17.3951	5824	64.7595	5505	74.4632	763	8.41461	1545	20.4878
SEC62-AS1	ENSG00000240373	0	0	0	0	0	0	0	0	0	0	0	0	0	0	0	0	0	0	0	0	0	0	0	0	0	0	0	0	0	0	0	0
GPR160	ENSG00000173890	63	1.304	34	0.620394	67	1.34337	61	0.538853	45	0.991566	126	2.33604	69	1.02134	29	0.562969	88	1.25673	78	1.8936	90	1.78672	1	0.020219	64	1.26557	111	2.67012	82	1.60823	55	1.29704
RNU4-38P	ENSG00000201342	0	0	0	0	0	0	0	0	0	0	0	0	0	0	0	0	0	0	0	0	0	0	0	0	0	0	0	0	0	0	0	0
RP11-379K17.9	ENSG00000242583	0	0	0	0	0	0	0	0	0	0	0	0	0	0	0	0	0	0	0	0	0	0	0	0	0	0	0	0	0	0	0	0
PHC3	ENSG00000173889	43	0.234516	56	0.269242	91	0.48076	127	0.295603	73	0.423836	273	1.33364	155	0.604532	682	3.48848	5122	19.2737	2696	17.2456	3094	16.1845	1590	8.47076	1350	7.03404	1443	9.14617	884	4.56826	1303	8.09654
RP11-379K17.12	ENSG00000268220	0	0	0	0	0	0	0	0	0	0	0	0	0	0	0	0	0	0	0	0	0	0	0	0	0	0	0	0	0	0	0	0
RNU6-315P	ENSG00000199536	0	0	0	0	0	0	0	0	0	0	0	0	0	0	0	0	0	0	0	0	0	0	0	0	0	0	0	0	0	0	0	0
PRKCI	ENSG00000163558	25	0.39494	52	0.724177	137	2.0965	64	0.431492	168	2.82534	445	6.29684	273	3.08416	49	0.725998	1370	14.9325	869	16.1015	728	11.0306	259	3.9968	871	13.1455	808	14.8345	378	5.65819	234	4.21171
Y_RNA_187	ENSG00000200118	0	0	0	0	0	0	0	0	0	0	0	0	0	0	0	0	0	0	0	0	0	0	0	0	0	0	0	0	0	0	0	0
RP11-543D10.2	ENSG00000239628	0	0	0	0	0	0	0	0	0	0	0	0	0	0	0	0	0	0	0	0	0	0	0	0	0	0	0	0	0	0	0	0
SKIL	ENSG00000136603	55	0.652154	24	0.25087	122	1.4013	97	0.490864	59	0.744749	196	2.08168	94	0.797074	410	4.55952	2260	18.4892	1090	15.1589	750	8.52949	411	4.76048	1118	12.6647	1511	20.8219	281	3.1571	472	6.37647
RP11-469J4.3	ENSG00000242578	0	0	0	0	0	0	0	0	0	0	0	0	0	0	0	0	0	0	0	0	0	0	0	0	0	0	0	0	33	4.34529	0	0
CLDN11	ENSG00000013297	0	0	7	0.0943986	0	0	3	0.0195858	6	0.09771	2	0.0274043	1	0.0109396	2	0.0286943	2	0.0211091	2	0.0358841	3	0.0440163	0	0	13	0.189989	2	0.0355563	0	0	0	0
SLC7A14	ENSG00000013293	0	0	0	0	0	0	0	0	0	0	0	0	0	0	0	0	0	0	4	0.0413907	0	0	5	0.0430903	0	0	0	0	0	0	0	0
KRT8P13	ENSG00000241416	0	0	0	0	0	0	0	0	0	0	0	0	0	0	0	0	0	0	0	0	0	0	0	0	0	0	0	0	0	0	0	0
RP11-373E16.1	ENSG00000213174	0	0	0	0	0	0	0	0	0	0	0	0	0	0	0	0	0	0	0	0	0	0	0	0	0	0	0	0	0	0	0	0
RP11-373E16.3	ENSG00000244738	0	0	0	0	0	0	0	0	0	0	0	0	0	0	0	0	0	0	0	0	0	0	0	0	0	0	0	0	0	0	0	0
RP11-373E16.4	ENSG00000239739	0	0	0	0	0	0	0	0	0	0	0	0	0	0	0	0	0	0	0	0	0	0	0	0	0	0	0	0	0	0	0	0
RNY5P3	ENSG00000222411	0	0	0	0	0	0	0	0	0	0	0	0	0	0	0	0	0	0	0	0	0	0	0	0	0	0	0	0	0	0	0	0
RPL22L1	ENSG00000163584	2062	81.8008	1816	63.509	2700	103.756	1474	24.9556	2483	104.862	3387	120.353	4262	120.911	2109	78.4681	2784	76.2008	1322	61.5113	843	32.0753	1193	46.2307	2680	101.571	2904	133.886	1031	38.7545	620	28.0228
EIF5A2	ENSG00000163577	150	2.47471	64	0.930816	57	0.910943	130	0.915333	197	3.45996	312	4.61062	168	1.9821	92	1.42354	407	4.63286	193	3.73462	156	2.4685	82	1.32151	201	3.16809	210	4.02645	40	0.6253	64	1.203
KLF7P1	ENSG00000240704	0	0	0	0	0	0	0	0	0	0	0	0	0	0	0	0	0	0	0	0	0	0	0	0	0	0	0	0	0	0	0	0
RNU1-70P	ENSG00000199488	0	0	0	0	0	0	0	0	0	0	0	0	0	0	0	0	0	0	0	0	0	0	0	0	0	0	0	0	0	0	0	0
SLC2A2	ENSG00000163581	0	0	0	0	0	0	0	0	0	0	0	0	0	0	0	0	0	0	0	0	0	0	0	0	0	0	0	0	0	0	0	0
TNIK	ENSG00000154310	107	1.15181	64	0.607333	108	1.12617	112	0.514537	106	1.21471	176	1.69699	98	0.754407	34	0.34326	60	0.445625	144	1.81808	52	0.536876	41	0.431123	352	3.61998	411	5.14171	391	3.98811	174	2.13401
MIR569	ENSG00000207963	0	0	0	0	0	0	0	0	0	0	0	0	0	0	0	0	0	0	0	0	0	0	0	0	0	0	0	0	0	0	0	0
Y_RNA_188	ENSG00000222506	0	0	0	0	0	0	0	0	0	0	0	0	0	0	0	0	0	0	0	0	0	0	0	0	0	0	0	0	0	0	0	0
RP11-185E8.1	ENSG00000240497	0	0	0	0	0	0	0	0	0	0	0	0	0	0	0	0	0	0	0	0	0	0	0	0	0	0	0	0	0	0	0	0
RNU6-348P	ENSG00000207114	0	0	0	0	0	0	0	0	0	0	0	0	0	0	0	0	0	0	0	0	0	0	0	0	0	0	0	0	0	0	0	0
RP11-263C16.2	ENSG00000234594	0	0	0	0	0	0	0	0	0	0	0	0	0	0	0	0	0	0	0	0	0	0	0	0	0	0	0	0	0	0	0	0
PLD1	ENSG00000075651	11	0.101981	38	0.310569	19	0.170632	45	0.178049	12	0.118434	24	0.1993	26	0.172378	3	0.0260852	1373	8.78247	1003	10.9064	602	5.35298	282	2.55385	1463	12.9579	1633	17.5946	876	7.69526	818	8.64031
snoU13_115	ENSG00000238359	0	0	0	0	0	0	0	0	0	0	0	0	0	0	0	0	0	0	0	0	0	0	0	0	0	0	0	0	0	0	0	0
PP13439	ENSG00000183657	0	0	0	0	0	0	3	0.0406543	0	0	0	0	0	0	0	0	21	0.46007	2	0.0744848	20	0.609099	1	0.0310173	10	0.303354	25	0.922555	16	0.48139	34	1.23002
TMEM212	ENSG00000186329	0	0	0	0	0	0	0	0	0	0	0	0	0	0	0	0	0	0	0	0	0	0	0	0	0	0	0	0	0	0	0	0
TMEM212-AS1	ENSG00000234717	0	0	0	0	0	0	0	0	0	0	0	0	0	0	0	0	0	0	0	0	0	0	0	0	0	0	0	0	0	0	0	0
TMEM212-IT1	ENSG00000235943	0	0	0	0	0	0	0	0	0	0	0	0	0	0	0	0	0	0	0	0	0	0	0	0	0	0	0	0	0	0	0	0
FNDC3B	ENSG00000075420	459	3.18473	473	2.89315	581	3.90498	713	2.1113	714	5.27386	1963	12.1998	1324	6.56948	1427	9.28606	3793	18.1578	2140	17.4152	2093	13.9285	1040	7.04878	2153	14.2715	1910	15.4015	1700	11.1764	1087	8.59291
RP11-423E7.1	ENSG00000237483	0	0	0	0	0	0	0	0	0	0	0	0	0	0	0	0	0	0	0	0	0	0	0	0	0	0	0	0	0	0	0	0
RN7SL141P	ENSG00000243398	0	0	0	0	0	0	0	0	0	0	0	0	0	0	0	0	0	0	0	0	0	0	0	0	0	0	0	0	0	0	0	0
AC092964.2	ENSG00000267979	0	0	0	0	0	0	0	0	0	0	0	0	0	0	0	0	0	0	0	0	0	0	0	0	0	0	0	0	0	0	0	0
AC092964.1	ENSG00000203443	0	0	0	0	0	0	0	0	0	0	0	0	0	0	0	0	0	0	0	0	0	0	0	0	0	0	0	0	0	0	0	0
BZW1P1	ENSG00000236686	0	0	0	0	0	0	0	0	0	0	0	0	0	0	0	0	0	0	0	0	0	0	0	0	0	0	0	0	0	0	0	0
GHSR	ENSG00000121853	0	0	0	0	0	0	0	0	0	0	0	0	0	0	0	0	0	0	0	0	0	0	0	0	0	0	0	0	0	0	0	0
TNFSF10	ENSG00000121858	0	0	0	0	0	0	1	0.011339	0	0	0	0	0	0	0	0	31	0.568273	52	1.62044	10	0.254829	58	1.5053	25	0.634572	16	0.494041	13	0.327274	32	0.968668
AC007919.18	ENSG00000224611	0	0	0	0	0	0	0	0	0	0	0	0	0	0	0	0	0	0	0	0	0	0	0	0	0	0	0	0	0	0	0	0
RP11-408H1.3	ENSG00000223387	0	0	0	0	0	0	0	0	0	0	0	0	0	0	0	0	0	0	0	0	0	0	0	0	0	0	0	0	0	0	0	0
SLC31A1P1	ENSG00000224426	0	0	0	0	0	0	0	0	0	0	0	0	0	0	0	0	0	0	0	0	0	0	0	0	0	0	0	0	0	0	0	0
NCEH1	ENSG00000144959	42	0.806053	95	1.60727	118	2.19371	215	1.76098	177	3.61625	215	3.69593	208	2.8547	71	1.27797	713	9.44115	595	13.3932	340	6.25846	416	7.79882	118	2.16353	239	5.33066	97	1.76393	70	1.53061
AC007919.2	ENSG00000269496	0	0	0	0	0	0	0	0	0	0	0	0	0	0	0	0	0	0	0	0	0	0	0	0	0	0	0	0	0	0	0	0
AC007919.1	ENSG00000264711	0	0	0	0	0	0	0	0	0	0	0	0	0	0	0	0	0	0	0	0	0	0	0	0	0	0	0	0	0	0	0	0
AC007919.19	ENSG00000231384	0	0	0	0	0	0	0	0	0	0	0	0	0	0	0	0	0	0	0	0	0	0	0	0	0	0	0	0	0	0	0	0
RNU6-547P	ENSG00000252082	0	0	0	0	0	0	0	0	0	0	0	0	0	0	0	0	0	0	0	0	0	0	0	0	0	0	0	0	0	0	0	0
ECT2	ENSG00000114346	65	1.09071	37	0.547327	85	1.38164	44	0.315101	196	3.50124	455	6.83876	127	1.52399	382	6.01182	1035	11.9828	553	10.8837	319	5.13405	109	1.78666	1312	21.0327	1632	31.8262	456	7.25027	248	4.7413
SNORA72_6	ENSG00000200355	0	0	0	0	0	0	0	0	0	0	0	0	0	0	0	0	0	0	0	0	0	0	0	0	0	0	0	0	0	0	0	0
RNU4-4P	ENSG00000201458	0	0	0	0	0	0	0	0	0	0	0	0	0	0	0	0	0	0	0	0	0	0	0	0	0	0	0	0	0	0	0	0
ATP5G1P4	ENSG00000227440	0	0	0	0	0	0	0	0	0	0	0	0	0	0	0	0	0	0	0	0	0	0	0	0	0	0	0	0	0	0	0	0
RP11-816B4.1	ENSG00000237501	0	0	0	0	0	0	0	0	0	0	0	0	0	0	0	0	0	0	0	0	0	0	0	0	0	0	0	0	0	0	0	0
SPATA16	ENSG00000144962	0	0	0	0	0	0	0	0	0	0	0	0	0	0	0	0	0	0	0	0	0	0	0	0	0	0	0	0	0	0	0	0
snoU13_116	ENSG00000239141	0	0	0	0	0	0	0	0	0	0	0	0	0	0	0	0	0	0	0	0	0	0	0	0	0	0	0	0	0	0	0	0
RP11-324C10.1	ENSG00000237473	0	0	0	0	0	0	0	0	0	0	0	0	0	0	0	0	0	0	0	0	0	0	0	0	0	0	0	0	0	0	0	0
NLGN1	ENSG00000169760	21	0.190968	24	0.192399	51	0.449256	32	0.124192	17	0.164574	124	1.01003	89	0.578781	59	0.5032	469	2.94263	310	3.30642	182	1.5874	28	0.248725	150	1.30316	84	0.887747	0	0	0	0
RP11-521A24.1	ENSG00000237645	0	0	0	0	0	0	0	0	0	0	0	0	0	0	0	0	0	0	0	0	0	0	0	0	0	0	0	0	0	0	0	0
NLGN1-AS1	ENSG00000228213	0	0	0	0	0	0	0	0	0	0	0	0	0	0	0	0	0	0	0	0	0	0	0	0	0	0	0	0	0	0	0	0
RN7SKP234	ENSG00000252982	0	0	0	0	0	0	0	0	0	0	0	0	0	0	0	0	0	0	0	0	0	0	0	0	0	0	0	0	0	0	0	0
RP11-393N4.1	ENSG00000232601	0	0	0	0	0	0	0	0	0	0	0	0	0	0	0	0	0	0	0	0	0	0	0	0	0	0	0	0	0	0	0	0
RP11-393N4.2	ENSG00000213169	0	0	0	0	0	0	0	0	0	0	0	0	0	0	0	0	0	0	0	0	0	0	0	0	0	0	0	0	0	0	0	0
NAALADL2	ENSG00000177694	4	0.0425225	1	0.0093715	19	0.195657	4	0.0181477	3	0.0339509	7	0.0666543	0	0	0	0	35	0.256713	12	0.149622	6	0.0611765	18	0.186919	47	0.477336	20	0.247092	0	0	27	0.32702
RN7SKP40	ENSG00000253020	0	0	0	0	0	0	0	0	0	0	0	0	0	0	0	0	0	0	0	0	0	0	0	0	0	0	0	0	0	0	0	0
RP11-432A8.2	ENSG00000230497	0	0	0	0	0	0	0	0	0	0	0	0	0	0	0	0	0	0	0	0	0	0	0	0	0	0	0	0	0	0	0	0
NAALADL2-AS3	ENSG00000230292	0	0	0	0	0	0	0	0	0	0	0	0	0	0	0	0	0	0	0	0	0	0	0	0	0	0	0	0	0	0	0	0
NAALADL2-AS2	ENSG00000226779	0	0	0	0	0	0	0	0	0	0	0	0	0	0	0	0	0	0	0	0	0	0	0	0	0	0	0	0	0	0	0	0
MIR4789	ENSG00000264974	0	0	0	0	0	0	0	0	0	0	0	0	0	0	0	0	0	0	0	0	0	0	0	0	0	0	0	0	0	0	0	0
RNU6-1233P	ENSG00000199792	0	0	0	0	0	0	0	0	0	0	0	0	0	0	0	0	0	0	0	0	0	0	0	0	0	0	0	0	0	0	0	0
RNU4-91P	ENSG00000201648	0	0	0	0	0	0	0	0	0	0	0	0	0	0	0	0	0	0	0	0	0	0	0	0	0	0	0	0	0	0	0	0
RP11-744O11.2	ENSG00000236241	0	0	0	0	0	0	0	0	0	0	0	0	0	0	0	0	0	0	0	0	0	0	0	0	0	0	0	0	0	0	0	0
UBE2V1P2	ENSG00000214192	0	0	0	0	0	0	0	0	0	0	0	0	0	0	0	0	0	0	0	0	0	0	0	0	0	0	0	0	0	0	0	0
snoU13_117	ENSG00000271842	0	0	0	0	0	0	0	0	0	0	0	0	0	0	0	0	0	0	0	0	0	0	0	0	0	0	0	0	0	0	0	0
RNU6-1317P	ENSG00000201452	0	0	0	0	0	0	0	0	0	0	0	0	0	0	0	0	0	0	0	0	0	0	0	0	0	0	0	0	0	0	0	0
NAALADL2-AS1	ENSG00000225552	0	0	0	0	0	0	0	0	0	0	0	0	0	0	0	0	0	0	0	0	0	0	0	0	0	0	0	0	0	0	0	0
RP11-523G9.3	ENSG00000273193	0	0	0	0	0	0	0	0	0	0	0	0	0	0	0	0	0	0	0	0	0	0	0	0	0	0	0	0	0	0	0	0
RP11-809F4.3	ENSG00000260217	0	0	0	0	0	0	0	0	0	0	0	0	0	0	0	0	0	0	0	0	0	0	0	0	0	0	0	0	0	0	0	0
RP11-809F4.2	ENSG00000230362	0	0	0	0	0	0	0	0	0	0	0	0	0	0	0	0	0	0	0	0	0	0	0	0	0	0	0	0	0	0	0	0
EI24P1	ENSG00000236357	0	0	0	0	0	0	0	0	0	0	0	0	0	0	0	0	0	0	0	0	0	0	0	0	0	0	0	0	0	0	0	0
RP11-809F4.4	ENSG00000271413	0	0	0	0	0	0	0	0	0	0	0	0	0	0	0	0	0	0	0	0	0	0	0	0	0	0	0	0	0	0	0	0
RP11-78E6.1	ENSG00000238026	0	0	0	0	0	0	0	0	0	0	0	0	0	0	0	0	0	0	0	0	0	0	0	0	0	0	0	0	0	0	0	0
RP11-71G7.1	ENSG00000223715	0	0	0	0	0	0	0	0	0	0	0	0	0	0	0	0	0	0	0	0	0	0	0	0	0	0	0	0	0	0	0	0
RP11-644C3.1	ENSG00000232461	0	0	0	0	0	0	0	0	0	0	0	0	0	0	0	0	0	0	0	0	0	0	0	0	0	0	0	0	0	0	0	0
RNA5SP147	ENSG00000252302	0	0	0	0	0	0	0	0	0	0	0	0	0	0	0	0	0	0	0	0	0	0	0	0	0	0	0	0	0	0	0	0
RP11-255G21.1	ENSG00000228308	0	0	0	0	0	0	0	0	0	0	0	0	0	0	0	0	2	0.0530541	0	0	0	0	0	0	0	0	0	0	0	0	0	0
MTND5P15	ENSG00000231888	0	0	0	0	0	0	0	0	0	0	0	0	0	0	0	0	0	0	0	0	0	0	0	0	0	0	0	0	0	0	0	0
TBL1XR1	ENSG00000177565	144	1.25188	170	1.30286	450	3.78961	336	1.24664	246	2.2767	669	5.20951	391	2.43086	1481	12.0754	7418	44.4946	4313	43.9778	3960	33.0194	2288	19.4302	2439	20.2572	3121	31.5328	1543	12.7104	1189	11.7769
TBL1XR1-AS1	ENSG00000231310	0	0	0	0	0	0	0	0	0	0	0	0	0	0	0	0	0	0	0	0	0	0	0	0	0	0	0	0	0	0	0	0
Y_RNA_189	ENSG00000201343	0	0	0	0	0	0	0	0	0	0	0	0	0	0	0	0	0	0	0	0	0	0	0	0	0	0	0	0	0	0	0	0
RNU6-681P	ENSG00000200882	0	0	0	0	0	0	0	0	0	0	0	0	0	0	0	0	0	0	0	0	0	0	0	0	0	0	0	0	0	0	0	0
LINC00501	ENSG00000203645	0	0	0	0	0	0	0	0	0	0	0	0	0	0	0	0	6	0.186701	0	0	0	0	0	0	0	0	0	0	0	0	0	0
ASS1P7	ENSG00000236893	0	0	0	0	0	0	0	0	0	0	0	0	0	0	0	0	0	0	0	0	0	0	0	0	0	0	0	0	0	0	0	0
RP11-706D8.3	ENSG00000226782	0	0	0	0	0	0	0	0	0	0	0	0	0	0	0	0	0	0	0	0	0	0	0	0	0	0	0	0	0	0	0	0
LINC00578	ENSG00000228221	0	0	0	0	0	0	0	0	0	0	0	0	0	0	0	0	0	0	0	0	0	0	0	0	0	0	0	0	0	0	0	0
RN7SKP52	ENSG00000252028	0	0	0	0	0	0	0	0	0	0	0	0	0	0	0	0	0	0	0	0	0	0	0	0	0	0	0	0	0	0	0	0
RP11-114M1.2	ENSG00000236385	0	0	0	0	0	0	0	0	0	0	0	0	0	0	0	0	0	0	0	0	0	0	0	0	0	0	0	0	0	0	0	0
SNORA18_1	ENSG00000200288	0	0	0	0	0	0	0	0	0	0	0	0	0	0	0	0	0	0	0	0	0	0	0	0	0	0	0	0	0	0	0	0
RP11-114M1.1	ENSG00000228561	0	0	0	0	0	0	0	0	0	0	0	0	0	0	0	0	0	0	0	0	0	0	0	0	0	0	0	0	0	0	0	0
RP11-91K9.1	ENSG00000231574	4	0.122827	0	0	0	0	0	0	0	0	0	0	0	0	0	0	0	0	0	0	0	0	0	0	0	0	0	0	0	0	0	0
RP11-2L8.1	ENSG00000225790	0	0	0	0	0	0	0	0	0	0	0	0	0	0	0	0	0	0	0	0	0	0	0	0	0	0	0	0	0	0	0	0
RP11-2L8.2	ENSG00000270321	0	0	0	0	0	0	0	0	0	0	0	0	0	0	0	0	0	0	0	0	0	0	0	0	0	0	0	0	0	0	0	0
RNU6-1120P	ENSG00000199858	0	0	0	0	0	0	0	0	0	0	0	0	0	0	0	0	0	0	0	0	0	0	0	0	0	0	0	0	0	0	0	0
RP11-33A14.1	ENSG00000223930	0	0	0	0	0	0	0	0	0	0	0	0	0	0	0	0	0	0	0	0	0	0	0	0	0	0	0	0	0	0	0	0
KCNMB2	ENSG00000197584	0	0	0	0	0	0	0	0	0	0	0	0	0	0	1	0.02414	0	0	0	0	0	0	0	0	0	0	0	0	0	0	0	0
LINC01014	ENSG00000223941	0	0	0	0	0	0	0	0	0	0	0	0	0	0	0	0	0	0	0	0	0	0	0	0	0	0	0	0	0	0	0	0
RNA5SP148	ENSG00000252336	0	0	0	0	0	0	0	0	0	0	0	0	0	0	0	0	0	0	0	0	0	0	0	0	0	0	0	0	0	0	0	0
RP11-33A14.3	ENSG00000271131	0	0	0	0	0	0	0	0	0	0	0	0	0	0	0	0	0	0	0	0	0	0	0	0	0	0	0	0	0	0	0	0
RP11-385J1.2	ENSG00000237978	0	0	0	0	0	0	0	0	0	0	0	0	0	0	6	0.307068	0	0	0	0	0	0	0	0	0	0	0	0	0	0	25	1.55427
ZMAT3	ENSG00000172667	441	4.21862	516	4.35142	934	8.65488	3302	13.4806	491	5.00015	1089	9.33105	1397	9.55677	14822	132.98	4172	27.5358	2383	26.7368	3587	32.9107	4789	44.7505	815	7.44828	1096	12.1846	1377	12.4813	1428	15.5636
Y_RNA_190	ENSG00000200616	0	0	0	0	0	0	0	0	0	0	0	0	0	0	0	0	0	0	0	0	0	0	0	0	0	0	0	0	0	0	0	0
RP11-360P21.2	ENSG00000229102	0	0	0	0	0	0	0	0	0	0	0	0	0	0	0	0	0	0	0	0	0	0	0	0	0	0	0	0	0	0	0	0
PIK3CA	ENSG00000121879	6	0.0588294	9	0.0777921	32	0.303931	23	0.0962437	65	0.678464	172	1.51058	88	0.617034	330	3.03462	3604	24.3809	1831	21.0565	1481	13.9275	544	5.2103	1010	9.46088	1456	16.591	339	3.14947	408	4.55779
SNORA25_6	ENSG00000201957	0	0	0	0	0	0	0	0	0	0	0	0	0	0	0	0	0	0	0	0	0	0	0	0	0	0	0	0	0	0	0	0
RP11-245C23.3	ENSG00000272700	0	0	0	0	0	0	0	0	0	0	0	0	0	0	0	0	0	0	0	0	0	0	0	0	0	0	0	0	0	0	0	0
KCNMB3	ENSG00000171121	0	0	11	0.276682	3	0.0829168	4	0.048708	0	0	8	0.204456	12	0.244852	34	0.90984	139	2.73637	100	3.34652	108	2.95554	27	0.75253	250	6.81468	123	4.07862	48	1.2977	31	1.00775
LRRFIP1P1	ENSG00000240429	0	0	0	0	0	0	0	0	0	0	0	0	0	0	0	0	0	0	0	0	0	0	0	0	0	0	0	0	0	0	0	0
ZNF639	ENSG00000121864	83	2.00964	123	2.6254	270	6.33266	297	3.06901	247	6.36659	739	16.0271	462	7.99954	1506	34.1989	1364	22.7864	728	20.6741	720	16.7204	481	11.3764	328	7.58718	404	11.3682	118	2.70717	321	8.85515
RP11-255C15.4	ENSG00000273190	0	0	0	0	0	0	0	0	0	0	0	0	0	0	0	0	0	0	0	0	0	0	0	0	0	0	0	0	0	0	0	0
RP11-255C15.3	ENSG00000260743	0	0	0	0	0	0	0	0	0	0	0	0	0	0	0	0	0	0	0	0	0	0	0	0	0	0	0	0	0	0	0	0
MFN1	ENSG00000171109	62	0.960379	93	1.26994	207	3.10602	128	0.84618	190	3.13311	536	7.43682	241	2.66963	126	1.8305	4241	45.3253	2465	44.784	2602	38.6574	1038	15.7061	1693	25.0539	1637	29.4692	647	9.4962	421	7.42992
RP11-145M9.4	ENSG00000269728	0	0	0	0	0	0	0	0	0	0	0	0	0	0	0	0	0	0	0	0	0	0	0	0	0	0	0	0	0	0	0	0
AC007620.3	ENSG00000242539	0	0	0	0	0	0	1	0.0202887	0	0	4	0.170327	3	0.10199	0	0	31	1.0168	7	0.390307	3	0.136788	3	0.139314	18	0.817509	0	0	10	0.450451	16	0.866611
GNB4	ENSG00000114450	205	4.82309	183	3.79553	310	7.06505	240	2.40982	259	6.48696	782	16.4797	416	6.99919	77	1.69906	1997	32.4168	1360	37.5288	1155	26.0632	291	6.68783	685	15.3967	682	18.6477	401	8.93943	110	2.94859
RP11-145M9.5	ENSG00000272699	0	0	0	0	0	0	0	0	0	0	0	0	0	0	0	0	0	0	0	0	0	0	0	0	0	0	0	0	0	0	0	0
RP11-145M9.2	ENSG00000239255	0	0	0	0	0	0	0	0	0	0	0	0	0	0	0	0	0	0	0	0	0	0	0	0	0	0	0	0	0	0	0	0
MTHFD2P7	ENSG00000181260	0	0	0	0	0	0	0	0	0	0	0	0	0	0	0	0	0	0	0	0	0	0	0	0	0	0	0	0	0	0	0	0
ACTL6A	ENSG00000136518	1603	40.249	1968	43.5609	1774	43.1477	5068	54.3075	2104	56.239	4160	93.5591	5905	106.029	5209	122.666	4940	85.5795	3210	94.5325	4522	108.9	3785	92.8343	1730	41.4987	1723	50.2777	1508	35.8771	1481	42.367
RP11-15L13.4	ENSG00000272910	0	0	0	0	0	0	0	0	0	0	0	0	0	0	0	0	0	0	0	0	0	0	0	0	0	0	0	0	0	0	0	0
RP11-145M9.6	ENSG00000272660	0	0	0	0	0	0	0	0	0	0	0	0	0	0	0	0	0	0	0	0	0	0	0	0	0	0	0	0	0	0	0	0
MRPL47	ENSG00000136522	393	26.4698	381	22.6221	810	52.8477	1068	30.6995	397	28.4655	1204	72.6367	698	33.6199	1267	80.0355	2790	129.653	1704	134.612	1555	100.453	1197	78.7541	1052	67.6926	1065	83.3637	379	24.1875	423	32.4601
NDUFB5	ENSG00000136521	2868	45.076	2366	32.7817	2406	36.6307	2682	17.9898	2030	33.9651	2729	38.4186	3418	38.4169	2158	31.8102	7058	76.5367	3583	66.0493	3216	48.4794	2515	38.6123	2003	30.0756	1790	32.6956	1538	22.9043	771	13.8061
snoU13_118	ENSG00000239096	0	0	0	0	0	0	0	0	0	0	0	0	0	0	0	0	0	0	0	0	0	0	0	0	0	0	0	0	0	0	0	0
AC090425.1	ENSG00000213165	0	0	0	0	0	0	0	0	0	0	0	0	0	0	0	0	0	0	0	0	6	0.256776	7	0.305104	0	0	0	0	0	0	0	0
RP11-473P24.2	ENSG00000243977	0	0	0	0	0	0	0	0	0	0	0	0	0	0	0	0	0	0	0	0	0	0	0	0	0	0	0	0	0	0	0	0
USP13	ENSG00000058056	526	5.75072	826	7.96098	756	8.00646	795	3.70941	574	6.68065	1263	12.3683	902	7.05222	304	3.11715	1419	10.7038	721	9.24541	839	8.79777	313	3.34273	595	6.2147	440	5.59059	123	1.27419	347	4.32232
PEX5L	ENSG00000114757	0	0	0	0	3	0.0263956	1	0.00387641	0	0	0	0	4	0.0259819	4	0.034075	0	0	10	0.106533	3	0.0261351	13	0.115343	0	0	24	0.253342	15	0.129096	0	0
RP11-494H4.3	ENSG00000270178	0	0	0	0	0	0	0	0	0	0	0	0	0	0	0	0	0	0	0	0	0	0	0	0	0	0	0	0	0	0	0	0
PEX5L-AS1	ENSG00000243799	0	0	0	0	0	0	0	0	0	0	0	0	0	0	11	1.1511	0	0	0	0	0	0	0	0	0	0	0	0	0	0	0	0
PEX5L-AS2	ENSG00000244302	0	0	0	0	0	0	0	0	0	0	0	0	0	0	0	0	0	0	0	0	0	0	0	0	0	0	0	0	0	0	0	0
RNA5SP149	ENSG00000201822	0	0	0	0	0	0	0	0	0	0	0	0	0	0	0	0	0	0	0	0	0	0	0	0	0	0	0	0	0	0	0	0
GAPDHP36	ENSG00000213158	0	0	0	0	0	0	0	0	0	0	0	0	0	0	0	0	0	0	0	0	0	0	0	0	0	0	0	0	0	0	0	0
RP11-420J11.1	ENSG00000239880	0	0	0	0	0	0	0	0	0	0	0	0	0	0	0	0	0	0	0	0	0	0	0	0	0	0	0	0	0	0	0	0
RP11-420J11.2	ENSG00000241696	0	0	0	0	0	0	0	0	0	0	0	0	0	0	0	0	0	0	0	0	0	0	0	0	0	0	0	0	0	0	0	0
U8_7	ENSG00000201810	0	0	0	0	0	0	0	0	0	0	0	0	0	0	0	0	0	0	0	0	0	0	0	0	0	0	0	0	0	0	0	0
RP11-496B10.3	ENSG00000239774	0	0	0	0	0	0	0	0	0	0	0	0	0	0	0	0	0	0	0	0	0	0	0	0	0	0	0	0	0	0	0	0
RNU6-486P	ENSG00000199986	0	0	0	0	0	0	0	0	0	0	0	0	0	0	0	0	0	0	0	0	0	0	0	0	0	0	0	0	0	0	0	0
RP11-496B10.1	ENSG00000241946	0	0	0	0	0	0	0	0	0	0	0	0	0	0	0	0	0	0	0	0	0	0	0	0	0	0	0	0	0	0	0	0
TTC14	ENSG00000163728	10	0.118558	29	0.303096	71	0.815403	25	0.126495	56	0.70679	274	2.90974	130	1.10219	171	1.90141	4458	36.4664	1732	24.0843	1091	12.406	434	5.02623	1276	14.4527	1466	20.1992	456	5.1226	553	7.46978
CCDC39	ENSG00000145075	0	0	0	0	0	0	0	0	0	0	0	0	0	0	0	0	31	0.25648	7	0.0984516	7	0.0805087	0	0	81	0.927945	71	0.989458	22	0.24997	10	0.136622
CCDC39-AS1	ENSG00000243187	0	0	0	0	0	0	0	0	0	0	0	0	0	0	0	0	0	0	0	0	0	0	0	0	0	0	0	0	0	0	0	0
RN7SL229P	ENSG00000242811	0	0	0	0	0	0	0	0	0	0	0	0	0	0	0	0	0	0	0	0	0	0	0	0	0	0	0	0	0	0	0	0
RP11-259P15.4	ENSG00000242068	0	0	0	0	0	0	0	0	0	0	0	0	0	0	0	0	0	0	0	0	0	0	0	0	0	0	0	0	0	0	0	0
RP11-259P15.3	ENSG00000241473	0	0	0	0	0	0	0	0	0	0	0	0	0	0	0	0	0	0	0	0	0	0	0	0	0	0	0	0	0	0	0	0
FLYWCH1P1	ENSG00000239516	0	0	0	0	0	0	0	0	0	0	0	0	0	0	0	0	0	0	0	0	0	0	0	0	0	0	0	0	0	0	0	0
FXR1	ENSG00000114416	438	3.35291	296	1.99751	729	5.40577	671	2.19216	705	5.74523	2134	14.6323	1533	8.39214	3084	22.1416	19984	105.548	11609	104.231	8813	64.7062	3406	25.4691	6013	43.975	5584	49.6778	2461	17.8506	2739	23.8886
RP11-259P15.1	ENSG00000213157	0	0	0	0	0	0	0	0	0	0	0	0	0	0	0	0	0	0	0	0	0	0	0	0	0	0	0	0	0	0	0	0
DNAJC19	ENSG00000205981	869	22.3608	831	18.8504	1314	32.7526	1078	11.8383	729	19.9695	1149	26.4825	1220	22.4497	102	2.46159	1961	34.8151	928	28.0073	1136	28.0363	674	16.9414	677	16.6427	562	16.8064	503	12.264	143	4.19233
SOX2-OT	ENSG00000242808	0	0	0	0	3	0.0286427	1	0.00420641	0	0	0	0	3	0.0211453	0	0	6	0.0408021	4	0.0462407	0	0	0	0	0	0	1	0.0114546	0	0	0	0
RP11-262M14.2	ENSG00000242140	0	0	0	0	0	0	0	0	0	0	0	0	0	0	0	0	0	0	0	0	0	0	0	0	0	0	0	0	0	0	0	0
RNU6-4P	ENSG00000206932	0	0	0	0	0	0	0	0	0	0	0	0	0	0	0	0	0	0	0	0	0	0	0	0	0	0	0	0	0	0	0	0
FAUP2	ENSG00000237806	0	0	0	0	0	0	0	0	0	0	0	0	0	0	0	0	0	0	0	0	0	0	0	0	0	0	0	0	0	0	0	0
RP11-275H4.1	ENSG00000241231	0	0	0	0	0	0	0	0	0	0	0	0	0	0	0	0	0	0	0	0	0	0	0	0	0	0	0	0	0	0	0	0
RPL7AP25	ENSG00000235294	0	0	0	0	0	0	0	0	0	0	0	0	0	0	0	0	0	0	0	0	0	0	0	0	0	0	0	0	0	0	0	0
RP11-4B14.3	ENSG00000239381	0	0	0	0	0	0	0	0	0	0	0	0	0	0	0	0	0	0	0	0	0	0	0	0	0	0	0	0	0	0	0	0
SOX2	ENSG00000181449	16	0.588669	6	0.194604	10	0.356397	33	0.518164	38	1.48835	28	0.922742	55	1.4471	56	1.93235	0	0	55	2.37339	0	0	0	0	0	0	0	0	0	0	0	0
RN7SL703P	ENSG00000266317	0	0	0	0	0	0	0	0	0	0	0	0	0	0	0	0	0	0	0	0	0	0	0	0	0	0	0	0	0	0	0	0
RNA5SP150	ENSG00000199839	0	0	0	0	0	0	0	0	0	0	0	0	0	0	0	0	0	0	0	0	0	0	0	0	0	0	0	0	0	0	0	0
RP11-252O18.2	ENSG00000239805	0	0	0	0	0	0	0	0	0	0	0	0	0	0	0	0	0	0	0	0	0	0	0	0	0	0	0	0	0	0	0	0
RP11-252O18.3	ENSG00000213155	0	0	0	0	0	0	0	0	0	0	0	0	0	0	0	0	0	0	0	0	0	0	0	0	0	0	0	0	0	0	0	0
RP11-416O18.1	ENSG00000242512	0	0	0	0	0	0	0	0	0	0	0	0	4	0.0218411	0	0	0	0	0	0	0	0	0	0	0	0	0	0	0	0	0	0
RN7SKP265	ENSG00000252257	0	0	0	0	0	0	0	0	0	0	0	0	0	0	0	0	0	0	0	0	0	0	0	0	0	0	0	0	0	0	0	0
RP11-416O18.2	ENSG00000240478	0	0	0	0	0	0	0	0	0	0	0	0	0	0	0	0	0	0	0	0	0	0	0	0	0	0	0	0	0	0	0	0
RP11-338L18.1	ENSG00000242012	0	0	0	0	0	0	0	0	0	0	0	0	0	0	0	0	0	0	0	0	0	0	0	0	0	0	0	0	0	0	0	0
RP11-139K4.1	ENSG00000241098	0	0	0	0	0	0	0	0	0	0	0	0	0	0	0	0	0	0	0	0	0	0	0	0	0	0	0	0	0	0	0	0
RP11-139K4.4	ENSG00000244199	0	0	0	0	0	0	0	0	0	0	0	0	0	0	0	0	0	0	0	0	0	0	0	0	0	0	0	0	0	0	0	0
RP11-139K4.2	ENSG00000244247	0	0	0	0	0	0	0	0	0	0	0	0	0	0	0	0	0	0	0	0	0	0	0	0	0	0	0	0	0	0	0	0
RPL7L1P8	ENSG00000228766	0	0	0	0	0	0	0	0	0	0	0	0	0	0	0	0	0	0	0	0	0	0	0	0	0	0	0	0	0	0	0	0
RP11-646E18.2	ENSG00000238837	0	0	0	0	0	0	0	0	0	0	0	0	0	0	0	0	0	0	0	0	0	0	0	0	0	0	0	0	0	0	0	0
RP11-646E18.3	ENSG00000243378	0	0	0	0	0	0	0	0	0	0	0	0	0	0	0	0	0	0	0	0	0	0	0	0	0	0	0	0	0	0	0	0
RP11-646E18.4	ENSG00000260377	0	0	0	0	0	0	0	0	0	0	0	0	0	0	0	0	0	0	0	0	0	0	0	0	0	0	0	0	0	0	0	0
RP11-225N10.1	ENSG00000240063	0	0	0	0	0	0	0	0	0	0	0	0	0	0	0	0	0	0	14	0.80723	0	0	0	0	0	0	0	0	0	0	0	0
ATP11B	ENSG00000058063	12	0.12041	45	0.398054	107	1.04003	83	0.355434	197	2.10434	459	4.12538	321	2.30339	221	2.07979	3932	27.2217	1978	23.2788	1542	14.8402	439	4.30294	1477	14.1588	1695	19.766	979	9.30801	843	9.63737
RP11-225N10.3	ENSG00000270554	0	0	0	0	0	0	0	0	0	0	0	0	0	0	0	0	0	0	0	0	0	0	0	0	0	0	0	0	0	0	0	0
RP11-531F16.4	ENSG00000273261	0	0	0	0	0	0	0	0	0	0	0	0	0	0	0	0	0	0	0	0	0	0	0	0	0	0	0	0	0	0	0	0
DCUN1D1	ENSG00000043093	22	0.241325	18	0.174061	113	1.20072	69	0.323021	85	0.992588	254	2.49565	121	0.949179	510	5.24683	2708	20.4951	1750	22.515	1340	14.098	768	8.22928	1307	13.6969	1376	17.5415	543	5.64383	474	5.92392
RP11-531F16.3	ENSG00000244346	0	0	0	0	0	0	0	0	0	0	0	0	0	0	0	0	0	0	0	0	0	0	0	0	0	0	0	0	0	0	0	0
MCCC1	ENSG00000078070	381	8.13616	384	7.22896	174	3.59937	173	1.57668	282	6.41083	551	10.5394	277	4.23017	34	0.680959	1513	22.2923	851	21.3147	813	16.6517	225	4.69351	345	7.03851	310	7.69352	416	8.41748	97	2.36003
MCCC1-AS1	ENSG00000243368	0	0	0	0	0	0	0	0	0	0	0	0	0	0	0	0	0	0	0	0	0	0	0	0	0	0	0	0	0	0	0	0
LAMP3	ENSG00000078081	0	0	4	0.0852669	0	0	5	0.0515991	2	0.0514838	2	0.0433183	4	0.0691693	0	0	5	0.0834184	33	0.93592	7	0.162346	38	0.897584	12	0.277216	1	0.0281021	0	0	9	0.24795
MCF2L2	ENSG00000053524	1	0.00448628	3	0.0118647	5	0.021729	2	0.00382929	3	0.0143278	3	0.0120553	2	0.00641653	0	0	0	0	25	0.131547	0	0	8	0.0350589	0	0	16	0.0834211	0	0	9	0.0460024
B3GNT5	ENSG00000176597	25	0.283396	4	0.0399728	40	0.439235	8	0.0387031	8	0.0965417	5	0.0507686	0	0	0	0	193	1.5095	131	1.74173	39	0.424027	54	0.597956	138	1.49452	177	2.33183	154	1.65413	147	1.89855
RNA5SP151	ENSG00000202502	0	0	0	0	0	0	0	0	0	0	0	0	0	0	0	0	0	0	0	0	0	0	0	0	0	0	0	0	0	0	0	0
LINC00888	ENSG00000240024	50	2.16504	81	3.09194	96	4.0267	90	1.66318	465	21.4348	924	35.8376	624	19.3225	245	9.94968	510	15.2366	294	14.9313	280	11.6286	146	6.17546	82	3.39216	15	0.754841	4	0.164115	32	1.57869
SNORA63_4	ENSG00000201229	0	0	0	0	0	0	0	0	0	0	0	0	0	0	0	0	0	0	0	0	0	0	0	0	0	0	0	0	0	0	0	0
SNORA81_1	ENSG00000253092	0	0	0	0	0	0	0	0	0	0	0	0	0	0	0	0	0	0	0	0	0	0	0	0	0	0	0	0	0	0	0	0
SNORA63_5	ENSG00000199363	0	0	0	0	0	0	0	0	0	0	0	0	0	0	0	0	0	0	0	0	0	0	0	0	0	0	0	0	0	0	0	0
SNORA4_2	ENSG00000251730	0	0	0	0	0	0	0	0	0	0	0	0	0	0	0	0	0	0	0	0	0	0	0	0	0	0	0	0	0	0	0	0
RP11-393B14.2	ENSG00000271682	0	0	0	0	0	0	0	0	0	0	0	0	0	0	0	0	0	0	0	0	0	0	0	0	0	0	0	0	0	0	0	0
KLHL6	ENSG00000172578	0	0	0	0	0	0	0	0	10	0.0931454	3	0.0235117	1	0.00625712	0	0	96	0.57954	93	0.954396	19	0.159448	23	0.19658	71	0.593494	30	0.305057	43	0.356495	5	0.0498439
KLHL6-AS1	ENSG00000242522	0	0	0	0	0	0	0	0	0	0	0	0	0	0	0	0	0	0	0	0	0	0	0	0	0	0	0	0	0	0	0	0
RP11-14I2.2	ENSG00000243584	0	0	0	0	0	0	0	0	0	0	0	0	0	0	0	0	0	0	0	0	0	0	0	0	0	0	0	0	0	0	0	0
KLHL24	ENSG00000114796	125	1.33344	190	1.78676	277	2.86236	470	2.13975	271	3.07753	568	5.42728	404	3.08196	1494	14.9472	6815	50.1591	4912	61.4576	4417	45.1923	1796	18.715	1146	11.6792	947	11.7404	1079	10.9063	991	12.0445
YEATS2	ENSG00000163872	957	8.64729	1830	14.577	963	8.42901	3256	12.5561	1418	13.64	3601	29.1449	2685	17.3498	1412	11.966	3001	18.7092	1906	20.1997	2469	21.3975	671	5.92259	1683	14.5284	1428	14.9956	1789	15.317	957	9.85215
AC131160.1	ENSG00000216166	0	0	0	0	0	0	0	0	0	0	0	0	0	0	0	0	0	0	0	0	0	0	0	0	0	0	0	0	0	0	0	0
YEATS2-AS1	ENSG00000233885	0	0	2	0.0507294	0	0	0	0	0	0	7	0.180405	0	0	5	0.134927	16	0.31763	0	0	9	0.248369	8	0.224849	0	0	3	0.100316	0	0	0	0
MAP6D1	ENSG00000180834	208	7.9705	233	7.87097	118	4.38013	209	3.41799	245	9.99445	274	9.40468	201	5.5081	85	3.05484	65	1.71853	81	3.64051	78	2.86676	72	2.69511	45	1.64741	67	2.98378	103	3.73985	2	0.0873179
PARL	ENSG00000175193	2233	101.302	2198	87.9034	2479	108.94	4912	95.1016	1608	77.6577	2111	85.7802	2880	93.4337	1719	73.1394	2014	63.0389	1263	67.2026	2702	117.568	2684	118.941	868	37.6196	729	38.4348	1067	45.8655	1291	66.7275
RP11-315J22.5	ENSG00000234371	0	0	0	0	0	0	0	0	0	0	0	0	0	0	0	0	0	0	0	0	0	0	0	0	0	0	0	0	0	0	0	0
MIR4448	ENSG00000263932	0	0	0	0	0	0	0	0	0	0	0	0	0	0	0	0	0	0	0	0	0	0	0	0	0	0	0	0	0	0	0	0
CYP2AB1P	ENSG00000233441	0	0	0	0	0	0	0	0	0	0	0	0	0	0	0	0	0	0	0	0	0	0	0	0	0	0	0	0	0	0	0	0
ABCC5	ENSG00000114770	2728	22.0018	3775	26.84	2856	22.3129	2964	10.2022	3193	27.4147	6683	48.2789	9063	52.2721	1451	10.9756	12844	71.4721	5723	54.1369	7306	56.5157	2985	23.5169	2372	18.2766	1831	17.1622	1301	9.94229	664	6.10146
ABCC5-AS1	ENSG00000223882	0	0	0	0	0	0	0	0	0	0	0	0	0	0	0	0	0	0	0	0	0	0	0	0	0	0	0	0	0	0	0	0
EEF1A1P8	ENSG00000223529	0	0	0	0	0	0	0	0	0	0	0	0	0	0	0	0	0	0	0	0	0	0	0	0	0	0	0	0	0	0	0	0
HTR3D	ENSG00000186090	0	0	0	0	0	0	0	0	0	0	0	0	0	0	0	0	0	0	0	0	0	0	0	0	0	0	0	0	0	0	0	0
HTR3C	ENSG00000178084	0	0	0	0	0	0	0	0	0	0	0	0	0	0	0	0	0	0	0	0	0	0	0	0	0	0	0	0	0	0	0	0
RP11-778D9.9	ENSG00000233576	0	0	0	0	0	0	0	0	0	0	0	0	0	0	0	0	0	0	0	0	0	0	0	0	0	0	0	0	0	0	0	0
Y_RNA_191	ENSG00000207351	0	0	0	0	0	0	0	0	0	0	0	0	0	0	0	0	0	0	0	0	0	0	0	0	0	0	0	0	0	0	0	0
HTR3E-AS1	ENSG00000238020	0	0	0	0	0	0	0	0	0	0	0	0	0	0	0	0	0	0	0	0	0	0	0	0	0	0	0	0	0	0	0	0
HTR3E	ENSG00000186038	0	0	0	0	0	0	0	0	0	0	0	0	0	0	0	0	0	0	0	0	0	0	0	0	0	0	0	0	0	0	0	0
HSP90AA5P	ENSG00000205955	0	0	0	0	0	0	0	0	0	0	0	0	0	0	0	0	0	0	0	0	0	0	0	0	0	0	0	0	0	0	0	0
RP11-778D9.13	ENSG00000273181	0	0	0	0	0	0	0	0	0	0	0	0	0	0	0	0	0	0	0	0	0	0	0	0	0	0	0	0	0	0	0	0
RP11-778D9.12	ENSG00000272721	0	0	3	0.632212	1	0.231566	3	0.306066	0	0	1	0.214123	0	0	0	0	4	0.65974	0	0	0	0	0	0	0	0	0	0	0	0	0	0
EIF2B5	ENSG00000145191	3558	54.9474	3740	50.917	2736	40.9298	3361	22.1519	3121	51.3104	3717	51.4168	3964	43.7782	1480	21.4363	4803	51.177	2645	47.9094	3323	49.2205	1931	29.1302	1749	25.8046	1788	32.0906	1331	19.4766	1130	19.8825
RP11-778D9.4	ENSG00000228205	0	0	0	0	0	0	0	0	0	0	0	0	0	0	0	0	0	0	0	0	0	0	0	0	0	0	0	0	0	0	0	0
DVL3	ENSG00000161202	4894	74.1524	8140	108.727	3799	55.7588	5342	34.5436	2737	44.1476	3892	52.8209	3086	33.438	704	10.0042	8069	84.3534	4319	76.7537	6521	94.7655	3445	50.9884	2260	32.7142	1642	28.9137	2778	39.883	2389	41.241
AP2M1	ENSG00000161203	28493	553.158	33963	581.255	28116	528.746	41821	346.503	21476	443.849	22512	391.468	25172	349.472	3384	61.6153	29133	390.227	17048	388.185	26244	488.67	11388	215.963	14085	261.237	11038	249.041	12558	231.007	7037	155.65
ABCF3	ENSG00000161204	3368	59.6847	4180	65.3007	2471	42.4176	3213	24.2998	2889	54.5016	3550	56.3496	2880	36.4978	613	10.1882	3417	41.7789	1945	40.4264	2127	36.1521	954	16.5143	1891	32.0147	1514	31.1807	1335	22.4164	674	13.6082
VWA5B2	ENSG00000145198	0	0	0	0	1	0.0155994	12	0.0824721	0	0	0	0	0	0	0	0	5	0.055554	0	0	0	0	0	0	0	0	1	0.0187151	0	0	0	0
MIR1224	ENSG00000221120	0	0	0	0	0	0	0	0	0	0	0	0	0	0	0	0	0	0	0	0	0	0	0	0	0	0	0	0	0	0	0	0
ALG3	ENSG00000214160	2616	69.6849	3657	85.8768	3407	87.9135	11868	134.921	2244	63.6347	2600	62.0362	4401	83.8369	2224	55.5627	2202	40.4706	1295	40.4599	2397	61.2411	2259	58.7812	1449	36.8754	1023	31.6698	1216	30.6923	1513	45.9188
ECE2	ENSG00000145194	467	6.57691	529	6.56766	432	5.89347	1156	6.94807	433	6.49177	441	5.56307	450	4.53211	71	0.937801	477	4.63494	176	2.90718	310	4.18737	175	2.40749	306	4.11712	222	3.63351	224	2.98915	141	2.26243
CAMK2N2	ENSG00000163888	24	1.62597	53	3.16539	32	2.10007	21	0.607187	20	1.44245	21	1.27436	7	0.339143	0	0	27	1.26208	7	0.55623	0	0	0	0	0	0	0	0	0	0	0	0
PSMD2	ENSG00000175166	20058	339.415	24233	361.494	18870	309.313	35281	254.792	18385	331.19	21048	319.025	25198	304.925	6312	100.175	15447	180.347	9164	181.879	14684	238.321	8963	148.155	14375	232.39	11614	228.399	12300	197.216	7537	145.309
EIF4G1	ENSG00000114867	21868	244.38	38915	383.375	25128	272.018	41863	199.659	24748	294.42	40987	410.274	39882	318.725	8575	89.8749	30236	233.132	17943	235.183	27774	297.693	13357	145.81	18340	195.805	13143	170.695	19224	203.561	12765	162.528
SNORD66_1	ENSG00000212158	0	0	0	0	0	0	0	0	0	0	0	0	0	0	0	0	0	0	0	0	0	0	0	0	0	0	0	0	0	0	0	0
FAM131A	ENSG00000175182	766	10.7142	1241	15.3022	923	12.5059	2755	16.4458	947	14.1011	1120	14.0321	1014	10.1427	287	3.76497	1290	12.4493	641	10.5159	1016	13.6301	483	6.59934	428	5.7193	426	6.92486	808	10.7087	728	11.6015
CLCN2	ENSG00000114859	503	10.8191	702	13.3109	171	3.56287	197	1.80838	324	7.41886	455	8.76605	175	2.6918	43	0.867436	216	3.20551	70	1.76593	103	2.12487	66	1.38671	50	1.02744	38	0.949892	36	0.7337	30	0.73518
POLR2H	ENSG00000163882	3332	97.7294	3242	83.8268	3022	85.8612	6269	78.473	3287	102.634	3444	90.4804	3913	82.0754	1818	50.0105	3179	64.3327	1410	48.5058	2079	58.4856	1789	51.2568	1608	45.0581	1288	43.9041	1729	48.0518	1139	38.0623
THPO	ENSG00000090534	0	0	7	0.297343	0	0	0	0	0	0	7	0.30212	0	0	0	0	0	0	0	0	5	0.231076	0	0	30	1.38101	18	1.00798	0	0	0	0
CHRD	ENSG00000090539	8	0.111509	29	0.356343	9	0.121519	36	0.214153	11	0.163224	24	0.299642	3	0.0299037	1	0.0130728	24	0.230809	6	0.0980904	7	0.0935822	12	0.163389	239	3.18263	217	3.5152	415	5.48104	99	1.5722
RP11-433C9.2	ENSG00000224153	0	0	0	0	0	0	0	0	0	0	0	0	0	0	0	0	0	0	0	0	0	0	0	0	0	0	0	0	0	0	0	0
EIF2B5-IT1	ENSG00000227509	0	0	0	0	0	0	0	0	0	0	0	0	0	0	0	0	0	0	0	0	0	0	0	0	0	0	0	0	0	0	0	0
EIF2B5-AS1	ENSG00000230215	0	0	0	0	0	0	0	0	0	0	0	0	0	0	0	0	0	0	0	0	0	0	0	0	0	0	0	0	0	0	0	0
EPHB3	ENSG00000182580	57	1.16055	122	2.18977	33	0.650857	278	2.41566	115	2.49263	153	2.7903	83	1.20851	37	0.706542	186	2.6129	86	2.05372	158	3.08546	44	0.87511	116	2.25639	105	2.48455	260	5.01599	137	3.17805
MAGEF1	ENSG00000177383	781	42.8708	1239	59.956	1143	60.7771	3366	78.8546	634	37.0485	1034	50.8397	1037	40.7074	1450	74.6495	1754	66.4296	867	55.8193	1256	66.1264	1542	82.6831	798	41.8486	569	36.2988	639	33.2358	764	47.781
RP11-329B9.4	ENSG00000272970	0	0	0	0	0	0	1	0.0561775	3	0.42039	0	0	8	0.753068	0	0	2	0.18164	0	0	0	0	0	0	0	0	0	0	0	0	0	0
RP11-329B9.3	ENSG00000273403	0	0	0	0	0	0	0	0	0	0	0	0	0	0	0	0	0	0	0	0	0	0	0	0	0	0	0	0	0	0	0	0
RP11-329B9.5	ENSG00000272922	0	0	0	0	0	0	0	0	0	0	0	0	0	0	0	0	0	0	0	0	0	0	0	0	0	0	0	0	0	0	0	0
RP11-329B9.1	ENSG00000229433	0	0	0	0	0	0	0	0	0	0	0	0	0	0	0	0	0	0	0	0	0	0	0	0	0	0	0	0	0	0	0	0
VPS8	ENSG00000156931	107	0.95247	126	0.988754	136	1.17271	137	0.520463	430	4.0748	656	5.23049	420	2.67362	100	0.834863	1466	9.00374	821	8.57167	868	7.41074	252	2.19124	1350	11.4807	1164	12.0417	364	3.07018	393	3.98576
C3orf70	ENSG00000187068	17	0.265829	27	0.372192	24	0.363536	8	0.0533881	32	0.532689	71	0.99445	31	0.346655	8	0.117325	132	1.42413	62	1.1371	63	0.944861	21	0.32077	196	2.92803	161	2.92582	262	3.88194	101	1.79939
EHHADH-AS1	ENSG00000223358	0	0	0	0	0	0	0	0	0	0	0	0	0	0	0	0	0	0	0	0	0	0	0	0	0	0	0	0	0	0	0	0
EHHADH	ENSG00000113790	0	0	10	0.173074	6	0.114108	2	0.0167576	34	0.710608	81	1.42442	104	1.46015	20	0.368263	1755	23.7727	1016	23.3953	1047	19.7152	281	5.389	303	5.68317	253	5.77259	144	2.67878	82	1.8342
EIF2S2P2	ENSG00000229704	0	0	0	0	0	0	0	0	0	0	0	0	0	0	0	0	0	0	0	0	0	0	0	0	0	0	0	0	0	0	0	0
MIR5588	ENSG00000264614	0	0	0	0	0	0	0	0	0	0	0	0	0	0	0	0	0	0	0	0	0	0	0	0	0	0	0	0	0	0	0	0
MAP3K13	ENSG00000073803	444	3.24563	352	2.26834	360	2.54918	538	1.67842	249	1.9377	328	2.14764	249	1.30166	494	3.38681	2075	10.4654	1099	9.42255	1152	8.07687	828	5.91245	636	4.44161	759	6.44803	496	3.43552	498	4.1476
RPL4P4	ENSG00000229638	0	0	0	0	0	0	0	0	0	0	0	0	0	0	0	0	0	0	0	0	0	0	0	0	0	0	0	0	0	0	0	0
snoU13_119	ENSG00000239146	0	0	0	0	0	0	0	0	0	0	0	0	0	0	0	0	0	0	0	0	0	0	0	0	0	0	0	0	0	0	0	0
TMEM41A	ENSG00000163900	641	6.82367	698	6.55036	678	6.99153	2005	9.10911	1009	11.4346	1263	12.043	1501	11.4268	2116	21.1263	1364	10.0183	913	11.3995	1448	14.7844	821	8.53737	307	3.12223	389	4.81259	338	3.40934	497	6.02792
LIPH	ENSG00000163898	0	0	4	0.078937	3	0.0650541	26	0.248397	5	0.119155	5	0.100256	13	0.208112	0	0	30	0.463354	6	0.157535	56	1.20236	14	0.30614	0	0	0	0	0	0	0	0
SENP2	ENSG00000163904	199	2.56138	419	4.75427	365	4.55088	303	1.66443	995	13.6337	1874	21.6053	1137	10.4656	511	6.16863	2712	24.0841	1427	21.5426	1704	21.036	750	9.4298	1153	14.178	908	13.5824	530	6.46384	609	8.93076
RP11-537I16.2	ENSG00000236489	0	0	0	0	0	0	0	0	0	0	0	0	0	0	0	0	0	0	0	0	0	0	0	0	0	0	0	0	0	0	0	0
IGF2BP2	ENSG00000073792	199	3.87804	481	8.26331	320	6.04076	306	2.54497	712	14.771	1786	31.1754	1295	18.0473	736	13.4519	3391	45.594	2111	48.2505	1746	32.6345	522	9.93689	2117	39.4136	1729	39.1582	1522	28.104	1411	31.3283
C3orf65	ENSG00000163915	0	0	0	0	0	0	0	0	0	0	0	0	0	0	0	0	0	0	0	0	0	0	0	0	0	0	0	0	0	0	0	0
MIR548AQ	ENSG00000265470	0	0	0	0	0	0	0	0	0	0	0	0	0	0	0	0	0	0	0	0	0	0	0	0	0	0	0	0	0	0	0	0
TRA2B	ENSG00000136527	2675	20.9731	2989	20.6593	2224	16.891	7529	25.1929	4100	34.2211	6908	48.5135	5647	31.6621	10225	75.1883	11465	62.0204	6320	58.118	8563	64.3931	8995	68.8908	5798	43.4295	5361	48.8488	4658	34.6045	5745	51.3192
RP11-443P15.2	ENSG00000171658	13	0.456975	23	0.712734	62	2.11117	396	5.94082	13	0.486478	23	0.724183	90	2.26243	15	0.494525	47	1.1399	56	2.30883	207	6.97902	256	8.79044	254	8.53002	190	7.76197	269	8.95975	143	5.72712
RN7SL637P	ENSG00000266670	0	0	0	0	0	0	0	0	0	0	0	0	0	0	0	0	0	0	0	0	0	0	0	0	0	0	0	0	0	0	0	0
ETV5	ENSG00000244405	8027	127.66	9307	130.485	7867	121.197	11505	78.0889	5610	94.9805	6767	96.3981	11380	129.427	4693	70.0002	6318	69.3269	3219	60.045	6551	99.927	3516	54.6224	1456	22.1223	1246	23.0297	1271	19.1532	1194	21.635
ETV5-AS1	ENSG00000234197	0	0	0	0	0	0	0	0	0	0	0	0	0	0	0	0	0	0	0	0	0	0	0	0	0	0	0	0	0	0	0	0
DGKG	ENSG00000058866	299	2.5132	443	3.28253	351	2.85789	344	1.234	3	0.026844	18	0.135519	58	0.348632	0	0	25	0.144983	12	0.118302	61	0.491767	9	0.0738957	146	1.1724	155	1.51411	120	0.955721	28	0.268142
RP11-78H24.1	ENSG00000234548	0	0	0	0	0	0	0	0	0	0	0	0	0	0	0	0	0	0	0	0	0	0	0	0	0	0	0	0	0	0	0	0
RP11-48F14.1	ENSG00000224406	0	0	0	0	0	0	0	0	0	0	0	0	0	0	0	0	0	0	0	0	0	0	0	0	0	0	0	0	0	0	0	0
RP11-48F14.2	ENSG00000226859	0	0	0	0	0	0	0	0	0	0	1	0.119785	0	0	0	0	0	0	0	0	0	0	0	0	0	0	0	0	0	0	0	0
CRYGS	ENSG00000213139	0	0	7	0.26472	1	0.0415548	9	0.164772	0	0	5	0.192123	7	0.214743	10	0.402333	116	3.43335	57	2.86793	66	2.71554	60	2.51426	46	1.88522	47	2.34318	33	1.34136	46	2.24826
TBCCD1	ENSG00000113838	388	10.5146	332	7.9314	215	5.64394	739	8.54688	281	8.10659	479	11.627	513	9.94174	300	7.62484	543	10.1527	311	9.885	403	10.4747	418	11.0652	317	8.20707	265	8.34596	217	5.57206	35	1.08064
DNAJB11	ENSG00000090520	1110	16.9576	1404	18.9086	1232	18.232	1987	12.9551	2170	35.2917	3805	52.0676	2743	29.9675	2096	30.0318	5361	56.5079	3082	55.2242	3678	53.8925	1989	29.6823	3009	43.9168	2515	44.6528	2397	34.698	1894	32.9665
AHSG	ENSG00000145192	0	0	0	0	0	0	0	0	0	0	0	0	1	0.028044	0	0	4	0.108228	0	0	0	0	0	0	0	0	0	0	0	0	0	0
FETUB	ENSG00000090512	0	0	0	0	0	0	4	0.0778269	0	0	0	0	0	0	0	0	0	0	0	0	0	0	0	0	0	0	2	0.105966	0	0	0	0
RP11-134F2.2	ENSG00000236524	0	0	0	0	0	0	0	0	0	0	0	0	0	0	0	0	0	0	0	0	0	0	0	0	0	0	0	0	0	0	0	0
HRG	ENSG00000113905	0	0	0	0	0	0	0	0	0	0	0	0	0	0	0	0	0	0	0	0	0	0	0	0	0	0	0	0	0	0	0	0
RP11-795A2.2	ENSG00000225175	0	0	0	0	0	0	0	0	0	0	0	0	0	0	0	0	0	0	0	0	0	0	0	0	0	0	0	0	0	0	0	0
RP11-795A2.3	ENSG00000226724	0	0	0	0	0	0	0	0	0	0	0	0	0	0	0	0	0	0	0	0	0	0	0	0	0	0	0	0	0	0	0	0
RP11-573D15.8	ENSG00000197099	0	0	0	0	0	0	0	0	0	0	0	0	0	0	0	0	0	0	0	0	0	0	0	0	5	0.162228	0	0	0	0	0	0
KNG1	ENSG00000113889	0	0	0	0	0	0	0	0	0	0	0	0	0	0	0	0	0	0	0	0	0	0	0	0	0	0	0	0	0	0	0	0
PSMD10P2	ENSG00000226652	0	0	0	0	0	0	0	0	0	0	0	0	0	0	0	0	0	0	0	0	0	0	0	0	0	0	0	0	0	0	0	0
RNU6-1105P	ENSG00000207505	0	0	0	0	0	0	0	0	0	0	0	0	0	0	0	0	0	0	0	0	0	0	0	0	0	0	0	0	0	0	0	0
RP11-573D15.6	ENSG00000230951	0	0	0	0	0	0	0	0	0	0	0	0	0	0	0	0	0	0	0	0	0	0	0	0	0	0	0	0	0	0	0	0
RP11-573D15.9	ENSG00000263826	0	0	0	0	0	0	0	0	0	0	0	0	0	0	0	0	0	0	0	0	0	0	0	0	0	0	0	0	0	0	0	0
EIF4A2	ENSG00000156976	1812	27.2624	2351	31.1823	2401	34.9929	7239	46.4821	2735	43.806	7417	99.9552	5896	63.4376	26240	370.269	64165	666.078	32459	572.79	32368	467.085	39473	580.132	12579	180.809	10351	180.991	9811	139.866	9976	171.007
SNORD2_1	ENSG00000238942	0	0	0	0	0	0	0	0	0	0	0	0	0	0	0	0	0	0	0	0	0	0	0	0	0	0	0	0	0	0	0	0
SNORA63_6	ENSG00000200418	0	0	0	0	0	0	0	0	0	0	0	0	0	0	0	0	0	0	0	0	0	0	0	0	0	0	0	0	0	0	0	0
SNORA81_2	ENSG00000221420	0	0	0	0	0	0	0	0	0	0	0	0	0	0	0	0	0	0	0	0	0	0	0	0	0	0	0	0	0	0	0	0
SNORA63_7	ENSG00000200320	0	0	0	0	0	0	0	0	0	0	0	0	0	0	0	0	0	0	0	0	0	0	0	0	0	0	0	0	0	0	0	0
SNORA4_3	ENSG00000263776	0	0	0	0	0	0	0	0	0	0	0	0	0	0	0	0	0	0	0	0	0	0	0	0	0	0	0	0	0	0	0	0
RFC4	ENSG00000163918	299	9.20584	309	8.38688	325	9.69299	353	4.6384	383	12.5534	961	26.5025	753	16.5795	357	10.3088	982	20.8605	516	18.6336	520	15.3557	210	6.31586	234	6.88295	245	8.76652	233	6.79739	83	2.91153
RP11-573D15.3	ENSG00000231724	0	0	0	0	0	0	0	0	0	0	0	0	0	0	0	0	0	0	0	0	0	0	0	0	0	0	0	0	0	0	0	0
RP11-573D15.2	ENSG00000232233	4	0.201471	0	0	0	0	0	0	0	0	4	0.180461	0	0	1	0.047239	2	0.0695032	1	0.0590756	0	0	0	0	0	0	6	0.351215	0	0	0	0
RP11-573D15.1	ENSG00000231982	0	0	0	0	0	0	0	0	0	0	0	0	0	0	0	0	0	0	0	0	0	0	0	0	0	0	0	0	0	0	0	0
ADIPOQ	ENSG00000181092	0	0	0	0	0	0	2	0.0168077	0	0	0	0	0	0	0	0	1	0.0135862	0	0	0	0	0	0	0	0	0	0	0	0	0	0
ADIPOQ-AS1	ENSG00000226482	0	0	0	0	0	0	0	0	0	0	0	0	0	0	0	0	0	0	0	0	0	0	0	0	0	0	0	0	0	0	0	0
RPS20P14	ENSG00000223803	0	0	0	0	0	0	0	0	0	0	0	0	0	0	0	0	0	0	0	0	0	0	0	0	0	0	0	0	0	0	0	0
RP11-42D20.1	ENSG00000233565	0	0	0	0	0	0	0	0	0	0	0	0	0	0	0	0	0	0	0	0	0	0	0	0	0	0	0	0	0	0	0	0
ST6GAL1	ENSG00000073849	550	5.54591	959	8.5247	582	5.68481	1044	4.49275	3035	32.5791	4619	41.7186	5050	36.4154	1977	18.6967	5612	39.0435	3663	43.3213	4616	44.6427	2540	25.0187	684	6.58921	649	7.60543	740	7.07027	846	9.71922
AC007690.1	ENSG00000203632	0	0	0	0	6	0.290681	0	0	3	0.159725	9	0.403177	10	0.357656	9	0.422156	31	1.06971	12	0.703912	24	1.15125	2	0.0977088	0	0	5	0.290617	0	0	17	0.968685
RPL39L	ENSG00000163923	2380	207.181	1788	137.211	1229	103.635	1244	46.2163	1475	136.69	1227	95.6728	867	53.9728	207	16.9002	377	22.6431	152	15.5193	184	15.3626	183	15.5613	46	3.82558	16	1.61868	91	7.506	15	1.4877
RP11-208N14.4	ENSG00000198491	0	0	0	0	0	0	0	0	0	0	0	0	0	0	0	0	0	0	0	0	0	0	0	0	0	0	0	0	0	0	0	0
RTP1	ENSG00000175077	0	0	0	0	0	0	0	0	0	0	0	0	0	0	0	0	0	0	0	0	0	0	0	0	0	0	0	0	0	0	0	0
MASP1	ENSG00000127241	0	0	0	0	0	0	0	0	0	0	0	0	0	0	5	0.0352025	19	0.0984082	0	0	20	0.143999	0	0	0	0	0	0	0	0	0	0
RTP4	ENSG00000136514	23	1.3657	19	0.994561	10	0.575189	23	0.582851	0	0	18	0.957352	5	0.212315	0	0	2144	87.8363	1107	77.0957	975	55.5273	828	48.0263	182	10.3244	161	11.1102	136	7.65175	15	1.01478
snoU13_120	ENSG00000239093	0	0	0	0	0	0	0	0	0	0	0	0	0	0	0	0	0	0	0	0	0	0	0	0	0	0	0	0	0	0	0	0
RP11-567G11.1	ENSG00000228952	0	0	0	0	0	0	0	0	0	0	0	0	0	0	0	0	1	0.2588	0	0	1	0.359764	0	0	0	0	0	0	0	0	0	0
SST	ENSG00000157005	0	0	0	0	0	0	0	0	0	0	0	0	0	0	0	0	0	0	0	0	0	0	0	0	0	0	0	0	0	0	0	0
RTP2	ENSG00000198471	0	0	0	0	0	0	0	0	0	0	0	0	0	0	0	0	0	0	0	0	0	0	0	0	0	0	0	0	0	0	0	0
RP11-211G3.3	ENSG00000228804	0	0	0	0	0	0	0	0	0	0	0	0	0	0	0	0	0	0	0	0	0	0	0	0	0	0	0	0	0	0	0	0
BCL6	ENSG00000113916	360	5.59424	392	5.37001	446	6.71361	1069	7.08954	201	3.3251	313	4.35666	289	3.21159	248	3.61441	4020	43.1009	2243	40.8811	2055	30.6284	1201	18.2307	1659	24.6293	1610	29.0759	2035	29.9638	1703	30.1512
RP11-211G3.2	ENSG00000223401	0	0	0	0	0	0	0	0	0	0	0	0	0	0	0	0	0	0	0	0	0	0	0	0	0	0	0	0	0	0	0	0
RP11-30O15.1	ENSG00000224049	0	0	0	0	0	0	0	0	0	0	0	0	0	0	0	0	0	0	0	0	0	0	0	0	0	0	0	0	0	0	0	0
RP11-44H4.1	ENSG00000236864	0	0	0	0	0	0	0	0	0	0	0	0	0	0	0	0	0	0	0	0	0	0	0	0	0	0	0	0	0	0	0	0
RP11-132N15.3	ENSG00000224187	0	0	0	0	0	0	0	0	0	0	0	0	0	0	0	0	0	0	0	0	0	0	0	0	0	0	0	0	0	0	0	0
RP11-132N15.1	ENSG00000225058	0	0	0	0	0	0	0	0	0	0	0	0	0	0	0	0	0	0	0	0	0	0	0	0	0	0	0	0	0	0	0	0
RP11-132N15.2	ENSG00000236412	0	0	0	0	0	0	0	0	0	0	0	0	0	0	0	0	0	0	0	0	0	0	0	0	0	0	0	0	0	0	0	0
RP11-430L16.1	ENSG00000234238	0	0	0	0	0	0	0	0	0	0	0	0	0	0	0	0	0	0	0	0	0	0	0	0	0	0	0	0	0	0	0	0
LPP-AS2	ENSG00000270959	0	0	0	0	0	0	0	0	0	0	0	0	0	0	0	0	0	0	0	0	0	0	0	0	0	0	0	0	0	0	0	0
LPP	ENSG00000145012	252	0.910597	229	0.729477	520	1.82017	297	0.45802	316	1.21558	865	2.79971	399	1.03106	962	3.26023	5768	14.3804	3919	16.6095	3705	12.8407	1686	5.9512	2973	10.2633	3463	14.5428	2990	10.2374	2846	11.7169
AC022498.1	ENSG00000213132	7	0.284796	2	0.0717325	0	0	3	0.0520905	0	0	7	0.255097	0	0	2	0.0763156	10	0.280709	2	0.0954378	9	0.351198	8	0.317941	0	0	9	0.425547	0	0	10	0.46354
LPP-AS1	ENSG00000224563	0	0	0	0	0	0	0	0	0	0	0	0	0	0	0	0	0	0	0	0	0	0	0	0	0	0	0	0	0	0	0	0
AC063932.1	ENSG00000264114	0	0	0	0	0	0	0	0	0	0	0	0	0	0	0	0	0	0	0	0	0	0	0	0	0	0	0	0	0	0	0	0
MIR28	ENSG00000207651	0	0	0	0	0	0	0	0	0	0	0	0	0	0	0	0	0	0	0	0	0	0	0	0	0	0	0	0	0	0	0	0
TPRG1-AS1	ENSG00000234076	0	0	0	0	0	0	0	0	1	0.140934	0	0	0	0	0	0	4	0.365365	0	0	0	0	0	0	0	0	0	0	0	0	0	0
TPRG1	ENSG00000188001	0	0	2	0.0170623	0	0	0	0	0	0	0	0	0	0	4	0.0363049	0	0	13	0.147556	0	0	11	0.103985	12	0.110945	9	0.101221	0	0	0	0
RP11-297K7.1	ENSG00000236182	0	0	0	0	0	0	0	0	0	0	0	0	0	0	0	0	0	0	0	0	0	0	0	0	0	0	0	0	0	0	0	0
TPRG1-AS2	ENSG00000230115	0	0	0	0	0	0	0	0	0	0	0	0	0	0	0	0	0	0	0	0	0	0	0	0	0	0	0	0	0	0	0	0
TP63	ENSG00000073282	6	0.0742746	10	0.109129	12	0.143897	22	0.116229	6	0.0790699	13	0.144146	0	0	1	0.0116101	0	0	5	0.0725962	4	0.0474924	15	0.181385	0	0	0	0	0	0	16	0.225663
RP11-600G3.1	ENSG00000227971	0	0	0	0	0	0	0	0	0	0	0	0	0	0	0	0	0	0	0	0	0	0	0	0	0	0	0	0	0	0	0	0
MIR944	ENSG00000216058	0	0	0	0	0	0	0	0	0	0	0	0	0	0	0	0	0	0	0	0	0	0	0	0	0	0	0	0	0	0	0	0
LEPREL1	ENSG00000090530	79	1.30056	163	2.3656	92	1.46715	174	1.22251	15	0.262884	10	0.14746	8	0.0941838	5	0.0772006	48	0.545212	110	2.12398	17	0.268427	231	3.71481	40	0.629115	26	0.497445	89	1.38831	31	0.581455
MTAPP2	ENSG00000230077	0	0	0	0	0	0	0	0	0	0	0	0	0	0	0	0	0	0	0	0	0	0	0	0	0	0	0	0	0	0	0	0
RN7SL486P	ENSG00000265045	0	0	0	0	0	0	0	0	0	0	0	0	0	0	0	0	0	0	0	0	0	0	0	0	0	0	0	0	0	0	0	0
LEPREL1-AS1	ENSG00000225764	0	0	0	0	0	0	0	0	0	0	0	0	0	0	0	0	0	0	0	0	0	0	0	0	0	0	0	0	0	0	0	0
AC067718.1	ENSG00000252733	0	0	0	0	0	0	0	0	0	0	0	0	0	0	0	0	0	0	0	0	0	0	0	0	0	0	0	0	0	0	0	0
RNU6-1109P	ENSG00000212489	0	0	0	0	0	0	0	0	0	0	0	0	0	0	0	0	0	0	0	0	0	0	0	0	0	0	0	0	0	0	0	0
NMNAT1P3	ENSG00000238077	0	0	0	0	0	0	0	0	0	0	0	0	0	0	0	0	0	0	0	0	0	0	0	0	0	0	0	0	0	0	0	0
CLDN1	ENSG00000163347	9	0.226717	1	0.0222071	1	0.0244019	21	0.225768	0	0	0	0	0	0	0	0	115	1.99876	96	2.8364	68	1.64295	56	1.37801	118	2.83982	100	2.92759	58	1.38441	0	0
CLDN16	ENSG00000113946	0	0	0	0	0	0	0	0	0	0	0	0	0	0	0	0	0	0	9	0.27185	0	0	0	0	0	0	0	0	0	0	0	0
TMEM207	ENSG00000198398	0	0	0	0	0	0	0	0	0	0	0	0	0	0	0	0	6	0.263805	0	0	0	0	0	0	0	0	0	0	0	0	0	0
IL1RAP	ENSG00000196083	295	2.83668	290	2.45831	398	3.70727	350	1.43634	735	7.52396	1437	12.377	801	5.50813	128	1.15437	4818	31.9651	4195	47.3124	2863	26.4049	1949	18.3072	1393	12.797	1433	16.0141	1522	13.8675	999	10.9447
GCNT1P3	ENSG00000231047	0	0	0	0	0	0	0	0	0	0	0	0	0	0	0	0	0	0	0	0	0	0	0	0	0	0	0	0	0	0	0	0
RN7SKP296	ENSG00000223117	0	0	0	0	0	0	0	0	0	0	0	0	0	0	0	0	0	0	0	0	0	0	0	0	0	0	0	0	0	0	0	0
RP11-268E23.2	ENSG00000273370	0	0	0	0	0	0	0	0	0	0	0	0	0	0	0	0	0	0	0	0	0	0	0	0	0	0	0	0	0	0	0	0
RP11-95L3.2	ENSG00000228730	0	0	0	0	0	0	0	0	0	0	0	0	0	0	0	0	0	0	0	0	0	0	0	0	0	0	0	0	0	0	0	0
CCT6P4	ENSG00000232610	0	0	0	0	0	0	0	0	0	0	0	0	0	0	0	0	0	0	0	0	0	0	0	0	0	0	0	0	0	0	0	0
RP11-332P22.2	ENSG00000214147	0	0	0	0	0	0	0	0	0	0	0	0	0	0	0	0	0	0	0	0	0	0	0	0	0	0	0	0	0	0	0	0
GMNC	ENSG00000205835	0	0	0	0	0	0	0	0	0	0	0	0	0	0	0	0	0	0	0	0	0	0	0	0	0	0	0	0	0	0	0	0
OSTN	ENSG00000188729	0	0	0	0	0	0	0	0	0	0	0	0	0	0	0	0	0	0	0	0	0	0	0	0	0	0	0	0	0	0	0	0
OSTN-AS1	ENSG00000233308	0	0	2	0.315901	0	0	0	0	0	0	0	0	0	0	0	0	0	0	0	0	0	0	0	0	0	0	0	0	0	0	0	0
UTS2B	ENSG00000188958	0	0	0	0	0	0	0	0	0	0	0	0	0	0	0	0	8	0.132291	11	0.309218	0	0	0	0	0	0	2	0.0557079	0	0	0	0
CCDC50	ENSG00000152492	1355	13.5874	1316	11.6333	1661	16.1342	1838	7.86581	2326	24.83	3423	30.745	4478	32.1117	802	7.54256	9801	67.8091	5744	67.5563	7624	73.3253	2997	29.3565	6244	59.8172	4743	55.2737	2903	27.5828	2144	24.4947
PYDC2	ENSG00000253548	0	0	0	0	0	0	0	0	0	0	0	0	0	0	0	0	0	0	0	0	0	0	0	0	0	0	0	0	0	0	0	0
RP11-197K6.1	ENSG00000223812	0	0	0	0	0	0	0	0	0	0	0	0	0	0	0	0	0	0	0	0	0	0	0	0	0	0	0	0	0	0	0	0
Y_RNA_192	ENSG00000201860	0	0	0	0	0	0	0	0	0	0	0	0	0	0	0	0	0	0	0	0	0	0	0	0	0	0	0	0	0	0	0	0
Y_RNA_193	ENSG00000200270	0	0	0	0	0	0	0	0	0	0	0	0	0	0	0	0	0	0	0	0	0	0	0	0	0	0	0	0	0	0	0	0
RP11-655G22.2	ENSG00000237653	0	0	0	0	0	0	0	0	0	0	0	0	0	0	0	0	0	0	0	0	0	0	0	0	0	0	0	0	0	0	0	0
AC026320.1	ENSG00000216020	0	0	0	0	0	0	0	0	0	0	0	0	0	0	0	0	0	0	0	0	0	0	0	0	0	0	0	0	0	0	0	0
RP11-655G22.1	ENSG00000232353	0	0	0	0	0	0	0	0	0	0	0	0	0	0	0	0	0	0	0	0	0	0	0	0	0	0	0	0	0	0	0	0
RN7SKP222	ENSG00000222583	0	0	0	0	0	0	0	0	0	0	0	0	0	0	0	0	0	0	0	0	0	0	0	0	0	0	0	0	0	0	0	0
FGF12	ENSG00000114279	20	0.250915	10	0.110598	6	0.0729172	15	0.0803136	1	0.0133557	4	0.0449498	0	0	6	0.0705984	4	0.034624	14	0.206005	2	0.0240658	0	0	0	0	11	0.160383	0	0	16	0.228701
FGF12-AS1	ENSG00000231383	0	0	0	0	0	0	0	0	0	0	0	0	0	0	0	0	0	0	0	0	0	0	0	0	0	0	0	0	0	0	0	0
FGF12-AS2	ENSG00000230126	0	0	0	0	0	0	0	0	0	0	0	0	0	0	0	0	0	0	0	0	0	0	0	0	0	0	0	0	0	0	0	0
FGF12-AS3	ENSG00000226709	0	0	0	0	0	0	0	0	0	0	0	0	0	0	0	0	0	0	0	0	0	0	0	0	0	0	0	0	0	0	0	0
snoU13_121	ENSG00000238902	0	0	0	0	0	0	0	0	0	0	0	0	0	0	0	0	0	0	0	0	0	0	0	0	0	0	0	0	0	0	0	0
RNU1-20P	ENSG00000200184	0	0	0	0	0	0	0	0	0	0	0	0	0	0	0	0	0	0	0	0	0	0	0	0	0	0	0	0	0	0	0	0
MB21D2	ENSG00000180611	35	0.958903	130	3.13979	99	2.62739	330	3.85853	144	4.19991	236	5.79148	285	5.58386	202	5.19046	148	2.79763	93	2.98844	89	2.33868	161	4.30877	147	3.84761	58	1.84673	67	1.73931	65	2.02895
RP11-143P4.2	ENSG00000232130	0	0	0	0	0	0	0	0	0	0	0	0	0	0	0	0	0	0	0	0	0	0	0	0	0	0	0	0	0	0	0	0
VEZF1P1	ENSG00000236229	0	0	0	0	0	0	0	0	0	0	0	0	0	0	0	0	0	0	0	0	0	0	0	0	0	0	0	0	0	0	0	0
HRASLS	ENSG00000127252	100	7.8934	89	6.19305	90	6.8816	192	6.46796	199	16.722	268	18.9483	265	14.9587	152	11.2527	60	3.26766	18	1.66645	13	0.984197	11	0.84816	24	1.80985	14	1.28428	11	0.822718	57	5.12614
ATP13A5	ENSG00000187527	0	0	0	0	0	0	0	0	0	0	0	0	0	0	0	0	0	0	0	0	0	0	0	0	0	0	0	0	0	0	0	0
ATP13A5-AS1	ENSG00000236508	0	0	0	0	0	0	0	0	0	0	0	0	0	0	0	0	0	0	0	0	0	0	0	0	0	0	0	0	0	0	0	0
ATP13A4	ENSG00000127249	0	0	0	0	0	0	0	0	0	0	0	0	0	0	0	0	11	0.116467	0	0	2	0.0294369	0	0	18	0.263893	0	0	0	0	0	0
ATP13A4-AS1	ENSG00000225473	0	0	0	0	0	0	0	0	0	0	0	0	0	0	0	0	0	0	0	0	0	0	0	0	0	0	0	0	0	0	0	0
RP11-175P19.2	ENSG00000236297	0	0	0	0	0	0	0	0	0	0	0	0	0	0	0	0	0	0	0	0	0	0	0	0	0	0	0	0	0	0	0	0
OPA1	ENSG00000198836	120	1.31071	102	0.982144	225	2.38062	43	0.200445	294	3.41856	1005	9.83246	385	3.00724	390	3.99519	6598	49.7231	3739	47.8999	2286	23.9483	583	6.22035	3343	34.8842	2781	35.3016	670	6.93416	1066	13.2658
OPA1-AS1	ENSG00000224855	0	0	0	0	0	0	0	0	0	0	0	0	0	0	0	0	0	0	0	0	0	0	0	0	0	0	0	0	0	0	0	0
Y_RNA_194	ENSG00000207370	0	0	0	0	0	0	0	0	0	0	0	0	0	0	0	0	0	0	0	0	0	0	0	0	0	0	0	0	0	0	0	0
RN7SL447P	ENSG00000243991	0	0	0	0	0	0	0	0	0	0	0	0	0	0	0	0	0	0	0	0	0	0	0	0	0	0	0	0	0	0	0	0
RP11-528A4.3	ENSG00000223986	0	0	0	0	0	0	0	0	0	0	0	0	0	0	0	0	0	0	0	0	0	0	0	0	0	0	0	0	0	0	0	0
RP11-528A4.2	ENSG00000229155	0	0	0	0	0	0	0	0	0	0	0	0	0	0	0	0	0	0	0	0	0	0	0	0	0	0	0	0	0	0	0	0
RP11-699L21.1	ENSG00000214146	3	0.118553	0	0	0	0	1	0.0168653	0	0	2	0.0707935	12	0.339122	0	0	2	0.054531	3	0.139049	0	0	0	0	0	0	10	0.459262	0	0	0	0
RP11-699L21.2	ENSG00000238043	0	0	0	0	0	0	0	0	0	0	0	0	0	0	0	0	0	0	0	0	0	0	0	0	0	0	0	0	0	0	0	0
DPPA2P3	ENSG00000224403	0	0	0	0	0	0	0	0	0	0	0	0	0	0	0	0	0	0	0	0	0	0	0	0	0	0	0	0	0	0	0	0
RP11-407B7.1	ENSG00000230102	0	0	9	0.102306	3	0.0374725	2	0.0110063	0	0	0	0	0	0	0	0	0	0	0	0	0	0	0	0	0	0	0	0	0	0	0	0
RP11-135A1.3	ENSG00000229964	0	0	0	0	0	0	0	0	0	0	0	0	0	0	0	0	0	0	0	0	0	0	0	0	0	0	0	0	0	0	0	0
RP11-135A1.2	ENSG00000232874	0	0	0	0	0	0	0	0	0	0	0	0	0	0	0	0	1	0.148058	0	0	0	0	0	0	0	0	0	0	0	0	0	0
HES1	ENSG00000114315	651	29.1321	705	27.8118	906	39.2736	1155	22.0584	1049	49.9731	882	35.3533	909	29.0896	941	39.4937	684	21.1187	470	24.6685	496	21.2886	295	12.8954	815	34.8429	427	22.2069	627	26.5859	417	21.2607
RN7SL215P	ENSG00000242201	0	0	0	0	0	0	0	0	0	0	0	0	0	0	0	0	0	0	0	0	0	0	0	0	0	0	0	0	0	0	0	0
RP11-513G11.4	ENSG00000225742	0	0	0	0	0	0	0	0	1	0.101269	8	0.681661	3	0.204085	0	0	1	0.0656339	0	0	0	0	0	0	0	0	0	0	0	0	0	0
RP11-513G11.3	ENSG00000238097	0	0	0	0	0	0	0	0	0	0	0	0	0	0	0	0	0	0	0	0	0	0	0	0	0	0	0	0	0	0	0	0
RP11-513G11.2	ENSG00000228271	0	0	0	0	0	0	0	0	0	0	0	0	0	0	0	0	0	0	0	0	0	0	0	0	0	0	0	0	0	0	0	0
LINC00887	ENSG00000214145	0	0	1	0.019587	0	0	1	0.0094824	0	0	0	0	0	0	0	0	5	0.0766493	2	0.0521196	0	0	0	0	0	0	0	0	0	0	1	0.0253144
CPN2	ENSG00000178772	0	0	0	0	0	0	0	0	0	0	0	0	0	0	0	0	0	0	0	0	0	0	0	0	0	0	0	0	0	0	0	0
LRRC15	ENSG00000172061	128	1.98839	80	1.09555	43	0.647058	114	0.755786	0	0	0	0	0	0	0	0	53	0.568054	33	0.601258	0	0	0	0	33	0.489749	12	0.216642	0	0	26	0.460168
GP5	ENSG00000178732	0	0	0	0	0	0	0	0	0	0	0	0	0	0	4	0.0971562	0	0	0	0	0	0	0	0	0	0	4	0.12039	0	0	0	0
ATP13A3	ENSG00000133657	104	0.950241	97	0.781308	350	3.09778	228	0.889072	384	3.7351	1430	11.7033	688	4.49544	577	4.94452	7638	48.1506	5337	57.1942	4366	38.2612	2156	19.2429	2671	23.3153	3322	35.2752	1996	17.2805	2644	27.5241
RP11-384A12.1	ENSG00000271483	0	0	0	0	0	0	0	0	0	0	0	0	0	0	0	0	0	0	0	0	0	0	0	0	0	0	0	0	0	0	0	0
LINC00884	ENSG00000233058	0	0	0	0	0	0	0	0	7	0.235324	2	0.0565718	0	0	0	0	0	0	19	0.703731	0	0	0	0	0	0	0	0	0	0	30	1.07937
AC108676.1	ENSG00000244675	0	0	0	0	0	0	0	0	0	0	0	0	0	0	0	0	0	0	0	0	0	0	1	0.0303592	0	0	0	0	0	0	0	0
RNU6-1101P	ENSG00000252053	0	0	0	0	0	0	0	0	0	0	0	0	0	0	0	0	0	0	0	0	0	0	0	0	0	0	0	0	0	0	0	0
AC046143.6	ENSG00000232873	0	0	0	0	0	0	0	0	0	0	0	0	0	0	0	0	0	0	0	0	0	0	0	0	0	0	0	0	0	0	0	0
TMEM44-AS1	ENSG00000231770	100	8.2461	86	6.25169	47	3.7543	120	4.2231	19	1.66791	29	2.14199	24	1.41528	16	1.23742	43	2.44646	103	9.96186	64	5.06178	43	3.46368	27	2.12706	82	7.85835	56	4.37553	19	1.78506
TMEM44	ENSG00000145014	321	6.49417	350	6.24219	121	2.3713	126	1.0879	323	6.95651	607	10.9996	257	3.71822	20	0.379486	288	4.02006	37	0.877961	136	2.63896	48	0.948595	62	1.19833	16	0.37619	12	0.230035	57	1.31385
AC046143.3	ENSG00000229334	48	4.55673	27	2.25957	74	6.80498	22	0.891327	22	2.22334	24	2.04077	34	2.30821	9	0.801314	25	1.63747	2	0.222688	12	1.09262	0	0	21	1.90458	0	0	0	0	0	0
RP11-534C12.1	ENSG00000272707	0	0	0	0	0	0	0	0	0	0	0	0	0	0	0	0	0	0	0	0	0	0	0	0	0	0	0	0	0	0	0	0
LSG1	ENSG00000041802	1377	26.3722	1790	30.2214	1813	33.6351	10885	88.9697	1648	33.6	2740	47.0039	3664	50.1823	11032	198.159	4428	58.5114	2752	61.818	5582	102.536	4856	90.8472	2779	50.8473	1944	43.269	2691	48.8337	3197	69.7599
AC046143.2	ENSG00000266447	0	0	0	0	0	0	0	0	0	0	0	0	0	0	0	0	0	0	0	0	0	0	0	0	0	0	0	0	0	0	0	0
AC046143.1	ENSG00000221718	0	0	0	0	0	0	0	0	0	0	0	0	0	0	0	0	0	0	0	0	0	0	0	0	0	0	0	0	0	0	0	0
FAM43A	ENSG00000185112	1148	33.7251	2007	51.9766	1170	33.295	6275	78.6731	908	28.3967	1569	41.2862	1319	27.7101	260	7.16361	2375	48.1388	1067	36.7646	1445	40.7149	451	12.9422	539	15.1275	556	18.9826	1829	50.9118	2612	87.4249
AC106706.1	ENSG00000233987	0	0	0	0	0	0	0	0	12	2.1201	5	0.743268	2	0.237365	0	0	1	0.114505	0	0	0	0	0	0	0	0	0	0	0	0	0	0
AC090505.6	ENSG00000237222	0	0	0	0	0	0	1	0.0094189	0	0	0	0	0	0	0	0	18	0.274089	0	0	6	0.127006	6	0.129351	0	0	0	0	0	0	5	0.125724
AC090505.5	ENSG00000234805	0	0	0	0	0	0	0	0	0	0	0	0	0	0	0	0	0	0	0	0	0	0	0	0	0	0	0	0	0	0	0	0
AC090505.4	ENSG00000230401	0	0	0	0	0	0	0	0	0	0	0	0	0	0	0	0	0	0	0	0	0	0	0	0	0	0	0	0	0	0	0	0
AC090505.1	ENSG00000238031	0	0	0	0	0	0	0	0	0	0	0	0	0	0	0	0	0	0	0	0	0	0	0	0	0	0	0	0	0	0	0	0
XXYLT1	ENSG00000173950	1423	24.2754	2196	33.0251	1292	21.3504	1980	14.4155	1582	28.7302	2213	33.8154	2011	24.5334	627	10.0318	996	11.7231	500	10.0043	721	11.797	382	6.3657	318	5.1827	158	3.13248	158	2.55395	145	2.81826
XXYLT1-AS1	ENSG00000233303	0	0	0	0	0	0	0	0	0	0	0	0	0	0	0	0	0	0	0	0	0	0	0	0	0	0	0	0	0	0	0	0
MIR3137	ENSG00000265333	0	0	0	0	0	0	0	0	0	0	0	0	0	0	0	0	0	0	0	0	0	0	0	0	0	0	0	0	0	0	0	0
RN7SL36P	ENSG00000244314	0	0	0	0	0	0	0	0	0	0	0	0	0	0	0	0	0	0	0	0	0	0	0	0	0	0	0	0	0	0	0	0
XXYLT1-AS2	ENSG00000230266	0	0	0	0	0	0	0	0	0	0	0	0	0	0	0	0	0	0	0	0	0	0	0	0	0	0	0	0	0	0	0	0
RNU6-25P	ENSG00000206600	0	0	0	0	0	0	0	0	0	0	0	0	0	0	0	0	0	0	0	0	0	0	0	0	0	0	0	0	0	0	0	0
ACAP2	ENSG00000114331	128	1.06521	48	0.352141	122	0.983485	122	0.433298	80	0.708738	279	2.0797	152	0.904591	223	1.74052	5554	31.8899	3367	32.8642	2818	22.4927	883	7.17806	1960	15.5829	1719	16.6253	1573	12.4036	532	5.04415
ACAP2-IT1	ENSG00000229325	0	0	0	0	0	0	0	0	0	0	0	0	0	0	0	0	29	2.67577	13	2.03905	1	0.128264	6	0.783794	0	0	0	0	0	0	6	0.914181
AC069213.4	ENSG00000227433	0	0	0	0	0	0	0	0	0	0	0	0	0	0	0	0	0	0	0	0	0	0	0	0	0	0	0	0	0	0	0	0
Y_RNA_195	ENSG00000207368	0	0	0	0	0	0	0	0	0	0	0	0	0	0	0	0	0	0	0	0	0	0	0	0	0	0	0	0	0	0	0	0
PPP1R2	ENSG00000184203	144	2.59115	143	2.26839	312	5.43836	422	3.24075	237	4.53993	724	11.6692	504	6.48552	730	12.3197	2955	36.6868	1541	32.5228	1564	26.9924	1068	18.7725	967	16.6236	955	19.9712	962	16.4021	659	13.5104
RNU6ATAC24P	ENSG00000252620	0	0	0	0	0	0	0	0	0	0	0	0	0	0	0	0	0	0	0	0	0	0	0	0	0	0	0	0	0	0	0	0
AC091633.3	ENSG00000223711	12	1.06368	1	0.0781408	0	0	0	0	0	0	0	0	0	0	0	0	0	0	0	0	5	0.425082	0	0	0	0	0	0	0	0	0	0
AC091633.2	ENSG00000236844	0	0	0	0	0	0	0	0	0	0	0	0	0	0	0	0	0	0	0	0	0	0	0	0	0	0	0	0	0	0	0	0
AC090018.1	ENSG00000236425	0	0	0	0	0	0	0	0	0	0	0	0	0	0	0	0	0	0	0	0	0	0	0	0	0	0	0	0	0	0	0	0
APOD	ENSG00000189058	24	1.008	13	0.481329	11	0.447532	47	0.842458	0	0	4	0.15048	5	0.150176	2	0.0787819	35	1.01423	3	0.147783	11	0.443114	9	0.369243	974	39.0818	601	29.3354	823	32.7524	600	28.7112
AC069213.1	ENSG00000224769	0	0	0	0	0	0	1	0.0234407	0	0	1	0.0491972	0	0	2	0.103026	25	0.947394	0	0	11	0.579477	0	0	1	0.0524731	2	0.127664	0	0	0	0
RP11-141C7.4	ENSG00000272792	0	0	0	0	0	0	0	0	0	0	0	0	0	0	0	0	0	0	0	0	0	0	0	0	0	0	0	0	0	0	0	0
RP11-141C7.3	ENSG00000271662	0	0	0	0	0	0	0	0	0	0	0	0	0	0	0	0	0	0	0	0	0	0	0	0	0	0	0	0	0	0	0	0
AC069513.4	ENSG00000229178	0	0	5	0.241522	2	0.106157	21	0.491086	0	0	0	0	4	0.15674	2	0.102781	7	0.26464	0	0	0	0	18	0.963452	0	0	0	0	3	0.155759	0	0
LINC00969	ENSG00000242086	105	0.722718	104	0.631049	77	0.513396	401	1.17795	346	2.53528	790	4.87055	542	2.66785	1232	7.95313	1309	6.21642	495	3.99613	743	4.90504	525	3.52988	225	1.47955	293	2.34378	185	1.20655	354	2.77609
SDHAP2	ENSG00000215837	0	0	0	0	15	0.670047	0	0	0	0	2	0.0826101	25	0.824432	12	0.518992	72	2.29079	0	0	13	0.574976	0	0	79	3.48037	50	2.6796	109	4.76269	0	0
MIR570	ENSG00000207650	0	0	0	0	0	0	0	0	0	0	0	0	0	0	0	0	0	0	0	0	0	0	0	0	0	0	0	0	0	0	0	0
MUC20	ENSG00000176945	0	0	5	0.0502997	0	0	0	0	0	0	0	0	0	0	0	0	184	1.44872	20	0.267688	62	0.678596	29	0.323269	23	0.250749	31	0.411127	0	0	5	0.0650079
MUC4	ENSG00000145113	0	0	0	0	0	0	0	0	0	0	7	0.0271306	0	0	0	0	2	0.00597092	0	0	0	0	9	0.0380411	0	0	0	0	0	0	0	0
AC124944.5	ENSG00000223783	0	0	0	0	0	0	0	0	0	0	0	0	0	0	0	0	0	0	0	0	0	0	0	0	0	0	0	0	0	0	0	0
AC124944.4	ENSG00000235836	0	0	0	0	0	0	0	0	0	0	0	0	0	0	0	0	0	0	0	0	0	0	0	0	0	0	0	0	0	0	0	0
TNK2	ENSG00000061938	819	6.68959	1792	12.9034	831	6.57505	2280	7.9479	730	6.34759	1276	9.3355	1006	5.8762	164	1.25634	3726	20.9981	1337	12.8086	1820	14.2581	538	4.29259	1654	12.9068	1149	10.907	1430	11.0674	677	6.30021
TNK2-AS1	ENSG00000224614	0	0	0	0	0	0	0	0	0	0	0	0	0	0	0	0	0	0	0	0	2	0.0844485	0	0	0	0	1	0.0511631	0	0	0	0
AC124944.3	ENSG00000226155	0	0	0	0	0	0	0	0	0	0	0	0	0	0	0	0	0	0	0	0	0	0	0	0	0	0	0	0	0	0	0	0
RP11-352G9.1	ENSG00000273009	0	0	0	0	0	0	0	0	0	0	0	0	0	0	0	0	0	0	0	0	0	0	0	0	0	0	0	0	0	0	0	0
RN7SL773P	ENSG00000266730	0	0	0	0	0	0	0	0	0	0	0	0	0	0	0	0	0	0	0	0	0	0	0	0	0	0	0	0	0	0	0	0
RNU2-11P	ENSG00000239122	0	0	0	0	0	0	0	0	0	0	0	0	0	0	0	0	0	0	0	0	0	0	0	0	0	0	0	0	0	0	0	0
AC024937.6	ENSG00000231443	0	0	0	0	0	0	0	0	0	0	0	0	0	0	0	0	0	0	0	0	0	0	0	0	0	0	0	0	0	0	0	0
RP11-480A16.1	ENSG00000260261	0	0	0	0	0	0	0	0	0	0	0	0	0	0	0	0	0	0	0	0	0	0	0	0	0	0	0	0	0	0	0	0
SDHAP1	ENSG00000185485	50	1.37599	88	2.1349	73	1.94603	344	4.04022	104	3.04684	399	9.83534	399	7.85238	521	13.4472	837	15.8925	315	10.1674	453	11.9569	297	7.98404	205	5.38972	158	5.05326	171	4.45898	163	5.11074
AC024937.4	ENSG00000231464	0	0	0	0	0	0	0	0	0	0	0	0	0	0	0	0	0	0	0	0	0	0	0	0	0	0	0	0	0	0	0	0
TFRC	ENSG00000072274	2048	23.9606	2559	26.3929	2350	26.6328	2658	13.2716	7661	95.4164	15122	158.47	8096	67.7362	5313	58.2981	19071	153.944	14354	196.967	10747	120.595	5319	60.788	5621	62.8272	5392	73.3138	2981	33.0463	2942	39.2158
AC024937.2	ENSG00000228413	0	0	0	0	0	0	0	0	0	0	0	0	0	0	0	0	0	0	0	0	0	0	0	0	0	0	0	0	0	0	0	0
RNU7-18P	ENSG00000252174	0	0	0	0	0	0	0	0	0	0	0	0	0	0	0	0	0	0	0	0	0	0	0	0	0	0	0	0	0	0	0	0
LINC00885	ENSG00000224652	0	0	0	0	0	0	0	0	0	0	0	0	0	0	0	0	0	0	0	0	0	0	0	0	0	0	0	0	0	0	0	0
ZDHHC19	ENSG00000163958	0	0	0	0	0	0	0	0	0	0	1	0.0339849	0	0	0	0	3	0.078534	0	0	0	0	1	0.0370626	0	0	0	0	0	0	0	0
Y_RNA_196	ENSG00000222335	0	0	0	0	0	0	0	0	0	0	0	0	0	0	0	0	0	0	0	0	0	0	0	0	0	0	0	0	0	0	0	0
SLC51A	ENSG00000163959	0	0	0	0	0	0	0	0	0	0	0	0	0	0	0	0	5	0.0601407	0	0	0	0	0	0	0	0	0	0	0	0	0	0
PCYT1A	ENSG00000161217	1623	18.7717	2263	23.0738	1392	15.5958	2124	10.4843	2048	25.2165	2902	30.0645	3303	27.3197	878	9.52416	4451	35.5192	2831	38.4042	3897	43.2304	1808	20.427	4695	51.8785	3851	51.7639	3548	38.8833	1737	22.8895
RP11-447L10.1	ENSG00000272741	0	0	0	0	3	0.378747	0	0	0	0	0	0	1	0.0932027	0	0	0	0	0	0	0	0	0	0	0	0	0	0	0	0	0	0
AC069257.8	ENSG00000228028	0	0	0	0	0	0	0	0	0	0	0	0	0	0	0	0	0	0	0	0	0	0	0	0	0	0	0	0	0	0	0	0
TCTEX1D2	ENSG00000213123	319	23.6239	117	7.6383	182	13.0561	51	1.61188	106	8.35674	134	8.88867	57	3.01869	6	0.416735	282	14.4089	120	10.4231	57	4.04865	89	6.43831	136	9.62203	110	9.46722	64	4.49092	18	1.51874
AC069257.6	ENSG00000237418	0	0	0	0	0	0	0	0	0	0	0	0	0	0	0	0	0	0	0	0	0	0	0	0	0	0	0	0	0	0	0	0
TM4SF19_1	ENSG00000273331	0	0	0	0	0	0	0	0	0	0	0	0	0	0	0	0	1	0.0549309	0	0	0	0	7	0.544395	0	0	0	0	0	0	4	0.362833
TM4SF19-AS1	ENSG00000235897	5	0.215997	6	0.228496	17	0.711392	0	0	1	0.0459884	1	0.0386945	7	0.216251	0	0	22	0.655725	1	0.0506678	1	0.0414335	0	0	0	0	4	0.20082	0	0	0	0
TM4SF19_2	ENSG00000145107	0	0	0	0	0	0	0	0	0	0	0	0	0	0	0	0	38	1.27598	212	12.1013	32	1.4937	11	0.522943	68	3.16167	29	1.64024	0	0	3	0.166346
RNU6-910P	ENSG00000212146	0	0	0	0	0	0	0	0	0	0	0	0	0	0	0	0	0	0	0	0	0	0	0	0	0	0	0	0	0	0	0	0
UBXN7	ENSG00000163960	123	1.0052	185	1.33281	317	2.50951	321	1.11957	416	3.61918	681	4.98499	499	2.91629	2229	17.0846	4512	25.4411	2891	27.7108	3190	25.0041	1825	14.569	1121	8.75223	1143	10.8558	1075	8.32433	981	9.13411
RNU6-1279P	ENSG00000206644	0	0	0	0	0	0	0	0	0	0	0	0	0	0	0	0	0	0	0	0	0	0	0	0	0	0	0	0	0	0	0	0
RN7SL434P	ENSG00000241868	0	0	0	0	0	0	0	0	0	0	0	0	0	0	0	0	0	0	0	0	0	0	0	0	0	0	0	0	0	0	0	0
RN7SL738P	ENSG00000243339	0	0	0	0	0	0	0	0	0	0	0	0	0	0	0	0	0	0	0	0	0	0	0	0	0	0	0	0	0	0	0	0
AC083822.2	ENSG00000226345	0	0	0	0	0	0	0	0	0	0	0	0	0	0	0	0	0	0	0	0	0	0	0	0	0	0	0	0	0	0	0	0
UBXN7-AS1	ENSG00000225822	0	0	0	0	0	0	0	0	0	0	0	0	0	0	0	0	0	0	0	0	0	0	0	0	0	0	0	0	0	0	0	0
AC117490.2	ENSG00000225240	0	0	0	0	0	0	0	0	0	0	0	0	0	0	0	0	0	0	0	0	0	0	0	0	0	0	0	0	0	0	0	0
RNF168	ENSG00000163961	130	2.24343	131	1.99292	133	2.22332	212	1.56137	334	6.136	1062	16.4159	491	6.05945	1247	20.1829	2235	26.6114	1326	26.839	1315	21.7655	816	13.7556	1133	18.6795	788	15.8039	532	8.6991	879	17.2826
CTD-2002J20.1	ENSG00000273013	0	0	0	0	0	0	0	0	0	0	0	0	0	0	0	0	0	0	0	0	0	0	0	0	0	0	0	0	0	0	0	0
SMCO1	ENSG00000214097	0	0	0	0	0	0	0	0	0	0	0	0	0	0	0	0	64	2.18124	35	2.0278	44	2.08463	1	0.0482529	0	0	0	0	0	0	0	0
AC092933.4	ENSG00000213358	0	0	0	0	0	0	0	0	0	0	0	0	0	0	0	0	2	0.134741	0	0	0	0	0	0	0	0	0	0	0	0	0	0
AC092933.3	ENSG00000225770	0	0	0	0	0	0	0	0	0	0	0	0	0	0	0	0	0	0	0	0	0	0	0	0	0	0	0	0	0	0	0	0
WDR53	ENSG00000185798	130	6.7052	127	5.7746	89	4.44673	198	4.35848	193	10.5973	326	15.0611	305	11.25	346	16.7376	541	19.2525	342	20.6895	389	19.2439	320	16.1228	82	4.04063	239	14.3263	283	13.8309	52	3.05579
FBXO45	ENSG00000174013	208	3.21167	153	2.08262	215	3.2158	480	3.16309	410	6.73942	721	9.97183	486	5.36646	1463	21.1865	862	9.18326	467	8.45745	549	8.13046	525	7.9186	537	7.92154	487	8.73909	404	5.91077	563	9.90439
LINC01063	ENSG00000232065	3	0.795464	5	1.16874	0	0	8	0.905297	0	0	0	0	0	0	0	0	10	1.82945	2	0.621991	0	0	0	0	0	0	0	0	0	0	0	0
NRROS	ENSG00000174004	404	12.8105	854	23.8723	529	16.2489	2238	30.2864	690	23.2919	1106	31.4132	1068	24.2181	734	21.8288	1119	24.4814	641	23.8396	1164	35.4008	868	26.886	336	10.1787	295	10.8712	559	16.7955	608	21.9655
PIGX	ENSG00000163964	382	7.92816	408	7.46482	455	9.14752	593	5.2525	308	6.80504	535	9.94568	417	6.18912	121	2.35528	1445	20.6918	769	18.7193	856	17.0395	360	7.29849	409	8.1096	394	9.5033	241	4.73937	145	3.42869
CEP19	ENSG00000174007	18	0.754625	35	1.29353	39	1.58382	27	0.483086	20	0.892605	57	2.14045	38	1.13927	33	1.29754	319	9.22722	264	12.9813	192	7.7203	25	1.02381	138	5.5272	83	4.04395	222	8.81873	34	1.62401
RNU6-646P	ENSG00000201441	0	0	0	0	0	0	0	0	0	0	0	0	0	0	0	0	0	0	0	0	0	0	0	0	0	0	0	0	0	0	0	0
PAK2	ENSG00000180370	1498	22.0457	1813	23.5212	2001	28.526	3679	23.107	1652	25.8816	3506	46.2162	3827	40.2766	3744	51.6767	5696	57.8366	3595	62.0533	4665	65.8472	2478	35.6233	3302	46.4254	3046	52.0967	3387	47.2303	2974	49.8659
U4_1	ENSG00000272359	0	0	0	0	0	0	0	0	0	0	0	0	0	0	0	0	0	0	0	0	0	0	0	0	0	0	0	0	0	0	0	0
RNU6-42P	ENSG00000206892	0	0	0	0	0	0	0	0	0	0	0	0	0	0	0	0	0	0	0	0	0	0	0	0	0	0	0	0	0	0	0	0
SENP5	ENSG00000119231	210	2.75444	292	3.37635	347	4.40886	552	3.08998	400	5.58528	1314	15.4377	1169	10.9651	1311	16.1274	2869	25.9637	1579	24.2913	1963	24.695	1521	19.4879	1046	13.1073	896	13.6581	530	6.58696	862	12.8817
AC127904.2	ENSG00000230732	0	0	2	0.146699	0	0	3	0.10653	0	0	2	0.149056	0	0	23	1.79483	44	2.52593	1	0.0975892	8	0.638428	0	0	12	0.953884	13	1.25707	0	0	85	8.05781
NCBP2	ENSG00000114503	800	14.4347	810	12.8841	1268	22.1626	3434	26.4436	982	18.8625	1797	29.0427	2075	26.7744	7829	132.487	5040	62.7437	2990	63.2767	4374	75.6957	3540	62.3939	3462	59.6777	2987	62.6357	2875	49.153	2199	45.2058
NCBP2-AS1	ENSG00000225578	0	0	0	0	0	0	0	0	0	0	0	0	0	0	2	0.307978	0	0	0	0	0	0	0	0	0	0	0	0	0	0	0	0
NCBP2-AS2	ENSG00000270170	0	0	0	0	0	0	0	0	0	0	0	0	0	0	0	0	0	0	0	0	0	0	0	0	0	0	0	0	0	0	0	0
PIGZ	ENSG00000119227	53	1.52305	82	2.07732	63	1.75373	132	1.61888	69	2.11085	69	1.77606	51	1.04807	19	0.512082	170	3.37061	129	4.34793	142	3.91382	62	1.74041	68	1.86687	26	0.868322	91	2.47784	6	0.196445
AC011322.1	ENSG00000233487	0	0	0	0	0	0	0	0	0	0	0	0	0	0	0	0	0	0	0	0	0	0	0	0	0	0	0	0	0	0	0	0
MFI2	ENSG00000163975	839	9.22409	1568	15.197	333	3.5464	1541	7.23046	368	4.30705	593	5.83966	178	1.39947	110	1.13423	8651	65.6219	4767	61.4697	3281	34.5973	1548	16.6247	1871	19.6518	1365	17.4407	2491	25.9495	1588	19.8913
MFI2-AS1	ENSG00000228109	15	1.2152	12	0.857011	7	0.549333	43	1.48671	0	0	3	0.217695	13	0.75315	4	0.303922	8	0.447163	7	0.665132	3	0.233105	0	0	0	0	0	0	0	0	0	0
DLG1	ENSG00000075711	9	0.0754899	39	0.288377	75	0.609383	104	0.37229	196	1.75014	561	4.21484	203	1.21766	371	2.91856	2261	13.0848	1356	13.3402	1130	9.09074	846	6.93167	2510	20.1135	2159	21.0459	882	7.00986	1312	12.5381
MIR4797	ENSG00000265850	0	0	0	0	0	0	0	0	0	0	0	0	0	0	0	0	0	0	0	0	0	0	0	0	0	0	0	0	0	0	0	0
DLG1-AS1	ENSG00000227375	0	0	0	0	0	0	0	0	0	0	0	0	0	0	0	0	4	0.15033	0	0	0	0	0	0	0	0	0	0	0	0	0	0
snoU13_122	ENSG00000238491	0	0	0	0	0	0	0	0	0	0	0	0	0	0	0	0	0	0	0	0	0	0	0	0	0	0	0	0	0	0	0	0
AC128709.3	ENSG00000235126	0	0	0	0	0	0	0	0	0	0	0	0	0	0	0	0	0	0	0	0	0	0	0	0	0	0	0	0	0	0	0	0
AC128709.4	ENSG00000229912	0	0	0	0	0	0	0	0	0	0	0	0	0	0	0	0	0	0	0	0	0	0	0	0	0	0	0	0	0	0	0	0
AC128709.2	ENSG00000237167	0	0	0	0	0	0	0	0	0	0	0	0	0	0	0	0	0	0	0	0	0	0	0	0	0	0	1	0.171306	0	0	0	0
RP13-616I3.1	ENSG00000272989	0	0	0	0	0	0	0	0	0	0	0	0	0	0	0	0	0	0	0	0	0	0	0	0	0	0	0	0	0	0	0	0
AC128709.1	ENSG00000250443	0	0	0	0	0	0	0	0	0	0	6	0.289159	12	0.46172	3	0.151385	5	0.185612	20	1.26212	64	3.3027	8	0.420461	0	0	0	0	0	0	0	0
BDH1	ENSG00000161267	95	0.96203	83	0.740957	41	0.40219	39	0.168551	760	8.19312	1105	10.023	1187	8.59605	203	1.92801	1570	10.9695	754	8.95552	1079	10.48	429	4.24369	166	1.60598	126	1.48288	104	0.997913	140	1.61527
AC024560.3	ENSG00000214135	187	4.92725	207	4.80821	160	4.08381	158	1.77673	153	4.29165	257	6.06551	261	4.91798	189	4.67059	1040	18.9068	568	17.5536	559	14.127	283	7.284	234	5.89041	216	6.61432	204	5.09316	280	8.40566
AC132008.1	ENSG00000213519	0	0	0	0	0	0	0	0	0	0	0	0	0	0	0	0	0	0	0	0	0	0	0	0	0	0	0	0	0	0	0	0
RP11-496H1.1	ENSG00000249626	0	0	0	0	0	0	0	0	0	0	0	0	0	0	0	0	0	0	0	0	0	0	0	0	0	0	0	0	0	0	0	0
RP11-496H1.2	ENSG00000273308	0	0	0	0	0	0	0	0	0	0	0	0	0	0	0	0	0	0	0	0	0	0	0	0	0	0	0	0	0	0	0	0
AC024560.2	ENSG00000236833	0	0	0	0	0	0	2	0.0535424	0	0	0	0	0	0	0	0	8	0.34624	0	0	8	0.481316	0	0	0	0	2	0.145803	0	0	0	0
KIAA0226	ENSG00000145016	857	9.18132	1289	12.1738	872	9.04947	3363	15.3763	674	7.68696	1141	10.9492	1666	12.7639	375	3.76793	3849	28.4507	2147	26.9781	3388	34.8131	2169	22.6989	1092	11.1767	947	11.7908	1878	19.064	1821	22.2272
MIR922	ENSG00000216042	0	0	0	0	0	0	0	0	0	0	0	0	0	0	0	0	0	0	0	0	0	0	0	0	0	0	0	0	0	0	0	0
FYTTD1	ENSG00000122068	241	2.77109	301	3.05106	352	3.92066	839	4.11716	274	3.35394	716	7.37425	478	3.93047	977	10.536	6301	49.9879	4235	57.1139	4331	47.7635	3920	44.0292	2430	26.6936	2579	34.4631	2372	25.843	3660	47.9475
RP11-803P9.1	ENSG00000273375	0	0	0	0	0	0	0	0	0	0	0	0	0	0	0	0	0	0	0	0	0	0	0	0	0	0	0	0	0	0	0	0
LRCH3	ENSG00000186001	989	7.22042	1569	10.0981	1059	7.48936	1158	3.60808	957	7.43787	1652	10.8031	1491	7.78443	536	3.6701	3146	15.847	1584	13.5636	2125	14.8799	958	6.83208	1686	11.7595	1448	12.2858	1643	11.3657	1052	8.7505
AC055764.1	ENSG00000234136	0	0	0	0	0	0	0	0	0	0	0	0	0	0	0	0	0	0	0	0	0	0	0	0	0	0	0	0	0	0	0	0
AC144530.1	ENSG00000234742	0	0	0	0	0	0	0	0	0	0	0	0	0	0	0	0	0	0	0	0	0	0	0	0	0	0	0	0	0	0	0	0
IQCG	ENSG00000114473	15	0.18519	31	0.337394	36	0.430537	44	0.231836	63	0.828012	122	1.34914	82	0.723974	39	0.451583	932	7.93895	588	8.51447	401	4.74837	83	1.00098	144	1.69846	129	1.85091	27	0.315852	28	0.393854
RNU6-858P	ENSG00000199306	0	0	0	0	0	0	0	0	0	0	0	0	0	0	0	0	0	0	0	0	0	0	0	0	0	0	0	0	0	0	0	0
RPL35A	ENSG00000182899	28336	878.291	17822	486.975	28265	848.655	50019	661.663	26144	862.665	22710	630.505	36130	800.85	40931	1189.87	20426	436.822	10170	369.722	12436	369.705	32974	998.373	5727	169.588	6802	245.022	7750	227.612	7276	256.947
LMLN	ENSG00000185621	22	0.233551	32	0.299474	21	0.215954	70	0.317146	53	0.59897	164	1.55946	79	0.599749	67	0.667085	858	6.28445	616	7.66998	337	3.43134	249	2.58214	205	2.07912	83	1.02401	4	0.0402359	38	0.459614
RNU6-621P	ENSG00000201622	0	0	0	0	0	0	0	0	0	0	0	0	0	0	0	0	0	0	0	0	0	0	0	0	0	0	0	0	0	0	0	0
LMLN-AS1	ENSG00000232832	0	0	0	0	0	0	0	0	0	0	0	0	0	0	0	0	0	0	0	0	0	0	0	0	0	0	0	0	0	0	0	0
ANKRD18DP	ENSG00000226435	0	0	0	0	0	0	0	0	0	0	0	0	0	0	0	0	5	0.0922947	0	0	0	0	0	0	0	0	0	0	0	0	0	0
RNU6-821P	ENSG00000212297	0	0	0	0	0	0	0	0	0	0	0	0	0	0	0	0	0	0	0	0	0	0	0	0	0	0	0	0	0	0	0	0
AC073135.3	ENSG00000232783	0	0	0	0	0	0	0	0	0	0	0	0	0	0	0	0	0	0	0	0	0	0	0	0	0	0	0	0	0	0	0	0
TUBB8P8	ENSG00000213113	0	0	0	0	0	0	0	0	0	0	0	0	0	0	0	0	0	0	0	0	0	0	0	0	0	0	0	0	0	0	0	0
AC073135.4	ENSG00000236246	0	0	0	0	0	0	0	0	0	0	0	0	0	0	0	0	0	0	0	0	0	0	0	0	0	0	0	0	0	0	0	0
FAM157A	ENSG00000236438	12	0.428185	5	0.157279	6	0.207388	34	0.517763	7	0.2659	6	0.191766	34	0.867586	11	0.368121	101	2.48653	47	1.96699	44	1.50583	0	0	16	0.545428	44	1.82462	5	0.16905	20	0.813076
RNU6-860P	ENSG00000222792	0	0	0	0	0	0	0	0	0	0	0	0	0	0	0	0	0	0	0	0	0	0	0	0	0	0	0	0	0	0	0	0
CICP6	ENSG00000230304	0	0	0	0	0	0	0	0	0	0	0	0	0	0	0	0	0	0	0	0	0	0	0	0	0	0	0	0	0	0	0	0
AC073135.7	ENSG00000226008	0	0	0	0	0	0	0	0	0	0	0	0	0	0	0	0	0	0	0	0	0	0	0	0	0	0	0	0	0	0	0	0
Z95704.4	ENSG00000248302	0	0	0	0	0	0	0	0	0	0	0	0	0	0	0	0	0	0	0	0	0	0	0	0	0	0	0	0	0	0	0	0
ZNF595	ENSG00000197701	3	0.0704381	21	0.434666	27	0.614091	26	0.260532	329	8.22342	607	12.7657	391	6.56517	197	4.3381	668	10.8214	392	10.7951	210	4.72912	66	1.51374	529	11.8661	534	14.5712	580	12.9035	354	9.46979
Z95704.1	ENSG00000207643	0	0	0	0	0	0	0	0	0	0	0	0	0	0	0	0	0	0	0	0	0	0	0	0	0	0	0	0	0	0	0	0
Z95704.2	ENSG00000255436	0	0	0	0	0	0	0	0	18	1.0304	0	0	0	0	0	0	0	0	0	0	0	0	0	0	0	0	0	0	41	2.08901	0	0
Z95704.3	ENSG00000250238	0	0	0	0	0	0	0	0	0	0	0	0	0	0	0	0	0	0	0	0	0	0	0	0	0	0	0	0	0	0	0	0
Z95704.5	ENSG00000256143	1	0.0635495	0	0	4	0.246238	2	0.054243	0	0	0	0	0	0	0	0	4	0.175385	6	0.447217	8	0.487614	18	1.11739	0	0	0	0	0	0	0	0
ZNF718	ENSG00000250312	97	1.91579	106	1.84558	41	0.784408	119	1.00305	27	0.567689	140	2.47671	75	1.0593	34	0.6298	1057	14.4036	505	11.6983	351	6.64902	55	1.06111	174	3.28316	171	3.92501	64	1.19771	117	2.63277
AC118278.1	ENSG00000211553	0	0	0	0	0	0	0	0	0	0	0	0	0	0	0	0	0	0	0	0	0	0	0	0	0	0	0	0	0	0	0	0
RP11-1365D11.1	ENSG00000250892	0	0	0	0	0	0	0	0	0	0	0	0	0	0	0	0	0	0	0	0	0	0	0	0	0	0	0	0	0	0	0	0
ZNF876P	ENSG00000198155	1	0.0329079	0	0	10	0.318774	4	0.0561775	1	0.0350325	0	0	3	0.0706001	22	0.679002	91	2.06616	54	2.08425	41	1.29407	17	0.546476	0	0	1	0.0382446	0	0	0	0
AC079140.1	ENSG00000252616	0	0	0	0	0	0	0	0	0	0	0	0	0	0	0	0	0	0	0	0	0	0	0	0	0	0	0	0	0	0	0	0
RP11-478C6.6	ENSG00000251188	0	0	0	0	0	0	0	0	0	0	0	0	0	0	0	0	0	0	0	0	0	0	0	0	0	0	0	0	0	0	0	0
RP11-478C6.5	ENSG00000251689	0	0	0	0	0	0	0	0	0	0	0	0	0	0	0	0	0	0	0	0	0	0	0	0	0	0	0	0	0	0	0	0
ZNF732	ENSG00000186777	0	0	0	0	0	0	0	0	0	0	0	0	0	0	0	0	14	0.406433	3	0.148053	3	0.12107	0	0	0	0	2	0.0978001	0	0	0	0
RP11-478C6.1	ENSG00000251535	0	0	0	0	0	0	0	0	0	0	0	0	0	0	0	0	0	0	0	0	0	0	0	0	0	0	0	0	0	0	0	0
ZNF141	ENSG00000131127	49	0.787155	50	0.708083	36	0.560208	87	0.596465	52	0.889279	80	1.15113	60	0.689285	145	2.18464	1030	11.4162	474	8.93094	427	6.5791	122	1.91446	506	7.76572	687	12.826	112	1.70481	184	3.3677
RP11-478C6.2	ENSG00000248564	0	0	0	0	0	0	0	0	0	0	0	0	0	0	0	0	0	0	0	0	0	0	0	0	0	0	0	0	0	0	0	0
RP11-478C6.4	ENSG00000250321	0	0	0	0	0	0	0	0	0	0	0	0	0	0	0	0	0	0	0	0	0	0	0	0	0	0	0	0	0	0	0	0
MIR571	ENSG00000207642	0	0	0	0	0	0	0	0	0	0	0	0	0	0	0	0	0	0	0	0	0	0	0	0	0	0	0	0	0	0	0	0
RP11-2H3.2	ENSG00000249025	0	0	0	0	0	0	0	0	0	0	0	0	0	0	0	0	0	0	0	0	0	0	0	0	0	0	0	0	0	0	0	0
AC092574.1	ENSG00000211482	0	0	0	0	0	0	0	0	0	0	0	0	0	0	0	0	0	0	0	0	0	0	0	0	0	0	0	0	0	0	0	0
RP11-2H3.6	ENSG00000272885	0	0	0	0	0	0	0	0	0	0	0	0	0	0	0	0	0	0	0	0	0	0	0	0	0	0	0	0	0	0	0	0
ABCA11P	ENSG00000251595	12	0.546269	18	0.72235	1	0.0440968	36	0.699406	15	0.72692	37	1.50868	48	1.56261	72	3.07401	321	10.0821	123	6.56727	206	8.99428	93	4.13551	59	2.56593	145	7.67118	40	1.72536	126	6.53502
ZNF721	ENSG00000182903	63	0.909742	67	0.852909	111	1.55269	69	0.425235	73	1.1222	92	1.18997	47	0.485354	202	2.73575	2058	20.5043	866	14.6673	445	6.16329	126	1.77734	842	11.616	856	14.3655	206	2.81864	211	3.47145
AC092574.2	ENSG00000252150	0	0	0	0	0	0	0	0	0	0	0	0	0	0	0	0	0	0	0	0	0	0	0	0	0	0	0	0	0	0	0	0
PIGG	ENSG00000174227	1073	9.07931	1580	11.7858	1094	8.96712	3061	11.054	1104	9.94472	1757	13.3167	1280	7.74544	811	6.43608	3105	18.1274	1635	16.2265	2252	18.2766	1706	14.1011	2814	22.748	2667	26.2268	2376	19.0499	2342	22.5783
RP11-1263C18.1	ENSG00000273238	0	0	0	0	0	0	0	0	0	0	0	0	0	0	0	0	0	0	0	0	0	0	0	0	0	0	0	0	0	0	0	0
RN7SL358P	ENSG00000263386	0	0	0	0	0	0	0	0	0	0	0	0	0	0	0	0	0	0	0	0	0	0	0	0	0	0	0	0	0	0	0	0
PDE6B	ENSG00000133256	0	0	0	0	0	0	0	0	2	0.0386281	0	0	0	0	0	0	157	1.96528	366	7.78822	71	1.23548	16	0.283559	287	4.97452	192	4.0483	222	3.81636	45	0.930178
RP11-1191J2.2	ENSG00000242686	0	0	0	0	0	0	0	0	0	0	0	0	0	0	1	0.051513	0	0	0	0	0	0	0	0	0	0	0	0	0	0	0	0
RP11-1191J2.5	ENSG00000272927	0	0	0	0	0	0	0	0	0	0	0	0	0	0	0	0	0	0	0	0	0	0	0	0	0	0	0	0	0	0	0	0
ATP5I	ENSG00000169020	3502	343.769	1995	172.641	2549	242.384	2741	114.832	1838	192.073	1234	108.502	1324	92.9442	410	37.747	2345	158.824	982	113.062	586	55.1725	1446	138.657	851	79.8082	1034	117.962	1022	95.0596	463	51.7825
MYL5	ENSG00000215375	408	8.74512	403	7.61484	196	4.06953	296	2.70769	85	1.93952	59	1.13274	66	1.01166	15	0.30154	166	2.45491	59	1.48324	93	1.91189	83	1.73782	156	3.19446	133	3.31304	468	9.50486	130	3.17468
MFSD7	ENSG00000169026	0	0	0	0	0	0	1	0.0148943	0	0	0	0	0	0	0	0	14	0.337106	10	0.409328	8	0.267782	36	1.22727	21	0.70017	11	0.446148	47	1.55421	14	0.556668
PCGF3	ENSG00000185619	1139	14.1549	1823	19.9719	1068	12.8569	3580	18.9875	903	11.9465	1624	18.0775	1319	11.7222	1704	19.8609	3401	29.1615	1567	22.8405	1908	22.7423	1498	18.1851	3023	35.8912	2406	34.7494	3611	42.5211	2507	35.4967
RP11-1191J2.4	ENSG00000248416	0	0	0	0	0	0	0	0	0	0	0	0	0	0	0	0	0	0	0	0	0	0	5	0.792059	0	0	0	0	0	0	0	0
RP11-440L14.4	ENSG00000272588	0	0	0	0	0	0	0	0	0	0	0	0	0	0	0	0	0	0	0	0	0	0	0	0	0	0	0	0	0	0	0	0
RP11-440L14.1	ENSG00000249592	18	1.05456	11	0.568121	4	0.227008	14	0.350048	5	0.311845	18	0.944587	16	0.67035	3	0.164842	109	4.40602	54	3.71062	8	0.449534	22	1.25905	77	4.30979	42	2.85967	118	6.5505	11	0.734247
AC139887.4	ENSG00000233799	0	0	0	0	0	0	0	0	0	0	0	0	0	0	0	0	0	0	0	0	0	0	0	0	0	0	0	0	0	0	0	0
CPLX1	ENSG00000168993	86	3.28187	168	5.65174	104	3.84449	294	4.78819	145	5.89062	149	5.09307	171	4.66661	20	0.715814	121	3.18588	74	3.31214	106	3.87974	88	3.2804	174	6.34364	98	4.34628	186	6.72558	233	10.1305
RP11-440L14.3	ENSG00000260262	0	0	0	0	0	0	0	0	0	0	0	0	0	0	0	0	0	0	0	0	0	0	0	0	0	0	0	0	0	0	0	0
GAK	ENSG00000178950	3123	19.0149	4875	26.1666	2187	12.8989	4557	11.8414	1751	11.3496	2591	14.1306	1675	7.29325	672	3.83742	5807	24.3947	3135	22.388	3670	21.432	2135	12.6982	4608	26.8042	3271	23.1458	6521	37.6211	4957	34.3869
TMEM175	ENSG00000127419	285	7.25864	455	10.2158	144	3.55267	409	4.44565	160	4.33811	225	5.13292	154	2.80488	15	0.358302	579	10.1744	195	5.82505	425	10.3818	198	4.92603	271	6.59397	160	4.73587	183	4.41627	214	6.20977
DGKQ	ENSG00000145214	696	12.9221	1475	24.1415	416	7.48166	547	4.33422	716	14.1516	1183	19.6734	580	7.70076	24	0.417909	2043	26.1705	914	19.9032	933	16.6142	145	2.62973	925	16.4071	730	15.7512	651	11.4524	684	14.4687
SLC26A1	ENSG00000145217	2	0.0429881	1	0.0189482	0	0	8	0.0733854	2	0.0457634	12	0.231031	4	0.0614839	0	0	124	1.83891	35	0.882349	47	0.968925	2	0.0419922	48	0.985658	24	0.599512	113	2.30139	1	0.0244889
IDUA	ENSG00000127415	77	1.76656	96	1.94159	37	0.822282	73	0.714762	29	0.70828	71	1.45904	11	0.180473	10	0.215171	313	4.95453	85	2.28723	90	1.9804	68	1.52394	252	5.52337	245	6.53239	357	7.76067	294	7.68484
FGFRL1	ENSG00000127418	1139	25.3558	2435	47.7863	1417	30.5567	2069	19.657	533	12.6314	758	15.1145	530	8.43749	117	2.4428	2599	39.9192	1589	41.489	2067	44.1336	879	19.1146	4293	91.3024	3109	80.4348	5567	117.427	3772	95.6703
RP11-460I19.2	ENSG00000250259	0	0	0	0	0	0	0	0	0	0	0	0	0	0	0	0	0	0	0	0	0	0	0	0	0	0	0	0	0	0	0	0
RNF212	ENSG00000178222	0	0	0	0	0	0	0	0	0	0	0	0	0	0	0	0	179	2.2792	96	2.07795	44	0.778818	16	0.288436	16	0.282095	0	0	21	0.367217	13	0.27334
RP11-20I20.1	ENSG00000251639	0	0	0	0	0	0	0	0	0	0	0	0	0	0	0	0	5	0.264389	0	0	4	0.294027	1	0.0748641	7	0.512528	0	0	0	0	0	0
RP11-20I20.2	ENSG00000251652	0	0	0	0	0	0	0	0	0	0	0	0	0	0	0	0	0	0	0	0	0	0	0	0	0	0	0	0	0	0	0	0
TMED11P	ENSG00000215367	0	0	0	0	0	0	0	0	0	0	0	0	0	0	0	0	0	0	0	0	0	0	0	0	0	0	0	0	0	0	0	0
SNORA48_3	ENSG00000212458	0	0	0	0	0	0	0	0	0	0	0	0	0	0	0	0	0	0	0	0	0	0	0	0	0	0	0	0	0	0	0	0
AC092535.3	ENSG00000227189	0	0	0	0	0	0	0	0	0	0	0	0	0	0	0	0	14	0.41169	8	0.399913	0	0	8	0.333067	0	0	0	0	0	0	0	0
SPON2	ENSG00000159674	6353	97.4914	12188	164.881	5998	89.1613	29831	195.37	656	10.7167	1026	14.1028	598	6.56254	226	3.2527	8896	94.1897	4177	75.1807	5372	79.0675	2086	31.2696	6722	98.5492	4342	77.4366	6699	97.4074	3323	58.099
RP11-20I20.4	ENSG00000273179	0	0	0	0	0	0	0	0	0	0	0	0	0	0	0	0	0	0	0	0	0	0	0	0	0	0	0	0	0	0	0	0
CTBP1	ENSG00000159692	4431	48.9015	6543	63.6572	3907	41.7683	9007	42.4231	3132	36.797	4416	43.6537	4219	33.2976	1296	13.4145	6027	45.8926	2889	37.3958	4530	47.9505	2846	30.6815	5015	52.876	3496	44.8395	5588	58.4348	3854	48.46
CTBP1-AS2	ENSG00000196810	232	4.01567	499	7.61414	249	4.17496	1116	8.24396	149	2.74553	291	4.51164	352	4.35708	220	3.57142	581	6.93853	253	5.13624	389	6.45794	402	6.797	532	8.79729	280	5.63245	413	6.77352	334	6.5867
MAEA	ENSG00000090316	2782	26.043	3731	30.79	2262	20.5121	7042	28.134	1883	18.7653	2569	21.5412	2389	15.9931	1128	9.90355	4354	28.1218	2491	27.3503	3317	29.782	2231	20.4012	4620	41.3183	3365	36.609	3859	34.2297	3212	34.2579
UVSSA	ENSG00000163945	107	1.26096	245	2.54527	56	0.639275	150	0.754414	35	0.439092	214	2.25893	104	0.876463	49	0.541578	1020	8.29351	410	5.66703	370	4.18209	117	1.34686	1014	11.4162	795	10.8881	244	2.72459	668	8.96901
AC078852.1	ENSG00000254094	0	0	0	0	0	0	0	0	0	0	0	0	0	0	0	0	1	0.120806	0	0	0	0	0	0	0	0	0	0	0	0	0	0
AC078852.2	ENSG00000253399	0	0	0	0	0	0	0	0	0	0	0	0	0	0	0	0	0	0	0	0	2	0.40137	0	0	0	0	0	0	0	0	0	0
CRIPAK	ENSG00000179979	16	0.332444	52	0.95247	14	0.281779	26	0.230554	3	0.0663574	29	0.539718	12	0.178305	28	0.545637	712	10.207	286	6.96977	306	6.09809	126	2.55735	350	6.94757	456	11.0111	409	8.05222	305	7.22019
NKX1-1	ENSG00000235608	0	0	0	0	0	0	0	0	0	0	0	0	0	0	0	0	0	0	0	0	0	0	0	0	4	0.28529	2	0.173524	0	0	0	0
RP13-1016M1.2	ENSG00000272783	0	0	0	0	0	0	0	0	0	0	0	0	0	0	0	0	0	0	0	0	0	0	0	0	0	0	0	0	0	0	0	0
RP11-1398P2.1	ENSG00000244459	40	6.37471	33	4.63622	21	3.24192	37	2.51654	0	0	7	0.999239	1	0.113968	0	0	46	5.05801	42	7.85062	3	0.45856	16	2.49081	55	8.37394	7	1.29648	0	0	0	0
FAM53A	ENSG00000174137	40	0.870714	95	1.82301	48	1.01214	140	1.3006	41	0.950101	54	1.05288	30	0.467003	11	0.224572	89	1.33668	32	0.816996	44	0.918634	4	0.0850543	116	2.41235	47	1.189	100	2.06257	19	0.471216
Y_RNA_197	ENSG00000207009	0	0	0	0	0	0	0	0	0	0	0	0	0	0	0	0	0	0	0	0	0	0	0	0	0	0	0	0	0	0	0	0
SLBP	ENSG00000163950	1962	89.359	2134	85.6809	1676	73.9428	2763	53.7059	1717	83.2492	2989	121.937	2344	76.3449	1173	50.1054	2983	93.7376	1541	82.3183	2166	94.6177	1446	64.3322	1834	79.8005	1410	74.6324	1261	54.4188	992	51.4757
RP11-572O17.1	ENSG00000270195	0	0	0	0	0	0	0	0	0	0	0	0	0	0	0	0	0	0	0	0	0	0	0	0	0	0	0	0	0	0	0	0
TMEM129	ENSG00000168936	1133	30.3737	2089	49.3692	586	15.2177	1398	15.9947	845	24.1154	1133	27.2063	500	9.58564	129	3.24344	2186	40.4333	1064	33.4552	1131	29.0807	472	12.3604	1178	30.1703	957	29.816	1007	25.5795	514	15.6994
TACC3	ENSG00000013810	5103	100.571	7298	126.795	2994	57.1586	5585	46.9756	3767	79.0339	5046	89.0771	3163	44.5789	3428	63.363	364	4.9496	208	4.80801	170	3.21344	139	2.67598	178	3.35146	134	3.06917	175	3.26798	32	0.718536
AC016773.1	ENSG00000218422	20	0.670839	46	1.36018	12	0.389899	55	0.787322	22	0.785563	25	0.751103	25	0.599669	70	2.20208	24	0.555419	30	1.18022	0	0	0	0	0	0	2	0.0779628	0	0	0	0
FGFR3	ENSG00000068078	1267	24.1851	2453	41.2781	636	11.7601	522	4.2525	249	5.0599	441	7.54018	89	1.21491	11	0.19693	496	6.53243	297	6.64941	142	2.59977	13	0.242402	638	11.6348	511	11.3361	677	12.2449	215	4.67586
LETM1	ENSG00000168924	2524	28.4579	4209	41.8352	2789	30.461	5860	28.1976	2511	30.1391	4117	41.5782	4095	33.018	1501	15.8724	3711	28.8686	2083	27.5459	4021	43.4832	2775	30.5631	4943	53.244	3322	43.5293	4623	49.3891	3098	39.7966
RN7SL671P	ENSG00000240455	0	0	0	0	0	0	0	0	0	0	0	0	0	0	0	0	0	0	0	0	0	0	0	0	0	0	0	0	0	0	0	0
WHSC1	ENSG00000109685	2314	10.797	4006	16.4779	1485	6.71196	2290	4.56013	3180	15.7957	6625	27.6884	4490	14.982	2816	12.3231	1940	6.24544	820	4.48754	903	4.04113	543	2.47492	1277	5.69244	1056	5.72629	1092	4.82789	1229	6.53346
AL132868.1	ENSG00000183504	0	0	0	0	0	0	0	0	0	0	0	0	0	0	0	0	0	0	0	0	0	0	0	0	0	0	0	0	0	0	0	0
SCARNA22	ENSG00000249784	0	0	0	0	0	0	0	0	0	0	0	0	0	0	0	0	0	0	0	0	0	0	0	0	0	0	0	0	0	0	0	0
NELFA	ENSG00000185049	1296	20.1494	1924	26.3702	1347	20.2865	7871	52.2263	872	14.4326	1180	16.4328	1561	17.3558	791	11.5341	1704	18.2789	798	14.5518	1787	26.6475	1726	26.2132	1223	18.1657	887	16.0269	1771	26.0898	1542	27.3145
MIR943	ENSG00000216105	0	0	0	0	0	0	0	0	0	0	0	0	0	0	0	0	0	0	0	0	0	0	0	0	0	0	0	0	0	0	0	0
C4orf48	ENSG00000243449	561	90.6579	987	140.608	512	80.1484	1117	77.0367	529	91.0057	681	98.5737	493	56.9735	105	15.914	777	86.6333	359	68.0443	416	64.4778	266	41.99	476	73.488	335	62.9153	606	92.7918	400	73.6468
NAT8L	ENSG00000185818	2635	41.414	3724	51.5972	2863	43.5884	7318	49.0864	1852	30.9869	2506	35.2792	2284	25.6712	679	10.0088	3129	33.9308	1274	23.485	2011	30.3147	1089	16.7192	1354	20.3307	964	17.6081	1381	20.5662	1555	27.8451
POLN	ENSG00000130997	6	0.0717062	1	0.0105355	0	0	0	0	6	0.0763356	9	0.0963427	0	0	0	0	77	0.634917	66	0.925132	14	0.160475	22	0.256832	204	2.32918	176	2.44448	104	1.17769	42	0.571881
RP11-317B7.2	ENSG00000249006	0	0	0	0	0	0	0	0	0	0	0	0	0	0	0	0	0	0	0	0	0	0	0	0	0	0	0	0	0	0	0	0
RP11-317B7.3	ENSG00000250623	0	0	0	0	0	0	0	0	0	0	0	0	0	0	0	0	0	0	0	0	0	0	0	0	0	0	0	0	0	0	0	0
HAUS3	ENSG00000214367	72	0.940105	20	0.23021	45	0.569166	70	0.390071	71	0.986898	264	3.08758	68	0.634945	362	4.43302	1593	14.351	639	9.78586	717	8.97919	395	5.03804	936	11.6758	903	13.7025	594	7.34893	452	6.72408
COX6B1P5	ENSG00000249047	0	0	0	0	0	0	0	0	0	0	0	0	0	0	0	0	0	0	0	0	0	0	0	0	0	0	0	0	0	0	0	0
MXD4	ENSG00000123933	4241	55.4454	6374	73.4614	3371	42.6912	9026	50.361	876	12.1919	980	11.4761	975	9.11559	162	1.98637	4199	37.876	1894	29.0423	2139	26.8215	909	11.6087	3706	46.2881	2437	37.0273	3110	38.5258	817	12.1694
MIR4800	ENSG00000265080	0	0	0	0	0	0	0	0	0	0	0	0	0	0	0	0	0	0	0	0	0	0	0	0	0	0	0	0	0	0	0	0
ZFYVE28	ENSG00000159733	138	1.32313	335	2.83151	121	1.12381	285	1.16619	38	0.387862	137	1.17656	93	0.63766	10	0.089923	838	5.54356	480	5.39783	322	2.9611	82	0.767994	741	6.78748	400	4.4571	614	5.57809	481	5.25435
RP11-478C1.7	ENSG00000251148	0	0	0	0	0	0	0	0	0	0	0	0	0	0	0	0	0	0	0	0	0	0	0	0	0	0	0	0	0	0	0	0
RN7SL589P	ENSG00000239247	0	0	0	0	0	0	0	0	0	0	0	0	0	0	0	0	0	0	0	0	0	0	0	0	0	0	0	0	0	0	0	0
RP11-478C1.8	ENSG00000249077	0	0	0	0	0	0	0	0	0	0	0	0	0	0	0	0	0	0	0	0	0	0	0	0	0	0	0	0	0	0	0	0
RP11-503N18.1	ENSG00000206113	0	0	2	0.0424554	0	0	3	0.0308302	0	0	0	0	1	0.0172201	0	0	12	0.199368	4	0.112971	10	0.230955	0	0	12	0.276059	2	0.0559696	34	0.775758	0	0
RP11-503N18.3	ENSG00000249428	0	0	0	0	0	0	0	0	0	0	0	0	0	0	0	0	1	0.04554	0	0	0	0	0	0	7	0.441404	3	0.230124	0	0	6	0.451205
RNF4	ENSG00000063978	3099	39.3014	4013	44.8648	2303	28.2919	9062	49.0469	1697	22.9107	2912	33.0787	2705	24.5322	5265	62.6227	3546	31.0274	2459	36.5763	3519	42.8035	5678	70.34	4271	51.7467	3552	52.3514	5240	62.9668	6053	87.4597
RP11-503N18.4	ENSG00000248399	0	0	0	0	0	0	0	0	0	0	0	0	0	0	0	0	0	0	0	0	0	0	0	0	0	0	0	0	0	0	0	0
RP11-503N18.5	ENSG00000251229	0	0	0	0	0	0	0	0	0	0	0	0	0	0	0	0	0	0	0	0	0	0	0	0	0	0	0	0	0	0	0	0
WI2-89927D4.1	ENSG00000248155	0	0	0	0	0	0	0	0	0	0	0	0	0	0	0	0	0	0	0	0	0	0	0	0	0	0	0	0	0	0	0	0
Y_RNA_198	ENSG00000206738	0	0	0	0	0	0	0	0	0	0	0	0	0	0	0	0	0	0	0	0	0	0	0	0	0	0	0	0	0	0	0	0
FAM193A	ENSG00000125386	845	12.629	1300	17.128	762	11.0319	1524	9.72073	540	8.59165	1199	16.051	1203	12.8576	929	13.0219	1811	18.6746	811	14.2163	1221	17.5026	857	12.5116	2297	32.7975	1575	27.3566	1940	27.4731	1170	19.9227
TNIP2	ENSG00000168884	1572	54.0039	2075	62.8407	1321	43.96	3741	54.8482	1180	43.1544	1473	45.3259	1331	32.699	463	14.9177	2472	58.5926	1542	62.1315	1778	58.584	1116	37.4505	3265	107.158	2070	82.6441	3653	118.91	1795	70.2568
SH3BP2	ENSG00000087266	1311	8.66058	2134	12.4276	966	6.18165	2179	6.14332	1067	7.50377	1903	11.2604	1124	5.30999	606	3.75461	3097	14.1158	1581	12.2499	2052	13.0016	1292	8.33735	2869	18.1068	2169	16.6523	3392	21.2322	1959	14.7445
ADD1	ENSG00000087274	6343	44.6584	9363	58.1131	6203	42.3051	19291	57.9649	3995	29.943	5899	37.2013	6795	34.2122	4464	29.4768	9496	46.1286	5689	46.9785	8363	56.4736	6830	46.9732	7824	52.6265	6251	51.1478	10168	67.8326	6036	48.4182
MFSD10	ENSG00000109736	1687	49.277	3508	90.3314	892	25.2393	4654	58.0173	1239	38.5275	1803	47.1733	636	13.2852	280	7.6707	2294	46.2321	1175	40.2552	1000	28.0158	369	10.5287	1983	55.3374	1432	48.6117	1672	46.2764	1179	39.2368
NOP14-AS1	ENSG00000249673	723	9.27227	753	8.5132	684	8.49741	1273	6.96752	584	7.97317	918	10.5454	817	7.49296	162	1.94855	343	3.03503	236	3.54989	400	4.9202	329	4.12159	341	4.17801	264	3.93478	458	5.56555	308	4.50039
NOP14	ENSG00000087269	2643	68.9316	3502	80.5169	3608	91.1528	4907	54.6184	3164	87.8472	4655	108.746	6085	113.492	1961	47.9674	4322	77.7727	2782	85.1006	4195	104.937	2221	56.5836	4952	123.387	3646	110.511	3018	74.5821	2364	70.2457
GRK4	ENSG00000125388	182	3.58383	171	2.9684	113	2.15545	94	0.789962	73	1.53028	131	2.31057	95	1.33778	10	0.184682	188	2.5542	126	2.91006	67	1.26539	13	0.250058	118	2.21986	144	3.2954	91	1.6979	62	1.39097
RNU6-204P	ENSG00000199335	0	0	0	0	0	0	0	0	0	0	0	0	0	0	0	0	0	0	0	0	0	0	0	0	0	0	0	0	0	0	0	0
HTT-AS	ENSG00000251075	0	0	0	0	0	0	0	0	0	0	0	0	0	0	0	0	0	0	0	0	0	0	0	0	0	0	0	0	0	0	0	0
HTT	ENSG00000197386	4503	22.9335	9199	41.3009	5442	26.8479	14376	31.247	2088	11.3206	4291	19.5748	3849	14.0184	984	4.70014	10374	36.4532	5721	34.1739	7016	34.2715	3497	17.3974	5062	24.6296	3557	21.0534	5269	25.4268	3700	21.4695
MSANTD1	ENSG00000188981	2	0.0244337	4	0.0430794	8	0.0946742	24	0.125133	0	0	6	0.0656571	0	0	3	0.0343738	19	0.160153	0	0	10	0.117175	0	0	46	0.536888	18	0.255565	94	1.08813	0	0
RGS12	ENSG00000159788	647	4.3927	927	5.54826	386	2.53862	520	1.50672	566	4.09086	1100	6.68946	743	3.60744	158	1.00608	4840	22.6722	1622	12.9161	3222	20.9811	2525	16.746	1448	9.3921	1177	9.28694	2723	17.5174	1825	14.117
RP11-357G3.2	ENSG00000248840	0	0	0	0	0	0	0	0	0	0	0	0	0	0	0	0	0	0	0	0	0	0	0	0	0	0	0	0	0	0	0	0
RP11-357G3.1	ENSG00000248843	0	0	0	0	0	0	0	0	0	0	0	0	0	0	0	0	0	0	0	0	0	0	0	0	0	0	0	0	0	0	0	0
HGFAC	ENSG00000109758	0	0	0	0	0	0	3	0.0416577	0	0	0	0	0	0	0	0	7	0.157142	3	0.114485	4	0.124827	0	0	0	0	0	0	0	0	2	0.0741402
DOK7	ENSG00000175920	0	0	0	0	0	0	6	0.0585437	0	0	0	0	0	0	0	0	6	0.0946455	3	0.0804458	0	0	26	0.58066	12	0.262105	18	0.478266	52	1.12648	3	0.0781448
RP11-529E10.6	ENSG00000261643	0	0	0	0	0	0	0	0	0	0	0	0	0	0	0	0	0	0	0	0	0	0	0	0	0	0	0	0	0	0	0	0
LRPAP1	ENSG00000163956	6291	66.54	8669	80.8318	5471	56.0547	15289	69.0151	4062	45.7376	5165	48.9333	3889	29.416	487	4.83103	8121	59.2644	4467	55.4158	5216	52.9145	4203	43.4254	7824	79.0604	5167	63.5142	7748	77.651	4659	56.1445
AL590235.1	ENSG00000268781	0	0	0	0	0	0	0	0	0	0	0	0	0	0	0	0	0	0	0	0	0	0	0	0	0	0	0	0	0	0	0	0
RP11-529E10.7	ENSG00000270090	0	0	0	0	0	0	0	0	0	0	0	0	0	0	0	0	0	0	0	0	0	0	0	0	0	0	0	0	0	0	0	0
LINC00955	ENSG00000216560	0	0	0	0	0	0	0	0	0	0	0	0	0	0	0	0	0	0	0	0	0	0	0	0	0	0	0	0	0	0	0	0
RP3-368B9.2	ENSG00000250681	0	0	0	0	0	0	0	0	0	0	0	0	0	0	0	0	0	0	0	0	0	0	0	0	0	0	0	0	0	0	0	0
RP3-513G18.2	ENSG00000250632	0	0	0	0	0	0	0	0	0	0	0	0	0	0	0	0	0	0	0	0	0	0	0	0	0	0	0	0	0	0	0	0
AC141928.1	ENSG00000250986	11	0.224312	11	0.197744	20	0.395069	20	0.174057	0	0	3	0.0547965	0	0	0	0	7	0.0984871	0	0	1	0.0195585	15	0.298794	33	0.642897	6	0.142194	34	0.656952	49	1.13843
ADRA2C	ENSG00000184160	231	9.79112	417	15.5814	222	9.11498	1116	20.1877	167	7.53542	227	8.61822	213	6.45629	67	2.66344	99	2.89519	22	1.0937	67	2.72376	117	4.84426	52	2.10567	68	3.34964	102	4.09652	166	8.0164
OR7E163P	ENSG00000251166	0	0	0	0	0	0	0	0	0	0	0	0	0	0	0	0	0	0	0	0	0	0	0	0	0	0	0	0	0	0	0	0
OR7E162P	ENSG00000234386	0	0	0	0	0	0	0	0	0	0	0	0	0	0	0	0	0	0	0	0	0	0	0	0	0	0	0	0	0	0	0	0
RP11-718M20.5	ENSG00000249522	0	0	0	0	0	0	0	0	0	0	0	0	0	0	0	0	0	0	0	0	0	0	0	0	0	0	0	0	0	0	0	0
AC226119.5	ENSG00000253917	28	1.81693	8	0.457635	3	0.188574	0	0	0	0	0	0	3	0.139214	0	0	2	0.0895428	0	0	0	0	0	0	0	0	1	0.0754133	0	0	0	0
AC226119.4	ENSG00000271977	0	0	0	0	0	0	0	0	0	0	0	0	0	0	0	0	0	0	0	0	0	0	0	0	0	0	0	0	0	0	0	0
ALG1L7P	ENSG00000251271	0	0	0	0	0	0	0	0	0	0	0	0	0	0	0	0	0	0	0	0	0	0	0	0	0	0	0	0	0	0	0	0
FAM86EP	ENSG00000251669	115	3.05279	204	4.77396	136	3.4972	164	1.85799	67	1.89341	68	1.61689	75	1.42378	2	0.049794	204	3.73637	128	3.98532	164	4.17558	89	2.30786	87	2.20641	81	2.49892	7	0.176072	66	1.99615
ENPP7P9	ENSG00000250476	0	0	0	0	0	0	0	0	0	0	0	0	0	0	0	0	0	0	0	0	0	0	0	0	0	0	0	0	0	0	0	0
AC116562.2	ENSG00000264106	0	0	0	0	0	0	0	0	0	0	0	0	0	0	0	0	0	0	0	0	0	0	0	0	0	0	0	0	0	0	0	0
RP11-489M13.1	ENSG00000243894	0	0	0	0	0	0	0	0	0	0	0	0	0	0	0	0	0	0	0	0	0	0	0	0	0	0	0	0	0	0	0	0
AC116562.1	ENSG00000221301	0	0	0	0	0	0	0	0	0	0	0	0	0	0	0	0	0	0	0	0	0	0	0	0	0	0	0	0	0	0	0	0
RP11-489M13.3	ENSG00000250940	0	0	0	0	0	0	0	0	0	0	0	0	0	0	0	0	0	0	0	0	0	0	0	0	0	0	0	0	0	0	0	0
RP11-489M13.2	ENSG00000248669	0	0	0	0	0	0	0	0	0	0	0	0	0	0	0	0	0	0	0	0	0	0	0	0	0	0	0	0	0	0	0	0
OR4D12P	ENSG00000198787	0	0	0	0	0	0	0	0	0	0	0	0	0	0	0	0	0	0	0	0	0	0	0	0	0	0	0	0	0	0	0	0
UNC93B4	ENSG00000250381	0	0	0	0	0	0	0	0	0	0	0	0	0	0	0	0	0	0	0	0	0	0	0	0	0	0	0	0	0	0	0	0
OR7E99P	ENSG00000250710	0	0	0	0	0	0	0	0	0	0	0	0	0	0	0	0	0	0	0	0	0	0	0	0	0	0	0	0	0	0	0	0
OR7E43P	ENSG00000249844	0	0	0	0	0	0	0	0	0	0	0	0	0	0	0	0	0	0	0	0	0	0	0	0	0	0	0	0	0	0	0	0
OTOP1	ENSG00000163982	0	0	0	0	0	0	0	0	0	0	0	0	0	0	0	0	0	0	0	0	0	0	0	0	0	0	0	0	0	0	0	0
TMEM128	ENSG00000132406	358	13.7185	381	12.8706	515	19.1167	957	15.6508	219	8.93381	505	17.3334	540	14.7979	242	8.69732	1237	32.7049	724	32.5398	927	34.0703	959	35.8973	953	34.8885	972	43.287	1074	38.9961	659	28.7713
LYAR	ENSG00000145220	279	11.1015	218	7.64689	417	16.073	597	10.138	498	21.0949	872	31.0789	478	13.6016	1178	43.9613	2364	64.9003	999	46.6228	983	37.5151	775	30.1232	2470	93.8949	2038	94.2435	943	35.5536	1237	56.0788
ZBTB49	ENSG00000168826	84	2.63371	165	4.56061	87	2.64235	403	5.39256	105	3.50468	184	5.16747	142	3.1839	262	7.70437	326	7.05224	180	6.61935	340	10.2245	279	8.54503	232	6.94934	144	5.24711	149	4.42659	149	5.32262
RP11-265O12.1	ENSG00000248516	0	0	0	0	0	0	0	0	0	0	0	0	0	0	0	0	0	0	4	0.305724	0	0	0	0	0	0	0	0	0	0	0	0
NSG1	ENSG00000168824	1985	42.0582	2355	43.9877	1297	26.6203	2241	20.2644	6980	157.441	8270	156.952	7467	113.141	1710	33.9809	11911	174.125	5375	133.575	7780	158.105	4359	90.2191	478	9.67577	297	7.31334	407	8.17108	409	9.87336
STX18	ENSG00000168818	769	13.3081	854	13.0286	814	13.6457	1143	8.44183	879	16.1938	983	15.2375	1225	15.1603	865	14.0395	2295	27.4027	1195	24.2556	1400	23.2376	719	12.1545	1934	31.9751	1474	29.6452	1432	23.4815	1072	21.1366
STX18-IT1	ENSG00000248221	0	0	0	0	0	0	0	0	0	0	2	0.304987	0	0	0	0	0	0	0	0	0	0	0	0	0	0	0	0	0	0	0	0
RPS7P15	ENSG00000237170	0	0	0	0	0	0	0	0	0	0	0	0	0	0	0	0	0	0	0	0	0	0	0	0	0	0	0	0	0	0	0	0
STX18-AS1	ENSG00000247708	27	0.407957	19	0.253078	14	0.204909	11	0.0709325	45	0.723825	46	0.622558	55	0.594288	3	0.0425128	74	0.771443	67	1.18735	49	0.710103	0	0	47	0.678447	11	0.193158	0	0	2	0.0344296
RP11-326I19.3	ENSG00000273396	0	0	0	0	0	0	0	0	0	0	0	0	0	0	0	0	0	0	0	0	0	0	0	0	0	0	0	0	0	0	0	0
MSX1	ENSG00000163132	1224	53.2751	1619	62.1212	2045	86.2221	3168	58.8477	77	3.56783	114	4.44446	140	4.35767	120	4.8986	59	1.77181	49	2.50146	6	0.250477	35	1.4881	101	4.19983	119	6.01948	194	8.0009	86	4.26474
LDHAP1	ENSG00000251587	0	0	0	0	0	0	0	0	0	0	0	0	0	0	0	0	0	0	0	0	0	0	0	0	0	0	0	0	0	0	0	0
RN7SKP113	ENSG00000200761	0	0	0	0	0	0	0	0	0	0	0	0	0	0	0	0	0	0	0	0	0	0	0	0	0	0	0	0	0	0	0	0
CYTL1	ENSG00000170891	0	0	0	0	0	0	0	0	0	0	0	0	0	0	0	0	9	0.57127	0	0	0	0	5	0.449334	142	12.4805	51	5.45277	27	2.35362	0	0
STK32B	ENSG00000152953	1	0.0173317	1	0.0152789	4	0.0671557	6	0.0443806	0	0	0	0	0	0	0	0	28	0.334827	43	0.874105	10	0.166232	37	0.626417	788	13.0477	457	9.20504	454	7.45574	101	1.9944
Y_RNA_199	ENSG00000252266	0	0	0	0	0	0	0	0	0	0	0	0	0	0	0	0	0	0	0	0	0	0	0	0	0	0	0	0	0	0	0	0
RN7SKP275	ENSG00000201496	0	0	0	0	0	0	0	0	0	0	0	0	0	0	0	0	0	0	0	0	0	0	0	0	0	0	0	0	0	0	0	0
C4orf6	ENSG00000082929	0	0	0	0	0	0	0	0	0	0	0	0	0	0	0	0	0	0	0	0	0	0	0	0	0	0	0	0	0	0	0	0
EVC2	ENSG00000173040	0	0	0	0	0	0	0	0	0	0	0	0	0	0	0	0	502	5.80138	201	3.94872	214	3.43791	19	0.310871	355	5.68069	207	4.02945	217	3.44398	102	1.94651
EVC	ENSG00000072840	345	4.01798	934	9.58928	353	3.98241	599	2.97727	56	0.694301	196	2.04464	163	1.35756	37	0.404146	2790	22.4189	1131	15.4492	1309	14.6219	769	8.74856	882	9.81352	769	10.4084	818	9.02686	259	3.43669
CRMP1	ENSG00000072832	12	0.190157	19	0.265421	8	0.122802	9	0.0608662	4	0.067478	1	0.0141939	0	0	0	0	16	0.174934	110	2.04446	0	0	33	0.510819	88	1.33224	90	1.65746	42	0.630631	10	0.180544
MIR378D1	ENSG00000263631	0	0	0	0	0	0	0	0	0	0	0	0	0	0	0	0	0	0	0	0	0	0	0	0	0	0	0	0	0	0	0	0
C4orf50	ENSG00000181215	0	0	0	0	0	0	0	0	0	0	0	0	0	0	0	0	0	0	0	0	0	0	0	0	0	0	0	0	0	0	0	0
JAKMIP1	ENSG00000152969	0	0	0	0	0	0	0	0	0	0	0	0	0	0	0	0	9	0.155999	0	0	0	0	4	0.098161	0	0	0	0	0	0	1	0.0286226
RP11-586D19.1	ENSG00000249896	21	0.760798	15	0.479061	8	0.280752	13	0.200999	0	0	1	0.0324505	0	0	0	0	28	0.699889	1	0.0424917	0	0	0	0	0	0	0	0	0	0	0	0
RP11-586D19.2	ENSG00000251408	0	0	0	0	0	0	0	0	0	0	0	0	0	0	0	0	0	0	0	0	0	0	0	0	0	0	0	0	0	0	0	0
RP11-1406H17.1	ENSG00000269908	0	0	0	0	0	0	0	0	0	0	0	0	0	0	0	0	0	0	0	0	0	0	0	0	0	0	0	0	0	0	0	0
WFS1	ENSG00000109501	1166	23.8403	2490	44.881	1460	28.9167	4835	42.1902	685	14.9099	1108	20.292	1013	14.8117	230	4.41051	2377	33.5323	1383	33.1658	1929	37.8286	1193	23.8273	1575	30.7653	1278	30.3678	1992	38.592	2063	48.0578
PPP2R2C	ENSG00000074211	43	0.431374	83	0.734029	47	0.456736	125	0.535177	0	0	0	0	0	0	0	0	24	0.166118	8	0.0941304	10	0.0962188	3	0.0293987	64	0.613384	39	0.454694	28	0.266157	9	0.102868
MAN2B2	ENSG00000013288	538	5.57916	1227	11.2171	588	5.90672	1765	7.81147	492	5.43153	913	8.48064	423	3.13697	182	1.77013	2621	18.7532	1324	16.1038	1289	12.8208	785	7.95201	1308	12.9587	1000	12.0519	1139	11.1919	594	7.01817
MRFAP1	ENSG00000179010	8672	366.391	10308	383.929	9555	391.056	33240	599.361	9699	436.238	14282	540.488	16664	503.487	26318	1042.86	25829	752.931	16964	840.638	22940	929.595	28002	1155.68	25759	1039.73	18681	917.266	22731	909.995	22022	1060.07
RP11-539L10.3	ENSG00000251580	4	0.874634	10	1.9276	22	4.65985	8	0.746548	8	1.8622	12	2.35028	11	1.72005	2	0.410151	48	7.2415	20	5.12922	10	2.0972	32	6.83498	6	1.25339	11	2.7953	30	6.21558	19	4.73338
AC093323.3	ENSG00000170846	406	16.2108	399	14.0444	414	16.0126	835	14.2288	250	10.6265	442	15.8078	695	19.8448	248	9.28706	643	17.7138	354	16.5782	476	18.2289	548	21.3737	434	16.5552	463	21.4847	324	12.258	433	19.6978
RP11-539L10.2	ENSG00000246526	0	0	0	0	0	0	1	0.0216257	0	0	0	0	0	0	0	0	6	0.209769	16	0.950919	6	0.291605	0	0	18	0.871381	17	1.00112	0	0	0	0
AC093323.1	ENSG00000268791	0	0	0	0	0	0	0	0	0	0	0	0	0	0	0	0	0	0	0	0	0	0	0	0	0	0	0	0	0	0	0	0
S100P	ENSG00000163993	0	0	0	0	0	0	3	0.0922979	0	0	0	0	2	0.103106	0	0	0	0	0	0	0	0	9	0.633771	161	11.0882	229	19.1855	76	5.19131	79	6.48854
MRFAP1L1	ENSG00000178988	306	17.7249	404	20.6298	411	23.0615	744	18.3924	743	45.8165	1654	85.8163	1440	59.6498	2446	132.882	6575	262.773	3430	233.03	3809	211.616	2946	166.693	4077	225.616	3450	232.248	3045	167.126	2461	162.415
BLOC1S4	ENSG00000186222	774	46.1966	919	48.3543	657	37.9854	1976	50.3336	361	22.9375	585	31.2749	564	24.0731	521	29.1645	589	24.2553	255	17.8511	436	24.9592	710	41.3951	741	42.2527	420	29.1332	455	25.7321	550	37.401
KIAA0232	ENSG00000170871	37	0.40171	119	1.13896	183	1.92462	179	0.829403	239	2.76235	657	6.38922	591	4.58861	1571	15.9969	4570	34.2333	2455	31.262	2927	30.4795	1357	14.3917	2230	23.1304	2208	27.8599	2158	22.2002	1815	22.4512
TBC1D14	ENSG00000132405	2669	39.8252	4422	58.1672	2567	37.1037	7505	47.7927	3858	61.2833	6925	92.5551	7838	83.6369	2531	35.42	9572	98.5447	4883	85.4576	6999	100.166	3927	57.2389	3401	48.4823	2569	44.5495	3013	42.5993	1727	29.3598
AC092463.1	ENSG00000265953	0	0	0	0	0	0	0	0	0	0	0	0	0	0	0	0	0	0	0	0	0	0	0	0	0	0	0	0	0	0	0	0
AC097382.5	ENSG00000187904	0	0	0	0	0	0	2	0.133267	0	0	0	0	0	0	0	0	6	0.646344	0	0	2	0.299499	0	0	0	0	0	0	0	0	0	0
RN7SKP292	ENSG00000202392	0	0	0	0	0	0	0	0	0	0	0	0	0	0	0	0	0	0	0	0	0	0	0	0	0	0	0	0	0	0	0	0
AC097382.1	ENSG00000265550	0	0	0	0	0	0	0	0	0	0	0	0	0	0	0	0	0	0	0	0	0	0	0	0	0	0	0	0	0	0	0	0
RP11-367J11.2	ENSG00000245748	11	0.236049	3	0.0567521	14	0.291019	3	0.0274747	5	0.114222	13	0.249876	12	0.184151	5	0.10063	0	0	6	0.151014	3	0.0617456	0	0	0	0	0	0	0	0	0	0
CCDC96	ENSG00000173013	31	1.33046	78	2.95111	59	2.45287	163	2.98559	14	0.639645	36	1.38393	53	1.62667	60	2.41512	94	2.78349	107	5.38615	173	7.12133	104	4.36008	41	1.68109	32	1.5961	23	0.935325	25	1.22245
TADA2B	ENSG00000173011	752	12.0135	1237	17.4209	766	11.8539	2966	20.222	517	8.7925	985	14.0948	1132	12.9325	1314	19.6877	1945	21.4384	1058	19.824	1440	22.0642	1679	26.2013	971	14.8196	705	13.0891	660	9.99056	944	17.182
GRPEL1	ENSG00000109519	2043	45.1318	2257	43.9537	2074	44.3819	5839	55.0496	1718	40.4025	2153	42.602	2552	40.3161	3627	75.1466	3504	53.4072	2143	55.5253	3291	69.7295	5926	127.878	4205	88.7457	3139	80.5888	3735	78.1806	4702	118.344
RP11-367J11.3	ENSG00000245468	0	0	1	0.04702	7	0.361671	4	0.091053	0	0	0	0	0	0	1	0.0500242	7	0.257604	0	0	0	0	2	0.104204	31	1.57965	1	0.0619871	0	0	2	0.121538
RN7SKP36	ENSG00000200867	0	0	0	0	0	0	0	0	0	0	0	0	0	0	0	0	0	0	0	0	0	0	0	0	0	0	0	0	0	0	0	0
SORCS2	ENSG00000184985	30	0.439958	69	0.89205	22	0.312533	58	0.363011	6	0.0936724	4	0.0525438	1	0.0104875	3	0.0412628	600	6.07103	305	5.2462	275	3.8681	145	2.0772	379	5.31002	329	5.60731	259	3.59902	233	3.89311
MIR4798	ENSG00000264658	0	0	0	0	0	0	0	0	0	0	0	0	0	0	0	0	0	0	0	0	0	0	0	0	0	0	0	0	0	0	0	0
PSAPL1	ENSG00000178597	0	0	0	0	0	0	0	0	0	0	0	0	0	0	0	0	0	0	0	0	0	0	0	0	0	0	0	0	0	0	0	0
MIR4274	ENSG00000266690	0	0	0	0	0	0	0	0	0	0	0	0	0	0	0	0	0	0	0	0	0	0	0	0	0	0	0	0	0	0	0	0
AFAP1-AS1	ENSG00000272620	1	0.0135797	0	0	0	0	0	0	0	0	0	0	0	0	0	0	0	0	0	0	0	0	0	0	0	0	0	0	0	0	0	0
AFAP1	ENSG00000196526	1778	17.6128	3516	30.704	1489	14.2881	3267	13.8117	829	8.7422	1580	14.0192	1547	10.959	702	6.522	1354	9.25414	989	11.4907	848	8.05687	209	2.02238	4205	39.795	3109	35.792	5355	50.2631	2272	25.6422
AC097381.1	ENSG00000228919	0	0	0	0	1	0.0690226	0	0	0	0	0	0	0	0	0	0	0	0	0	0	0	0	0	0	0	0	0	0	0	0	0	0
ABLIM2	ENSG00000163995	86	1.3121	88	1.18359	80	1.18233	60	0.390679	7	0.113693	10	0.136659	29	0.316409	2	0.0286183	49	0.515804	30	0.536838	15	0.219499	0	0	192	2.79856	139	2.46462	245	3.54183	186	3.23319
MIR95	ENSG00000207807	0	0	0	0	0	0	0	0	0	0	0	0	0	0	0	0	0	0	0	0	0	0	0	0	0	0	0	0	0	0	0	0
RP11-338K13.1	ENSG00000273267	0	0	0	0	0	0	0	0	0	0	0	0	0	0	0	0	0	0	0	0	0	0	0	0	0	0	0	0	0	0	0	0
RP11-1258F18.1	ENSG00000251460	0	0	0	0	0	0	0	0	0	0	0	0	0	0	0	0	0	0	0	0	0	0	0	0	0	0	0	0	0	0	0	0
GMPSP1	ENSG00000250471	0	0	0	0	0	0	0	0	0	0	0	0	0	0	0	0	0	0	0	0	0	0	0	0	0	0	0	0	0	0	0	0
SH3TC1	ENSG00000125089	514	4.47737	1319	10.1287	898	7.57737	2438	9.06348	236	2.18848	495	3.86221	406	2.52912	41	0.334959	1275	7.66287	583	5.95639	1217	10.1677	1301	11.0703	984	8.18883	672	6.80296	1241	10.243	1532	15.2044
HTRA3	ENSG00000170801	0	0	1	0.024494	0	0	16	0.189728	0	0	0	0	0	0	0	0	45	0.862668	56	1.82496	44	1.17257	15	0.40712	191	5.07003	182	5.87693	300	7.89815	152	4.81177
RP11-774O3.2	ENSG00000249145	0	0	0	0	0	0	0	0	0	0	0	0	0	0	0	0	0	0	0	0	0	0	0	0	0	0	0	0	0	0	0	0
RP11-774O3.1	ENSG00000248986	0	0	0	0	0	0	0	0	0	0	0	0	0	0	0	0	0	0	0	0	0	0	0	0	0	0	0	0	0	0	0	0
RP11-774O3.3	ENSG00000251615	0	0	0	0	0	0	0	0	0	0	0	0	0	0	0	0	0	0	0	0	0	0	0	0	0	0	0	0	0	0	0	0
ACOX3	ENSG00000087008	968	23.2244	1405	29.7164	430	9.99356	569	5.82617	713	18.2108	811	17.4286	544	9.33365	45	1.01258	823	13.6236	468	13.1695	519	11.9429	261	6.1169	802	18.3828	588	16.3952	675	15.345	387	10.5787
RNA5SP152	ENSG00000202054	0	0	0	0	0	0	0	0	0	0	0	0	0	0	0	0	0	0	0	0	0	0	0	0	0	0	0	0	0	0	0	0
TRMT44	ENSG00000155275	281	3.35693	400	4.21256	287	3.32124	1221	6.22521	270	3.43377	409	4.37654	327	2.79362	481	5.38926	1009	8.31666	441	6.17916	638	7.31024	211	2.46229	710	8.1033	439	6.09495	557	6.30501	451	6.13853
RP11-689P11.3	ENSG00000251186	0	0	0	0	0	0	0	0	0	0	0	0	0	0	0	0	0	0	0	0	0	0	0	0	0	0	0	0	0	0	0	0
RP11-689P11.2	ENSG00000205959	8	0.218788	1	0.0241093	0	0	4	0.0466869	1	0.0291142	3	0.0734896	8	0.156461	0	0	15	0.283039	9	0.288689	23	0.603304	13	0.347295	0	0	0	0	4	0.103654	0	0
GPR78	ENSG00000155269	0	0	0	0	0	0	0	0	0	0	0	0	0	0	0	0	0	0	0	0	0	0	0	0	0	0	0	0	0	0	0	0
CPZ	ENSG00000109625	0	0	0	0	0	0	0	0	0	0	0	0	0	0	0	0	2	0.0228928	10	0.194582	0	0	44	0.713053	0	0	0	0	37	0.581626	6	0.11341
RP11-1338A24.1	ENSG00000250915	0	0	0	0	0	0	0	0	0	0	0	0	0	0	0	0	0	0	0	0	0	0	0	0	0	0	0	0	0	0	0	0
HMX1	ENSG00000215612	10	0.430784	16	0.607616	1	0.0417294	16	0.294158	2	0.0917191	1	0.0385861	0	0	0	0	3	0.0891665	4	0.202104	3	0.123952	12	0.504965	0	0	0	0	0	0	0	0
RP13-582L3.4	ENSG00000258507	0	0	0	0	0	0	0	0	0	0	0	0	0	0	0	0	0	0	0	0	0	0	0	0	0	0	0	0	0	0	0	0
RP11-747H12.1	ENSG00000197468	0	0	0	0	0	0	0	0	0	0	0	0	0	0	0	0	0	0	0	0	0	0	0	0	0	0	0	0	0	0	0	0
UNC93B8	ENSG00000249272	0	0	0	0	0	0	0	0	0	0	0	0	0	0	0	0	0	0	0	0	0	0	0	0	0	0	0	0	0	0	0	0
RP11-747H12.3	ENSG00000250804	0	0	0	0	0	0	0	0	0	0	0	0	0	0	0	0	0	0	0	0	0	0	0	0	0	0	0	0	0	0	0	0
RP11-747H12.4	ENSG00000249347	0	0	0	0	0	0	0	0	0	0	0	0	0	0	0	0	0	0	0	0	0	0	0	0	0	0	0	0	0	0	0	0
RP11-747H12.7	ENSG00000271057	0	0	0	0	0	0	0	0	0	0	0	0	0	0	0	0	0	0	0	0	0	0	0	0	0	0	0	0	0	0	0	0
AC073648.1	ENSG00000238726	0	0	0	0	0	0	0	0	0	0	0	0	0	0	0	0	0	0	0	0	0	0	0	0	0	0	0	0	0	0	0	0
RP11-747H12.5	ENSG00000251313	0	0	0	0	0	0	0	0	0	0	0	0	0	0	0	0	0	0	0	0	0	0	0	0	0	0	0	0	0	0	0	0
RP11-747H12.6	ENSG00000250342	0	0	0	0	0	0	0	0	0	0	0	0	0	0	0	0	0	0	0	0	0	0	0	0	0	0	0	0	0	0	0	0
ENPP7P10	ENSG00000249767	0	0	0	0	0	0	0	0	0	0	0	0	0	0	0	0	0	0	0	0	0	0	0	0	0	0	0	0	0	0	0	0
FAM86KP	ENSG00000163612	0	0	0	0	0	0	0	0	0	0	0	0	0	0	0	0	0	0	0	0	0	0	0	0	0	0	0	0	0	0	0	0
ALG1L14P	ENSG00000250268	0	0	0	0	0	0	0	0	0	0	0	0	0	0	0	0	0	0	0	0	0	0	0	0	0	0	0	0	0	0	0	0
AC108519.1	ENSG00000264372	0	0	0	0	0	0	0	0	0	0	0	0	0	0	0	0	0	0	0	0	0	0	0	0	0	0	0	0	0	0	0	0
FAM90A26	ENSG00000229924	0	0	0	0	0	0	1	0.0158218	0	0	0	0	0	0	0	0	0	0	0	0	0	0	0	0	0	0	0	0	0	0	0	0
USP17L10	ENSG00000231396	0	0	0	0	0	0	0	0	0	0	0	0	0	0	0	0	0	0	0	0	0	0	0	0	0	0	0	0	0	0	0	0
USP17L13	ENSG00000232399	0	0	0	0	0	0	0	0	0	0	0	0	0	0	0	0	0	0	0	0	0	0	0	0	0	0	0	0	0	0	0	0
USP17L11	ENSG00000233136	0	0	0	0	0	0	0	0	0	0	0	0	0	0	0	0	0	0	0	0	0	0	0	0	0	0	0	0	0	0	0	0
USP17L12	ENSG00000227551	0	0	0	0	0	0	0	0	0	0	0	0	0	0	0	0	0	0	0	0	0	0	0	0	0	0	0	0	0	0	0	0
USP17L14P	ENSG00000249482	0	0	0	0	0	0	0	0	0	0	0	0	0	0	0	0	0	0	0	0	0	0	0	0	0	0	0	0	0	0	0	0
USP17L15	ENSG00000223569	0	0	0	0	0	0	0	0	0	0	0	0	0	0	0	0	0	0	0	0	0	0	0	0	0	0	0	0	0	0	0	0
USP17L16P	ENSG00000250231	0	0	0	0	0	0	0	0	0	0	0	0	0	0	0	0	0	0	0	0	0	0	0	0	0	0	0	0	0	0	0	0
USP17L17	ENSG00000249104	0	0	0	0	0	0	0	0	0	0	0	0	0	0	0	0	0	0	0	0	0	0	0	0	0	0	0	0	0	0	0	0
USP17L18	ENSG00000250844	0	0	0	0	0	0	0	0	0	0	0	0	0	0	0	0	0	0	0	0	0	0	0	0	0	0	0	0	0	0	0	0
USP17L19	ENSG00000248920	0	0	0	0	0	0	0	0	0	0	0	0	0	0	0	0	0	0	0	0	0	0	0	0	0	0	0	0	0	0	0	0
USP17L20	ENSG00000250745	0	0	0	0	0	0	0	0	0	0	0	0	0	0	0	0	0	0	0	0	0	0	0	0	0	0	0	0	0	0	0	0
USP17L21	ENSG00000249811	0	0	0	0	0	0	0	0	0	0	0	0	0	0	0	0	0	0	0	0	0	0	0	0	0	0	0	0	0	0	0	0
USP17L22	ENSG00000248933	0	0	0	0	0	0	0	0	0	0	0	0	0	0	0	0	0	0	0	0	0	0	0	0	0	0	0	0	0	0	0	0
USP17L23	ENSG00000250913	0	0	0	0	0	0	0	0	0	0	0	0	0	0	0	0	0	0	0	0	0	0	0	0	0	0	0	0	0	0	0	0
USP17L24	ENSG00000232264	0	0	0	0	0	0	0	0	0	0	0	0	0	0	0	0	0	0	0	0	0	0	0	0	0	0	0	0	0	0	0	0
USP17L25	ENSG00000230430	0	0	0	0	0	0	0	0	0	0	0	0	0	0	0	0	0	0	0	0	0	0	0	0	0	0	0	0	0	0	0	0
USP17L26	ENSG00000229579	0	0	0	0	0	0	0	0	0	0	0	0	0	0	0	0	0	0	0	0	0	0	0	0	0	0	0	0	0	0	0	0
USP17L5	ENSG00000227140	0	0	0	0	0	0	0	0	0	0	0	0	0	0	0	0	0	0	0	0	0	0	0	0	0	0	0	0	0	0	0	0
USP17L27	ENSG00000235780	0	0	0	0	0	0	0	0	0	0	0	0	0	0	0	0	0	0	0	0	0	0	0	0	0	0	0	0	0	0	0	0
USP17L28	ENSG00000231051	0	0	0	0	0	0	0	0	0	0	0	0	0	0	0	0	0	0	0	0	0	0	0	0	0	0	0	0	0	0	0	0
USP17L29	ENSG00000231637	0	0	0	0	0	0	0	0	0	0	0	0	0	0	0	0	0	0	0	0	0	0	0	0	0	0	0	0	0	0	0	0
USP17L9P	ENSG00000251694	0	0	0	0	0	0	0	0	0	0	0	0	0	0	0	0	0	0	0	0	0	0	0	0	0	0	0	0	0	0	0	0
USP17L30	ENSG00000228856	0	0	0	0	0	0	0	0	0	0	0	0	0	0	0	0	0	0	0	0	0	0	0	0	0	0	0	0	0	0	0	0
USP17L6P	ENSG00000205946	0	0	0	0	0	0	0	0	0	0	0	0	0	0	0	0	0	0	0	0	0	0	0	0	0	0	0	0	0	0	0	0
RP11-1396O13.13	ENSG00000219492	0	0	0	0	0	0	0	0	0	0	0	0	0	0	0	0	0	0	0	0	0	0	0	0	0	0	0	0	0	0	0	0
RP11-1396O13.14	ENSG00000188438	0	0	0	0	0	0	0	0	0	0	0	0	0	0	0	0	0	0	0	0	0	0	0	0	0	0	0	0	0	0	0	0
RNA5SP153	ENSG00000252307	0	0	0	0	0	0	0	0	0	0	0	0	0	0	0	0	0	0	0	0	0	0	0	0	0	0	0	0	0	0	0	0
RP11-1396O13.15	ENSG00000232773	0	0	0	0	0	0	0	0	0	0	0	0	0	0	0	0	0	0	0	0	0	0	0	0	0	0	0	0	2	0.737827	0	0
DEFB131	ENSG00000186146	0	0	0	0	0	0	0	0	0	0	0	0	0	0	0	0	0	0	0	0	0	0	0	0	0	0	0	0	0	0	0	0
OR7E86P	ENSG00000248364	0	0	0	0	0	0	0	0	0	0	0	0	0	0	0	0	0	0	0	0	0	0	0	0	0	0	0	0	0	0	0	0
OR7E84P	ENSG00000215323	0	0	0	0	0	0	0	0	0	0	0	0	0	0	0	0	0	0	0	0	0	0	0	0	0	0	0	0	0	0	0	0
AC116655.1	ENSG00000266246	0	0	0	0	0	0	0	0	0	0	0	0	0	0	0	0	0	0	0	0	0	0	0	0	0	0	0	0	0	0	0	0
OR7E85P	ENSG00000250884	0	0	0	0	0	0	0	0	0	0	0	0	0	0	0	0	0	0	0	0	0	0	0	0	0	0	0	0	0	0	0	0
UNC93B7	ENSG00000251624	0	0	0	0	0	0	0	0	0	0	0	0	0	0	0	0	0	0	0	0	0	0	0	0	0	0	0	0	1	0.124018	0	0
OR7E83P	ENSG00000249866	0	0	0	0	0	0	0	0	0	0	0	0	0	0	0	0	0	0	0	0	0	0	0	0	0	0	0	0	0	0	0	0
RP11-1396O13.22	ENSG00000249443	0	0	0	0	0	0	0	0	0	0	0	0	0	0	0	0	0	0	0	0	0	0	0	0	0	0	0	0	0	0	0	0
RP11-1396O13.1	ENSG00000242034	0	0	0	0	0	0	0	0	0	0	0	0	0	0	0	0	0	0	0	0	0	0	0	0	0	0	0	0	0	0	0	0
MIR548I2	ENSG00000221275	0	0	0	0	0	0	0	0	0	0	0	0	0	0	0	0	0	0	0	0	0	0	0	0	0	0	0	0	0	0	0	0
RP11-1396O13.2	ENSG00000244004	0	0	0	0	0	0	0	0	0	0	0	0	0	0	0	0	0	0	0	0	0	0	0	0	0	0	0	0	0	0	0	0
RP11-264E23.1	ENSG00000249799	0	0	0	0	0	0	0	0	0	0	0	0	0	0	0	0	0	0	0	0	0	0	0	0	0	0	0	0	0	0	0	0
AC097493.1	ENSG00000265901	0	0	0	0	0	0	0	0	0	0	0	0	0	0	0	0	0	0	0	0	0	0	0	0	0	0	0	0	0	0	0	0
ENPP7P11	ENSG00000250942	0	0	0	0	0	0	0	0	0	0	0	0	0	0	0	0	0	0	0	0	0	0	0	0	0	0	0	0	0	0	0	0
FAM86MP	ENSG00000186234	0	0	0	0	0	0	0	0	0	0	0	0	0	0	0	0	0	0	0	0	0	0	0	0	0	0	0	0	0	0	0	0
ALG1L3P	ENSG00000251087	0	0	0	0	0	0	0	0	0	0	0	0	0	0	0	0	0	0	0	0	0	0	0	0	0	0	0	0	0	0	0	0
RP11-751L19.1	ENSG00000249563	0	0	0	0	0	0	0	0	0	0	0	0	0	0	0	0	0	0	0	0	0	0	0	0	0	0	0	0	0	0	0	0
OR7E35P	ENSG00000250425	0	0	0	0	0	0	0	0	0	0	0	0	0	0	0	0	0	0	0	0	0	0	0	0	0	0	0	0	0	0	0	0
SLC2A9	ENSG00000109667	17	0.237172	3	0.0368966	0	0	9	0.0535869	1	0.014852	0	0	2	0.0199539	0	0	191	1.83852	117	1.9145	50	0.669051	71	0.967596	53	0.706411	68	1.10254	173	2.28694	3	0.0476856
DRD5	ENSG00000169676	0	0	0	0	0	0	0	0	0	0	0	0	0	0	0	0	0	0	0	0	0	0	0	0	0	0	0	0	0	0	0	0
RNA5SP154	ENSG00000252002	0	0	0	0	0	0	0	0	0	0	0	0	0	0	0	0	0	0	0	0	0	0	0	0	0	0	0	0	0	0	0	0
RP13-560N11.1	ENSG00000249219	0	0	0	0	0	0	0	0	0	0	0	0	0	0	0	0	0	0	0	0	0	0	0	0	0	0	0	0	0	0	0	0
RP11-448G15.1	ENSG00000250413	0	0	0	0	0	0	0	0	0	0	0	0	0	0	0	0	0	0	0	0	0	0	0	0	0	0	0	0	0	0	0	0
RP11-448G15.3	ENSG00000261490	7	0.184022	6	0.139051	6	0.152794	11	0.123414	3	0.0839582	12	0.282569	0	0	3	0.0739674	486	8.81514	182	5.61174	166	4.18557	54	1.38671	155	3.89287	140	4.27729	141	3.51225	44	1.31788
WDR1	ENSG00000071127	17757	209.34	23610	245.375	17136	195.693	38143	191.911	10016	125.704	13608	143.697	13498	113.798	3225	35.6583	29481	239.799	17581	243.098	29696	335.781	22816	262.751	40745	458.907	30321	415.428	48575	542.613	35534	477.286
MIR3138	ENSG00000264931	0	0	0	0	0	0	0	0	0	0	0	0	0	0	0	0	0	0	0	0	0	0	0	0	0	0	0	0	0	0	0	0
RNA5SP155	ENSG00000223086	0	0	0	0	0	0	0	0	0	0	0	0	0	0	0	0	0	0	0	0	0	0	0	0	0	0	0	0	0	0	0	0
RP11-480G3.1	ENSG00000250393	0	0	0	0	0	0	0	0	0	0	0	0	0	0	0	0	0	0	0	0	0	0	0	0	0	0	0	0	0	0	0	0
AC006499.7	ENSG00000251296	0	0	0	0	0	0	0	0	0	0	0	0	0	0	0	0	0	0	0	0	0	0	0	0	0	0	0	0	0	0	0	0
AC006499.6	ENSG00000248777	0	0	0	0	0	0	0	0	0	0	0	0	0	0	0	0	0	0	0	0	0	0	0	0	0	0	0	0	0	0	0	0
AC006499.9	ENSG00000271544	0	0	0	0	0	0	0	0	0	0	0	0	0	0	0	0	0	0	0	0	0	0	0	0	0	0	0	0	0	0	0	0
AC006499.8	ENSG00000250040	0	0	0	0	0	0	0	0	0	0	0	0	0	0	0	0	0	0	0	0	0	0	0	0	0	0	0	0	0	0	0	0
AC006499.5	ENSG00000250573	0	0	0	0	0	0	0	0	0	0	0	0	0	0	0	0	0	0	0	0	0	0	0	0	0	0	0	0	0	0	0	0
AC006499.4	ENSG00000250074	0	0	0	0	0	0	0	0	0	0	0	0	0	0	0	0	0	0	0	0	0	0	0	0	0	0	0	0	0	0	0	0
AC006499.3	ENSG00000250505	0	0	0	0	0	0	0	0	0	0	0	0	0	0	0	0	0	0	0	0	0	0	0	0	0	0	0	0	0	0	0	0
AC006499.2	ENSG00000251278	0	0	0	0	0	0	0	0	0	0	0	0	0	0	0	0	0	0	0	0	0	0	0	0	0	0	0	0	0	0	0	0
AC006499.1	ENSG00000251338	0	0	0	0	0	0	0	0	0	0	0	0	0	0	0	0	0	0	0	0	0	0	0	0	0	0	0	0	0	0	0	0
RP11-136I13.1	ENSG00000250613	0	0	0	0	0	0	0	0	0	0	0	0	0	0	0	0	0	0	0	0	0	0	0	0	0	0	0	0	0	0	0	0
ZNF518B	ENSG00000178163	106	0.896931	42	0.313294	111	0.909826	109	0.393624	81	0.72964	320	2.42535	141	0.853209	588	4.66636	2543	14.8464	1411	14.0034	1239	10.0554	632	5.22386	1831	14.8016	1302	12.8036	504	4.0409	817	7.87637
RP11-136I13.2	ENSG00000248419	0	0	0	0	0	0	0	0	0	0	0	0	0	0	0	0	0	0	0	0	0	0	0	0	0	0	0	0	0	0	0	0
CLNK	ENSG00000109684	0	0	0	0	0	0	0	0	0	0	0	0	0	0	0	0	0	0	0	0	0	0	0	0	0	0	0	0	0	0	2	0.0339077
RP11-61G19.1	ENSG00000249334	0	0	0	0	0	0	0	0	0	0	0	0	0	0	0	0	0	0	0	0	0	0	0	0	0	0	0	0	0	0	0	0
MIR572	ENSG00000207716	0	0	0	0	0	0	0	0	0	0	0	0	0	0	0	0	0	0	0	0	0	0	0	0	0	0	0	0	0	0	0	0
RNPS1P1	ENSG00000250896	0	0	0	0	0	0	0	0	0	0	0	0	0	0	0	0	0	0	0	0	0	0	0	0	0	0	0	0	0	0	0	0
HS3ST1	ENSG00000002587	6	0.0677986	4	0.0398455	3	0.0328377	15	0.0723373	0	0	0	0	0	0	0	0	18	0.140334	13	0.172293	12	0.130054	0	0	6	0.064772	4	0.0525289	57	0.610293	0	0
RNA5SP156	ENSG00000222182	0	0	0	0	0	0	0	0	0	0	0	0	0	0	0	0	0	0	0	0	0	0	0	0	0	0	0	0	0	0	0	0
RP11-281P23.1	ENSG00000251152	0	0	0	0	0	0	0	0	0	0	0	0	0	0	0	0	0	0	0	0	0	0	0	0	0	0	0	0	0	0	0	0
RP11-281P23.2	ENSG00000249631	0	0	0	0	0	0	0	0	0	0	0	0	0	0	0	0	0	0	0	0	0	0	0	0	0	0	0	0	0	0	0	0
RP11-74M11.2	ENSG00000248300	0	0	0	0	0	0	0	0	0	0	0	0	0	0	0	0	0	0	0	0	0	0	0	0	0	0	0	0	0	0	0	0
RP11-1J7.1	ENSG00000248262	0	0	0	0	0	0	0	0	0	0	0	0	0	0	0	0	0	0	0	0	0	0	0	0	0	0	0	0	0	0	0	0
AC097452.1	ENSG00000266669	0	0	0	0	0	0	0	0	0	0	0	0	0	0	0	0	0	0	0	0	0	0	0	0	0	0	0	0	0	0	0	0
RP11-168E17.1	ENSG00000251210	0	0	0	0	0	0	0	0	0	0	0	0	0	0	0	0	0	0	0	0	0	0	0	0	0	0	0	0	0	0	0	0
RNU6-578P	ENSG00000212282	0	0	0	0	0	0	0	0	0	0	0	0	0	0	0	0	0	0	0	0	0	0	0	0	0	0	0	0	0	0	0	0
RP11-352E6.1	ENSG00000249995	0	0	0	0	0	0	0	0	0	0	0	0	0	0	0	0	0	0	0	0	0	0	0	0	0	0	0	0	0	0	0	0
RP11-352E6.2	ENSG00000249780	0	0	0	0	0	0	0	0	0	0	0	0	0	0	0	0	0	0	0	0	0	0	0	0	0	0	0	0	0	0	0	0
RP11-22A3.2	ENSG00000250371	0	0	0	0	0	0	0	0	0	0	0	0	0	0	0	0	4	0.0945284	0	0	1	0.0328515	0	0	8	0.261781	2	0.0796123	0	0	18	0.702433
RP11-22A3.1	ENSG00000250098	0	0	0	0	0	0	0	0	0	0	0	0	0	0	0	0	0	0	0	0	0	0	0	0	0	0	0	0	0	0	0	0
RNU6-962P	ENSG00000252235	0	0	0	0	0	0	0	0	0	0	0	0	0	0	0	0	0	0	0	0	0	0	0	0	0	0	0	0	0	0	0	0
HSP90AB2P	ENSG00000205940	0	0	1	0.0635505	0	0	1	0.030766	1	0.0767431	0	0	1	0.0515528	0	0	39	1.93979	2	0.169104	0	0	0	0	0	0	0	0	0	0	0	0
RAB28	ENSG00000157869	185	7.68603	178	6.51929	163	6.55995	141	2.50006	92	4.06901	213	7.92649	83	2.46599	25	0.974132	1115	31.9614	559	27.2393	526	20.96	215	8.72549	499	19.806	531	25.6386	565	22.242	307	14.5318
NKX3-2	ENSG00000109705	35	1.15301	59	1.71344	17	0.542497	139	1.95426	10	0.3507	22	0.649172	22	0.518288	2	0.0617936	0	0	0	0	0	0	0	0	0	0	0	0	0	0	2	0.0750666
LINC01096	ENSG00000246095	0	0	4	0.25742	0	0	4	0.124622	3	0.233144	1	0.0653887	7	0.365437	0	0	0	0	0	0	0	0	0	0	0	0	0	0	0	0	0	0
BOD1L1	ENSG00000038219	116	0.674891	40	0.205157	112	0.631213	82	0.203606	116	0.718462	257	1.33931	113	0.470151	379	2.06806	8729	35.0398	2348	16.0224	801	4.46974	487	2.76774	4497	24.9957	4819	32.5838	529	2.91626	1353	8.9686
MIR5091	ENSG00000266240	0	0	0	0	0	0	0	0	0	0	0	0	0	0	0	0	0	0	0	0	0	0	0	0	0	0	0	0	0	0	0	0
AC006445.7	ENSG00000249148	0	0	0	0	0	0	0	0	0	0	0	0	0	0	0	0	0	0	0	0	0	0	0	0	0	0	0	0	0	0	0	0
AC006445.6	ENSG00000242209	0	0	0	0	0	0	0	0	0	0	0	0	0	0	0	0	0	0	0	0	0	0	0	0	0	0	0	0	0	0	0	0
RP11-341G5.1	ENSG00000250634	0	0	0	0	0	0	0	0	0	0	0	0	0	0	0	0	0	0	0	0	0	0	11	0.361597	0	0	0	0	0	0	0	0
AC098830.1	ENSG00000252092	0	0	0	0	0	0	0	0	0	0	0	0	0	0	0	0	0	0	0	0	0	0	0	0	0	0	0	0	0	0	0	0
AC007126.1	ENSG00000250497	0	0	0	0	0	0	0	0	0	0	0	0	0	0	0	0	0	0	0	0	0	0	0	0	0	0	0	0	0	0	0	0
RP11-341G5.2	ENSG00000224569	0	0	0	0	0	0	0	0	0	0	0	0	0	0	0	0	0	0	0	0	0	0	0	0	0	0	0	0	0	0	0	0
LINC01085	ENSG00000248698	0	0	0	0	0	0	0	0	0	0	0	0	0	0	0	0	0	0	0	0	0	0	14	0.538817	0	0	0	0	0	0	0	0
KLF17P2	ENSG00000251317	0	0	0	0	0	0	0	0	0	0	0	0	0	0	0	0	0	0	0	0	0	0	0	0	0	0	0	0	0	0	0	0
RP11-669M16.2	ENSG00000251679	0	0	0	0	0	0	0	0	0	0	0	0	0	0	0	0	0	0	0	0	0	0	0	0	0	0	0	0	0	0	0	0
RP11-669M16.1	ENSG00000249988	0	0	0	0	0	0	0	0	0	0	0	0	0	0	0	0	0	0	0	0	0	0	0	0	0	0	0	0	0	0	0	0
AC006296.1	ENSG00000251412	0	0	0	0	0	0	0	0	0	0	0	0	0	0	0	0	0	0	0	0	0	0	0	0	0	0	0	0	0	0	0	0
AC006296.2	ENSG00000248425	0	0	0	0	0	0	0	0	0	0	0	0	0	0	0	0	0	0	0	0	0	0	0	0	0	0	0	0	0	0	0	0
LINC00504	ENSG00000248360	6	0.108664	3	0.0478967	1	0.0175435	2	0.0154585	5	0.0963996	0	0	0	0	0	0	16	0.199929	16	0.339867	1	0.0173704	28	0.495352	104	1.79943	79	1.66276	62	1.06395	61	1.25868
MTND2P31	ENSG00000251252	0	0	0	0	0	0	0	0	0	0	0	0	0	0	0	0	0	0	0	0	0	0	0	0	0	0	0	0	0	0	0	0
SNORA63_8	ENSG00000202449	0	0	0	0	0	0	0	0	0	0	0	0	0	0	0	0	0	0	0	0	0	0	0	0	0	0	0	0	0	0	0	0
CPEB2-AS1	ENSG00000247624	0	0	0	0	0	0	0	0	0	0	0	0	0	0	0	0	11	0.226712	0	0	0	0	0	0	0	0	2	0.069432	0	0	0	0
CPEB2	ENSG00000137449	509	6.54416	568	6.43775	972	12.1056	1454	7.97814	669	9.15656	1642	18.9095	1462	13.4421	3271	39.4425	13527	119.994	8387	126.473	9399	115.902	8889	111.637	11565	142.052	14059	210.068	9534	116.146	11356	166.346
RP11-665G4.1	ENSG00000249252	0	0	0	0	0	0	0	0	0	0	0	0	0	0	0	0	0	0	0	0	0	0	0	0	0	0	0	0	0	0	0	0
RN7SKP170	ENSG00000199420	0	0	0	0	0	0	0	0	0	0	0	0	0	0	0	0	0	0	0	0	0	0	0	0	0	0	0	0	0	0	0	0
C1QTNF7	ENSG00000163145	0	0	0	0	0	0	0	0	0	0	0	0	0	0	0	0	0	0	0	0	0	0	0	0	0	0	0	0	0	0	0	0
RP11-484O2.1	ENSG00000251379	0	0	0	0	0	0	0	0	0	0	0	0	0	0	0	0	0	0	0	0	0	0	0	0	0	0	0	0	0	0	0	0
CC2D2A	ENSG00000048342	983	11.9822	909	9.7678	1004	11.8549	3101	16.1319	500	6.48819	641	6.99862	775	6.75566	798	9.12291	1621	13.6329	889	12.7098	562	6.57043	283	3.36969	1449	16.874	975	13.812	560	6.46793	303	4.20801
AC007016.3	ENSG00000249930	0	0	0	0	0	0	0	0	0	0	0	0	0	0	0	0	0	0	0	0	0	0	0	0	0	0	0	0	0	0	0	0
RP11-799M12.2	ENSG00000273133	0	0	0	0	0	0	0	0	0	0	0	0	0	0	0	0	0	0	0	0	0	0	0	0	0	0	0	0	0	0	0	0
FBXL5	ENSG00000118564	530	10.6943	508	9.03631	469	9.16712	910	7.83647	435	9.3441	566	10.2298	529	7.63337	594	11.2412	5141	71.5725	3170	75.0225	3231	62.5301	1792	35.3213	3631	69.9956	3364	78.8865	2471	47.2438	1826	41.9787
FAM200B	ENSG00000237765	302	5.78508	307	5.18431	291	5.3998	755	6.17235	200	4.07852	339	5.81665	220	3.01376	339	6.09045	1443	19.0717	677	15.2106	692	12.714	576	10.7782	652	11.9321	638	14.2034	643	11.671	332	7.24588
BST1	ENSG00000109743	0	0	14	0.382156	5	0.149974	2	0.0264298	25	0.824087	14	0.388295	9	0.199291	0	0	188	4.01644	162	5.88345	103	3.05896	19	0.574695	87	2.57365	35	1.2595	141	4.13691	21	0.740854
RP11-115L11.1	ENSG00000214846	0	0	0	0	0	0	0	0	0	0	0	0	0	0	0	0	0	0	0	0	0	0	0	0	0	0	0	0	0	0	0	0
RP11-442P12.2	ENSG00000248188	0	0	0	0	0	0	0	0	0	0	0	0	0	0	0	0	0	0	0	0	0	0	0	0	0	0	0	0	0	0	0	0
CD38	ENSG00000004468	0	0	0	0	0	0	0	0	0	0	0	0	0	0	0	0	0	0	13	0.205243	13	0.167838	13	0.170937	3	0.0385798	0	0	0	0	0	0
RP11-442P12.1	ENSG00000251644	0	0	0	0	0	0	0	0	0	0	0	0	0	0	0	0	0	0	0	0	0	0	0	0	0	0	0	0	0	0	0	0
FGFBP1	ENSG00000137440	0	0	0	0	0	0	0	0	0	0	2	0.121636	0	0	0	0	0	0	0	0	0	0	0	0	0	0	0	0	0	0	0	0
FGFBP2	ENSG00000137441	24	1.77166	34	2.21257	4	0.28603	62	1.95327	2	0.15717	22	1.45466	8	0.42232	12	0.830802	8	0.407455	0	0	10	0.708016	8	0.576872	280	19.7467	226	19.3886	131	9.16293	29	2.43903
PROM1	ENSG00000007062	0	0	0	0	0	0	6	0.0316521	2	0.0263178	17	0.188221	2	0.0176792	0	0	13	0.11087	297	4.30586	3	0.0355668	14	0.169043	0	0	7	0.100558	0	0	0	0
RNU6-350P	ENSG00000251758	0	0	0	0	0	0	0	0	0	0	0	0	0	0	0	0	0	0	0	0	0	0	0	0	0	0	0	0	0	0	0	0
TAPT1	ENSG00000169762	128	1.50882	113	1.17424	78	0.890646	104	0.523194	190	2.38425	389	4.10723	199	1.67751	219	2.42114	1447	11.7684	809	11.1849	746	8.43415	290	3.33924	732	8.24339	667	9.1374	388	4.33365	319	4.2842
RP11-452J21.2	ENSG00000249234	0	0	0	0	0	0	0	0	0	0	0	0	0	0	0	0	0	0	0	0	0	0	0	0	0	0	0	0	0	0	0	0
TAPT1-AS1	ENSG00000263327	22	0.734718	37	1.08931	4	0.129402	0	0	0	0	4	0.119655	1	0.0238826	0	0	241	5.55311	171	6.69805	43	1.37734	0	0	216	6.89158	171	6.63686	171	5.41113	14	0.532693
RPS21P4	ENSG00000242358	0	0	0	0	0	0	0	0	0	0	0	0	0	0	0	0	0	0	0	0	0	0	0	0	0	0	0	0	0	0	0	0
AC006427.2	ENSG00000248851	0	0	0	0	0	0	0	0	0	0	0	0	0	0	0	0	0	0	0	0	0	0	0	0	0	0	0	0	0	0	0	0
ZEB2P1	ENSG00000249506	0	0	0	0	0	0	0	0	0	0	0	0	0	0	0	0	0	0	0	0	0	0	0	0	0	0	0	0	0	0	0	0
RP11-446J8.1	ENSG00000248138	0	0	0	0	0	0	0	0	0	0	0	0	0	0	0	0	0	0	0	0	0	0	0	0	0	0	0	0	0	0	0	0
LDB2	ENSG00000169744	120	1.98225	151	2.1989	92	1.47214	163	1.14912	127	2.23333	214	3.16638	236	2.78787	165	2.55629	114	1.29928	80	1.54997	57	0.903082	119	1.9202	136	2.14627	93	1.78538	75	1.17391	61	1.14804
RP11-141E13.1	ENSG00000249998	0	0	0	0	0	0	0	0	0	0	0	0	0	0	0	0	0	0	0	0	0	0	0	0	0	0	0	0	0	0	0	0
MTND5P4	ENSG00000251212	0	0	0	0	0	0	0	0	0	0	0	0	0	0	0	0	0	0	0	0	0	0	0	0	0	0	0	0	0	0	0	0
RP11-576E20.1	ENSG00000250819	0	0	0	0	0	0	0	0	0	0	0	0	0	0	0	0	0	0	0	0	0	0	0	0	0	0	0	0	0	0	0	0
SNORA75_3	ENSG00000206780	0	0	0	0	0	0	0	0	0	0	0	0	0	0	0	0	0	0	0	0	0	0	0	0	0	0	0	0	0	0	0	0
RPS7P6	ENSG00000215278	0	0	0	0	0	0	0	0	0	0	0	0	0	0	0	0	0	0	0	0	0	0	0	0	0	0	0	0	0	0	0	0
QDPR	ENSG00000151552	2569	77.4932	2993	79.5896	2032	59.3753	3200	41.1956	4314	138.532	5427	146.633	4162	89.781	893	25.2638	2104	43.7891	1150	40.6866	1079	31.2173	625	18.4162	2915	84.0049	1915	67.1332	1931	55.192	927	31.8588
CLRN2	ENSG00000249581	0	0	0	0	0	0	0	0	0	0	0	0	0	0	0	0	0	0	0	0	0	0	0	0	0	0	0	0	0	0	0	0
snoU13_123	ENSG00000238536	0	0	0	0	0	0	0	0	0	0	0	0	0	0	0	0	0	0	0	0	0	0	0	0	0	0	0	0	0	0	0	0
NACAP5	ENSG00000249488	0	0	0	0	0	0	0	0	0	0	0	0	0	0	0	0	0	0	0	0	0	0	0	0	0	0	0	0	0	0	0	0
LAP3	ENSG00000002549	1270	30.9611	1557	33.462	1253	29.5901	1297	13.4944	1580	41.0053	2406	52.5388	2113	36.838	355	8.11687	4892	82.285	3081	88.0966	2506	58.5961	1191	28.3626	3740	87.1067	2988	84.6569	1626	37.5602	1305	36.2472
AC006160.5	ENSG00000249502	5	0.615159	0	0	0	0	1	0.0525072	0	0	5	0.551009	4	0.351934	0	0	12	1.01864	21	3.03034	0	0	0	0	0	0	2	0.285967	0	0	0	0
RN7SL315P	ENSG00000265011	0	0	0	0	0	0	0	0	0	0	0	0	0	0	0	0	0	0	0	0	0	0	0	0	0	0	0	0	0	0	0	0
MED28	ENSG00000118579	1020	8.57033	1341	9.9329	1334	10.8576	3047	10.9263	1351	12.0843	2344	17.6411	2340	14.0604	2450	19.3068	4670	27.0729	2331	22.9718	3186	25.6754	2419	19.8543	2695	21.6333	2727	26.6288	3227	25.6916	2914	27.8957
FAM184B	ENSG00000047662	1	0.0139344	15	0.18426	5	0.0674904	11	0.065416	51	0.756537	63	0.786324	26	0.259087	13	0.169895	79	0.759518	69	1.1277	42	0.561324	4	0.0544466	93	1.23805	134	2.17002	46	0.607354	15	0.23814
DCAF16	ENSG00000163257	922	17.6654	1360	22.9711	789	14.6437	1051	8.59403	751	15.318	1711	29.3639	650	8.90613	442	7.94259	2682	35.4546	1933	43.4389	2393	43.9754	1329	24.8736	1337	24.4732	1461	32.5321	1294	23.492	1145	24.9948
NCAPG	ENSG00000109805	24	0.450025	28	0.462843	88	1.59842	36	0.288091	113	2.25566	449	7.54124	125	1.67617	384	6.75312	260	3.36372	56	1.2316	26	0.467599	0	0	0	0	10	0.217919	0	0	0	0
LCORL	ENSG00000178177	14	0.128771	12	0.0973022	17	0.151469	46	0.180572	45	0.44063	64	0.527281	67	0.440706	174	1.50103	789	5.00714	313	3.37668	251	2.21431	143	1.28484	273	2.39895	288	3.0786	148	1.28987	330	3.45825
KRT18P63	ENSG00000235413	0	0	0	0	0	0	0	0	0	0	0	0	0	0	0	0	0	0	0	0	0	0	0	0	0	0	0	0	0	0	0	0
RP11-608B3.1	ENSG00000251048	0	0	0	0	0	0	0	0	0	0	0	0	0	0	0	0	0	0	0	0	0	0	0	0	0	0	0	0	0	0	0	0
RP11-3J1.1	ENSG00000248238	0	0	0	0	0	0	0	0	0	0	0	0	0	0	0	0	0	0	0	0	0	0	0	0	0	0	0	0	0	0	0	0
RNA5SP157	ENSG00000251816	0	0	0	0	0	0	0	0	0	0	0	0	0	0	0	0	0	0	0	0	0	0	0	0	0	0	0	0	0	0	0	0
RP11-608O21.1	ENSG00000248515	0	0	0	0	0	0	0	0	0	0	0	0	0	0	0	0	0	0	0	0	0	0	0	0	0	0	0	0	0	0	0	0
RP11-94H6.1	ENSG00000249441	0	0	0	0	0	0	0	0	0	0	0	0	0	0	0	0	0	0	0	0	0	0	0	0	0	0	0	0	0	0	0	0
RP13-585F24.1	ENSG00000241612	0	0	0	0	0	0	0	0	0	0	0	0	0	0	0	0	0	0	0	0	0	0	0	0	0	0	0	0	0	0	0	0
RP11-339D20.1	ENSG00000250611	0	0	0	0	0	0	0	0	0	0	0	0	0	0	0	0	0	0	0	0	0	0	0	0	0	0	0	0	0	0	0	0
SLIT2	ENSG00000145147	10	0.0951277	73	0.612181	48	0.442314	102	0.414103	50	0.506346	170	1.44853	104	0.707495	25	0.223046	164	1.0764	260	2.90091	78	0.711666	36	0.334527	616	5.59828	541	5.98099	175	1.57739	161	1.74495
SLIT2-IT1	ENSG00000248228	0	0	0	0	0	0	0	0	0	0	0	0	0	0	0	0	0	0	0	0	0	0	0	0	0	0	0	0	0	0	0	0
MIR218-1	ENSG00000207732	0	0	0	0	0	0	0	0	0	0	0	0	0	0	0	0	0	0	0	0	0	0	0	0	0	0	0	0	0	0	0	0
PACRGL	ENSG00000163138	272	6.22482	345	6.96029	317	7.02749	678	6.62201	162	3.94679	354	7.25659	367	6.00631	385	8.26355	936	14.7794	610	16.3735	657	14.4211	436	9.74688	679	14.8455	495	13.1654	642	13.9215	358	9.33453
KCNIP4	ENSG00000185774	1	0.0224401	1	0.0197823	1	0.0217374	1	0.00957695	0	0	1	0.0201	0	0	0	0	4	0.0619308	39	1.02647	4	0.0860915	0	0	0	0	0	0	0	0	0	0
RP11-362J17.1	ENSG00000272995	0	0	0	0	0	0	0	0	0	0	0	0	0	0	0	0	0	0	0	0	0	0	0	0	0	0	0	0	0	0	0	0
RP11-120A1.1	ENSG00000250243	0	0	0	0	0	0	0	0	0	0	0	0	0	0	0	0	0	0	0	0	0	0	0	0	0	0	0	0	0	0	0	0
RP11-556G22.3	ENSG00000250092	0	0	0	0	0	0	0	0	0	0	0	0	0	0	0	0	0	0	0	0	0	0	0	0	0	0	0	0	0	0	0	0
RP11-556G22.1	ENSG00000242768	0	0	0	0	0	0	0	0	0	0	0	0	0	0	0	0	0	0	0	0	0	0	0	0	0	0	0	0	0	0	0	0
RP11-556G22.2	ENSG00000248343	0	0	0	0	0	0	0	0	0	0	0	0	0	0	0	0	0	0	0	0	0	0	0	0	0	0	0	0	0	0	0	0
RP11-17E2.2	ENSG00000250039	0	0	0	0	0	0	0	0	0	0	0	0	0	0	0	0	0	0	0	0	0	0	0	0	0	0	0	0	0	0	0	0
RNU6-420P	ENSG00000239001	0	0	0	0	0	0	0	0	0	0	0	0	0	0	0	0	0	0	0	0	0	0	0	0	0	0	0	0	0	0	0	0
GPR125	ENSG00000152990	488	4.87281	846	7.44698	529	5.11679	1432	6.10245	977	10.3854	1997	17.8611	1077	7.69057	3035	28.4227	3608	24.8569	2032	23.7979	2232	21.3761	1950	19.0202	2270	21.6547	1639	19.0199	1100	10.4075	1361	15.4835
snoU13_124	ENSG00000238383	0	0	0	0	0	0	0	0	0	0	0	0	0	0	0	0	0	0	0	0	0	0	0	0	0	0	0	0	0	0	0	0
RP11-10G12.1	ENSG00000244538	0	0	0	0	0	0	0	0	0	0	0	0	0	0	0	0	0	0	0	0	0	0	0	0	0	0	0	0	0	0	0	0
RP11-10G12.2	ENSG00000251516	0	0	0	0	0	0	0	0	0	0	0	0	0	0	0	0	0	0	0	0	0	0	0	0	0	0	0	0	0	0	0	0
GBA3	ENSG00000249948	0	0	0	0	0	0	0	0	0	0	0	0	0	0	0	0	0	0	0	0	0	0	0	0	0	0	0	0	0	0	0	0
CDC42P6	ENSG00000237350	0	0	0	0	0	0	0	0	0	0	0	0	0	0	0	0	0	0	0	0	0	0	0	0	0	0	0	0	0	0	0	0
RP11-412P11.1	ENSG00000248837	0	0	0	0	0	0	0	0	0	0	0	0	0	0	0	0	0	0	0	0	0	0	0	0	0	0	0	0	0	0	0	0
RP11-552M14.1	ENSG00000249645	0	0	0	0	0	0	0	0	0	0	0	0	0	0	0	0	0	0	0	0	0	0	0	0	0	0	0	0	0	0	0	0
RP11-453O5.1	ENSG00000249547	0	0	0	0	0	0	0	0	0	0	0	0	0	0	0	0	0	0	0	0	0	0	0	0	0	0	0	0	0	0	0	0
RFPL4AP3	ENSG00000251220	0	0	0	0	0	0	0	0	0	0	0	0	0	0	0	0	0	0	0	0	0	0	0	0	0	0	0	0	0	0	0	0
RP11-380P13.1	ENSG00000250137	0	0	0	0	0	0	0	0	0	0	0	0	0	0	0	0	0	0	0	0	0	0	0	0	0	0	0	0	0	0	0	0
RP11-380P13.2	ENSG00000251292	0	0	0	0	0	0	0	0	0	0	0	0	0	0	0	0	0	0	0	0	0	0	0	0	0	0	0	0	0	0	0	0
PPARGC1A	ENSG00000109819	11	0.0965667	48	0.371472	57	0.484721	23	0.0861716	9	0.08411	55	0.432483	56	0.351565	43	0.354039	0	0	14	0.144151	0	0	0	0	22	0.184512	36	0.367288	0	0	16	0.160032
RP13-497K6.1	ENSG00000249453	0	0	0	0	0	0	0	0	0	0	0	0	0	0	0	0	0	0	0	0	0	0	0	0	0	0	0	0	0	0	0	0
AC092846.1	ENSG00000222262	0	0	0	0	0	0	0	0	0	0	0	0	0	0	0	0	0	0	0	0	0	0	0	0	0	0	0	0	0	0	0	0
AC092846.2	ENSG00000265001	0	0	0	0	0	0	0	0	0	0	0	0	0	0	0	0	0	0	0	0	0	0	0	0	0	0	0	0	0	0	0	0
DHX15	ENSG00000109606	2031	22.9611	1992	19.8528	2250	24.6404	6258	30.1939	3322	39.9809	5819	58.9253	4832	39.0654	13946	147.87	15081	117.634	8985	119.139	12343	133.837	12074	133.338	13464	145.42	12593	165.455	9482	101.573	10543	135.799
MIR573	ENSG00000207697	0	0	0	0	0	0	0	0	0	0	0	0	0	0	0	0	0	0	0	0	0	0	0	0	0	0	0	0	0	0	0	0
RN7SL16P	ENSG00000243005	0	0	0	0	0	0	0	0	0	0	0	0	0	0	0	0	0	0	0	0	0	0	0	0	0	0	0	0	0	0	0	0
ATP5LP3	ENSG00000249256	0	0	0	0	0	0	0	0	0	0	0	0	0	0	0	0	0	0	0	0	0	0	0	0	0	0	0	0	0	0	0	0
RP11-496D24.2	ENSG00000261121	1	0.0420382	8	0.296472	2	0.0814436	9	0.161469	0	0	0	0	0	0	0	0	5	0.145023	0	0	0	0	0	0	18	0.722909	32	1.56338	70	2.78828	0	0
AC006390.4	ENSG00000251638	0	0	0	0	0	0	0	0	0	0	0	0	0	0	0	0	0	0	0	0	0	0	0	0	0	0	0	0	0	0	0	0
HNRNPA1P65	ENSG00000248444	0	0	0	0	0	0	0	0	0	0	0	0	0	0	0	0	0	0	0	0	0	0	0	0	0	0	0	0	0	0	0	0
SOD3	ENSG00000109610	384	16.6509	771	29.4721	399	16.7596	2098	38.8253	587	27.0967	563	21.8669	570	17.6752	342	13.9085	794	23.7547	364	18.5124	853	35.4757	727	30.7938	679	28.1283	374	18.8472	1157	47.5373	1283	63.3848
CCDC149	ENSG00000181982	312	3.00391	363	3.08098	272	2.53678	839	3.44743	256	2.62387	384	3.31157	468	3.22226	206	1.86014	800	5.31427	321	3.62486	673	6.21472	302	2.84027	751	6.90779	413	4.62116	381	3.47577	230	2.52296
LGI2	ENSG00000153012	129	1.85179	132	1.67042	40	0.556218	42	0.257308	65	0.993314	113	1.45296	21	0.215578	11	0.148096	24	0.237703	35	0.589285	9	0.123914	0	0	337	4.62168	320	5.33853	293	3.98533	121	1.97897
SEPSECS	ENSG00000109618	0	0	8	0.101984	14	0.19611	14	0.0864012	13	0.200126	124	1.60614	71	0.734229	47	0.637434	780	7.78226	528	8.95527	314	4.35506	138	1.94935	734	10.1404	755	12.6884	114	1.56203	350	5.76646
PI4K2B	ENSG00000038210	56	0.704765	42	0.465968	68	0.828987	37	0.198728	96	1.28617	318	3.58472	120	1.07999	20	0.236066	637	5.53117	330	4.87108	255	3.07802	79	0.971191	684	8.22393	717	10.4868	181	2.15839	330	4.73174
RP11-660M5.1	ENSG00000271172	0	0	0	0	0	0	0	0	0	0	0	0	0	0	0	0	0	0	0	0	0	0	0	0	0	0	0	0	0	0	0	0
ZCCHC4	ENSG00000168228	209	4.43033	170	3.17679	121	2.48461	277	2.50594	109	2.45973	174	3.30378	106	1.60686	24	0.477143	805	11.7735	421	10.4671	589	11.9751	247	5.11456	724	14.6621	531	13.0814	499	10.0227	487	11.7617
AC108218.1	ENSG00000264496	0	0	0	0	0	0	0	0	0	0	0	0	0	0	0	0	0	0	0	0	0	0	0	0	0	0	0	0	0	0	0	0
ANAPC4	ENSG00000053900	54	0.664904	43	0.466749	110	1.31202	20	0.105099	31	0.406347	117	1.29039	56	0.493101	62	0.715986	1902	16.1583	1033	14.9183	943	11.1366	339	4.07742	1275	14.9983	1122	16.0556	382	4.4568	701	9.83409
RP11-206P5.1	ENSG00000249320	0	0	0	0	0	0	0	0	0	0	0	0	0	0	0	0	0	0	0	0	0	0	0	0	0	0	0	0	0	0	0	0
RP11-206P5.2	ENSG00000248608	0	0	0	0	0	0	0	0	0	0	0	0	0	0	0	0	0	0	0	0	0	0	0	0	0	0	0	0	0	0	0	0
RNU7-126P	ENSG00000238632	0	0	0	0	0	0	0	0	0	0	0	0	0	0	0	0	0	0	0	0	0	0	0	0	0	0	0	0	0	0	0	0
RP11-302F12.3	ENSG00000248545	0	0	0	0	0	0	0	0	0	0	0	0	0	0	0	0	0	0	0	0	0	0	0	0	0	0	0	0	0	0	0	0
RP11-302F12.2	ENSG00000228154	0	0	0	0	0	0	0	0	0	0	0	0	0	0	0	0	0	0	0	0	0	0	0	0	0	0	0	0	0	0	0	0
SLC34A2	ENSG00000157765	0	0	0	0	8	0.152176	4	0.0335224	0	0	1	0.0175891	1	0.0140429	0	0	0	0	0	0	0	0	19	0.364458	0	0	10	0.228214	0	0	0	0
RP11-302F12.1	ENSG00000242640	0	0	0	0	0	0	0	0	0	0	0	0	0	0	0	0	0	0	0	0	0	0	0	0	0	0	0	0	0	0	0	0
RP11-302F12.4	ENSG00000249277	0	0	0	0	0	0	0	0	0	0	0	0	0	0	0	0	0	0	0	0	0	0	0	0	0	0	0	0	0	0	0	0
MTND4P9	ENSG00000250050	0	0	0	0	0	0	0	0	0	0	0	0	0	0	0	0	0	0	0	0	0	0	0	0	0	0	0	0	0	0	0	0
RP11-302F12.7	ENSG00000248133	0	0	0	0	0	0	0	0	0	0	0	0	0	0	0	0	0	0	0	0	0	0	0	0	0	0	0	0	0	0	0	0
MTND3P5	ENSG00000251353	0	0	0	0	0	0	0	0	0	0	0	0	0	0	0	0	0	0	0	0	0	0	0	0	0	0	0	0	0	0	0	0
RP11-302F12.5	ENSG00000248654	0	0	0	0	0	0	0	0	0	0	0	0	0	0	0	0	0	0	0	0	0	0	0	0	0	0	0	0	0	0	0	0
SEL1L3	ENSG00000091490	333	4.10627	380	4.13082	379	4.52715	360	1.89455	127	1.66716	130	1.43588	172	1.51675	5	0.0578257	313	2.66298	452	6.53726	84	0.993474	87	1.04796	2427	28.5917	2458	35.2252	2884	33.6971	1058	14.8641
RP11-302F12.10	ENSG00000250541	0	0	0	0	0	0	0	0	0	0	0	0	0	0	0	0	0	0	0	0	0	0	0	0	0	0	0	0	0	0	0	0
SMIM20	ENSG00000250317	409	27.7909	439	26.2962	656	43.1783	716	20.7632	168	12.1523	327	19.9021	338	16.424	298	18.9908	1050	49.2254	577	45.9843	576	37.5384	392	26.0187	916	59.4623	907	71.6235	756	48.6738	473	36.6177
RP13-494C23.1	ENSG00000251009	0	0	0	0	0	0	0	0	0	0	0	0	0	0	0	0	0	0	0	0	0	0	0	0	0	0	0	0	0	0	0	0
RP11-324H7.1	ENSG00000248452	0	0	0	0	0	0	0	0	0	0	0	0	0	0	0	0	0	0	0	0	0	0	0	0	0	0	0	0	0	0	0	0
RBPJ	ENSG00000168214	202	2.06164	137	1.23263	263	2.60016	521	2.26935	226	2.45551	655	5.9879	544	3.97049	2988	28.6016	5345	37.6384	3207	38.3898	2961	28.9851	1896	18.9026	4487	43.7507	4157	49.3073	3610	34.9111	3336	38.7918
CCKAR	ENSG00000163394	0	0	0	0	0	0	3	0.0686868	0	0	0	0	0	0	0	0	0	0	0	0	0	0	0	0	0	0	0	0	0	0	0	0
TBC1D19	ENSG00000109680	18	0.483672	28	0.663264	69	1.79602	82	0.94036	34	0.972586	68	1.63666	89	1.71022	40	1.00806	865	16.0367	451	14.2138	465	11.9841	196	5.14465	704	18.0725	732	22.8591	780	19.8595	381	11.6642
AC093807.1	ENSG00000265627	0	0	0	0	0	0	0	0	0	0	0	0	0	0	0	0	0	0	0	0	0	0	0	0	0	0	0	0	0	0	0	0
SNORD74_1	ENSG00000200999	0	0	0	0	0	0	0	0	0	0	0	0	0	0	0	0	0	0	0	0	0	0	0	0	0	0	0	0	0	0	0	0
STIM2	ENSG00000109689	289	3.85977	320	3.76759	426	5.51132	294	1.67576	612	8.70133	1044	12.4892	857	8.18517	275	3.44464	1158	10.6707	563	8.81915	458	5.86683	102	1.33071	779	9.93958	817	12.681	510	6.45399	322	4.89971
RP11-293A21.1	ENSG00000240005	0	0	0	0	0	0	1	0.0668598	0	0	0	0	4	0.448133	0	0	9	0.972808	2	0.367492	0	0	0	0	0	0	0	0	0	0	0	0
RP11-293A21.2	ENSG00000248340	0	0	0	0	0	0	0	0	0	0	0	0	0	0	0	0	0	0	0	0	0	0	0	0	0	0	0	0	0	0	0	0
RP11-415C15.1	ENSG00000251080	0	0	0	0	0	0	0	0	0	0	0	0	0	0	0	0	0	0	0	0	0	0	0	0	0	0	0	0	0	0	0	0
AC024132.1	ENSG00000205830	0	0	0	0	0	0	0	0	0	0	0	0	0	0	0	0	0	0	0	0	0	0	0	0	0	0	0	0	0	0	0	0
RP11-415C15.2	ENSG00000249699	0	0	0	0	0	0	0	0	0	0	0	0	0	0	0	0	0	0	0	0	0	0	0	0	0	0	0	0	0	0	0	0
Y_RNA_200	ENSG00000222206	0	0	0	0	0	0	0	0	0	0	0	0	0	0	0	0	0	0	0	0	0	0	0	0	0	0	0	0	0	0	0	0
RP11-415C15.3	ENSG00000251325	0	0	0	0	0	0	0	0	0	0	0	0	0	0	0	0	0	0	0	0	0	0	0	0	0	0	0	0	0	0	0	0
IGBP1P5	ENSG00000250858	0	0	0	0	0	0	0	0	0	0	0	0	0	0	0	0	0	0	0	0	0	0	0	0	0	0	0	0	0	0	0	0
AC007106.1	ENSG00000251410	0	0	0	0	0	0	0	0	0	0	0	0	0	0	0	0	0	0	0	0	0	0	0	0	0	0	0	0	0	0	0	0
RP11-180C1.1	ENSG00000250038	0	0	0	0	0	0	0	0	0	0	0	0	0	0	0	0	0	0	0	0	0	0	0	0	0	0	15	1.23356	0	0	0	0
RP11-123O22.1	ENSG00000250064	0	0	0	0	0	0	0	0	0	0	0	0	0	0	0	0	0	0	0	0	0	0	0	0	0	0	0	0	0	0	0	0
RN7SL101P	ENSG00000243548	0	0	0	0	0	0	0	0	0	0	0	0	0	0	0	0	0	0	0	0	0	0	0	0	0	0	0	0	0	0	0	0
MESTP3	ENSG00000250927	0	0	0	0	0	0	0	0	0	0	0	0	0	0	0	0	0	0	0	0	0	0	0	0	0	0	0	0	0	0	0	0
RP11-292B1.2	ENSG00000250190	0	0	0	0	0	0	0	0	0	0	0	0	0	0	0	0	0	0	0	0	0	0	0	0	0	0	0	0	0	0	0	0
RP11-769N22.1	ENSG00000249228	0	0	0	0	0	0	0	0	0	0	0	0	0	0	0	0	0	0	0	0	0	0	0	0	0	0	0	0	0	0	0	0
RP11-472K22.1	ENSG00000248176	0	0	0	0	0	0	0	0	0	0	0	0	0	0	0	0	0	0	0	0	0	0	0	0	0	0	0	0	0	0	0	0
RP11-472K22.2	ENSG00000248338	0	0	0	0	0	0	0	0	0	0	0	0	0	0	0	0	0	0	0	0	0	0	0	0	0	0	0	0	0	0	0	0
RP11-68D16.1	ENSG00000251373	0	0	0	0	0	0	0	0	0	0	0	0	0	0	0	0	0	0	0	0	0	0	0	0	0	0	0	0	0	0	0	0
RP11-68D16.2	ENSG00000251113	0	0	0	0	0	0	0	0	0	0	0	0	0	0	0	0	0	0	0	0	0	0	0	0	0	0	0	0	0	0	0	0
RNU6-1221P	ENSG00000252303	0	0	0	0	0	0	0	0	0	0	0	0	0	0	0	0	0	0	0	0	0	0	0	0	0	0	0	0	0	0	0	0
EEF1A1P21	ENSG00000249542	0	0	0	0	0	0	0	0	0	0	0	0	0	0	0	0	0	0	0	0	0	0	0	0	0	0	0	0	0	0	0	0
AC109351.1	ENSG00000212045	0	0	0	0	0	0	0	0	0	0	0	0	0	0	0	0	0	0	0	0	0	0	0	0	0	0	0	0	0	0	0	0
RP11-390C19.1	ENSG00000249564	0	0	0	0	0	0	0	0	0	0	0	0	0	0	0	0	0	0	0	0	0	0	0	0	0	0	0	0	0	0	0	0
RPS3AP17	ENSG00000244031	0	0	0	0	0	0	0	0	0	0	0	0	0	0	0	0	0	0	0	0	0	0	0	0	0	0	0	0	0	0	0	0
RP11-174E22.2	ENSG00000248281	0	0	0	0	0	0	0	0	0	0	0	0	0	0	0	0	0	0	0	0	0	0	0	0	0	0	0	0	0	0	0	0
PCDH7	ENSG00000169851	1394	12.526	2734	21.657	1067	9.28747	408	1.56463	3833	36.6657	9609	77.3393	1682	10.8084	1628	13.72	5108	31.6682	2805	29.5623	2168	18.6846	415	3.64267	11790	101.212	9537	99.5936	5797	49.3569	4415	45.1994
RP11-619J20.1	ENSG00000249678	0	0	0	0	0	0	0	0	0	0	0	0	0	0	0	0	0	0	0	0	0	0	0	0	0	0	0	0	0	0	0	0
RP11-93M12.1	ENSG00000250624	0	0	0	0	0	0	0	0	0	0	0	0	0	0	0	0	0	0	0	0	0	0	0	0	0	0	0	0	0	0	0	0
RP11-617I14.1	ENSG00000251182	0	0	3	0.481329	0	0	0	0	0	0	0	0	0	0	0	0	0	0	0	0	0	0	0	0	0	0	0	0	0	0	0	0
RP11-315A17.1	ENSG00000251434	0	0	0	0	0	0	0	0	0	0	0	0	0	0	0	0	0	0	0	0	0	0	0	0	0	0	0	0	0	0	0	0
RP11-665I14.1	ENSG00000249882	0	0	0	0	0	0	0	0	0	0	0	0	0	0	0	0	0	0	0	0	0	0	0	0	0	0	0	0	0	0	0	0
RP11-734I18.1	ENSG00000251129	0	0	0	0	0	0	0	0	0	0	0	0	0	0	0	0	0	0	0	0	0	0	0	0	0	0	0	0	0	0	0	0
RP11-240A16.1	ENSG00000251329	0	0	0	0	0	0	0	0	0	0	0	0	0	0	0	0	0	0	0	0	0	0	0	0	0	0	0	0	0	0	0	0
RP11-141P6.1	ENSG00000250076	0	0	0	0	0	0	0	0	0	0	0	0	0	0	0	0	0	0	0	0	0	0	0	0	0	0	0	0	0	0	0	0
RP11-638O6.1	ENSG00000249452	0	0	0	0	0	0	0	0	0	0	0	0	0	0	0	0	0	0	0	0	0	0	0	0	0	0	0	0	0	0	0	0
RP11-802H3.1	ENSG00000249766	0	0	0	0	0	0	0	0	0	0	0	0	0	0	0	0	0	0	0	0	0	0	0	0	0	0	0	0	0	0	0	0
RP11-802H3.2	ENSG00000248417	0	0	0	0	0	0	0	0	0	0	0	0	0	0	0	0	0	0	0	0	0	0	0	0	0	0	0	0	0	0	0	0
AC079772.1	ENSG00000265035	0	0	0	0	0	0	0	0	0	0	0	0	0	0	0	0	0	0	0	0	0	0	0	0	0	0	0	0	0	0	0	0
RP11-79E3.3	ENSG00000250954	0	0	0	0	0	0	0	0	0	0	0	0	0	0	0	0	0	0	0	0	0	0	0	0	0	0	0	0	0	0	0	0
RNU7-131P	ENSG00000251755	0	0	0	0	0	0	0	0	0	0	0	0	0	0	0	0	0	0	0	0	0	0	0	0	0	0	0	0	0	0	0	0
RP11-79E3.2	ENSG00000250723	0	0	0	0	0	0	0	0	0	0	0	0	0	0	0	0	0	0	0	0	0	0	0	0	0	0	0	0	0	0	0	0
RP11-79E3.1	ENSG00000239983	0	0	0	0	0	0	0	0	0	0	0	0	0	0	0	0	0	0	0	0	0	0	0	0	0	0	0	0	0	0	0	0
RP11-548L20.1	ENSG00000248685	0	0	0	0	0	0	0	0	0	0	0	0	0	0	0	0	0	0	0	0	0	0	0	0	0	0	0	0	0	0	0	0
AC093786.1	ENSG00000263814	0	0	0	0	0	0	0	0	0	0	0	0	0	0	0	0	0	0	0	0	0	0	0	0	0	0	0	0	0	0	0	0
RP11-725M22.1	ENSG00000250597	0	0	0	0	0	0	0	0	0	0	0	0	0	0	0	0	0	0	0	0	0	0	0	0	0	0	0	0	0	0	0	0
snoU13_125	ENSG00000238694	0	0	0	0	0	0	0	0	0	0	0	0	0	0	0	0	0	0	0	0	0	0	0	0	0	0	0	0	0	0	0	0
SEC63P2	ENSG00000250416	0	0	0	0	0	0	0	0	0	0	0	0	0	0	0	0	0	0	0	0	0	0	0	0	0	0	0	0	0	0	0	0
RNU6-573P	ENSG00000206665	0	0	0	0	0	0	0	0	0	0	0	0	0	0	0	0	0	0	0	0	0	0	0	0	0	0	0	0	0	0	0	0
ARAP2	ENSG00000047365	0	0	3	0.0196358	9	0.0647295	0	0	0	0	4	0.0266017	13	0.0690246	9	0.0626711	357	1.8288	178	1.55007	98	0.697876	19	0.137801	153	1.08527	170	1.46688	3	0.0211054	32	0.270694
RP11-640B6.1	ENSG00000248466	0	0	0	0	0	0	0	0	0	0	0	0	0	0	0	0	0	0	0	0	0	0	0	0	0	0	0	0	0	0	0	0
RP11-431M7.3	ENSG00000247193	0	0	0	0	0	0	0	0	0	0	0	0	0	0	0	0	0	0	0	0	0	0	0	0	0	0	0	0	0	0	0	0
DTHD1	ENSG00000197057	0	0	0	0	0	0	0	0	0	0	0	0	0	0	0	0	4	0.0453292	4	0.0770569	0	0	0	0	7	0.10984	0	0	0	0	0	0
RP11-431M7.2	ENSG00000251438	0	0	0	0	0	0	0	0	0	0	0	0	0	0	0	0	0	0	0	0	0	0	0	0	0	0	0	0	0	0	0	0
RP11-722M1.1	ENSG00000248215	0	0	0	0	0	0	0	0	0	0	0	0	0	0	0	0	0	0	0	0	0	0	0	0	0	0	0	0	0	0	0	0
RP11-698E18.1	ENSG00000251588	0	0	0	0	0	0	0	0	0	0	0	0	0	0	0	0	0	0	0	0	0	0	0	0	0	0	0	0	0	0	0	0
RP11-103J17.2	ENSG00000261761	0	0	0	0	0	0	0	0	0	0	0	0	0	0	0	0	0	0	0	0	0	0	0	0	0	0	0	0	0	0	0	0
RP11-103J17.1	ENSG00000247810	0	0	0	0	0	0	0	0	0	0	0	0	0	0	0	0	0	0	0	0	0	0	0	0	0	0	0	0	0	0	0	0
MIR4801	ENSG00000264319	0	0	0	0	0	0	0	0	0	0	0	0	0	0	0	0	0	0	0	0	0	0	0	0	0	0	0	0	0	0	0	0
KIAA1239	ENSG00000174145	0	0	0	0	0	0	0	0	0	0	3	0.0297843	0	0	0	0	0	0	3	0.0390005	0	0	0	0	0	0	0	0	0	0	0	0
C4orf19	ENSG00000154274	10	0.333119	22	0.646058	12	0.387224	23	0.326986	192	6.8088	341	10.1748	333	7.9328	24	0.749821	162	3.72336	56	2.18797	158	5.04813	45	1.46431	0	0	0	0	0	0	0	0
RP11-36B15.1	ENSG00000248936	0	0	0	0	0	0	0	0	1	0.183953	1	0.154778	0	0	0	0	0	0	0	0	1	0.165734	0	0	0	0	0	0	0	0	0	0
RELL1	ENSG00000181826	22	1.04264	62	2.59033	26	1.19363	65	1.3147	89	4.49028	236	10.0183	170	5.76162	57	2.53358	834	27.2709	609	33.852	559	25.4097	264	12.2219	302	13.6737	220	12.1173	362	16.2561	91	4.91366
Y_RNA_201	ENSG00000207075	0	0	0	0	0	0	0	0	0	0	0	0	0	0	0	0	0	0	0	0	0	0	0	0	0	0	0	0	0	0	0	0
RP11-9D8.1	ENSG00000239532	0	0	0	0	0	0	0	0	0	0	0	0	0	0	0	0	0	0	0	0	0	0	0	0	0	0	0	0	0	0	0	0
PGM2	ENSG00000169299	350	8.71918	512	11.2442	726	17.5197	573	6.09206	674	17.8747	1264	28.205	970	17.2808	259	6.05139	4426	76.0747	2841	83.0106	2706	64.6562	978	23.7995	2238	53.2641	2056	59.5251	1782	42.0639	1347	38.2319
RP11-177C12.1	ENSG00000249863	0	0	0	0	4	0.337937	0	0	3	0.278538	22	1.71865	2	0.12474	6	0.490786	34	2.04594	31	3.1711	8	0.669202	4	0.34078	1	0.0833221	11	1.11495	0	0	6	0.596205
TBC1D1	ENSG00000065882	2726	27.8651	3598	32.4225	2155	21.3386	4104	17.9038	2949	32.0908	4807	44.013	4719	34.496	1928	18.4837	5226	36.8575	3230	38.7251	3388	33.2164	1237	12.3517	3663	35.7717	2970	35.2826	4694	45.4645	5047	58.7787
AC021106.1	ENSG00000227325	0	0	0	0	0	0	0	0	0	0	0	0	0	0	0	0	0	0	0	0	0	0	0	0	0	0	0	0	0	0	0	0
PTTG2	ENSG00000250254	0	0	0	0	0	0	0	0	0	0	0	0	0	0	0	0	0	0	0	0	0	0	0	0	0	0	0	0	0	0	0	0
RP11-177C12.4	ENSG00000251332	0	0	0	0	0	0	0	0	0	0	0	0	0	0	0	0	0	0	0	0	0	0	0	0	0	0	0	0	0	0	0	0
MRPS33P2	ENSG00000249649	0	0	0	0	0	0	0	0	0	0	0	0	0	0	0	0	0	0	0	0	0	0	0	0	0	0	0	0	0	0	0	0
AC098680.1	ENSG00000221495	0	0	0	0	0	0	0	0	0	0	0	0	0	0	0	0	0	0	0	0	0	0	0	0	0	0	0	0	0	0	0	0
RP11-600L4.1	ENSG00000251642	0	0	0	0	0	0	0	0	0	0	0	0	0	0	0	0	0	0	0	0	0	0	0	0	0	0	0	0	0	0	0	0
RP11-83C7.1	ENSG00000248227	0	0	0	0	0	0	0	0	0	0	0	0	0	0	0	0	0	0	0	0	0	0	0	0	0	0	0	0	0	0	0	0
RP11-83C7.2	ENSG00000249534	0	0	0	0	0	0	0	0	0	0	0	0	0	0	0	0	0	0	0	0	0	0	0	0	0	0	0	0	0	0	0	0
RP11-213G21.1	ENSG00000249667	0	0	0	0	0	0	0	0	0	0	0	0	0	0	0	0	0	0	0	0	0	0	0	0	0	0	0	0	0	0	0	0
RP11-213G21.2	ENSG00000251635	0	0	0	0	0	0	0	0	0	0	0	0	0	0	0	0	0	0	0	0	0	0	0	0	0	0	0	0	0	0	0	0
RP11-617D20.1	ENSG00000231160	12	0.357074	2	0.0524635	0	0	6	0.0761956	0	0	5	0.133266	1	0.0212794	0	0	21	0.431139	16	0.558408	24	0.684956	0	0	14	0.39799	29	1.00287	24	0.676679	10	0.339022
RP11-617D20.2	ENSG00000271958	0	0	0	0	0	0	0	0	0	0	0	0	0	0	0	0	0	0	0	0	0	0	0	0	0	0	0	0	0	0	0	0
AC021860.1	ENSG00000196355	0	0	0	0	0	0	0	0	0	0	0	0	0	0	0	0	15	0.503678	0	0	10	0.466783	0	0	30	1.39485	14	0.79184	25	1.15286	3	0.166346
KLF3	ENSG00000109787	327	4.79174	425	5.49015	557	7.90647	844	5.27824	288	4.49271	677	8.88597	568	5.95219	795	10.926	2516	25.4376	1408	24.1993	1292	18.1586	1028	14.715	2697	37.7566	2753	46.8835	1959	27.2003	1906	31.8214
RNA5SP158	ENSG00000222230	0	0	0	0	0	0	0	0	0	0	0	0	0	0	0	0	0	0	0	0	0	0	0	0	0	0	0	0	0	0	0	0
TLR10	ENSG00000174123	0	0	0	0	0	0	3	0.0280155	0	0	0	0	0	0	0	0	0	0	5	0.128322	5	0.104935	0	0	0	0	0	0	0	0	0	0
TLR1	ENSG00000174125	3	0.0610681	2	0.03589	31	0.611276	41	0.356187	7	0.151692	6	0.1094	10	0.145571	9	0.171824	330	4.63477	222	5.3003	168	3.28002	44	0.874917	27	0.525078	4	0.0946285	8	0.154304	0	0
TLR6	ENSG00000174130	20	0.305796	11	0.148267	27	0.399897	12	0.0783041	5	0.0813845	26	0.356079	22	0.240551	1	0.01434	34	0.358675	36	0.645593	16	0.234637	13	0.194163	52	0.759577	28	0.497541	2	0.0289752	0	0
FAM114A1	ENSG00000197712	653	12.3701	873	14.5789	799	14.6619	991	8.01191	0	0	0	0	0	0	0	0	1896	24.7811	1411	31.3503	1071	19.4592	342	6.3286	2310	41.8061	1988	43.7669	1812	32.5247	797	17.2016
MIR574	ENSG00000207944	0	0	0	0	0	0	0	0	0	0	0	0	0	0	0	0	0	0	0	0	0	0	0	0	0	0	0	0	0	0	0	0
TMEM156	ENSG00000121895	0	0	0	0	0	0	0	0	0	0	0	0	0	0	0	0	5	0.124248	7	0.295701	0	0	2	0.070364	0	0	0	0	0	0	0	0
KLHL5	ENSG00000109790	145	2.60103	241	3.81105	214	3.71855	144	1.10241	422	8.05862	794	12.7576	509	6.52948	194	3.26383	757	9.36904	632	13.2969	378	6.50345	225	3.94259	427	7.31767	541	11.2783	655	11.133	740	15.1238
RP11-360F5.1	ENSG00000249207	0	0	0	0	0	0	0	0	0	0	0	0	0	0	0	0	0	0	0	0	0	0	0	0	0	0	0	0	0	0	0	0
RP11-360F5.3	ENSG00000249685	0	0	0	0	0	0	0	0	0	0	0	0	0	0	0	0	0	0	0	0	0	0	0	0	0	0	5	1.17844	0	0	0	0
WDR19	ENSG00000157796	29	0.301583	64	0.58673	59	0.594351	40	0.177529	122	1.35064	233	2.17038	98	0.728815	95	0.926573	2748	19.7172	1395	17.0152	884	8.81729	290	2.94596	1230	12.2203	992	11.9892	533	5.25206	288	3.41234
RFC1	ENSG00000035928	167	2.29551	134	1.62374	202	2.68965	104	0.610095	349	5.10691	889	10.9455	272	2.67371	388	5.00197	7618	72.2478	3469	55.9269	1749	23.0582	556	7.46548	3399	44.6355	2822	45.0804	620	8.0751	673	10.5397
RNU6-32P	ENSG00000206675	0	0	0	0	0	0	0	0	0	0	0	0	0	0	0	0	0	0	0	0	0	0	0	0	0	0	0	0	0	0	0	0
RNU6-887P	ENSG00000222592	0	0	0	0	0	0	0	0	0	0	0	0	0	0	0	0	0	0	0	0	0	0	0	0	0	0	0	0	0	0	0	0
KLB	ENSG00000134962	0	0	0	0	0	0	0	0	0	0	0	0	0	0	6	0.0853751	0	0	0	0	0	0	0	0	0	0	0	0	0	0	0	0
MIR5591	ENSG00000264621	0	0	0	0	0	0	0	0	0	0	0	0	0	0	0	0	0	0	0	0	0	0	0	0	0	0	0	0	0	0	0	0
Y_RNA_202	ENSG00000238797	0	0	0	0	0	0	0	0	0	0	0	0	0	0	0	0	0	0	0	0	0	0	0	0	0	0	0	0	0	0	0	0
RPL9	ENSG00000163682	16901	478.527	8257	206.095	11033	302.601	40189	485.627	46115	1389.98	27426	695.55	45246	916.131	44680	1186.47	76818	1500.65	38682	1284.57	51083	1387.22	84854	2346.86	30843	834.292	35982	1183.99	29700	796.792	29503	951.725
LIAS	ENSG00000121897	288	10.7853	303	10.003	235	8.52488	508	8.11902	166	6.61784	220	7.37959	377	10.0963	143	5.02252	1072	27.6984	641	28.1547	469	16.8456	333	12.1816	745	26.6539	621	27.0271	344	12.2065	209	8.91734
RP11-472B18.1	ENSG00000224097	0	0	0	0	0	0	8	0.205642	0	0	0	0	0	0	12	0.677874	13	0.540237	6	0.423863	8	0.462152	24	1.41206	11	0.632965	0	0	0	0	0	0
UGDH	ENSG00000109814	244	5.56609	256	5.14814	322	7.11539	687	6.68834	214	5.1969	403	8.23449	335	5.46498	264	5.64822	4142	65.1916	3599	96.2934	2948	64.5004	2501	55.7308	3810	83.0333	3250	86.1614	2701	58.382	2597	67.4968
UGDH-AS1	ENSG00000249348	22	0.728391	40	1.16749	10	0.320719	23	0.324991	11	0.387708	12	0.355872	0	0	0	0	85	1.9417	87	3.37844	9	0.285798	0	0	15	0.47446	41	1.57759	2	0.0627431	26	0.980768
SMIM14	ENSG00000163683	117	1.60631	196	2.3722	204	2.71305	143	0.837881	110	1.60771	151	1.85692	178	1.74762	39	0.502177	1891	17.9126	1434	23.0913	1366	17.9875	622	8.34173	1175	15.4117	1301	20.7583	1782	23.1818	1219	19.0678
RNU7-11P	ENSG00000252796	0	0	0	0	0	0	0	0	0	0	0	0	0	0	0	0	0	0	0	0	0	0	0	0	0	0	0	0	0	0	0	0
RP11-539G18.2	ENSG00000255458	0	0	0	0	5	0.194229	0	0	1	0.0426906	5	0.179599	1	0.0286778	2	0.0752211	13	0.359689	0	0	7	0.269237	0	0	0	0	1	0.0466049	0	0	5	0.228446
UBE2K	ENSG00000078140	1397	24.577	1189	18.4402	1796	30.6071	2713	20.3697	2014	37.7193	2883	45.4307	2217	27.8922	3142	51.8426	6769	82.1635	4173	86.1066	4835	81.5838	3388	58.2234	7716	129.686	7670	156.819	4475	74.5969	5162	103.467
Y_RNA_203	ENSG00000252975	0	0	0	0	0	0	0	0	0	0	0	0	0	0	0	0	0	0	0	0	0	0	0	0	0	0	0	0	0	0	0	0
RP11-539G18.1	ENSG00000249019	0	0	0	0	0	0	0	0	0	0	0	0	0	0	0	0	0	0	0	0	0	0	0	0	0	0	0	0	0	0	0	0
RN7SL558P	ENSG00000243260	0	0	0	0	0	0	0	0	0	0	0	0	0	0	0	0	0	0	0	0	0	0	0	0	0	0	0	0	0	0	0	0
ZBTB12P1	ENSG00000180610	0	0	0	0	0	0	0	0	0	0	0	0	0	0	0	0	0	0	0	0	0	0	0	0	0	0	0	0	0	0	0	0
PDS5A	ENSG00000121892	153	1.15683	139	0.926491	430	3.1494	330	1.06486	406	3.26793	1045	7.07724	472	2.55212	1064	7.54511	5775	30.1266	3514	31.1625	3739	27.1148	1418	10.4731	9859	71.2158	8723	76.6499	3869	27.7185	3567	30.7277
TCEB1P33	ENSG00000271278	0	0	0	0	0	0	0	0	0	0	0	0	0	0	0	0	0	0	0	0	0	0	0	0	0	0	0	0	0	0	0	0
RNA5SP159	ENSG00000252970	0	0	0	0	0	0	0	0	0	0	0	0	0	0	0	0	0	0	0	0	0	0	0	0	0	0	0	0	0	0	0	0
RP11-333E13.2	ENSG00000250568	0	0	0	0	0	0	0	0	0	0	0	0	0	0	0	0	0	0	0	0	0	0	0	0	0	0	0	0	0	0	0	0
PABPC1P1	ENSG00000231707	0	0	0	0	0	0	0	0	0	0	0	0	0	0	0	0	0	0	0	0	0	0	0	0	0	0	0	0	0	0	0	0
KRT18P25	ENSG00000249064	0	0	0	0	0	0	0	0	0	0	0	0	0	0	0	0	0	0	0	0	0	0	0	0	0	0	0	0	0	0	0	0
RP11-333E13.4	ENSG00000205794	0	0	0	0	0	0	1	0.0244144	0	0	1	0.0512408	0	0	0	0	0	0	0	0	5	0.27434	2	0.111762	0	0	0	0	0	0	0	0
N4BP2	ENSG00000078177	27	0.253319	5	0.0413547	37	0.33627	7	0.0280288	14	0.139831	68	0.571458	3	0.0201284	54	0.475166	958	6.20142	422	4.64378	270	2.42964	77	0.705694	418	3.74669	556	6.06245	206	1.83133	178	1.90272
RNU6-1112P	ENSG00000200455	0	0	0	0	0	0	0	0	0	0	0	0	0	0	0	0	0	0	0	0	0	0	0	0	0	0	0	0	0	0	0	0
SNORA51_5	ENSG00000201863	0	0	0	0	0	0	0	0	0	0	0	0	0	0	0	0	0	0	0	0	0	0	0	0	0	0	0	0	0	0	0	0
RP11-395I6.1	ENSG00000248977	0	0	0	0	0	0	0	0	0	0	0	0	0	0	0	0	0	0	0	0	0	0	0	0	0	0	0	0	0	0	0	0
RP11-395I6.3	ENSG00000260296	0	0	0	0	0	0	0	0	0	0	0	0	0	0	0	0	0	0	0	0	0	0	0	0	0	0	0	0	0	0	0	0
RHOH	ENSG00000168421	7	0.0979553	0	0	3	0.0406662	0	0	0	0	0	0	0	0	0	0	13	0.125515	28	0.45956	10	0.134216	14	0.191372	0	0	0	0	0	0	6	0.0956604
RP11-395I6.2	ENSG00000250338	0	0	0	0	0	0	0	0	0	0	0	0	0	0	0	0	0	0	0	0	0	0	0	0	0	0	0	0	0	0	0	0
AC195454.1	ENSG00000249241	12	1.15704	3	0.254999	2	0.186801	5	0.205749	0	0	0	0	0	0	0	0	0	0	9	1.0178	0	0	0	0	0	0	0	0	0	0	0	0
CHRNA9	ENSG00000174343	0	0	0	0	0	0	1	0.0124307	0	0	0	0	0	0	0	0	0	0	0	0	0	0	0	0	0	0	0	0	0	0	0	0
RNU7-74P	ENSG00000239010	0	0	0	0	0	0	0	0	0	0	0	0	0	0	0	0	0	0	0	0	0	0	0	0	0	0	0	0	0	0	0	0
RBM47	ENSG00000163694	18	0.194079	21	0.199607	51	0.532671	49	0.225478	6	0.0688697	34	0.328365	37	0.285293	3	0.0303372	2893	21.5217	1546	19.5511	1587	16.4119	1582	16.6623	177	1.82325	134	1.67911	85	0.8684	131	1.60927
RP11-588L15.2	ENSG00000250893	0	0	0	0	0	0	0	0	0	0	0	0	0	0	0	0	0	0	0	0	0	0	0	0	0	0	0	0	0	0	0	0
AC098869.1	ENSG00000221122	0	0	0	0	0	0	0	0	0	0	0	0	0	0	0	0	0	0	0	0	0	0	0	0	0	0	0	0	0	0	0	0
RP11-588L15.1	ENSG00000242197	0	0	0	0	0	0	0	0	0	0	0	0	0	0	0	0	0	0	0	0	0	0	0	0	0	0	0	0	0	0	0	0
MIR4802	ENSG00000263642	0	0	0	0	0	0	0	0	0	0	0	0	0	0	0	0	0	0	0	0	0	0	0	0	0	0	0	0	0	0	0	0
NSUN7	ENSG00000179299	0	0	0	0	0	0	0	0	0	0	0	0	0	0	0	0	254	3.42024	118	2.70108	88	1.64725	0	0	52	0.969553	48	1.08871	134	2.47799	122	2.71277
RP11-632F7.1	ENSG00000248780	0	0	0	0	0	0	0	0	0	0	0	0	0	0	0	0	0	0	0	0	0	0	0	0	0	0	0	0	0	0	0	0
APBB2	ENSG00000163697	383	2.72776	728	4.57077	718	4.95353	1668	5.06997	164	1.24343	454	2.89624	570	2.90313	139	0.928475	1270	6.24069	776	6.48223	863	5.89513	328	2.28193	1645	11.1929	1307	10.8181	2329	15.7171	2057	16.6914
RP11-632F7.3	ENSG00000250906	0	0	0	0	0	0	0	0	0	0	0	0	0	0	0	0	0	0	0	0	0	0	0	0	0	0	0	0	0	0	0	0
Y_RNA_204	ENSG00000207195	0	0	0	0	0	0	0	0	0	0	0	0	0	0	0	0	0	0	0	0	0	0	0	0	0	0	0	0	0	0	0	0
snoU13_126	ENSG00000238351	0	0	0	0	0	0	0	0	0	0	0	0	0	0	0	0	0	0	0	0	0	0	0	0	0	0	0	0	0	0	0	0
RNA5SP160	ENSG00000201736	0	0	0	0	0	0	0	0	0	0	0	0	0	0	0	0	0	0	0	0	0	0	0	0	0	0	0	0	0	0	0	0
RNU6-836P	ENSG00000199790	0	0	0	0	0	0	0	0	0	0	0	0	0	0	0	0	0	0	0	0	0	0	0	0	0	0	0	0	0	0	0	0
RNU6-1195P	ENSG00000207198	0	0	0	0	0	0	0	0	0	0	0	0	0	0	0	0	0	0	0	0	0	0	0	0	0	0	0	0	0	0	0	0
UCHL1-AS1	ENSG00000251173	0	0	0	0	0	0	0	0	0	0	0	0	0	0	0	0	0	0	0	0	0	0	0	0	0	0	0	0	0	0	0	0
UCHL1	ENSG00000154277	0	0	1	0.0356462	0	0	0	0	0	0	0	0	0	0	0	0	654	18.2458	269	12.7576	102	3.95583	172	6.7938	7908	305.49	6115	287.361	3623	138.812	1493	68.7819
Y_RNA_205	ENSG00000207481	0	0	0	0	0	0	0	0	0	0	0	0	0	0	0	0	0	0	0	0	0	0	0	0	0	0	0	0	0	0	0	0
LIMCH1	ENSG00000064042	335	2.84586	367	2.74843	573	4.71526	1288	4.66967	38	0.343655	101	0.768531	108	0.656109	25	0.199185	1229	7.20348	650	6.47645	538	4.38355	230	1.90861	477	3.87128	404	3.98859	105	0.845186	168	1.62603
RP11-124A7.1	ENSG00000239627	0	0	0	0	0	0	0	0	0	0	0	0	0	0	0	0	0	0	0	0	0	0	0	0	0	0	0	0	0	0	0	0
RP11-227F19.5	ENSG00000249216	0	0	0	0	0	0	0	0	0	0	0	0	0	0	0	0	0	0	0	0	0	0	0	0	0	0	0	0	0	0	0	0
OR5M14P	ENSG00000249081	0	0	0	0	0	0	0	0	0	0	0	0	0	0	0	0	0	0	0	0	0	0	0	0	0	0	0	0	0	0	0	0
PHOX2B	ENSG00000109132	0	0	0	0	0	0	0	0	0	0	0	0	0	0	0	0	0	0	0	0	0	0	0	0	0	0	0	0	0	0	0	0
RP11-227F19.1	ENSG00000250467	0	0	0	0	0	0	0	0	0	0	0	0	0	0	0	0	0	0	0	0	0	0	0	0	0	0	0	0	0	0	0	0
RP11-227F19.2	ENSG00000249122	0	0	0	0	0	0	0	0	0	0	0	0	0	0	0	0	0	0	0	0	0	0	0	0	0	0	0	0	0	0	0	0
RNU1-49P	ENSG00000200338	0	0	0	0	0	0	0	0	0	0	0	0	0	0	0	0	0	0	0	0	0	0	0	0	0	0	0	0	0	0	0	0
HMGB1P28	ENSG00000249745	0	0	0	0	0	0	0	0	0	0	0	0	0	0	0	0	0	0	0	0	0	0	0	0	0	0	0	0	0	0	0	0
LINC00682	ENSG00000245870	0	0	0	0	0	0	0	0	0	0	0	0	1	0.0289039	0	0	0	0	0	0	0	0	0	0	0	0	0	0	0	0	0	0
RP11-457P14.5	ENSG00000249771	0	0	0	0	0	0	0	0	0	0	0	0	0	0	0	0	0	0	0	0	0	0	0	0	0	0	0	0	0	0	0	0
RP11-457P14.6	ENSG00000249887	0	0	0	0	0	0	0	0	0	0	0	0	0	0	0	0	0	0	0	0	0	0	0	0	0	0	0	0	0	0	0	0
TMEM33	ENSG00000109133	788	8.82425	925	9.13153	1550	16.8138	3087	14.7533	1383	16.4871	2719	27.2729	2827	22.6392	2115	22.2131	5923	45.763	3569	46.8762	4107	44.1114	2882	31.5258	5557	59.451	5119	66.6202	4868	51.6531	3945	50.3326
DCAF4L1	ENSG00000182308	0	0	0	0	0	0	34	0.281053	5	0.103097	6	0.104095	0	0	505	9.17373	123	1.64374	27	0.613374	166	3.08382	632	11.9576	195	3.60835	188	4.23188	49	0.899285	516	11.387
RP11-814H16.2	ENSG00000272862	0	0	0	0	0	0	0	0	0	0	0	0	0	0	0	0	0	0	0	0	0	0	0	0	0	0	0	0	0	0	0	0
SLC30A9	ENSG00000014824	91	1.1622	139	1.56497	220	2.72174	286	1.55887	114	1.54994	471	5.38807	227	2.07324	317	3.79706	7473	65.8502	4354	65.2205	3415	41.8317	1323	16.5052	5916	72.1832	5715	84.8254	2683	32.468	2173	31.6193
ATP1B1P1	ENSG00000249212	0	0	0	0	0	0	0	0	0	0	0	0	0	0	0	0	0	0	0	0	0	0	0	0	0	0	0	0	0	0	0	0
BEND4	ENSG00000188848	2	0.0210551	4	0.0371225	19	0.193759	20	0.0898584	0	0	2	0.0188594	0	0	1	0.00987358	0	0	0	0	0	0	0	0	1	0.0100576	12	0.146817	0	0	6	0.0719663
RP11-63A11.1	ENSG00000250781	0	0	0	0	0	0	0	0	0	0	0	0	0	0	0	0	0	0	0	0	0	0	0	0	0	0	0	0	0	0	0	0
SHISA3	ENSG00000178343	21	0.983131	0	0	0	0	2	0.0399598	0	0	1	0.0419337	0	0	0	0	0	0	14	0.768732	0	0	0	0	0	0	0	0	0	0	0	0
ATP8A1	ENSG00000124406	0	0	2	0.0145271	17	0.135685	0	0	169	1.48237	422	3.11446	119	0.70118	44	0.340016	2792	15.8722	1372	13.2589	1037	8.19507	336	2.70433	136	1.07055	124	1.18738	144	1.12423	130	1.22038
AC084010.1	ENSG00000266058	0	0	0	0	0	0	0	0	0	0	0	0	0	0	0	0	0	0	0	0	0	0	0	0	0	0	0	0	0	0	0	0
RPS7P7	ENSG00000240167	0	0	0	0	0	0	0	0	0	0	0	0	0	0	0	0	0	0	0	0	0	0	0	0	0	0	0	0	0	0	0	0
RP11-473D24.1	ENSG00000248283	0	0	0	0	0	0	0	0	0	0	0	0	0	0	0	0	0	0	0	0	0	0	0	0	0	0	0	0	0	0	0	0
RP11-109E24.2	ENSG00000260519	0	0	0	0	0	0	0	0	0	0	0	0	0	0	0	0	0	0	0	0	0	0	0	0	0	0	0	0	0	0	0	0
RP11-109E24.1	ENSG00000251517	0	0	0	0	0	0	0	0	0	0	0	0	0	0	0	0	0	0	0	0	0	0	0	0	0	0	0	0	0	0	0	0
RN7SKP82	ENSG00000252595	0	0	0	0	0	0	0	0	0	0	0	0	0	0	0	0	0	0	0	0	0	0	0	0	0	0	0	0	0	0	0	0
GRXCR1	ENSG00000215203	0	0	0	0	0	0	0	0	0	0	0	0	0	0	0	0	0	0	0	0	0	0	0	0	0	0	0	0	0	0	0	0
RP11-395F4.1	ENSG00000248939	0	0	0	0	0	0	0	0	0	0	0	0	0	0	0	0	0	0	0	0	0	0	0	0	0	0	0	0	0	0	0	0
RP11-1E6.1	ENSG00000250657	0	0	0	0	0	0	0	0	0	0	0	0	0	0	0	0	0	0	0	0	0	0	0	0	0	0	0	0	0	0	0	0
RP11-324J13.1	ENSG00000213851	0	0	0	0	0	0	0	0	0	0	0	0	0	0	0	0	0	0	0	0	0	0	0	0	0	0	0	0	0	0	0	0
RP11-324J13.2	ENSG00000248143	0	0	0	0	0	0	0	0	0	0	0	0	0	0	0	0	0	0	0	0	0	0	0	0	0	0	0	0	0	0	0	0
RP11-466J24.1	ENSG00000251501	0	0	0	0	0	0	0	0	0	0	0	0	0	0	0	0	0	0	0	0	0	0	0	0	0	0	0	0	0	0	0	0
RN7SL691P	ENSG00000239464	0	0	0	0	0	0	0	0	0	0	0	0	0	0	0	0	0	0	0	0	0	0	0	0	0	0	0	0	0	0	0	0
RN7SL193P	ENSG00000239679	0	0	0	0	0	0	0	0	0	0	0	0	0	0	0	0	0	0	0	0	0	0	0	0	0	0	0	0	0	0	0	0
RP11-663P9.2	ENSG00000124399	0	0	0	0	0	0	0	0	0	0	0	0	0	0	0	0	0	0	0	0	0	0	0	0	0	0	0	0	0	0	0	0
RP11-663P9.1	ENSG00000250863	0	0	0	0	0	0	0	0	0	0	0	0	0	0	0	0	0	0	0	0	0	0	0	0	0	0	0	0	0	0	0	0
RP11-328N19.1	ENSG00000251350	0	0	0	0	0	0	0	0	0	0	0	0	0	0	0	0	0	0	0	0	0	0	0	0	0	0	0	0	0	0	0	0
KCTD8	ENSG00000183783	13	0.443624	4	0.120332	17	0.561958	17	0.247584	11	0.399609	9	0.275097	19	0.46367	15	0.480077	7	0.164813	0	0	0	0	6	0.200007	23	0.749837	11	0.436248	4	0.129338	21	0.816474
AC131951.1	ENSG00000266496	0	0	0	0	0	0	0	0	0	0	0	0	0	0	0	0	0	0	0	0	0	0	0	0	0	0	0	0	0	0	0	0
RP11-500G9.1	ENSG00000251159	0	0	0	0	0	0	0	0	0	0	0	0	0	0	0	0	0	0	0	0	0	0	0	0	0	0	0	0	0	0	0	0
YIPF7	ENSG00000177752	0	0	0	0	0	0	3	0.0653075	0	0	0	0	0	0	0	0	9	0.316741	0	0	0	0	0	0	3	0.146194	0	0	0	0	0	0
GUF1	ENSG00000151806	199	4.1227	144	2.62991	312	6.26132	287	2.53754	384	8.46896	987	18.3154	612	9.06699	192	3.73059	2522	36.0491	1382	33.5808	1575	31.2956	474	9.59242	3372	66.7395	2926	70.4485	1894	37.1794	1767	41.7077
GNPDA2	ENSG00000163281	29	0.374258	53	0.602974	105	1.31264	127	0.699485	32	0.439636	120	1.38716	90	0.830612	123	1.48876	1601	14.2556	971	14.6976	886	10.9668	431	5.43339	735	9.06206	886	13.2885	345	4.21877	431	6.33725
RP11-700J17.1	ENSG00000273369	0	0	0	0	0	0	0	0	0	0	0	0	0	0	0	0	0	0	0	0	0	0	0	0	0	0	0	0	0	0	0	0
RP11-700J17.2	ENSG00000272936	0	0	0	0	0	0	0	0	0	0	0	0	0	0	0	0	0	0	0	0	0	0	0	0	0	0	0	0	0	0	0	0
RP11-55C6.1	ENSG00000249729	0	0	0	0	0	0	0	0	0	0	0	0	0	0	0	0	0	0	0	0	0	0	0	0	0	0	0	0	0	0	0	0
PRDX4P1	ENSG00000248987	0	0	0	0	0	0	0	0	0	0	0	0	0	0	0	0	0	0	0	0	0	0	0	0	0	0	0	0	0	0	0	0
RP11-362I1.1	ENSG00000248744	0	0	0	0	0	0	0	0	0	0	0	0	0	0	0	0	0	0	0	0	0	0	0	0	0	0	0	0	0	0	0	0
PRKRIRP9	ENSG00000248320	0	0	0	0	0	0	0	0	0	0	0	0	0	0	0	0	0	0	0	0	0	0	0	0	0	0	0	0	0	0	0	0
RP11-270L13.1	ENSG00000224560	0	0	0	0	0	0	0	0	0	0	0	0	0	0	0	0	0	0	0	0	0	0	0	0	0	0	0	0	0	0	0	0
RNU6-931P	ENSG00000200720	0	0	0	0	0	0	0	0	0	0	0	0	0	0	0	0	0	0	0	0	0	0	0	0	0	0	0	0	0	0	0	0
RN7SKP199	ENSG00000222257	0	0	0	0	0	0	0	0	0	0	0	0	0	0	0	0	0	0	0	0	0	0	0	0	0	0	0	0	0	0	0	0
GABRG1	ENSG00000163285	0	0	0	0	0	0	0	0	0	0	0	0	0	0	0	0	0	0	0	0	0	0	0	0	0	0	0	0	0	0	0	0
RP11-320H14.1	ENSG00000260878	0	0	0	0	0	0	0	0	0	0	0	0	0	0	0	0	0	0	0	0	0	0	0	0	0	0	0	0	0	0	0	0
GABRA2	ENSG00000151834	0	0	10	0.0688253	0	0	2	0.00666392	0	0	4	0.0279724	0	0	0	0	0	0	0	0	0	0	0	0	0	0	2	0.0181467	1	0.00739762	0	0
RP11-436F23.1	ENSG00000249330	0	0	0	0	0	0	0	0	0	0	0	0	0	0	0	0	0	0	0	0	0	0	0	0	0	0	0	0	0	0	0	0
RNU6-412P	ENSG00000252243	0	0	0	0	0	0	0	0	0	0	0	0	0	0	0	0	0	0	0	0	0	0	0	0	0	0	0	0	0	0	0	0
RAC1P2	ENSG00000249936	0	0	0	0	0	0	0	0	0	0	0	0	0	0	0	0	0	0	0	0	0	0	0	0	0	0	0	0	0	0	0	0
COX7B2	ENSG00000170516	0	0	0	0	0	0	0	0	1	0.118208	0	0	0	0	0	0	0	0	0	0	0	0	0	0	0	0	0	0	0	0	0	0
GABRA4	ENSG00000109158	0	0	0	0	0	0	0	0	1	0.00809753	0	0	0	0	0	0	0	0	27	0.24088	0	0	0	0	0	0	0	0	0	0	0	0
GABRB1	ENSG00000163288	0	0	0	0	0	0	0	0	0	0	2	0.0526442	0	0	0	0	42	0.851569	37	1.27528	27	0.761005	18	0.516705	9	0.252673	0	0	0	0	0	0
snoU13_127	ENSG00000238301	0	0	0	0	0	0	0	0	0	0	0	0	0	0	0	0	0	0	0	0	0	0	0	0	0	0	0	0	0	0	0	0
RP11-731J8.2	ENSG00000260918	0	0	0	0	0	0	0	0	0	0	0	0	0	0	0	0	0	0	0	0	0	0	0	0	0	0	0	0	0	0	0	0
COMMD8	ENSG00000169019	66	3.59509	30	1.44058	137	7.22884	84	1.95275	43	2.49347	205	10.0021	93	3.62269	96	4.90438	1829	68.7385	903	57.691	593	30.9809	298	15.8563	1520	79.0999	1583	100.211	388	20.0259	429	26.624
ATP10D	ENSG00000145246	217	2.51393	287	2.93106	171	1.91899	244	1.20638	147	1.81293	358	3.7149	164	1.35869	93	1.01047	2002	16.0021	1384	18.8054	1063	11.8114	515	5.82802	985	10.9017	747	10.0573	420	4.61038	297	3.92013
RP11-731J8.1	ENSG00000242431	0	0	0	0	0	0	0	0	0	0	0	0	0	0	0	0	0	0	0	0	0	0	0	0	0	0	0	0	0	0	0	0
AC092597.3	ENSG00000248254	0	0	0	0	0	0	0	0	0	0	0	0	0	0	0	0	0	0	0	0	0	0	0	0	0	0	0	0	0	0	0	0
CORIN	ENSG00000145244	0	0	0	0	0	0	6	0.0234245	0	0	0	0	0	0	3	0.0257386	5	0.0315579	0	0	0	0	0	0	1	0.00873944	15	0.159469	0	0	0	0
RP11-100N21.1	ENSG00000242262	0	0	0	0	0	0	0	0	0	0	0	0	0	0	0	0	0	0	0	0	0	0	0	0	0	0	0	0	0	0	0	0
RN7SKP215	ENSG00000251827	0	0	0	0	0	0	0	0	0	0	0	0	0	0	0	0	0	0	0	0	0	0	0	0	0	0	0	0	0	0	0	0
RP11-121C2.2	ENSG00000259959	0	0	0	0	0	0	0	0	0	0	0	0	0	0	0	0	0	0	0	0	0	0	0	0	0	0	0	0	0	0	0	0
NFXL1	ENSG00000170448	13	0.269807	18	0.32933	27	0.54282	35	0.310012	52	1.1489	168	3.12313	43	0.638206	45	0.87593	676	9.68004	333	8.10603	204	4.06082	51	1.03395	420	8.32771	476	11.4811	140	2.75316	191	4.51641
NIPAL1	ENSG00000163293	3	0.0462835	4	0.054402	5	0.0747235	2	0.0131685	8	0.131391	13	0.179647	13	0.143427	11	0.159164	119	1.2667	135	2.44283	23	0.340335	38	0.572677	173	2.54987	244	4.37486	28	0.409315	115	2.02141
CNGA1	ENSG00000198515	0	0	0	0	0	0	0	0	0	0	0	0	0	0	0	0	0	0	153	4.62403	5	0.123572	2	0.0503414	7	0.172322	5	0.149732	0	0	25	0.733948
AC107068.1	ENSG00000221764	0	0	0	0	0	0	0	0	0	0	0	0	0	0	0	0	0	0	0	0	0	0	0	0	0	0	0	0	0	0	0	0
TXK	ENSG00000074966	0	0	0	0	10	0.257443	2	0.0226846	0	0	1	0.0238051	1	0.0190056	0	0	12	0.22004	10	0.311712	13	0.331373	0	0	54	1.37107	11	0.339751	0	0	19	0.575312
RNU6-838P	ENSG00000200269	0	0	0	0	0	0	0	0	0	0	0	0	0	0	0	0	0	0	0	0	0	0	0	0	0	0	0	0	0	0	0	0
RNU6-868P	ENSG00000253050	0	0	0	0	0	0	0	0	0	0	0	0	0	0	0	0	0	0	0	0	0	0	0	0	0	0	0	0	0	0	0	0
TEC	ENSG00000135605	2	0.0457935	10	0.201848	0	0	11	0.10749	1	0.024375	38	0.779343	19	0.311108	2	0.0429488	135	2.1327	43	1.15477	59	1.29569	19	0.42496	167	3.65306	87	2.31506	70	1.51868	45	1.17392
Y_RNA_206	ENSG00000202014	0	0	0	0	0	0	0	0	0	0	0	0	0	0	0	0	0	0	0	0	0	0	0	0	0	0	0	0	0	0	0	0
SLAIN2	ENSG00000109171	386	5.45949	369	4.60088	537	7.35735	1475	8.90345	301	4.53212	813	10.2997	758	7.66685	1427	18.9294	3010	29.3733	1948	32.3153	2035	27.606	1050	14.5069	2733	36.9293	2616	43.0003	2314	31.0115	2443	39.3676
SLC10A4	ENSG00000145248	2	0.103099	9	0.408995	5	0.249677	8	0.176002	8	0.439022	8	0.369392	3	0.110594	0	0	0	0	0	0	6	0.296655	13	0.654621	48	2.36393	8	0.479275	0	0	1	0.0587323
ZAR1	ENSG00000182223	0	0	3	0.167146	0	0	2	0.0539458	0	0	0	0	0	0	0	0	2	0.0872122	0	0	0	0	5	0.308686	0	0	0	0	0	0	0	0
FRYL	ENSG00000075539	27	0.137116	52	0.232797	58	0.285321	42	0.091028	203	1.09746	710	3.22963	275	0.998711	540	2.57197	6011	21.0616	3253	19.3759	2425	11.8116	606	3.0062	2947	14.2979	2414	14.2472	1153	5.54814	845	4.88913
RNU5E-3P	ENSG00000251722	0	0	0	0	0	0	0	0	0	0	0	0	0	0	0	0	0	0	0	0	0	0	0	0	0	0	0	0	0	0	0	0
OCIAD1	ENSG00000109180	1955	38.268	1505	25.9702	1990	37.7333	1464	12.2302	1816	37.8421	2936	51.4774	3092	43.2825	775	14.2278	6854	92.5667	4027	92.4539	4104	77.0497	1294	24.7426	5041	94.2699	5054	114.972	3351	62.1524	2057	45.8748
OCIAD1-AS1	ENSG00000248256	0	0	0	0	0	0	0	0	0	0	0	0	0	0	0	0	0	0	0	0	0	0	0	0	0	0	0	0	0	0	0	0
OCIAD2	ENSG00000145247	15	0.557434	42	1.37595	41	1.47594	47	0.745421	706	27.9304	818	27.2287	1157	30.7481	300	10.4561	528	13.5381	431	18.786	259	9.23158	607	22.0349	701	24.8878	566	24.4449	331	11.6553	326	13.8029
RNU6-158P	ENSG00000252913	0	0	0	0	0	0	0	0	0	0	0	0	0	0	0	0	0	0	0	0	0	0	0	0	0	0	0	0	0	0	0	0
RP11-317G22.2	ENSG00000251334	0	0	0	0	0	0	0	0	0	0	0	0	0	0	0	0	0	0	0	0	0	0	0	0	0	0	0	0	0	0	0	0
CWH43	ENSG00000109182	0	0	0	0	0	0	0	0	0	0	0	0	0	0	0	0	0	0	0	0	0	0	0	0	0	0	0	0	0	0	0	0
TPI1P4	ENSG00000225455	0	0	0	0	0	0	0	0	0	0	0	0	0	0	0	0	0	0	0	0	0	0	0	0	0	0	0	0	0	0	0	0
AC118282.3	ENSG00000222437	0	0	0	0	0	0	0	0	0	0	0	0	0	0	0	0	0	0	0	0	0	0	0	0	0	0	0	0	0	0	0	0
AC118282.2	ENSG00000221747	0	0	0	0	0	0	0	0	0	0	0	0	0	0	0	0	0	0	0	0	0	0	0	0	0	0	0	0	0	0	0	0
AC118282.1	ENSG00000221415	0	0	0	0	0	0	0	0	0	0	0	0	0	0	0	0	0	0	0	0	0	0	0	0	0	0	0	0	0	0	0	0
RP11-1281K21.2	ENSG00000249828	0	0	0	0	0	0	0	0	0	0	0	0	0	0	0	0	0	0	0	0	0	0	0	0	0	0	0	0	0	0	0	0
AC118282.4	ENSG00000266337	0	0	0	0	0	0	0	0	0	0	0	0	0	0	0	0	0	0	0	0	0	0	0	0	0	0	0	0	0	0	0	0
RP11-1281K21.3	ENSG00000249079	0	0	0	0	0	0	0	0	0	0	0	0	0	0	0	0	0	0	0	0	0	0	0	0	0	0	0	0	0	0	0	0
SNX18P23	ENSG00000250016	0	0	0	0	0	0	0	0	0	0	0	0	0	0	0	0	0	0	0	0	0	0	0	0	0	0	0	0	0	0	0	0
RP11-1281K21.1	ENSG00000237961	0	0	0	0	0	0	0	0	0	0	0	0	0	0	0	0	0	0	0	0	0	0	0	0	0	0	0	0	0	0	0	0
RP11-1281K21.6	ENSG00000268736	0	0	0	0	0	0	0	0	0	0	0	0	0	0	0	0	0	0	0	0	0	0	0	0	0	0	0	0	0	0	0	0
RP11-1281K21.7	ENSG00000248946	0	0	0	0	0	0	0	0	0	0	0	0	0	0	0	0	0	0	0	0	0	0	0	0	0	0	0	0	0	0	0	0
RP11-241F15.1	ENSG00000248583	0	0	3	0.36423	3	0.400228	9	0.528991	1	0.146614	15	1.8504	9	0.8864	20	2.58334	19	1.80542	16	2.58451	2	0.264185	8	1.07625	0	0	0	0	0	0	0	0
ANKRD20A17P	ENSG00000251056	0	0	0	0	0	0	0	0	0	0	0	0	0	0	0	0	21	1.00524	0	0	0	0	0	0	0	0	0	0	0	0	0	0
RP11-241F15.3	ENSG00000250769	0	0	0	0	0	0	0	0	0	0	0	0	0	0	0	0	0	0	0	0	0	0	0	0	0	0	0	0	0	0	0	0
RP11-241F15.5	ENSG00000248532	0	0	0	0	0	0	0	0	0	0	0	0	0	0	0	0	0	0	0	0	0	0	0	0	0	0	0	0	0	0	0	0
RP11-1281K21.9	ENSG00000269848	0	0	0	0	0	0	0	0	0	0	0	0	0	0	0	0	0	0	0	0	0	0	0	0	0	0	0	0	0	0	0	0
RP11-1281K21.10	ENSG00000268967	0	0	0	0	0	0	0	0	0	0	0	0	0	0	0	0	0	0	0	0	0	0	0	0	0	0	0	0	0	0	0	0
RP11-241F15.6	ENSG00000268391	0	0	0	0	0	0	0	0	0	0	0	0	0	0	0	0	0	0	0	0	0	0	0	0	0	0	0	0	0	0	0	0
RP11-241F15.7	ENSG00000232471	0	0	0	0	0	0	2	0.102955	10	1.28407	0	0	0	0	1	0.113127	0	0	0	0	1	0.115689	0	0	0	0	0	0	0	0	0	0
RP11-241F15.9	ENSG00000251630	0	0	0	0	0	0	0	0	0	0	0	0	0	0	0	0	0	0	0	0	0	0	0	0	0	0	0	0	0	0	0	0
SNX18P24	ENSG00000251539	0	0	0	0	0	0	0	0	0	0	0	0	0	0	0	0	0	0	0	0	0	0	0	0	0	0	0	0	0	0	0	0
RP11-241F15.10	ENSG00000250753	0	0	0	0	0	0	0	0	0	0	0	0	0	0	0	0	0	0	0	0	0	0	0	0	0	0	0	0	0	0	0	0
AC119751.5	ENSG00000265591	0	0	0	0	0	0	0	0	0	0	0	0	0	0	0	0	0	0	0	0	0	0	0	0	0	0	0	0	0	0	0	0
SNX18P25	ENSG00000249337	0	0	0	0	0	0	0	0	0	0	0	0	0	0	0	0	0	0	0	0	0	0	0	0	0	0	0	0	0	0	0	0
AC119751.1	ENSG00000221075	0	0	0	0	0	0	0	0	0	0	0	0	0	0	0	0	0	0	0	0	0	0	0	0	0	0	0	0	0	0	0	0
AC119751.3	ENSG00000221334	0	0	0	0	0	0	0	0	0	0	0	0	0	0	0	0	0	0	0	0	0	0	0	0	0	0	0	0	0	0	0	0
AC119751.2	ENSG00000221082	0	0	0	0	0	0	0	0	0	0	0	0	0	0	0	0	0	0	0	0	0	0	0	0	0	0	0	0	0	0	0	0
AC119751.4	ENSG00000223099	0	0	0	0	0	0	0	0	0	0	0	0	0	0	0	0	0	0	0	0	0	0	0	0	0	0	0	0	0	0	0	0
DCUN1D4	ENSG00000109184	39	0.471958	58	0.618752	83	0.97297	44	0.227244	60	0.772966	220	2.38469	86	0.744253	92	1.04418	3619	30.2168	1826	25.9176	1336	15.5067	443	5.23677	2104	24.3249	2439	34.302	695	7.96926	621	8.56213
DUTP7	ENSG00000250473	0	0	0	0	0	0	0	0	0	0	0	0	0	0	0	0	0	0	0	0	0	0	0	0	0	0	0	0	0	0	0	0
RP11-365H22.2	ENSG00000272576	0	0	0	0	0	0	0	0	0	0	0	0	0	0	0	0	0	0	0	0	0	0	0	0	0	0	0	0	0	0	0	0
RP11-61F5.1	ENSG00000243929	0	0	0	0	0	0	0	0	0	0	0	0	0	0	0	0	0	0	0	0	0	0	0	0	0	0	0	0	0	0	0	0
LRRC66	ENSG00000188993	0	0	3	0.0733495	0	0	2	0.0236732	0	0	0	0	0	0	14	0.364168	4	0.0765433	12	0.390357	0	0	0	0	6	0.158981	25	0.805814	0	0	0	0
SGCB	ENSG00000163069	421	8.55479	444	7.95354	528	10.3931	813	7.05049	500	10.816	790	14.3789	837	12.1629	929	17.7048	2543	35.6529	1219	29.0526	1442	28.1039	787	15.6215	2089	40.5539	1813	42.8148	1533	29.5164	984	22.781
RP11-535C7.1	ENSG00000251040	0	0	0	0	0	0	0	0	0	0	0	0	0	0	0	0	0	0	0	0	0	0	0	0	0	0	0	0	0	0	0	0
SPATA18	ENSG00000163071	0	0	0	0	0	0	2	0.0159403	0	0	0	0	0	0	9	0.157635	56	0.721561	32	0.70092	19	0.340323	34	0.620246	17	0.303305	20	0.434073	58	1.02633	88	1.8724
RP11-588F10.1	ENSG00000251286	0	0	0	0	0	0	0	0	0	0	0	0	0	0	0	0	0	0	0	0	0	0	0	0	0	0	0	0	0	0	0	0
RNU6-1252P	ENSG00000199924	0	0	0	0	0	0	0	0	0	0	0	0	0	0	0	0	0	0	0	0	0	0	0	0	0	0	0	0	0	0	0	0
snoU13_128	ENSG00000239068	0	0	0	0	0	0	0	0	0	0	0	0	0	0	0	0	0	0	0	0	0	0	0	0	0	0	0	0	0	0	0	0
USP46	ENSG00000109189	240	2.48354	213	1.94308	267	2.67642	405	1.78861	257	2.83115	548	5.07939	393	2.90828	1405	13.6359	2934	20.9479	1557	18.8975	1743	17.2994	1162	11.7459	1304	12.8915	1025	12.3269	448	4.39271	790	9.31404
USP46-AS1	ENSG00000248866	41	3.60995	6	0.465713	21	1.7911	10	0.375767	17	1.59344	24	1.89278	41	2.58157	8	0.660625	150	9.11234	98	10.1204	68	5.7425	41	3.52633	19	1.59823	6	0.613957	22	1.83542	32	3.2101
RP11-177B4.2	ENSG00000260120	0	0	0	0	0	0	0	0	0	0	0	0	0	0	0	0	0	0	0	0	0	0	0	0	0	0	0	0	0	0	28	1.69079
DANCR	ENSG00000226950	3607	206.088	3771	189.938	2804	155.191	12641	308.24	7384	449.126	6934	354.863	9915	405.119	10383	556.387	2083	82.1139	1105	74.0497	1337	73.2676	2015	112.461	1812	98.908	1380	91.6335	1382	74.8184	1615	105.131
MIR4449	ENSG00000264585	0	0	0	0	0	0	0	0	0	0	0	0	0	0	0	0	0	0	0	0	0	0	0	0	0	0	0	0	0	0	0	0
SNORA26_6	ENSG00000212588	0	0	0	0	0	0	0	0	0	0	0	0	0	0	0	0	0	0	0	0	0	0	0	0	0	0	0	0	0	0	0	0
RP11-177B4.1	ENSG00000248375	0	0	0	0	0	0	0	0	0	0	0	0	0	0	0	0	0	0	0	0	0	0	0	0	0	0	0	0	0	0	0	0
ERVMER34-1	ENSG00000226887	14	0.316859	13	0.259377	8	0.175392	6	0.057955	217	5.22839	437	8.85912	292	4.72611	122	2.58968	53	0.827628	6	0.159274	8	0.173661	0	0	165	3.56771	97	2.5514	41	0.879258	44	1.1346
SNORA26_7	ENSG00000212490	0	0	0	0	0	0	0	0	0	0	0	0	0	0	0	0	0	0	0	0	0	0	0	0	0	0	0	0	0	0	0	0
AC104066.1	ENSG00000266656	0	0	0	0	0	0	0	0	0	0	0	0	0	0	0	0	0	0	0	0	0	0	0	0	0	0	0	0	0	0	0	0
Y_RNA_207	ENSG00000199901	0	0	0	0	0	0	0	0	0	0	0	0	0	0	0	0	0	0	0	0	0	0	0	0	0	0	0	0	0	0	0	0
RP11-752D24.3	ENSG00000250302	0	0	0	0	0	0	0	0	0	0	0	0	0	0	0	0	0	0	0	0	0	0	0	0	0	0	0	0	0	0	0	0
RASL11B	ENSG00000128045	628	23.4607	617	20.3197	599	21.6766	1502	23.9471	255	10.1413	237	7.93052	304	8.12154	222	7.77826	3	0.0773258	11	0.48198	9	0.322477	6	0.218955	1	0.0356902	6	0.260497	0	0	35	1.48971
SCFD2	ENSG00000184178	1315	38.2053	1584	40.5699	1270	35.7425	2366	29.3369	1064	32.9087	1571	40.8833	1996	41.4708	374	10.191	1373	27.5226	898	30.6005	1338	37.2845	917	26.0249	1385	38.4428	1024	34.5754	887	24.4183	734	24.2966
RP11-752D24.2	ENSG00000248115	0	0	0	0	0	0	0	0	0	0	0	0	0	0	0	0	0	0	0	0	0	0	0	0	0	0	0	0	0	0	0	0
RNU6-310P	ENSG00000207385	0	0	0	0	0	0	0	0	0	0	0	0	0	0	0	0	0	0	0	0	0	0	0	0	0	0	0	0	0	0	0	0
FIP1L1	ENSG00000145216	388	4.99404	350	3.97135	542	6.75775	951	5.22399	793	10.8659	1558	17.9622	1681	15.4729	801	9.66942	2838	25.2031	1346	20.3198	1619	19.9867	536	6.73916	1955	24.04	1818	27.1946	1138	13.879	883	12.9489
LNX1	ENSG00000072201	0	0	0	0	0	0	0	0	0	0	1	0.0144369	0	0	0	0	1	0.0111205	17	0.321371	6	0.0927532	38	0.598285	1	0.0153982	4	0.0749259	0	0	0	0
LNX1-AS1	ENSG00000250930	0	0	0	0	0	0	0	0	0	0	0	0	0	0	0	0	0	0	0	0	0	0	0	0	0	0	0	0	0	0	0	0
RP11-18M17.1	ENSG00000173966	0	0	0	0	0	0	0	0	0	0	0	0	0	0	0	0	0	0	0	0	0	0	0	0	0	0	0	0	0	0	0	0
LNX1-AS2	ENSG00000248494	0	0	0	0	0	0	0	0	0	0	0	0	0	0	0	0	0	0	0	0	0	0	0	0	0	0	0	0	0	0	0	0
RP11-317M11.1	ENSG00000249341	0	0	0	0	0	0	0	0	0	0	0	0	0	0	0	0	0	0	0	0	0	0	0	0	0	0	0	0	0	0	0	0
RP11-89B16.1	ENSG00000249706	0	0	0	0	0	0	0	0	0	0	0	0	0	0	0	0	0	0	0	0	0	0	0	0	0	0	0	0	0	0	0	0
RP11-89B16.2	ENSG00000250815	0	0	0	0	0	0	0	0	0	0	0	0	0	0	0	0	0	0	0	0	0	0	0	0	0	0	0	0	0	0	0	0
RPL21P44	ENSG00000229585	0	0	0	0	0	0	0	0	0	0	0	0	0	0	0	0	0	0	0	0	0	0	0	0	0	0	0	0	0	0	0	0
RP11-571I18.4	ENSG00000272650	0	0	0	0	0	0	0	0	0	0	0	0	0	0	0	0	0	0	0	0	0	0	0	0	0	0	0	0	0	0	0	0
CHIC2	ENSG00000109220	200	14.0021	190	11.7265	263	17.8362	732	21.8714	100	7.45305	250	15.6774	178	8.91182	177	11.6221	641	30.963	266	21.8424	384	25.7851	324	22.1579	274	18.3266	327	26.606	364	24.1468	317	25.2856
AC110792.1	ENSG00000269506	0	0	0	0	0	0	0	0	0	0	0	0	0	0	0	0	0	0	0	0	0	0	0	0	0	0	0	0	0	0	0	0
RP11-571I18.2	ENSG00000251105	0	0	0	0	0	0	0	0	0	0	0	0	0	0	0	0	0	0	0	0	0	0	0	0	0	0	0	0	0	0	0	0
MORF4L2P1	ENSG00000250147	0	0	0	0	0	0	0	0	0	0	0	0	0	0	0	0	0	0	0	0	0	0	0	0	0	0	0	0	0	0	0	0
GSX2	ENSG00000180613	0	0	0	0	0	0	0	0	0	0	0	0	0	0	0	0	0	0	0	0	0	0	0	0	0	0	0	0	0	0	0	0
AC110298.1	ENSG00000221219	0	0	0	0	0	0	0	0	0	0	0	0	0	0	0	0	0	0	0	0	0	0	0	0	0	0	0	0	0	0	0	0
snoU13_129	ENSG00000238753	0	0	0	0	0	0	0	0	0	0	0	0	0	0	0	0	0	0	0	0	0	0	0	0	0	0	0	0	0	0	0	0
RP11-601I15.1	ENSG00000242670	0	0	0	0	0	0	0	0	0	0	0	0	0	0	0	0	0	0	0	0	0	0	0	0	0	0	0	0	0	0	0	0
PDGFRA	ENSG00000134853	8	0.0758519	25	0.208962	17	0.156138	16	0.0647438	25	0.252341	56	0.475594	23	0.155951	17	0.151173	21	0.137378	16	0.177931	9	0.0818453	12	0.111142	111	1.00546	78	0.859489	34	0.305457	136	1.46915
RP11-231C18.1	ENSG00000248184	0	0	0	0	0	0	0	0	0	0	0	0	0	0	0	0	0	0	0	0	0	0	0	0	0	0	0	0	0	0	0	0
RP11-231C18.2	ENSG00000248518	0	0	0	0	0	0	0	0	0	0	0	0	0	0	0	0	0	0	0	0	0	0	0	0	0	0	0	0	0	0	0	0
RP11-545H22.1	ENSG00000251264	0	0	0	0	0	0	0	0	0	0	0	0	0	0	0	0	0	0	0	0	0	0	0	0	0	0	0	0	0	0	0	0
AC006552.1	ENSG00000250456	0	0	0	0	0	0	0	0	0	0	0	0	0	0	0	0	0	0	0	0	0	0	0	0	0	0	0	0	0	0	0	0
KIT	ENSG00000157404	0	0	0	0	0	0	0	0	0	0	2	0.0297147	0	0	2	0.0311134	4759	54.4636	2808	54.6288	2241	35.6522	601	9.7379	16115	255.368	12160	234.408	12233	192.264	7863	148.597
RP11-273B19.2	ENSG00000249727	0	0	0	0	3	0.366329	1	0.0537984	0	0	1	0.112912	0	0	0	0	0	0	0	0	0	0	0	0	0	0	0	0	0	0	0	0
RP11-273B19.1	ENSG00000251256	0	0	0	0	0	0	0	0	0	0	0	0	0	0	0	0	0	0	0	0	0	0	0	0	0	0	0	0	0	0	0	0
RP11-463H12.2	ENSG00000248317	0	0	0	0	0	0	0	0	0	0	0	0	0	0	0	0	0	0	0	0	0	0	0	0	0	0	0	0	0	0	0	0
RPL38P3	ENSG00000244422	0	0	0	0	0	0	0	0	0	0	0	0	0	0	0	0	0	0	0	0	0	0	0	0	0	0	0	0	0	0	0	0
AC111194.1	ENSG00000264332	0	0	0	0	0	0	0	0	0	0	0	0	0	0	0	0	0	0	0	0	0	0	0	0	0	0	0	0	0	0	0	0
RNU6-410P	ENSG00000252815	0	0	0	0	0	0	0	0	0	0	0	0	0	0	0	0	0	0	0	0	0	0	0	0	0	0	0	0	0	0	0	0
RP11-530I17.1	ENSG00000250646	0	0	0	0	0	0	0	0	0	0	0	0	0	0	0	0	0	0	0	0	0	0	0	0	0	0	0	0	0	0	0	0
RN7SL424P	ENSG00000244034	0	0	0	0	0	0	0	0	0	0	0	0	0	0	0	0	0	0	0	0	0	0	0	0	0	0	0	0	0	0	0	0
KDR	ENSG00000128052	26	0.383307	43	0.558846	13	0.185652	19	0.119544	0	0	0	0	3	0.0316285	0	0	234	2.38019	493	8.52463	239	3.37945	342	4.92517	513	7.22534	331	5.67115	651	9.09388	563	9.45656
RN7SL822P	ENSG00000239545	0	0	0	0	0	0	0	0	0	0	0	0	0	0	0	0	0	0	0	0	0	0	0	0	0	0	0	0	0	0	0	0
RP11-530I17.2	ENSG00000250812	0	0	0	0	0	0	0	0	0	0	0	0	0	0	0	0	0	0	0	0	0	0	0	0	0	0	0	0	0	0	0	0
RNU6-746P	ENSG00000206839	0	0	0	0	0	0	0	0	0	0	0	0	0	0	0	0	0	0	0	0	0	0	0	0	0	0	0	0	0	0	0	0
RP11-148K14.1	ENSG00000250464	0	0	0	0	0	0	0	0	0	0	0	0	0	0	0	0	0	0	0	0	0	0	0	0	0	0	0	0	0	0	0	0
SRD5A3	ENSG00000128039	1522	31.7739	1371	25.2316	1139	23.0336	1563	13.9257	838	18.6239	815	15.24	692	10.3311	143	2.79988	2095	30.176	1289	31.562	1267	25.3692	752	15.3354	1148	22.8963	975	23.6554	573	11.3346	537	12.7727
FCF1P8	ENSG00000251111	0	0	0	0	0	0	0	0	0	0	0	0	0	0	0	0	0	0	0	0	0	0	0	0	0	0	0	0	0	0	0	0
SRD5A3-AS1	ENSG00000249700	0	0	2	0.0354288	3	0.0583957	18	0.154366	0	0	0	0	8	0.114961	3	0.0565387	7	0.0970501	0	0	0	0	0	0	0	0	1	0.0233532	0	0	0	0
RP11-177J6.1	ENSG00000273257	0	0	0	0	0	0	0	0	0	0	0	0	0	0	0	0	0	0	0	0	0	0	0	0	0	0	0	0	0	0	0	0
TMEM165	ENSG00000134851	1623	21.2577	1467	16.9386	1438	18.2448	2393	13.3765	1702	23.7316	2311	27.1125	1903	17.8246	1034	12.7018	4687	42.3559	2291	35.1947	2702	33.9436	2690	34.4169	4543	56.847	4116	62.653	2985	37.0456	2746	40.9779
AC069200.1	ENSG00000203615	0	0	0	0	0	0	0	0	0	0	0	0	0	0	0	0	0	0	0	0	0	0	0	0	0	0	0	0	0	0	0	0
Y_RNA_208	ENSG00000239040	0	0	0	0	0	0	0	0	0	0	0	0	0	0	0	0	0	0	0	0	0	0	0	0	0	0	0	0	0	0	0	0
CLOCK	ENSG00000134852	40	0.313803	80	0.553271	107	0.813137	90	0.30133	63	0.526149	174	1.22269	44	0.24685	206	1.5157	3716	20.1138	2506	23.0586	1590	11.9638	644	4.9352	3044	22.8144	3512	32.02	1424	10.5853	1486	13.2821
Y_RNA_209	ENSG00000238585	0	0	0	0	0	0	0	0	0	0	0	0	0	0	0	0	0	0	0	0	0	0	0	0	0	0	0	0	0	0	0	0
RN7SKP30	ENSG00000223305	0	0	0	0	0	0	0	0	0	0	0	0	0	0	0	0	0	0	0	0	0	0	0	0	0	0	0	0	0	0	0	0
RP11-528I4.2	ENSG00000272969	0	0	0	0	0	0	0	0	0	0	0	0	0	0	0	0	0	0	0	0	0	0	0	0	0	0	0	0	0	0	0	0
PDCL2	ENSG00000163440	0	0	0	0	0	0	0	0	0	0	0	0	0	0	0	0	0	0	0	0	0	0	0	0	0	0	0	0	0	0	0	0
NMU	ENSG00000109255	0	0	0	0	0	0	0	0	0	0	0	0	0	0	0	0	1	0.0652973	5	0.555007	3	0.272314	13	1.20182	0	0	3	0.329962	0	0	15	1.6174
RNU6-276P	ENSG00000251923	0	0	0	0	0	0	0	0	0	0	0	0	0	0	0	0	0	0	0	0	0	0	0	0	0	0	0	0	0	0	0	0
RP11-345F18.1	ENSG00000250821	0	0	0	0	0	0	0	0	0	0	0	0	0	0	0	0	0	0	0	0	0	0	0	0	0	0	0	0	0	0	0	0
EXOC1	ENSG00000090989	65	1.12171	60	0.912788	142	2.37377	100	0.736496	199	3.65588	333	5.14735	226	2.78908	158	2.55725	3662	43.6022	1815	36.7367	1380	22.8414	537	9.0524	3309	54.5547	3049	61.1498	833	13.621	1081	21.2542
RNU6-652P	ENSG00000202358	0	0	0	0	0	0	0	0	0	0	0	0	0	0	0	0	0	0	0	0	0	0	0	0	0	0	0	0	0	0	0	0
AC110611.1	ENSG00000222954	0	0	0	0	0	0	0	0	0	0	0	0	0	0	0	0	0	0	0	0	0	0	0	0	0	0	0	0	0	0	0	0
CEP135	ENSG00000174799	8	0.0854388	17	0.160053	9	0.0931086	15	0.0683688	35	0.397927	81	0.774856	46	0.351323	98	0.981609	622	4.58328	275	3.44471	105	1.07555	48	0.500757	1377	14.0497	1400	17.3765	580	5.86931	504	6.13263
RNA5SP161	ENSG00000200741	0	0	0	0	0	0	0	0	0	0	0	0	0	0	0	0	0	0	0	0	0	0	0	0	0	0	0	0	0	0	0	0
KIAA1211	ENSG00000109265	362	5.62437	775	10.6149	484	7.28439	2493	16.5306	397	6.56639	1184	16.4774	1404	15.5997	1954	28.4733	2999	32.1487	1155	21.0476	1761	26.2421	1209	18.349	895	13.2848	680	12.2784	641	9.43665	544	9.62976
RNU6-197P	ENSG00000252489	0	0	0	0	0	0	0	0	0	0	0	0	0	0	0	0	0	0	0	0	0	0	0	0	0	0	0	0	0	0	0	0
MRPL22P1	ENSG00000250324	0	0	0	0	0	0	0	0	0	0	0	0	0	0	0	0	0	0	0	0	0	0	0	0	0	0	0	0	0	0	0	0
RNA5SP162	ENSG00000251823	0	0	0	0	0	0	0	0	0	0	0	0	0	0	0	0	0	0	0	0	0	0	0	0	0	0	0	0	0	0	0	0
AASDH	ENSG00000157426	37	0.735329	34	0.595675	37	0.712302	43	0.364712	45	0.952057	81	1.4419	59	0.838524	87	1.62161	1798	24.6542	872	20.326	686	13.0761	340	6.60055	1400	26.5812	1107	25.568	281	5.29152	386	8.74014
RPL7AP31	ENSG00000242083	0	0	0	0	0	0	0	0	0	0	0	0	0	0	0	0	0	0	0	0	0	0	0	0	0	0	0	0	0	0	0	0
RP11-646I6.5	ENSG00000269921	0	0	0	0	0	0	0	0	0	0	0	0	0	0	0	0	0	0	0	0	0	0	0	0	0	0	0	0	0	0	0	0
PPAT	ENSG00000128059	199	3.37608	106	1.58532	219	3.59904	226	1.63633	414	7.47705	795	12.0809	389	4.71946	1131	17.9957	1711	20.0277	1040	20.6942	954	15.5232	575	9.52903	1699	27.5372	1501	29.5944	945	15.191	743	14.3615
RP11-646I6.6	ENSG00000270147	0	0	0	0	0	0	0	0	0	0	0	0	0	0	0	0	0	0	0	0	0	0	0	0	0	0	0	0	0	0	0	0
AC068620.1	ENSG00000268171	0	0	0	0	0	0	0	0	0	0	0	0	0	0	0	0	0	0	0	0	0	0	0	0	0	0	0	0	0	0	0	0
PAICS	ENSG00000128050	5364	114.946	6521	123.188	7087	147.113	10337	94.5368	5165	117.827	12871	247.052	13679	209.625	8880	178.47	14572	215.449	9133	229.548	10311	211.924	5659	118.458	11945	244.544	10996	273.847	5650	114.722	5666	138.335
RP11-393M11.2	ENSG00000270109	0	0	0	0	0	0	0	0	0	0	0	0	0	0	0	0	0	0	0	0	0	0	0	0	0	0	0	0	0	0	0	0
SRP72	ENSG00000174780	1099	21.6455	1066	18.5087	1709	32.6057	1097	9.22099	1213	25.4332	2816	49.679	1477	20.8033	1061	19.5989	9471	128.702	5749	132.806	3804	71.8595	1955	37.6129	9666	181.879	9922	227.111	3577	66.7548	3904	87.6052
ARL9	ENSG00000196503	145	10.6357	85	5.49626	58	4.12106	73	2.28519	120	9.37022	154	10.1179	65	3.40953	44	3.0269	28	1.41702	9	0.774275	1	0.0703514	5	0.358252	26	1.82196	12	1.02294	0	0	10	0.835698
THEGL	ENSG00000249693	1	0.0514634	3	0.136104	8	0.398815	1	0.0219634	0	0	0	0	4	0.147211	0	0	2	0.0710149	22	1.32793	4	0.197439	0	0	19	0.934155	5	0.299046	25	1.21908	17	0.996778
GLDCP1	ENSG00000248590	0	0	0	0	0	0	0	0	0	0	0	0	0	0	0	0	0	0	0	0	0	0	0	0	0	0	0	0	0	0	0	0
HOPX	ENSG00000171476	0	0	0	0	0	0	1	0.0131839	0	0	0	0	0	0	1	0.0289728	22	0.468908	51	1.84786	0	0	30	0.905286	8	0.236102	0	0	0	0	3	0.105588
RPL17P20	ENSG00000241250	0	0	0	0	0	0	0	0	0	0	0	0	0	0	0	0	0	0	0	0	0	0	0	0	0	0	0	0	0	0	0	0
RP11-533F5.2	ENSG00000227040	0	0	0	0	0	0	0	0	0	0	0	0	0	0	0	0	0	0	0	0	0	0	0	0	0	0	0	0	0	0	0	0
RN7SL492P	ENSG00000240545	0	0	0	0	0	0	0	0	0	0	0	0	0	0	0	0	0	0	0	0	0	0	0	0	0	0	0	0	0	0	0	0
RN7SL357P	ENSG00000265894	0	0	0	0	0	0	0	0	0	0	0	0	0	0	0	0	0	0	0	0	0	0	0	0	0	0	0	0	0	0	0	0
SPINK2	ENSG00000128040	5	0.60231	2	0.212388	8	0.933518	6	0.308463	0	0	10	1.079	4	0.344582	0	0	0	0	0	0	0	0	0	0	0	0	2	0.279994	0	0	0	0
Y_RNA_210	ENSG00000251799	0	0	0	0	0	0	0	0	0	0	0	0	0	0	0	0	0	0	0	0	0	0	0	0	0	0	0	0	0	0	0	0
REST	ENSG00000084093	33	0.386671	52	0.537133	133	1.5096	130	0.65009	150	1.87107	344	3.61042	173	1.44963	964	10.5938	3256	26.3229	1665	22.8822	1027	11.5418	471	5.39101	1447	16.1981	1550	21.1071	513	5.6956	579	7.72961
RP11-738E22.3	ENSG00000269949	0	0	0	0	0	0	0	0	0	0	0	0	0	0	0	0	0	0	0	0	0	0	0	0	0	0	0	0	0	0	0	0
NOA1	ENSG00000084092	1190	32.154	1489	35.4677	1096	28.6867	4041	46.5992	933	26.8374	1483	35.8922	2056	39.7278	2062	52.2546	1848	34.4518	945	29.9485	1382	35.8155	654	17.2618	1525	39.3663	1050	32.9721	1395	35.7155	1110	34.1713
POLR2B	ENSG00000047315	1069	16.7159	1055	14.5431	1709	25.8868	4020	26.8275	1804	30.0303	3184	44.5962	3028	33.8604	8123	119.129	11532	124.417	7460	136.819	10868	162.996	8431	128.781	9842	147.029	8455	153.651	7566	112.102	8704	155.068
snoU13_130	ENSG00000238579	0	0	0	0	0	0	0	0	0	0	0	0	0	0	0	0	0	0	0	0	0	0	0	0	0	0	0	0	0	0	0	0
RNU6-998P	ENSG00000251703	0	0	0	0	0	0	0	0	0	0	0	0	0	0	0	0	0	0	0	0	0	0	0	0	0	0	0	0	0	0	0	0
IGFBP7	ENSG00000163453	1502	71.7367	1683	70.8608	1179	54.5466	4183	85.2631	0	0	0	0	0	0	0	0	6213	204.736	4372	244.91	4216	193.129	6037	281.653	46043	2100.88	38446	2133.99	38879	1759.47	25324	1378.02
UBE2CP3	ENSG00000250384	0	0	0	0	0	0	0	0	0	0	0	0	0	0	0	0	0	0	0	0	0	0	0	0	0	0	0	0	0	0	0	0
snoU13_131	ENSG00000238541	0	0	0	0	0	0	0	0	0	0	0	0	0	0	0	0	0	0	0	0	0	0	0	0	0	0	0	0	0	0	0	0
IGFBP7-AS1	ENSG00000245067	0	0	0	0	0	0	0	0	0	0	0	0	0	0	0	0	0	0	0	0	0	0	0	0	0	0	6	0.369785	0	0	32	1.93344
RP11-300M6.1	ENSG00000250192	0	0	0	0	0	0	1	0.0703222	0	0	0	0	0	0	0	0	0	0	0	0	0	0	0	0	0	0	0	0	0	0	0	0
RPS26P24	ENSG00000243920	0	0	0	0	0	0	0	0	0	0	0	0	0	0	0	0	0	0	0	0	0	0	0	0	0	0	0	0	0	0	0	0
RP11-319E12.1	ENSG00000248505	0	0	0	0	0	0	0	0	0	0	0	0	0	0	0	0	0	0	0	0	0	0	0	0	0	0	0	0	0	0	0	0
RP11-319E12.2	ENSG00000251459	0	0	0	0	0	0	0	0	0	0	0	0	0	0	0	0	0	0	0	0	0	0	0	0	0	0	0	0	0	0	0	0
snoU13_132	ENSG00000238925	0	0	0	0	0	0	0	0	0	0	0	0	0	0	0	0	0	0	0	0	0	0	0	0	0	0	0	0	0	0	0	0
RP11-685F15.1	ENSG00000251049	0	0	0	0	0	0	0	0	0	0	0	0	0	0	0	0	0	0	0	0	0	0	0	0	0	0	0	0	0	0	0	0
RP11-4O3.1	ENSG00000250333	0	0	0	0	0	0	0	0	0	0	0	0	0	0	0	0	0	0	0	0	0	0	0	0	0	0	0	0	0	0	0	0
RP11-4O3.2	ENSG00000249831	0	0	0	0	0	0	0	0	4	0.147053	0	0	0	0	0	0	0	0	0	0	0	0	0	0	0	0	0	0	0	0	0	0
SRIP1	ENSG00000248660	0	0	0	0	0	0	0	0	0	0	0	0	0	0	0	0	0	0	0	0	0	0	0	0	0	0	0	0	0	0	0	0
RP11-25L5.2	ENSG00000249105	0	0	0	0	0	0	0	0	0	0	0	0	0	0	0	0	0	0	0	0	0	0	0	0	0	0	0	0	0	0	0	0
RP11-577G20.1	ENSG00000250340	0	0	0	0	0	0	0	0	0	0	0	0	0	0	0	0	0	0	0	0	0	0	0	0	0	0	0	0	0	0	0	0
RP11-577G20.2	ENSG00000250078	0	0	0	0	0	0	0	0	0	0	0	0	0	0	0	0	0	0	0	0	0	0	0	0	0	0	0	0	0	0	0	0
RP11-506N2.1	ENSG00000251339	0	0	0	0	0	0	8	0.173769	0	0	0	0	0	0	8	0.381873	0	0	0	0	0	0	0	0	0	0	7	0.414045	0	0	16	0.927795
RP11-340A13.2	ENSG00000251266	0	0	0	0	0	0	0	0	0	0	0	0	0	0	0	0	0	0	0	0	0	0	0	0	0	0	0	0	0	0	0	0
RP11-340A13.1	ENSG00000249382	0	0	0	0	0	0	0	0	0	0	0	0	0	0	0	0	0	0	0	0	0	0	0	0	0	0	0	0	0	0	0	0
RP11-340A13.3	ENSG00000250375	0	0	0	0	0	0	0	0	0	0	0	0	0	0	0	0	0	0	0	0	0	0	0	0	0	0	0	0	0	0	0	0
RP11-622J8.1	ENSG00000249111	0	0	0	0	0	0	0	0	0	0	0	0	0	0	0	0	0	0	0	0	0	0	0	0	1	0.269586	0	0	0	0	0	0
Y_RNA_211	ENSG00000199780	0	0	0	0	0	0	0	0	0	0	0	0	0	0	0	0	0	0	0	0	0	0	0	0	0	0	0	0	0	0	0	0
RP11-725D20.1	ENSG00000249392	0	0	0	0	0	0	0	0	0	0	0	0	0	0	0	0	0	0	0	0	0	0	0	0	0	0	0	0	0	0	0	0
RP11-525J21.1	ENSG00000249892	0	0	0	0	0	0	0	0	0	0	0	0	0	0	0	0	0	0	0	0	0	0	0	0	0	0	0	0	0	0	0	0
Y_RNA_212	ENSG00000201676	0	0	0	0	0	0	0	0	0	0	0	0	0	0	0	0	0	0	0	0	0	0	0	0	0	0	0	0	0	0	0	0
RNU6-1325P	ENSG00000201775	0	0	0	0	0	0	0	0	0	0	0	0	0	0	0	0	0	0	0	0	0	0	0	0	0	0	0	0	0	0	0	0
AC095061.1	ENSG00000216027	0	0	0	0	0	0	0	0	0	0	0	0	0	0	0	0	0	0	0	0	0	0	0	0	0	0	0	0	0	0	0	0
RP11-593F5.2	ENSG00000249066	0	0	0	0	0	0	0	0	0	0	0	0	0	0	0	0	0	0	0	0	0	0	0	0	0	0	0	0	0	0	0	0
RP11-593F5.1	ENSG00000248237	0	0	0	0	0	0	0	0	0	0	0	0	0	0	0	0	0	0	0	0	0	0	0	0	0	0	0	0	0	0	0	0
MIR548AG1	ENSG00000265829	0	0	0	0	0	0	0	0	0	0	0	0	0	0	0	0	0	0	0	0	0	0	0	0	0	0	0	0	0	0	0	0
RP11-16N2.1	ENSG00000240152	0	0	0	0	0	0	0	0	0	0	0	0	0	0	0	0	0	0	0	0	0	0	0	0	0	0	0	0	0	0	0	0
LPHN3	ENSG00000150471	0	0	0	0	5	0.0319435	0	0	1	0.00702102	10	0.0590747	0	0	16	0.0989686	2	0.00910084	12	0.0928252	0	0	0	0	0	0	7	0.0536534	0	0	0	0
RPL17P19	ENSG00000241261	0	0	0	0	0	0	0	0	0	0	0	0	0	0	0	0	0	0	0	0	0	0	0	0	0	0	0	0	0	0	0	0
RP11-798L4.1	ENSG00000205682	0	0	0	0	0	0	0	0	0	0	0	0	0	0	0	0	2	0.0612457	0	0	0	0	3	0.130067	1	0.0424025	0	0	0	0	1	0.0505679
RP11-621K7.1	ENSG00000226439	0	0	0	0	0	0	0	0	0	0	0	0	0	0	0	0	0	0	0	0	0	0	0	0	0	0	0	0	0	0	0	0
Y_RNA_213	ENSG00000202169	0	0	0	0	0	0	0	0	0	0	0	0	0	0	0	0	0	0	0	0	0	0	0	0	0	0	0	0	0	0	0	0
RP11-84A1.3	ENSG00000248692	0	0	0	0	0	0	0	0	0	0	0	0	0	0	0	0	0	0	0	0	0	0	0	0	0	0	0	0	0	0	0	0
RP11-84A1.1	ENSG00000225405	0	0	0	0	0	0	0	0	0	0	0	0	0	0	0	0	0	0	0	0	0	0	0	0	0	0	0	0	0	0	0	0
RPL21P47	ENSG00000241344	0	0	0	0	0	0	0	0	0	0	0	0	0	0	0	0	0	0	0	0	0	0	0	0	0	0	0	0	0	0	0	0
RP11-30P21.2	ENSG00000250249	0	0	0	0	0	0	0	0	0	0	0	0	0	0	0	0	0	0	0	0	0	0	0	0	0	0	0	0	0	0	0	0
RP11-26C10.1	ENSG00000248847	0	0	0	0	0	0	0	0	0	0	0	0	0	0	0	0	0	0	0	0	0	0	0	0	0	0	0	0	0	0	0	0
HMGN1P11	ENSG00000248336	0	0	0	0	0	0	0	0	0	0	0	0	0	0	0	0	0	0	0	0	0	0	0	0	0	0	0	0	0	0	0	0
AC110810.1	ENSG00000265085	0	0	0	0	0	0	0	0	0	0	0	0	0	0	0	0	0	0	0	0	0	0	0	0	0	0	0	0	0	0	0	0
EXOC5P1	ENSG00000180673	0	0	0	0	0	0	0	0	0	0	0	0	0	0	0	0	0	0	0	0	0	0	0	0	0	0	0	0	0	0	0	0
RP11-257A22.1	ENSG00000251055	0	0	0	0	0	0	0	0	0	0	0	0	0	0	0	0	0	0	0	0	0	0	0	0	0	0	5	0.7979	0	0	0	0
LARP1BP1	ENSG00000231442	0	0	0	0	0	0	0	0	0	0	0	0	0	0	0	0	0	0	0	0	0	0	0	0	0	0	0	0	0	0	0	0
RP11-12K22.1	ENSG00000250775	0	0	0	0	0	0	0	0	0	0	0	0	0	0	0	0	0	0	0	0	0	0	0	0	0	0	0	0	0	0	0	0
TECRL	ENSG00000205678	0	0	0	0	0	0	0	0	0	0	0	0	0	0	0	0	0	0	0	0	0	0	0	0	0	0	0	0	0	0	0	0
RNU6-191P	ENSG00000252104	0	0	0	0	0	0	0	0	0	0	0	0	0	0	0	0	0	0	0	0	0	0	0	0	0	0	0	0	0	0	0	0
RP11-204H9.2	ENSG00000250768	0	0	0	0	0	0	0	0	0	0	0	0	0	0	0	0	0	0	0	0	0	0	0	0	0	0	0	0	0	0	0	0
RP11-63H19.1	ENSG00000251430	0	0	0	0	0	0	0	0	0	0	0	0	0	0	0	0	0	0	0	0	0	0	0	0	0	0	0	0	0	0	0	0
RP11-63H19.2	ENSG00000251385	0	0	0	0	0	0	0	0	0	0	0	0	0	0	0	0	0	0	0	0	0	0	0	0	0	0	0	0	0	0	0	0
MTND6P16	ENSG00000249893	0	0	0	0	0	0	0	0	0	0	0	0	0	0	0	0	0	0	0	0	0	0	0	0	0	0	0	0	0	0	0	0
MTND5P13	ENSG00000250169	0	0	0	0	0	0	0	0	0	0	0	0	0	0	0	0	0	0	0	0	0	0	0	0	0	0	0	0	0	0	0	0
RP11-63H19.5	ENSG00000248259	0	0	0	0	0	0	0	0	0	0	0	0	0	0	0	0	0	0	0	0	0	0	0	0	0	0	0	0	0	0	0	0
RP11-63H19.8	ENSG00000249045	0	0	0	0	0	0	0	0	0	0	0	0	0	0	0	0	0	0	0	0	0	0	0	0	0	0	0	0	0	0	0	0
RP11-63H19.6	ENSG00000248328	0	0	0	0	0	0	0	0	0	0	0	0	0	0	0	0	0	0	0	0	0	0	0	0	0	0	0	0	0	0	0	0
RP11-158O16.1	ENSG00000244669	0	0	0	0	0	0	0	0	0	0	0	0	0	0	0	0	0	0	0	0	0	0	0	0	0	0	0	0	0	0	0	0
RP11-707A18.1	ENSG00000250125	0	0	0	0	0	0	0	0	1	0.0240822	3	0.060788	0	0	5	0.106082	0	0	0	0	0	0	0	0	11	0.23773	8	0.210322	0	0	0	0
RP11-633G11.1	ENSG00000248447	0	0	0	0	0	0	0	0	0	0	0	0	0	0	0	0	0	0	0	0	0	0	0	0	0	0	0	0	0	0	0	0
EFTUD1P2	ENSG00000248998	0	0	0	0	0	0	0	0	0	0	0	0	0	0	0	0	0	0	0	0	0	0	0	0	0	0	0	0	0	0	0	0
RP11-498E11.2	ENSG00000249351	0	0	0	0	0	0	0	0	0	0	0	0	0	0	0	0	0	0	0	0	0	0	0	0	0	0	0	0	0	0	0	0
EPHA5	ENSG00000145242	31	0.290907	10	0.0827261	1	0.00909024	14	0.056069	66	0.659336	142	1.19358	57	0.382517	39	0.343246	39	0.25251	15	0.165097	19	0.17101	0	0	45	0.403434	38	0.414424	0	0	26	0.277982
RP11-408P14.1	ENSG00000243199	0	0	0	0	0	0	0	0	0	0	0	0	0	0	0	0	0	0	0	0	0	0	0	0	0	0	0	0	0	0	0	0
RP11-807H7.1	ENSG00000250846	0	0	0	0	18	1.27895	6	0.187824	15	1.17128	32	2.10242	52	2.72763	2	0.137586	5	0.25304	2	0.172061	0	0	0	0	24	1.68181	0	0	0	0	0	0
RP11-807H7.2	ENSG00000248479	0	0	0	0	0	0	0	0	0	0	0	0	0	0	0	0	0	0	0	0	0	0	0	0	0	0	0	0	0	0	0	0
RNU2-40P	ENSG00000222765	0	0	0	0	0	0	0	0	0	0	0	0	0	0	0	0	0	0	0	0	0	0	0	0	0	0	0	0	0	0	0	0
RP11-51P8.1	ENSG00000251527	0	0	0	0	0	0	0	0	0	0	0	0	0	0	0	0	0	0	0	0	0	0	0	0	0	0	0	0	0	0	0	0
RP11-25H12.1	ENSG00000249413	0	0	0	0	0	0	0	0	0	0	0	0	0	0	0	0	0	0	0	0	0	0	0	0	0	0	0	0	0	0	0	0
RP11-19C24.1	ENSG00000272304	0	0	0	0	0	0	0	0	0	0	0	0	0	0	0	0	0	0	0	0	0	0	0	0	0	0	0	0	0	0	0	0
RP11-396M11.1	ENSG00000236562	0	0	0	0	0	0	0	0	0	0	0	0	0	0	0	0	0	0	0	0	0	0	0	0	0	0	0	0	0	0	0	0
MIR1269A	ENSG00000221563	0	0	0	0	0	0	0	0	0	0	0	0	0	0	0	0	0	0	0	0	0	0	0	0	0	0	0	0	0	0	0	0
RPS23P3	ENSG00000244099	0	0	0	0	0	0	0	0	0	0	0	0	0	0	0	0	0	0	0	0	0	0	0	0	0	0	0	0	0	0	0	0
RNU6-699P	ENSG00000252890	0	0	0	0	0	0	0	0	0	0	0	0	0	0	0	0	0	0	0	0	0	0	0	0	0	0	0	0	0	0	0	0
RP11-584P21.2	ENSG00000250075	0	0	0	0	0	0	0	0	0	0	0	0	0	0	3	0.113572	3	0.0835497	0	0	0	0	0	0	17	0.655569	0	0	0	0	0	0
RNU1-63P	ENSG00000206629	0	0	0	0	0	0	0	0	0	0	0	0	0	0	0	0	0	0	0	0	0	0	0	0	0	0	0	0	0	0	0	0
RP11-584P21.4	ENSG00000250030	0	0	0	0	0	0	0	0	0	0	0	0	0	0	0	0	0	0	0	0	0	0	0	0	0	0	0	0	0	0	0	0
CENPC	ENSG00000145241	6	0.099612	1	0.0146356	1	0.0160821	6	0.0425122	24	0.424172	23	0.342026	13	0.154343	112	1.74392	1113	12.749	390	7.59415	221	3.51906	112	1.81635	395	6.26505	493	9.51209	43	0.67643	237	4.48291
STAP1	ENSG00000035720	0	0	0	0	0	0	0	0	0	0	0	0	0	0	0	0	0	0	0	0	0	0	0	0	0	0	0	0	0	0	0	0
UBA6	ENSG00000033178	22	0.177574	21	0.149426	84	0.656778	32	0.110232	55	0.472596	268	1.93759	56	0.323242	131	0.991689	4863	27.0821	2908	27.53	1806	13.9813	795	6.26823	5099	39.3196	5602	52.5495	1809	13.8353	2228	20.4891
RP11-17P16.2	ENSG00000270257	0	0	0	0	0	0	0	0	0	0	0	0	0	0	0	0	0	0	0	0	0	0	0	0	0	0	0	0	0	0	0	0
UBA6-AS1	ENSG00000248049	572	9.46738	505	7.36844	666	10.678	1864	13.1668	157	2.76633	283	4.19558	410	4.8529	309	4.79667	639	7.2972	258	5.00851	568	9.01689	344	5.56177	488	7.71651	362	6.96324	428	6.71231	266	5.0161
ST3GAL1P1	ENSG00000250656	0	0	0	0	0	0	0	0	0	0	0	0	0	0	0	0	0	0	0	0	0	0	0	0	0	0	0	0	0	0	0	0
RP11-453E17.3	ENSG00000270228	0	0	0	0	0	0	4	0.0769901	2	0.0960226	4	0.161586	3	0.0967559	0	0	0	0	0	0	0	0	0	0	0	0	0	0	0	0	0	0
RP11-453E17.4	ENSG00000270292	0	0	0	0	0	0	0	0	0	0	0	0	0	0	0	0	0	0	0	0	0	0	0	0	0	0	0	0	0	0	0	0
GNRHR	ENSG00000109163	0	0	0	0	0	0	0	0	0	0	0	0	0	0	0	0	0	0	0	0	0	0	0	0	0	0	0	0	0	0	0	0
SNORA62_3	ENSG00000202374	0	0	0	0	0	0	0	0	0	0	0	0	0	0	0	0	0	0	0	0	0	0	0	0	0	0	0	0	0	0	0	0
TMPRSS11CP	ENSG00000232398	0	0	0	0	0	0	0	0	0	0	0	0	0	0	0	0	0	0	0	0	0	0	0	0	0	0	0	0	0	0	0	0
TMPRSS11D	ENSG00000153802	0	0	0	0	0	0	0	0	0	0	0	0	0	0	0	0	0	0	0	0	0	0	0	0	0	0	0	0	0	0	0	0
TMPRSS11A	ENSG00000187054	0	0	0	0	0	0	0	0	0	0	0	0	0	0	0	0	0	0	0	0	0	0	0	0	0	0	7	0.189084	28	0.616653	0	0
TMPRSS11GP	ENSG00000229009	0	0	0	0	0	0	0	0	0	0	0	0	0	0	0	0	0	0	0	0	0	0	0	0	0	0	0	0	0	0	0	0
RNU6-95P	ENSG00000207428	0	0	0	0	0	0	0	0	0	0	0	0	0	0	0	0	0	0	0	0	0	0	0	0	0	0	0	0	0	0	0	0
GCOM2	ENSG00000227725	0	0	0	0	0	0	0	0	0	0	0	0	0	0	0	0	0	0	0	0	0	0	0	0	0	0	0	0	0	0	0	0
TMPRSS11F	ENSG00000198092	0	0	0	0	0	0	0	0	0	0	0	0	0	0	0	0	0	0	0	0	0	0	0	0	5	0.211099	0	0	0	0	0	0
SYT14L	ENSG00000215127	0	0	0	0	0	0	0	0	0	0	0	0	0	0	0	0	0	0	0	0	0	0	0	0	0	0	0	0	0	0	0	0
FTLP10	ENSG00000250426	0	0	0	0	0	0	0	0	0	0	0	0	0	0	0	0	0	0	0	0	0	0	0	0	0	0	0	0	0	0	0	0
RP11-646E20.6	ENSG00000250026	0	0	0	0	0	0	0	0	0	0	0	0	0	0	0	0	0	0	0	0	0	0	0	0	0	0	0	0	0	0	0	0
TMPRSS11BNL	ENSG00000226894	0	0	0	0	0	0	0	0	0	0	0	0	0	0	0	0	0	0	0	0	0	0	0	0	0	0	0	0	0	0	0	0
TMPRSS11B	ENSG00000185873	0	0	0	0	0	0	0	0	0	0	1	0.0244675	0	0	0	0	0	0	0	0	0	0	0	0	0	0	0	0	0	0	0	0
RP11-642E20.5	ENSG00000250642	0	0	0	0	0	0	0	0	0	0	0	0	0	0	0	0	0	0	0	0	0	0	0	0	0	0	0	0	0	0	0	0
RP11-642E20.2	ENSG00000248639	0	0	0	0	0	0	0	0	0	0	0	0	0	0	0	0	0	0	0	0	0	0	0	0	0	0	0	0	0	0	0	0
RP11-642E20.3	ENSG00000249531	0	0	0	0	0	0	0	0	0	0	0	0	0	0	0	0	0	0	0	0	0	0	0	0	0	0	0	0	0	0	0	0
APOOP4	ENSG00000248122	0	0	0	0	0	0	0	0	0	0	0	0	0	0	0	0	0	0	0	0	0	0	0	0	0	0	0	0	0	0	0	0
YTHDC1	ENSG00000083896	173	2.27011	252	2.91508	395	5.02088	380	2.12807	628	8.77263	1260	14.8095	946	8.87716	1302	16.0235	5705	51.6508	3114	47.9262	2501	31.4766	1357	17.3941	4581	57.4285	3701	56.4401	2233	27.7641	2433	36.3742
MT2P1	ENSG00000162840	0	0	0	0	0	0	0	0	0	0	0	0	0	0	0	0	0	0	0	0	0	0	0	0	0	0	0	0	0	0	0	0
TMPRSS11E	ENSG00000087128	0	0	0	0	0	0	0	0	0	0	0	0	0	0	0	0	0	0	0	0	0	0	0	0	0	0	0	0	0	0	0	0
UGT2B29P	ENSG00000250566	0	0	0	0	0	0	0	0	0	0	0	0	0	0	0	0	0	0	0	0	0	0	0	0	0	0	0	0	0	0	0	0
UGT2B17	ENSG00000197888	0	0	0	0	0	0	0	0	0	0	4	0.159175	0	0	0	0	0	0	0	0	0	0	0	0	0	0	0	0	0	0	0	0
RP11-1267H10.2	ENSG00000249472	0	0	0	0	0	0	0	0	0	0	0	0	0	0	0	0	0	0	0	0	0	0	0	0	0	0	0	0	0	0	0	0
RP11-1267H10.1	ENSG00000251101	0	0	0	0	0	0	0	0	0	0	0	0	0	0	0	0	0	0	0	0	0	0	0	0	0	0	0	0	0	0	0	0
RP11-1267H10.3	ENSG00000251074	0	0	0	0	0	0	0	0	0	0	0	0	0	0	0	0	0	0	0	0	0	0	0	0	0	0	0	0	0	0	0	0
UGT2B15	ENSG00000196620	0	0	0	0	0	0	0	0	0	0	0	0	0	0	0	0	0	0	0	0	0	0	0	0	0	0	0	0	0	0	0	0
RP11-1267H10.4	ENSG00000248635	0	0	0	0	0	0	0	0	0	0	0	0	0	0	0	0	0	0	0	0	0	0	0	0	0	0	0	0	0	0	0	0
CTD-2005D20.1	ENSG00000250376	0	0	0	0	0	0	0	0	0	0	0	0	0	0	0	0	0	0	0	0	0	0	0	0	0	0	0	0	0	0	0	0
RP11-468N14.1	ENSG00000251236	0	0	0	0	0	0	0	0	0	0	0	0	0	0	0	0	0	0	0	0	0	0	0	0	0	0	0	0	0	0	0	0
UGT2B10	ENSG00000109181	0	0	0	0	0	0	0	0	0	0	0	0	0	0	0	0	0	0	0	0	0	0	0	0	0	0	0	0	0	0	0	0
RP11-468N14.3	ENSG00000251424	0	0	0	0	0	0	0	0	0	0	0	0	0	0	0	0	0	0	0	0	0	0	0	0	0	0	0	0	0	0	0	0
RP11-468N14.4	ENSG00000249235	0	0	0	0	0	0	0	0	0	0	0	0	0	0	0	0	0	0	0	0	0	0	0	0	0	0	0	0	0	0	0	0
RP11-468N14.5	ENSG00000251529	0	0	0	0	0	0	0	0	0	0	0	0	0	0	0	0	0	0	0	0	0	0	0	0	0	0	0	0	0	0	0	0
RP11-468N14.6	ENSG00000248547	0	0	0	0	0	0	0	0	0	0	0	0	0	0	0	0	0	0	0	0	0	0	0	0	0	0	0	0	0	0	0	0
RP11-468N14.7	ENSG00000248613	0	0	0	0	0	0	0	0	0	0	0	0	0	0	0	0	0	0	0	0	0	0	0	0	0	0	0	0	0	0	0	0
RP11-468N14.13	ENSG00000272626	0	0	0	0	0	0	0	0	0	0	0	0	0	0	0	0	0	0	0	0	0	0	0	0	0	0	0	0	0	0	0	0
RP11-468N14.8	ENSG00000249985	0	0	0	0	0	0	0	0	0	0	0	0	0	0	0	0	0	0	0	0	0	0	0	0	0	0	0	0	0	0	0	0
RP11-468N14.09	ENSG00000198277	0	0	0	0	0	0	0	0	0	0	0	0	0	0	0	0	0	0	0	0	0	0	0	0	0	0	0	0	0	0	0	0
UGT2A3	ENSG00000135220	0	0	0	0	0	0	0	0	0	0	0	0	0	0	0	0	0	0	0	0	0	0	0	0	0	0	0	0	0	0	0	0
RP11-468N14.10	ENSG00000251498	0	0	0	0	0	0	0	0	0	0	0	0	0	0	0	0	0	0	0	0	0	0	0	0	0	0	0	0	0	0	0	0
RP11-468N14.12	ENSG00000249735	0	0	0	0	0	0	0	0	0	0	0	0	0	0	0	0	0	0	0	0	0	0	0	0	0	0	0	0	0	0	0	0
RP11-468N14.11	ENSG00000250277	0	0	0	0	0	0	0	0	0	0	0	0	0	0	0	0	0	0	0	0	0	0	0	0	0	0	0	0	0	0	0	0
RP11-813N20.1	ENSG00000251685	0	0	0	0	0	0	0	0	0	0	0	0	0	0	0	0	0	0	0	0	0	0	0	0	0	0	0	0	0	0	0	0
RP11-813N20.2	ENSG00000249890	0	0	0	0	0	0	0	0	0	0	0	0	0	0	0	0	0	0	0	0	0	0	0	0	0	0	0	0	0	0	0	0
RP11-813N20.3	ENSG00000250919	0	0	0	0	0	0	0	0	0	0	0	0	0	0	0	0	0	0	0	0	0	0	0	0	0	0	0	0	0	0	0	0
UGT2B7	ENSG00000171234	0	0	0	0	0	0	0	0	0	0	0	0	0	0	0	0	0	0	9	0.431181	0	0	0	0	0	0	0	0	0	0	0	0
RP13-644M16.5	ENSG00000248763	0	0	0	0	0	0	0	0	0	0	0	0	0	0	0	0	0	0	0	0	0	0	0	0	0	0	0	0	0	0	0	0
RP13-644M16.1	ENSG00000251284	0	0	0	0	0	0	0	0	0	0	0	0	0	0	0	0	0	0	0	0	0	0	0	0	0	0	0	0	0	0	0	0
RP13-644M16.3	ENSG00000250100	0	0	0	0	0	0	0	0	0	0	0	0	0	0	0	0	0	0	0	0	0	0	0	0	0	0	0	0	0	0	0	0
RP13-644M16.2	ENSG00000251427	0	0	0	0	0	0	0	0	0	0	0	0	0	0	0	0	0	0	0	0	0	0	0	0	0	0	0	0	0	0	0	0
RP13-644M16.4	ENSG00000196472	0	0	0	0	0	0	0	0	0	0	0	0	0	0	0	0	0	0	0	0	0	0	0	0	0	0	0	0	0	0	0	0
RP11-704M14.1	ENSG00000250696	0	0	0	0	0	0	0	0	0	0	0	0	0	0	0	0	0	0	0	0	0	0	0	0	0	0	0	0	0	0	0	0
UGT2B11	ENSG00000213759	0	0	0	0	0	0	0	0	0	0	0	0	0	0	0	0	0	0	0	0	0	0	0	0	0	0	0	0	0	0	0	0
RP11-704M14.2	ENSG00000268803	0	0	0	0	0	0	0	0	0	0	0	0	0	0	0	0	0	0	0	0	0	0	0	0	0	0	0	0	0	0	0	0
RP11-618I10.1	ENSG00000249763	0	0	0	0	0	0	0	0	0	0	0	0	0	0	0	0	0	0	0	0	0	0	0	0	0	0	0	0	0	0	0	0
UGT2B28	ENSG00000135226	0	0	0	0	0	0	0	0	0	0	0	0	0	0	0	0	0	0	0	0	0	0	0	0	0	0	0	0	0	0	0	0
RP11-618I10.4	ENSG00000251691	0	0	0	0	0	0	0	0	0	0	0	0	0	0	0	0	0	0	0	0	0	0	0	0	0	0	0	0	0	0	0	0
RP11-618I10.2	ENSG00000250612	0	0	0	0	0	0	0	0	0	0	0	0	0	0	0	0	0	0	0	0	0	0	0	0	0	0	0	0	0	0	0	0
RP11-618I10.3	ENSG00000268209	0	0	0	0	0	0	0	0	0	0	0	0	0	0	0	0	0	0	0	0	0	0	0	0	0	0	0	0	0	0	0	0
RP11-790I12.1	ENSG00000215110	0	0	0	0	0	0	0	0	0	0	0	0	0	0	0	0	0	0	0	0	0	0	0	0	0	0	0	0	0	0	0	0
RP11-790I12.6	ENSG00000248824	0	0	0	0	0	0	0	0	0	0	0	0	0	0	0	0	0	0	0	0	0	0	0	0	0	0	0	0	0	0	0	0
RP11-790I12.2	ENSG00000249956	0	0	0	0	0	0	0	0	0	0	0	0	0	0	0	0	0	0	0	0	0	0	0	0	0	0	0	0	0	0	0	0
RP11-790I12.3	ENSG00000250828	0	0	0	0	0	0	0	0	0	0	0	0	0	0	0	0	0	0	0	0	0	0	0	0	0	0	0	0	0	0	0	0
RP11-790I12.4	ENSG00000249686	0	0	0	0	0	0	0	0	0	0	0	0	0	0	0	0	0	0	0	0	0	0	0	0	0	0	0	0	0	0	0	0
AC108078.1	ENSG00000264696	0	0	0	0	0	0	0	0	0	0	0	0	0	0	0	0	0	0	0	0	0	0	0	0	0	0	0	0	0	0	0	0
UGT2B4	ENSG00000156096	0	0	0	0	0	0	0	0	0	0	0	0	0	0	0	0	0	0	0	0	0	0	0	0	0	0	0	0	0	0	0	0
UGT2A3P7	ENSG00000248886	0	0	0	0	0	0	0	0	0	0	0	0	0	0	0	0	0	0	0	0	0	0	0	0	0	0	0	0	0	0	0	0
RP11-401E5.2	ENSG00000251177	0	0	0	0	0	0	0	0	0	0	0	0	0	0	0	0	0	0	0	0	0	0	0	0	0	0	0	0	0	0	0	0
UGT2A2	ENSG00000271271	0	0	0	0	0	0	0	0	0	0	0	0	0	0	0	0	0	0	0	0	0	0	0	0	0	0	0	0	0	0	0	0
UGT2A1_1	ENSG00000173610	0	0	0	0	0	0	0	0	0	0	0	0	0	0	0	0	0	0	0	0	0	0	0	0	0	0	0	0	0	0	0	0
UGT2A1_2	ENSG00000270386	0	0	0	0	0	0	0	0	0	0	0	0	0	0	0	0	0	0	0	0	0	0	0	0	0	0	0	0	0	0	0	0
SULT1B1	ENSG00000173597	0	0	0	0	0	0	0	0	0	0	0	0	0	0	0	0	0	0	0	0	0	0	0	0	0	0	0	0	0	0	0	0
SULT1D1P	ENSG00000236959	0	0	0	0	0	0	0	0	0	0	0	0	0	0	0	0	0	0	0	0	0	0	0	0	15	1.49923	0	0	0	0	0	0
SULT1E1	ENSG00000109193	0	0	0	0	0	0	0	0	0	0	0	0	0	0	0	0	0	0	0	0	0	0	0	0	0	0	0	0	0	0	0	0
RP11-736K12.1	ENSG00000251489	0	0	0	0	0	0	0	0	0	0	0	0	0	0	0	0	0	0	0	0	0	0	0	0	0	0	0	0	0	0	0	0
CSN1S1	ENSG00000126545	0	0	0	0	0	0	0	0	0	0	0	0	0	0	0	0	0	0	0	0	0	0	0	0	0	0	0	0	0	0	0	0
CSN2	ENSG00000135222	0	0	0	0	0	0	1	0.0369422	0	0	0	0	0	0	0	0	4	0.238893	0	0	4	0.33209	0	0	0	0	0	0	0	0	0	0
STATH	ENSG00000126549	3	0.127216	0	0	0	0	1	0.0180976	0	0	0	0	0	0	0	0	7	0.204804	0	0	0	0	0	0	0	0	5	0.24641	0	0	7	0.338196
HTN3	ENSG00000205649	0	0	0	0	0	0	0	0	0	0	0	0	0	0	0	0	1506	46.1624	1133	59.0373	213	9.07604	1503	65.2262	0	0	0	0	0	0	0	0
HTN1	ENSG00000126550	40	0.966978	13	0.277045	49	1.14745	25	0.257928	0	0	2	0.043307	7	0.121015	0	0	4657	77.6755	2957	83.8422	1316	30.5131	2860	67.5373	0	0	0	0	35	0.801713	0	0
CSN1S2AP	ENSG00000234124	0	0	0	0	0	0	0	0	0	0	0	0	0	0	0	0	14	1.00599	0	0	9	0.899005	13	1.32254	0	0	0	0	0	0	0	0
C4orf40	ENSG00000187533	0	0	0	0	0	0	0	0	0	0	0	0	0	0	0	0	0	0	4	0.0811293	0	0	0	0	0	0	0	0	0	0	0	0
ODAM	ENSG00000109205	0	0	0	0	0	0	0	0	0	0	0	0	0	0	0	0	0	0	195	13.511	5	0.283297	523	30.1801	0	0	0	0	0	0	0	0
FDCSP	ENSG00000181617	0	0	0	0	0	0	0	0	0	0	0	0	0	0	0	0	15	1.68723	118	22.5631	4	0.625456	248	39.4944	1	0.15575	16	3.03146	1	0.154474	0	0
CSN3	ENSG00000171209	0	0	0	0	0	0	0	0	0	0	0	0	0	0	0	0	0	0	0	0	0	0	0	0	0	0	0	0	0	0	0	0
CABS1	ENSG00000145309	0	0	0	0	0	0	0	0	0	0	0	0	0	0	0	0	0	0	0	0	0	0	0	0	0	0	0	0	0	0	0	0
SMR3A	ENSG00000109208	0	0	0	0	0	0	0	0	0	0	0	0	0	0	0	0	0	0	0	0	0	0	0	0	0	0	0	0	0	0	0	0
SMR3B	ENSG00000171201	0	0	0	0	0	0	0	0	0	0	0	0	0	0	0	0	0	0	0	0	0	0	0	0	0	0	0	0	0	0	0	0
PROL1	ENSG00000171199	0	0	0	0	0	0	0	0	0	0	0	0	0	0	0	0	0	0	0	0	0	0	0	0	0	0	0	0	0	0	0	0
MUC7	ENSG00000171195	3	0.0989355	12	0.348869	27	0.862536	31	0.436309	6	0.210646	15	0.443092	48	1.13202	3	0.0927897	6	0.136522	0	0	10	0.316305	0	0	1	0.0315063	0	0	0	0	0	0
AMTN	ENSG00000187689	0	0	0	0	0	0	0	0	0	0	0	0	0	0	0	0	0	0	245	25.5694	12	1.02413	778	67.624	0	0	0	0	0	0	0	0
AMBN	ENSG00000178522	0	0	0	0	0	0	0	0	0	0	0	0	0	0	0	0	0	0	0	0	0	0	5	0.224779	0	0	0	0	0	0	0	0
ENAM	ENSG00000132464	0	0	0	0	0	0	0	0	0	0	0	0	0	0	0	0	0	0	0	0	0	0	0	0	4	0.0540661	0	0	0	0	0	0
IGJ	ENSG00000132465	0	0	0	0	0	0	0	0	0	0	0	0	0	0	0	0	60	2.27375	160	10.3073	21	1.10628	22	1.18036	1	0.0524731	9	0.574488	0	0	9	0.563201
UTP3	ENSG00000132467	254	11.3116	317	12.4451	412	17.7733	1341	25.487	320	15.1708	873	34.8237	553	17.6115	2206	92.1387	3110	95.5588	1660	86.7065	1583	67.6152	2030	88.3092	3262	138.784	2591	134.099	1603	67.6421	3325	168.706
RNU6-520P	ENSG00000207448	0	0	0	0	0	0	0	0	0	0	0	0	0	0	0	0	0	0	0	0	0	0	0	0	0	0	0	0	0	0	0	0
RNU6-784P	ENSG00000207058	0	0	0	0	0	0	0	0	0	0	0	0	0	0	0	0	0	0	0	0	0	0	0	0	0	0	0	0	0	0	0	0
RP11-46J23.1	ENSG00000272986	0	0	0	0	0	0	0	0	0	0	0	0	0	0	0	0	0	0	0	0	0	0	0	0	0	0	0	0	0	0	0	0
RUFY3	ENSG00000018189	180	2.05815	184	1.8547	215	2.38137	176	0.858854	105	1.2781	293	3.00085	242	1.97881	205	2.1984	2096	16.5355	1109	14.8728	1221	13.3905	818	9.13649	2476	27.0472	2277	30.2578	1896	20.5418	2739	35.6819
snoU13_133	ENSG00000238318	0	0	0	0	0	0	0	0	0	0	0	0	0	0	0	0	0	0	0	0	0	0	0	0	0	0	0	0	0	0	0	0
GRSF1	ENSG00000132463	2347	27.8185	3005	31.3989	3225	37.0282	3860	19.5258	2369	29.892	4781	50.7587	5406	45.8226	5067	56.3273	12059	98.6172	6841	95.103	8335	94.7546	5844	67.663	6265	70.9428	5680	78.2416	5281	59.3104	4319	58.325
RNU6-459P	ENSG00000252880	0	0	0	0	0	0	0	0	0	0	0	0	0	0	0	0	0	0	0	0	0	0	0	0	0	0	0	0	0	0	0	0
RNU6-891P	ENSG00000207007	0	0	0	0	0	0	0	0	0	0	0	0	0	0	0	0	0	0	0	0	0	0	0	0	0	0	0	0	0	0	0	0
MOB1B	ENSG00000173542	37	0.387926	40	0.369706	142	1.44217	126	0.563792	42	0.468777	193	1.81249	63	0.472357	543	5.33942	4126	29.8468	1804	22.1839	1872	18.8247	1180	12.0851	1845	18.4803	2425	29.548	954	9.4774	1990	23.7712
DCK	ENSG00000156136	309	8.83565	297	7.48663	464	12.8523	758	9.25019	408	12.4197	866	22.1804	719	14.7025	872	23.3854	1287	25.391	710	23.8118	879	24.107	746	20.8372	1019	27.8369	986	32.7662	776	21.025	821	26.7469
SLC4A4	ENSG00000080493	6	0.0662173	1	0.00972905	2	0.0213812	1	0.00471001	18	0.211477	15	0.14828	30	0.236769	16	0.165611	259	1.97216	142	1.83808	61	0.645691	26	0.280295	9	0.0948921	5	0.0641297	0	0	0	0
RP11-1J11.1	ENSG00000249170	0	0	0	0	0	0	0	0	0	0	0	0	0	0	0	0	0	0	0	0	0	0	0	0	0	0	0	0	0	0	0	0
LDHAL6EP	ENSG00000270098	0	0	0	0	0	0	0	0	0	0	0	0	0	0	0	0	0	0	0	0	0	0	0	0	0	0	0	0	0	0	0	0
GC	ENSG00000145321	0	0	0	0	0	0	0	0	0	0	0	0	0	0	0	0	0	0	0	0	0	0	0	0	30	1.11073	0	0	0	0	0	0
RNA5SP163	ENSG00000222236	0	0	0	0	0	0	0	0	0	0	0	0	0	0	0	0	0	0	0	0	0	0	0	0	0	0	0	0	0	0	0	0
RP11-545L5.1	ENSG00000248567	0	0	0	0	0	0	0	0	0	0	0	0	0	0	0	0	0	0	0	0	0	0	0	0	0	0	0	0	0	0	0	0
NPFFR2	ENSG00000056291	0	0	0	0	0	0	0	0	0	0	0	0	0	0	0	0	0	0	0	0	0	0	0	0	80	2.98956	154	7.00068	158	5.85602	87	3.87723
ADAMTS3	ENSG00000156140	27	0.378344	14	0.172942	24	0.325774	11	0.0657836	21	0.313266	33	0.414198	6	0.0601253	6	0.0788537	64	0.618763	75	1.23265	39	0.524158	0	0	2	0.0267744	44	0.716547	0	0	12	0.191582
RP11-373J21.1	ENSG00000250877	0	0	0	0	0	0	0	0	0	0	0	0	0	0	0	0	0	0	0	0	0	0	0	0	0	0	0	0	0	0	0	0
HNRNPA1P67	ENSG00000270665	0	0	0	0	0	0	0	0	0	0	0	0	0	0	0	0	0	0	0	0	0	0	0	0	0	0	0	0	0	0	0	0
RNU4ATAC9P	ENSG00000252955	0	0	0	0	0	0	0	0	0	0	0	0	0	0	0	0	0	0	0	0	0	0	0	0	0	0	0	0	0	0	0	0
RNU6ATAC5P	ENSG00000210839	0	0	0	0	0	0	0	0	0	0	0	0	0	0	0	0	0	0	0	0	0	0	0	0	0	0	0	0	0	0	0	0
RP11-352E8.2	ENSG00000272859	0	0	0	0	0	0	0	0	0	0	0	0	0	0	0	0	0	0	0	0	0	0	0	0	0	0	0	0	0	0	0	0
COX18	ENSG00000163626	325	9.20473	427	10.6612	308	8.45008	492	5.94695	307	9.25628	528	13.3947	385	7.79779	181	4.80788	1018	19.8928	861	28.6013	768	20.8624	307	8.49351	993	26.8685	722	23.7648	461	12.3715	349	11.2617
ANKRD17	ENSG00000132466	487	3.73203	665	4.4925	966	7.17094	1168	3.81998	836	6.82013	2114	14.5108	1591	8.71906	2485	17.8604	8966	47.4063	4869	43.7634	4769	35.0524	2276	17.0376	8343	61.0809	7449	66.3412	3389	24.6083	4594	40.1105
HMGA1P2	ENSG00000248641	0	0	0	0	0	0	0	0	0	0	0	0	0	0	0	0	0	0	0	0	0	0	0	0	0	0	0	0	0	0	0	0
RP11-692D12.1	ENSG00000250220	0	0	5	0.593756	4	0.521952	5	0.287448	0	0	3	0.361977	0	0	3	0.379016	0	0	0	0	0	0	2	0.263172	20	2.57386	1	0.156551	0	0	8	1.2278
SNORA3_1	ENSG00000221639	0	0	0	0	0	0	0	0	0	0	0	0	0	0	0	0	0	0	0	0	0	0	0	0	0	0	0	0	0	0	0	0
RP11-580P21.1	ENSG00000249976	0	0	0	0	0	0	0	0	0	0	0	0	0	0	0	0	0	0	0	0	0	0	0	0	0	0	0	0	0	0	0	0
ALB	ENSG00000163631	0	0	0	0	1	0.0264999	0	0	0	0	0	0	0	0	0	0	1	0.0188749	3	0.0962583	1	0.0262384	15	0.400843	53	1.38518	4	0.127172	0	0	1	0.0311683
AFP	ENSG00000081051	0	0	0	0	7	0.191988	3	0.0362508	0	0	0	0	0	0	0	0	0	0	0	0	0	0	0	0	0	0	0	0	0	0	0	0
AFM	ENSG00000079557	0	0	0	0	0	0	0	0	0	0	0	0	0	0	0	0	0	0	0	0	0	0	0	0	0	0	0	0	0	0	0	0
RP11-622A1.2	ENSG00000250436	0	0	0	0	0	0	0	0	0	0	0	0	0	0	0	0	0	0	0	0	0	0	0	0	0	0	0	0	0	0	0	0
RP11-622A1.1	ENSG00000249970	0	0	0	0	0	0	0	0	0	0	0	0	0	0	0	0	0	0	0	0	0	0	0	0	0	0	0	0	0	0	0	0
RASSF6	ENSG00000169435	0	0	0	0	0	0	0	0	0	0	0	0	0	0	0	0	0	0	0	0	0	0	0	0	0	0	0	0	0	0	0	0
AC112518.3	ENSG00000228277	0	0	0	0	0	0	0	0	0	0	0	0	0	0	0	0	0	0	0	0	0	0	0	0	0	0	0	0	0	0	0	0
IL8	ENSG00000169429	33	1.33907	54	1.93167	271	10.6522	282	4.88359	1	0.0431975	0	0	3	0.0870548	4	0.152228	2041	57.1416	3672	174.761	835	32.4974	3959	156.926	10823	419.569	16154	761.794	13824	531.516	34260	1583.9
RP11-447E20.1	ENSG00000249051	0	0	0	0	0	0	0	0	0	0	0	0	0	0	0	0	0	0	0	0	0	0	0	0	0	0	0	0	0	0	0	0
CXCL6	ENSG00000124875	0	0	0	0	0	0	0	0	0	0	0	0	0	0	0	0	0	0	10	0.495769	2	0.0810829	0	0	580	23.4218	577	28.3446	212	8.49093	110	5.29747
PPBPP1	ENSG00000250550	0	0	0	0	0	0	0	0	0	0	0	0	0	0	0	0	0	0	0	0	0	0	0	0	0	0	0	0	0	0	0	0
PF4V1	ENSG00000109272	0	0	0	0	0	0	0	0	0	0	0	0	0	0	0	0	0	0	0	0	0	0	0	0	0	0	0	0	0	0	0	0
CXCL1	ENSG00000163739	0	0	0	0	0	0	0	0	0	0	0	0	0	0	0	0	4	0.196497	25	2.0877	10	0.682886	36	2.50379	590	40.1322	461	38.1455	197	13.2903	89	7.21963
HNRNPA1P55	ENSG00000249920	0	0	0	0	0	0	0	0	0	0	0	0	0	0	0	0	0	0	0	0	0	0	0	0	0	0	0	0	0	0	0	0
CXCL1P	ENSG00000250339	0	0	0	0	0	0	0	0	0	0	0	0	0	0	0	0	0	0	0	0	0	0	0	0	0	0	0	0	0	0	0	0
PF4	ENSG00000163737	0	0	0	0	0	0	0	0	0	0	0	0	0	0	0	0	0	0	0	0	0	0	0	0	0	0	0	0	0	0	0	0
PPBP	ENSG00000163736	0	0	0	0	0	0	0	0	0	0	0	0	0	0	0	0	2	0.178084	0	0	0	0	0	0	0	0	16	2.39973	0	0	0	0
CXCL5	ENSG00000163735	0	0	0	0	0	0	0	0	0	0	0	0	0	0	0	0	12	0.301016	15	0.639636	4	0.139483	11	0.390662	230	7.98881	503	21.2532	569	19.6017	195	8.07742
RN7SL218P	ENSG00000244194	0	0	0	0	0	0	0	0	0	0	0	0	0	0	0	0	0	0	0	0	0	0	0	0	0	0	0	0	0	0	0	0
CXCL3	ENSG00000163734	0	0	4	0.146633	2	0.0805627	10	0.177469	0	0	7	0.26073	0	0	0	0	22	0.631198	30	1.46318	7	0.279186	51	2.07163	141	5.60154	175	8.45724	150	5.91027	97	4.59562
PPBPP2	ENSG00000248848	0	0	0	0	0	0	0	0	0	0	0	0	0	0	0	0	0	0	0	0	0	0	0	0	0	0	0	0	0	0	0	0
RP11-629B11.4	ENSG00000251017	0	0	0	0	0	0	0	0	0	0	0	0	0	0	0	0	0	0	0	0	0	0	0	0	0	0	0	0	0	0	0	0
CXCL2	ENSG00000081041	9	0.553643	13	0.704987	6	0.357537	4	0.105014	0	0	0	0	0	0	0	0	24	1.01864	28	2.02023	5	0.295007	43	2.58391	149	8.75671	110	7.8641	48	2.79784	112	7.84976
MTHFD2L	ENSG00000163738	232	2.18022	130	1.07697	148	1.34727	346	1.38768	80	0.800335	121	1.01852	106	0.712362	217	1.91258	556	3.60502	268	2.95393	373	3.36198	341	3.13031	908	8.152	708	7.73239	564	5.02209	831	8.89741
AC093677.1	ENSG00000269559	0	0	0	0	0	0	0	0	0	0	0	0	0	0	0	0	0	0	0	0	0	0	0	0	0	0	0	0	0	0	0	0
EPGN	ENSG00000182585	0	0	0	0	0	0	0	0	0	0	0	0	0	0	4	0.190831	0	0	0	0	0	0	0	0	21	1.02053	24	1.4188	0	0	10	0.579552
AC097470.1	ENSG00000265720	0	0	0	0	0	0	0	0	0	0	0	0	0	0	0	0	0	0	0	0	0	0	0	0	0	0	0	0	0	0	0	0
EREG	ENSG00000124882	0	0	0	0	0	0	0	0	0	0	0	0	0	0	10	0.151376	0	0	0	0	1	0.0154805	67	1.05635	860	13.261	1016	19.0578	292	4.46568	258	4.7444
RP11-727M10.1	ENSG00000250532	0	0	0	0	0	0	0	0	0	0	0	0	0	0	0	0	0	0	0	0	0	0	0	0	0	0	0	0	0	0	0	0
AREG	ENSG00000109321	0	0	5	0.246798	0	0	7	0.167271	0	0	1	0.0501525	0	0	0	0	49	1.89295	27	1.77313	66	3.54438	127	6.94619	5840	312.393	5225	339.998	2600	137.94	2080	132.689
AC142293.3	ENSG00000249942	0	0	0	0	0	0	0	0	0	0	0	0	0	0	0	0	0	0	0	0	0	0	0	0	0	0	0	0	0	0	0	0
RP11-727M10.2	ENSG00000248760	0	0	0	0	0	0	0	0	0	0	0	0	0	0	0	0	0	0	0	0	0	0	0	0	0	0	0	0	0	0	0	0
AREGB	ENSG00000205595	0	0	0	0	0	0	0	0	0	0	0	0	0	0	0	0	0	0	0	0	0	0	0	0	1	0.0535244	0	0	0	0	0	0
BTC	ENSG00000174808	0	0	2	0.0577732	8	0.253933	6	0.0839072	0	0	0	0	0	0	0	0	56	1.26606	22	0.845519	19	0.597137	0	0	87	2.72353	167	6.35963	25	0.776212	12	0.448
HSPE1P23	ENSG00000250356	0	0	0	0	0	0	0	0	0	0	0	0	0	0	0	0	0	0	0	0	0	0	0	0	0	0	0	0	0	0	0	0
PARM1	ENSG00000169116	0	0	1	0.016159	0	0	1	0.00782289	0	0	0	0	0	0	0	0	341	4.31262	281	6.04125	266	4.67651	377	6.75038	345	6.0416	334	7.1151	392	6.80841	91	1.90046
RP11-44F21.3	ENSG00000249717	0	0	0	0	0	0	0	0	0	0	0	0	0	0	0	0	0	0	0	0	0	0	0	0	0	0	0	0	0	0	0	0
RP11-44F21.2	ENSG00000248165	0	0	0	0	0	0	0	0	0	0	0	0	0	0	0	0	0	0	0	0	0	0	0	0	0	0	0	0	0	0	0	0
RP11-44F21.5	ENSG00000260265	0	0	0	0	0	0	0	0	0	0	0	0	0	0	0	0	0	0	0	0	0	0	0	0	0	0	0	0	0	0	0	0
RP11-44F21.4	ENSG00000250315	0	0	0	0	0	0	0	0	0	0	0	0	0	0	0	0	0	0	0	0	0	0	0	0	0	0	0	0	0	0	0	0
RP11-598G2.1	ENSG00000250560	0	0	0	0	0	0	0	0	0	0	0	0	0	0	0	0	0	0	0	0	0	0	0	0	0	0	0	0	0	0	0	0
RP11-542G1.1	ENSG00000251185	0	0	0	0	0	0	0	0	0	0	0	0	0	0	0	0	0	0	0	0	0	0	0	0	0	0	0	0	0	0	0	0
RP11-542G1.2	ENSG00000251454	0	0	0	0	0	0	0	0	0	0	0	0	0	0	0	0	0	0	0	0	0	0	0	0	0	0	0	0	0	0	0	0
RP11-542G1.3	ENSG00000251383	0	0	0	0	0	0	0	0	0	0	0	0	0	0	0	0	0	0	0	0	0	0	0	0	0	0	0	0	0	0	0	0
RP11-567N4.2	ENSG00000248646	0	0	0	0	0	0	0	0	0	0	0	0	0	0	0	0	0	0	0	0	0	0	0	0	0	0	0	0	0	0	0	0
RP11-567N4.3	ENSG00000250735	0	0	0	0	0	0	0	0	0	0	0	0	0	0	0	0	0	0	0	0	0	0	0	0	0	0	0	0	0	0	0	0
RCHY1	ENSG00000163743	104	1.46176	112	1.38775	161	2.19206	368	2.20746	125	1.87036	303	3.81468	263	2.64352	904	11.9168	1773	17.1939	1060	17.4745	1134	15.2873	1060	14.5536	988	13.2669	1275	20.8268	718	9.56231	900	14.4124
THAP6	ENSG00000174796	11	0.142418	11	0.125549	92	1.15383	74	0.408889	30	0.413489	119	1.38004	112	1.03699	31	0.376427	1250	11.1661	673	10.2198	498	6.18409	245	3.09855	1102	13.6308	1103	16.5965	547	6.71048	347	5.11862
C4orf26	ENSG00000174792	0	0	0	0	0	0	0	0	0	0	0	0	0	0	0	0	0	0	0	0	3	0.129263	0	0	0	0	0	0	0	0	24	1.2284
CDKL2	ENSG00000138769	0	0	2	0.0430281	0	0	0	0	0	0	0	0	0	0	5	0.114443	4	0.0673524	0	0	0	0	5	0.119196	20	0.466304	1	0.0283623	0	0	0	0
G3BP2	ENSG00000138757	1811	23.2806	1727	19.5712	2060	25.6522	2265	12.4264	3107	42.5194	6306	72.6107	4170	38.3349	5103	61.5246	12640	112.11	8692	131.054	7908	97.5026	4352	54.6494	10211	125.404	9187	137.252	7364	89.6981	6202	90.836
Y_RNA_214	ENSG00000201644	0	0	0	0	0	0	0	0	0	0	0	0	0	0	0	0	0	0	0	0	0	0	0	0	0	0	0	0	0	0	0	0
USO1	ENSG00000138768	124	2.51915	94	1.68349	236	4.64436	89	0.771655	277	5.99076	660	12.0101	335	4.86698	230	4.38235	7130	99.9407	3813	90.8559	1874	36.5154	320	6.35042	7509	145.741	7340	173.299	1367	26.3145	1972	45.6446
RNU2-16P	ENSG00000222644	0	0	0	0	0	0	0	0	0	0	0	0	0	0	0	0	0	0	0	0	0	0	0	0	0	0	0	0	0	0	0	0
RP11-556N4.1	ENSG00000229717	0	0	0	0	0	0	0	0	0	0	0	0	0	0	0	0	0	0	0	0	0	0	0	0	0	0	0	0	0	0	0	0
PPEF2	ENSG00000156194	0	0	0	0	0	0	0	0	0	0	0	0	0	0	2	0.0347837	0	0	29	0.630741	2	0.0355716	5	0.0905711	1	0.017716	0	0	0	0	0	0
NAAA	ENSG00000138744	263	4.70858	385	6.07638	225	3.90211	470	3.59115	0	0	6	0.0962181	8	0.102425	15	0.251868	263	3.24871	191	4.01072	138	2.36967	99	1.73137	452	7.73107	321	6.67895	30	0.50892	181	3.69202
SDAD1	ENSG00000198301	321	8.48465	225	5.24278	280	7.16918	149	1.6808	851	23.9458	1332	31.5358	620	11.7194	448	11.1059	3939	71.835	2088	64.7313	1360	34.478	404	10.4311	4037	101.942	3428	105.303	1248	31.2563	1543	46.4671
AC110615.1	ENSG00000268788	0	0	0	0	0	0	0	0	0	0	0	0	2	0.467997	0	0	0	0	0	0	0	0	0	0	0	0	0	0	0	0	0	0
RP11-630D6.5	ENSG00000245928	0	0	0	0	0	0	0	0	0	0	0	0	0	0	0	0	0	0	0	0	0	0	0	0	0	0	0	0	0	0	0	0
CXCL9	ENSG00000138755	0	0	0	0	0	0	0	0	0	0	0	0	0	0	0	0	9	0.209118	53	2.09343	11	0.3553	0	0	0	0	5	0.195689	0	0	3	0.115107
ART3	ENSG00000156219	4	0.112598	1	0.0248153	0	0	2	0.0240271	0	0	0	0	0	0	0	0	13	0.252484	0	0	6	0.161993	0	0	0	0	0	0	0	0	0	0
CXCL10	ENSG00000169245	0	0	0	0	0	0	0	0	0	0	0	0	0	0	0	0	26	1.41116	32	2.95247	0	0	8	0.61474	0	0	6	0.548531	0	0	0	0
CXCL11	ENSG00000169248	0	0	0	0	0	0	0	0	0	0	0	0	0	0	0	0	13	0.433775	6	0.340335	9	0.417462	0	0	0	0	0	0	0	0	0	0
RP11-630D6.1	ENSG00000225846	0	0	0	0	0	0	0	0	0	0	0	0	0	0	0	0	0	0	0	0	0	0	0	0	0	0	0	0	0	0	0	0
AC112719.1	ENSG00000265931	0	0	0	0	0	0	0	0	0	0	0	0	0	0	0	0	0	0	0	0	0	0	0	0	0	0	0	0	0	0	0	0
NUP54	ENSG00000138750	178	4.04351	139	2.78358	177	3.89488	286	2.77272	291	7.03724	807	16.4204	448	7.2778	764	16.2772	1347	21.1119	762	20.3024	617	13.4431	490	10.8732	1182	25.6521	1025	27.0602	378	8.13626	694	17.9618
SCARB2	ENSG00000138760	2718	44.1162	2811	40.2216	2522	39.653	4114	28.498	1293	22.3418	2429	35.314	1870	21.7057	996	15.162	7335	82.1428	5470	104.133	4257	66.2714	1456	23.085	8872	137.574	6623	124.932	5314	81.7267	2861	52.9075
FAM47E	ENSG00000189157	0	0	8	0.0850551	0	0	0	0	0	0	5	0.0540134	2	0.0172494	0	0	22	0.183065	20	0.282908	1	0.0115674	0	0	11	0.126742	0	0	0	0	0	0
FAM47E-STBD1_1	ENSG00000272414	60	1.70772	144	3.61309	66	1.81967	86	1.04464	2	0.0605991	0	0	4	0.0814158	8	0.213552	128	2.5136	51	1.70251	10	0.272986	83	2.30762	164	4.4594	192	6.35091	2	0.0539374	251	8.13937
FAM47E-STBD1_2	ENSG00000118804	77	2.07751	164	3.90074	147	3.84196	305	3.512	0	0	0	0	0	0	0	0	371	6.90634	259	8.1961	297	7.6857	68	1.79218	452	11.6509	336	10.5356	457	11.6832	108	3.31992
CCDC158	ENSG00000163749	0	0	0	0	0	0	0	0	0	0	0	0	0	0	0	0	4	0.043487	0	0	0	0	0	0	0	0	0	0	0	0	0	0
SNX5P1	ENSG00000249858	0	0	0	0	0	0	0	0	0	0	0	0	0	0	0	0	0	0	0	0	0	0	0	0	0	0	0	0	0	0	0	0
RNU6-1000P	ENSG00000212368	0	0	0	0	0	0	0	0	0	0	0	0	0	0	0	0	0	0	0	0	0	0	0	0	0	0	0	0	0	0	0	0
RP11-356M17.1	ENSG00000240426	0	0	0	0	0	0	0	0	0	0	0	0	0	0	0	0	0	0	0	0	0	0	0	0	0	0	0	0	0	0	0	0
SNORD50_1	ENSG00000199857	0	0	0	0	0	0	0	0	0	0	0	0	0	0	0	0	0	0	0	0	0	0	0	0	0	0	0	0	0	0	0	0
SHROOM3	ENSG00000138771	454	3.18355	721	4.45699	616	4.18426	1820	5.44664	30	0.223948	61	0.38314	70	0.351024	27	0.177569	938	4.53816	710	5.83941	623	4.19004	226	1.54805	42	0.281366	93	0.757893	171	1.13618	140	1.1185
AC112249.1	ENSG00000221118	0	0	0	0	0	0	0	0	0	0	0	0	0	0	0	0	0	0	0	0	0	0	0	0	0	0	0	0	0	0	0	0
RP11-688H10.1	ENSG00000249278	0	0	0	0	0	0	0	0	0	0	0	0	0	0	0	0	0	0	0	0	0	0	0	0	0	0	0	0	0	0	0	0
RNU6-145P	ENSG00000207307	0	0	0	0	0	0	0	0	0	0	0	0	0	0	0	0	0	0	0	0	0	0	0	0	0	0	0	0	0	0	0	0
MIR4450	ENSG00000263445	0	0	0	0	0	0	0	0	0	0	0	0	0	0	0	0	0	0	0	0	0	0	0	0	0	0	0	0	0	0	0	0
MIR548AH	ENSG00000265314	0	0	0	0	0	0	0	0	0	0	0	0	0	0	0	0	0	0	0	0	0	0	0	0	0	0	0	0	0	0	0	0
AC107072.2	ENSG00000231335	0	0	0	0	0	0	0	0	0	0	0	0	0	0	0	0	0	0	0	0	0	0	0	0	0	0	0	0	0	0	0	0
RP11-359D14.2	ENSG00000233860	0	0	0	0	0	0	0	0	0	0	0	0	0	0	0	0	0	0	0	0	0	0	0	0	0	0	0	0	0	0	0	0
RP11-359D14.3	ENSG00000224218	0	0	0	0	0	0	0	0	0	0	0	0	0	0	0	0	0	0	0	0	0	0	0	0	0	0	0	0	0	0	0	0
AC104687.1	ENSG00000264124	0	0	0	0	0	0	0	0	0	0	0	0	0	0	0	0	0	0	0	0	0	0	0	0	0	0	0	0	0	0	0	0
RP11-123J14.4	ENSG00000270244	0	0	0	0	0	0	0	0	0	0	0	0	0	0	0	0	0	0	0	0	0	0	0	0	0	0	0	0	0	0	0	0
RP11-123J14.1	ENSG00000242727	0	0	0	0	0	0	0	0	0	0	0	0	0	0	0	0	0	0	0	0	0	0	0	0	0	0	0	0	0	0	0	0
SOWAHB	ENSG00000186212	0	0	0	0	0	0	0	0	0	0	0	0	0	0	0	0	2	0.0435912	0	0	1	0.0302985	0	0	0	0	6	0.220276	0	0	13	0.467888
SEPT11	ENSG00000138758	497	4.68582	694	5.76818	1244	11.3614	1287	5.17856	1165	11.693	2694	22.7509	1596	10.7608	1844	16.3056	5202	33.8393	3639	40.2407	3291	29.7599	747	6.87972	5861	52.792	5893	64.5706	3411	30.4723	2918	31.3448
TXNP6	ENSG00000234036	0	0	0	0	0	0	0	0	0	0	0	0	0	0	0	0	0	0	0	0	0	0	0	0	0	0	0	0	0	0	0	0
CCNI	ENSG00000118816	11393	281.015	12221	265.734	11822	282.465	19749	207.892	11271	295.954	13148	290.484	19202	338.704	12625	292.059	13950	237.403	8473	245.122	9764	230.99	5380	129.627	14022	330.421	9750	279.489	16926	395.585	16349	459.445
RPL7P17	ENSG00000214062	0	0	0	0	0	0	0	0	0	0	0	0	0	0	0	0	0	0	0	0	0	0	0	0	0	0	0	0	0	0	0	0
RP11-1E1.2	ENSG00000271676	0	0	0	0	0	0	0	0	0	0	0	0	0	0	0	0	0	0	0	0	0	0	0	0	0	0	0	0	0	0	0	0
RNU6-1187P	ENSG00000201641	0	0	0	0	0	0	0	0	0	0	0	0	0	0	0	0	0	0	0	0	0	0	0	0	0	0	0	0	0	0	0	0
CCNG2	ENSG00000138764	388	4.79216	485	5.2807	446	5.33602	343	1.80799	494	6.49527	869	9.61371	659	5.82061	1078	12.4872	2518	21.4574	1127	16.326	1312	15.542	386	4.65702	1470	17.3454	1152	16.5357	1313	15.3659	405	5.6991
CTB-179I1.3	ENSG00000270669	0	0	0	0	0	0	0	0	0	0	0	0	0	0	0	0	0	0	0	0	0	0	0	0	0	0	0	0	0	0	0	0
CTB-179I1.1	ENSG00000250006	0	0	0	0	0	0	0	0	0	0	0	0	0	0	0	0	0	0	0	0	0	0	0	0	0	0	0	0	0	0	0	0
CTB-179I1.2	ENSG00000248831	0	0	0	0	0	0	0	0	0	0	0	0	0	0	0	0	0	0	0	0	0	0	0	0	0	0	0	0	0	0	0	0
RP11-625I7.1	ENSG00000249036	0	0	0	0	0	0	0	0	0	0	0	0	0	0	0	0	0	0	0	0	0	0	0	0	0	0	0	0	0	0	0	0
CXCL13	ENSG00000156234	0	0	0	0	0	0	0	0	0	0	0	0	0	0	0	0	9	0.400408	31	2.34453	0	0	13	0.818849	0	0	14	1.04915	57	3.48264	0	0
SNORD75_2	ENSG00000221711	0	0	0	0	0	0	0	0	0	0	0	0	0	0	0	0	0	0	0	0	0	0	0	0	0	0	0	0	0	0	0	0
CNOT6L	ENSG00000138767	77	0.758523	43	0.373419	100	0.954247	72	0.3027	124	1.30038	348	3.07064	229	1.61323	417	3.85267	2762	18.7725	2050	23.6857	1944	18.3675	1242	11.9515	1140	10.7288	1312	15.0204	1213	11.3223	1012	11.3582
MRPL1	ENSG00000169288	82	3.89421	79	3.30737	349	16.0551	316	6.40464	47	2.37615	373	15.8667	160	5.43387	848	37.7702	3245	106.327	1634	91.0149	1167	53.1559	639	29.6434	1637	74.2714	1908	105.306	316	14.2196	407	22.0217
RP13-488H8.1	ENSG00000250214	0	0	0	0	0	0	0	0	0	0	0	0	0	0	0	0	0	0	0	0	0	0	0	0	0	0	0	0	0	0	0	0
RP11-777B9.1	ENSG00000248926	0	0	0	0	0	0	0	0	0	0	0	0	0	0	0	0	0	0	0	0	0	0	0	0	0	0	0	0	0	0	0	0
HMGB1P44	ENSG00000248956	0	0	0	0	0	0	0	0	0	0	0	0	0	0	0	0	0	0	0	0	0	0	0	0	0	0	0	0	0	0	0	0
HNRNPA1P56	ENSG00000248640	0	0	0	0	0	0	0	0	0	0	0	0	0	0	0	0	0	0	0	0	0	0	0	0	0	0	0	0	0	0	0	0
RP11-777B9.4	ENSG00000248128	0	0	0	0	0	0	0	0	0	0	0	0	0	0	0	0	0	0	0	0	0	0	0	0	0	0	0	0	0	0	0	0
RP11-777B9.5	ENSG00000249072	0	0	0	0	0	0	0	0	0	0	0	0	0	0	0	0	0	0	0	0	0	0	0	0	0	0	0	0	0	0	0	0
FRAS1	ENSG00000138759	2	0.00973353	13	0.0557743	0	0	10	0.0207703	173	0.896307	387	1.68703	340	1.18332	98	0.447316	33	0.110809	52	0.296824	27	0.126031	12	0.0570483	637	2.96174	528	2.98637	298	1.3742	135	0.748558
SERBP1P5	ENSG00000249565	0	0	0	0	0	0	0	0	0	0	0	0	0	0	0	0	0	0	0	0	0	0	0	0	0	0	0	0	0	0	0	0
AC093897.1	ENSG00000221183	0	0	0	0	0	0	0	0	0	0	0	0	0	0	0	0	0	0	0	0	0	0	0	0	0	0	0	0	0	0	0	0
MINOS1P4	ENSG00000248117	0	0	0	0	0	0	0	0	0	0	0	0	0	0	0	0	0	0	0	0	0	0	0	0	0	0	0	0	0	0	0	0
ANXA3	ENSG00000138772	0	0	0	0	0	0	0	0	0	0	0	0	0	0	1	0.0169192	56	0.697015	81	1.71385	23	0.397956	37	0.652013	396	6.82488	638	13.3759	143	2.44435	0	0
Y_RNA_215	ENSG00000200998	0	0	0	0	0	0	0	0	0	0	0	0	0	0	0	0	0	0	0	0	0	0	0	0	0	0	0	0	0	0	0	0
snoU13_134	ENSG00000238816	0	0	0	0	0	0	0	0	0	0	0	0	0	0	0	0	0	0	0	0	0	0	0	0	0	0	0	0	0	0	0	0
LINC01094	ENSG00000251442	0	0	0	0	0	0	0	0	0	0	0	0	0	0	0	0	10	0.21574	7	0.256721	0	0	0	0	42	1.25466	12	0.436074	0	0	0	0
HIGD1AP13	ENSG00000251019	0	0	0	0	0	0	0	0	0	0	0	0	0	0	0	0	0	0	0	0	0	0	0	0	0	0	0	0	0	0	0	0
RP11-109G23.1	ENSG00000239793	0	0	0	0	0	0	0	0	0	0	0	0	0	0	0	0	0	0	0	0	0	0	0	0	0	0	0	0	0	0	0	0
RP11-109G23.3	ENSG00000260278	0	0	0	0	0	0	0	0	0	0	0	0	0	0	0	0	0	0	0	0	0	0	0	0	0	0	0	0	0	0	0	0
BMP2K	ENSG00000138756	80	0.742796	91	0.744854	147	1.32215	97	0.384373	97	0.958787	372	3.09381	248	1.6467	216	1.88097	1912	12.2487	1197	13.0355	906	8.06831	538	4.87959	3584	31.7918	3419	36.8933	1677	14.7539	1629	17.2326
MIR5096	ENSG00000266270	0	0	0	0	0	0	0	0	0	0	0	0	0	0	0	0	0	0	0	0	0	0	0	0	0	0	0	0	0	0	0	0
PAQR3	ENSG00000163291	28	0.20831	56	0.367274	139	1.00173	143	0.454035	142	1.12463	396	2.63887	220	1.17046	329	2.2956	821	4.21421	510	4.45017	618	4.40976	330	2.39821	2061	14.6486	1861	16.0904	1549	10.9194	1270	10.7648
RN7SL127P	ENSG00000242175	0	0	0	0	0	0	0	0	0	0	0	0	0	0	0	0	0	0	0	0	0	0	0	0	0	0	0	0	0	0	0	0
LINC01088	ENSG00000249307	0	0	1	0.0203616	2	0.0447481	2	0.0197149	0	0	0	0	0	0	0	0	4	0.0637446	0	0	0	0	0	0	0	0	0	0	0	0	6	0.157894
NAA11	ENSG00000156269	0	0	0	0	0	0	0	0	0	0	0	0	0	0	0	0	0	0	0	0	0	0	0	0	0	0	0	0	0	0	0	0
GK2	ENSG00000196475	0	0	0	0	0	0	0	0	0	0	0	0	0	0	0	0	0	0	0	0	0	0	0	0	0	0	0	0	0	0	0	0
LINC00989	ENSG00000250334	0	0	0	0	0	0	0	0	0	0	0	0	0	0	0	0	0	0	0	0	0	0	0	0	0	0	0	0	0	0	20	0.942454
OR7E94P	ENSG00000249646	0	0	0	0	0	0	0	0	0	0	0	0	0	0	0	0	0	0	0	0	0	0	0	0	0	0	0	0	0	0	0	0
RP11-234K19.1	ENSG00000251399	0	0	0	0	0	0	0	0	0	0	0	0	0	0	0	0	0	0	0	0	0	0	0	0	0	0	0	0	0	0	0	0
RP11-452C8.1	ENSG00000248408	0	0	0	0	0	0	0	0	0	0	0	0	0	0	0	0	0	0	0	0	0	0	0	0	0	0	0	0	0	0	0	0
PCAT4	ENSG00000251321	0	0	0	0	0	0	0	0	0	0	0	0	0	0	0	0	0	0	0	0	0	0	0	0	0	0	0	0	0	0	0	0
SNORA75_4	ENSG00000212620	0	0	0	0	0	0	0	0	0	0	0	0	0	0	0	0	0	0	0	0	0	0	0	0	0	0	0	0	0	0	0	0
ANTXR2	ENSG00000163297	97	0.886107	119	0.958322	159	1.407	253	0.986363	62	0.602943	131	1.07191	144	0.940719	284	2.43321	224	1.41183	208	2.2286	103	0.902456	75	0.669263	283	2.46983	295	3.13188	161	1.39359	140	1.45711
AC097711.1	ENSG00000236530	0	0	0	0	0	0	0	0	0	0	0	0	0	0	0	0	0	0	0	0	0	0	0	0	0	0	0	0	0	0	0	0
RP11-162K6.1	ENSG00000244002	0	0	0	0	0	0	0	0	0	0	0	0	0	0	0	0	0	0	0	0	0	0	0	0	0	0	0	0	0	0	0	0
RP11-377G16.2	ENSG00000248719	0	0	0	0	0	0	0	0	0	0	0	0	0	0	0	0	0	0	0	0	0	0	0	0	0	0	0	0	0	0	0	0
PRDM8	ENSG00000152784	24	0.482688	9	0.159569	4	0.0779288	26	0.223167	2	0.0428209	3	0.054044	6	0.0862958	6	0.113176	7	0.0971348	26	0.613315	0	0	33	0.648321	0	0	11	0.257109	1	0.0190568	8	0.183314
FGF5	ENSG00000138675	4	0.0615364	7	0.0949337	0	0	29	0.190402	0	0	0	0	0	0	0	0	3	0.0318431	6	0.108263	0	0	2	0.0300555	15	0.22046	29	0.518489	35	0.510193	46	0.806271
C4orf22	ENSG00000197826	0	0	0	0	0	0	0	0	0	0	0	0	0	0	0	0	0	0	0	0	0	0	0	0	0	0	1	0.0239584	7	0.136735	0	0
RP11-395C17.1	ENSG00000232327	0	0	0	0	0	0	0	0	0	0	0	0	0	0	0	0	0	0	0	0	0	0	0	0	0	0	0	0	0	0	0	0
BMP3	ENSG00000152785	0	0	0	0	0	0	1	0.00686788	0	0	0	0	0	0	0	0	0	0	0	0	0	0	0	0	5	0.0768702	0	0	0	0	0	0
PRKG2	ENSG00000138669	0	0	0	0	0	0	0	0	0	0	7	0.154241	0	0	0	0	105	1.78214	64	1.84657	17	0.401102	18	0.432539	144	3.38424	101	2.8875	49	1.14215	35	0.980959
RP11-100N20.1	ENSG00000251059	0	0	0	0	0	0	0	0	0	0	0	0	0	0	1	0.105282	0	0	0	0	0	0	0	0	0	0	0	0	0	0	0	0
RNU5A-2P	ENSG00000207065	0	0	0	0	0	0	0	0	0	0	0	0	0	0	0	0	0	0	0	0	0	0	0	0	0	0	0	0	0	0	0	0
RASGEF1B	ENSG00000138670	13	0.122843	14	0.116623	13	0.118996	44	0.177444	7	0.0704166	19	0.160817	16	0.108121	104	0.921695	190	1.23874	241	2.67103	86	0.779434	169	1.55996	156	1.40831	124	1.36175	181	1.62061	143	1.53955
RP11-689K5.3	ENSG00000251331	0	0	0	0	0	0	0	0	0	0	6	0.709454	0	0	0	0	0	0	0	0	3	0.379837	0	0	15	1.89173	23	3.52857	0	0	0	0
RP11-112L18.1	ENSG00000248282	0	0	0	0	0	0	0	0	0	0	0	0	0	0	0	0	0	0	0	0	0	0	0	0	0	0	0	0	0	0	0	0
COX5BP1	ENSG00000248448	0	0	0	0	0	0	0	0	0	0	0	0	0	0	0	0	0	0	0	0	0	0	0	0	0	0	0	0	0	0	0	0
SNORA31_5	ENSG00000252762	0	0	0	0	0	0	0	0	0	0	0	0	0	0	0	0	0	0	0	0	0	0	0	0	0	0	0	0	0	0	0	0
NPM1P41	ENSG00000248543	0	0	0	0	0	0	0	0	0	0	0	0	0	0	0	0	0	0	0	0	0	0	0	0	0	0	0	0	0	0	0	0
HNRNPA3P13	ENSG00000250826	0	0	0	0	0	0	0	0	0	0	0	0	0	0	0	0	0	0	0	0	0	0	0	0	0	0	0	0	0	0	0	0
RNU6-499P	ENSG00000202485	0	0	0	0	0	0	0	0	0	0	0	0	0	0	0	0	0	0	0	0	0	0	0	0	0	0	0	0	0	0	0	0
BIN2P1	ENSG00000234568	0	0	0	0	0	0	0	0	0	0	0	0	0	0	0	0	0	0	0	0	0	0	0	0	0	0	0	0	0	0	0	0
RP11-127B20.2	ENSG00000273156	0	0	0	0	0	0	0	0	0	0	0	0	0	0	0	0	0	0	0	0	0	0	0	0	0	0	0	0	0	0	0	0
HNRNPD	ENSG00000138668	9061	119.767	9671	112.689	8937	114.429	12505	70.5418	16985	239	21957	259.959	20895	197.509	19118	237.002	10462	95.4107	6432	99.7153	8804	111.613	6364	82.1698	8054	101.704	7334	112.66	8860	110.966	9916	149.331
RP11-127B20.3	ENSG00000272677	26	3.8758	5	0.657065	14	2.02162	52	3.30821	11	1.74563	9	1.20172	10	1.06603	5	0.699046	15	1.54277	0	0	6	0.857855	2	0.291232	0	0	0	0	0	0	5	0.849198
IGBP1P4	ENSG00000250325	0	0	0	0	0	0	0	0	0	0	0	0	0	0	0	0	0	0	0	0	0	0	0	0	0	0	0	0	0	0	0	0
SNORD42_1	ENSG00000202440	0	0	0	0	0	0	0	0	0	0	0	0	0	0	0	0	0	0	0	0	0	0	0	0	0	0	0	0	0	0	0	0
HNRNPDL	ENSG00000152795	2468	43.7189	2104	32.8564	1897	32.5517	4912	37.1351	3539	66.7383	5668	89.9343	3736	47.3276	29890	496.59	22891	279.776	12562	260.998	12854	218.392	13925	240.958	9974	168.795	9386	193.23	6890	115.648	11356	229.193
ENOPH1	ENSG00000145293	600	27.3404	822	33.0199	935	41.2713	1449	28.1789	1220	59.1812	2867	117.018	1908	62.1749	1307	55.8569	3977	125.035	2148	114.8	2409	105.285	1287	57.2866	2920	127.117	2566	135.887	1867	80.6106	1684	87.4273
TMEM150C	ENSG00000249242	54	1.35734	47	1.04146	34	0.827858	14	0.150184	24	0.642209	64	1.44094	32	0.575211	2	0.0471489	68	1.1793	42	1.23822	57	1.37418	13	0.319197	114	2.73758	79	2.30776	127	3.02477	19	0.544125
RPL7AP26	ENSG00000214988	0	0	0	0	0	0	0	0	0	0	0	0	0	0	0	0	0	0	0	0	0	0	0	0	0	0	0	0	0	0	0	0
RP11-791G16.2	ENSG00000227304	0	0	0	0	0	0	0	0	0	0	0	0	0	0	0	0	0	0	0	0	0	0	0	0	0	0	0	0	0	0	0	0
RP11-791G16.5	ENSG00000249960	0	0	0	0	0	0	0	0	0	0	0	0	0	0	0	0	0	0	0	0	0	0	0	0	0	0	0	0	0	0	0	0
RP11-791G16.4	ENSG00000248113	0	0	0	0	0	0	0	0	0	0	0	0	0	0	0	0	0	0	0	0	0	0	0	0	0	0	0	0	0	0	0	0
LINC00575	ENSG00000231782	0	0	0	0	0	0	0	0	0	0	0	0	0	0	0	0	0	0	0	0	0	0	0	0	0	0	0	0	0	0	0	0
SCD5	ENSG00000145284	434	8.79957	540	9.65197	337	6.61888	498	4.30926	210	4.53275	328	5.95685	236	3.4219	127	2.41503	386	5.39984	294	6.99156	375	7.29252	94	1.86175	614	11.8934	372	8.76564	485	9.31768	298	6.88397
RP11-57B24.1	ENSG00000270480	0	0	0	0	0	0	0	0	0	0	0	0	0	0	0	0	0	0	0	0	0	0	0	0	0	0	0	0	0	0	0	0
MIR575	ENSG00000207746	0	0	0	0	0	0	0	0	0	0	0	0	0	0	0	0	0	0	0	0	0	0	0	0	0	0	0	0	0	0	0	0
RP11-57B24.2	ENSG00000270842	0	0	0	0	0	0	0	0	0	0	0	0	0	0	0	0	0	0	0	0	0	0	0	0	0	0	0	0	0	0	0	0
SEC31A	ENSG00000138674	5463	55.1222	6080	54.0815	6204	60.6386	16422	70.7168	3172	34.0721	5828	52.6727	7436	53.6559	5019	47.4963	8289	57.7057	6072	71.859	7602	73.5694	3746	36.9219	8552	82.4384	6919	81.1348	7330	70.0799	6682	76.8162
THAP9-AS1	ENSG00000251022	33	0.692526	33	0.610501	59	1.19938	131	1.17326	50	1.11702	147	2.76319	53	0.795392	1225	24.1105	4001	57.9311	2015	49.5966	1836	36.9547	1304	26.7314	1494	29.953	1275	31.0958	1069	21.2566	1647	39.3792
THAP9	ENSG00000168152	6	0.127803	0	0	22	0.453937	11	0.0999965	21	0.47619	55	1.04936	13	0.198024	145	2.89672	666	9.78782	539	13.4658	337	6.88485	122	2.53847	298	6.0642	294	7.27791	158	3.18891	106	2.57245
LIN54	ENSG00000189308	96	1.30885	77	0.925463	148	1.95462	195	1.13463	167	2.42385	526	6.42355	194	1.89149	770	9.84593	1016	9.55726	601	9.61053	577	7.54516	161	2.1442	721	9.39119	502	7.9541	239	3.08753	119	1.84849
Y_RNA_216	ENSG00000199530	0	0	0	0	0	0	0	0	0	0	0	0	0	0	0	0	0	0	0	0	0	0	0	0	0	0	0	0	0	0	0	0
snoR442_1	ENSG00000252834	0	0	0	0	0	0	0	0	0	0	0	0	0	0	0	0	0	0	0	0	0	0	0	0	0	0	0	0	0	0	0	0
RNU6-615P	ENSG00000251874	0	0	0	0	0	0	0	0	0	0	0	0	0	0	0	0	0	0	0	0	0	0	0	0	0	0	0	0	0	0	0	0
COPS4	ENSG00000138663	600	15.5256	676	15.4203	1132	28.3744	1743	19.2485	606	16.6932	1263	29.2733	1295	23.9635	2095	50.8428	4819	86.0351	2962	89.8953	3007	74.6286	2363	59.7286	2875	71.0726	2697	81.105	968	23.7338	1021	30.1005
PLAC8	ENSG00000145287	62	1.48481	15	0.31668	15	0.347979	14	0.14309	0	0	0	0	0	0	0	0	11	0.181758	0	0	1	0.0229696	0	0	5	0.114398	0	0	0	0	0	0
RP11-576N17.5	ENSG00000250057	0	0	0	0	0	0	0	0	0	0	0	0	0	0	0	0	0	0	0	0	0	0	0	0	0	0	0	0	0	0	0	0
RP11-576N17.2	ENSG00000250677	0	0	0	0	0	0	0	0	0	0	0	0	0	0	0	0	0	0	0	0	0	0	0	0	0	0	0	0	0	0	0	0
RP11-576N17.3	ENSG00000248401	0	0	0	0	0	0	0	0	0	0	0	0	0	0	0	0	0	0	0	0	0	0	0	0	0	0	0	0	0	0	0	0
COQ2	ENSG00000173085	572	19.0269	479	14.0462	402	12.9533	256	3.63424	533	18.8743	928	27.6498	476	11.323	93	2.90137	426	9.77695	248	9.67562	137	4.37086	50	1.62466	387	12.2984	372	14.3808	0	0	55	2.08442
HPSE	ENSG00000173083	114	2.22818	196	3.37715	118	2.23413	211	1.76007	376	7.82354	545	9.54141	374	5.22757	49	0.898232	46	0.620332	7	0.160471	25	0.468661	0	0	281	5.24708	325	7.38239	289	5.35226	235	5.23316
RP11-576N17.4	ENSG00000251647	0	0	0	0	0	0	0	0	0	0	0	0	0	0	0	0	0	0	0	0	0	0	0	0	0	0	0	0	0	0	0	0
HELQ	ENSG00000163312	71	1.76446	69	1.51166	87	2.09438	53	0.562123	83	2.19585	256	5.69856	157	2.79021	191	4.45179	813	13.9401	456	13.2915	323	7.69894	343	8.32663	866	20.5607	669	19.3219	340	8.00621	353	9.99493
MRPS18C	ENSG00000163319	513	9.72801	546	9.12745	1618	29.7213	1318	10.6665	913	18.431	1047	17.7838	1704	23.1078	329	5.85127	3570	46.7085	1700	37.8103	2217	40.3224	2533	46.9205	1779	32.2292	2188	48.2195	1769	31.7855	684	14.7779
FAM175A	ENSG00000163322	44	0.671971	34	0.457749	37	0.547372	46	0.299818	51	0.829161	36	0.492461	17	0.185665	34	0.486995	1408	14.8362	784	14.0433	291	4.26251	40	0.596732	1133	16.5308	1692	30.0308	498	7.20645	240	4.176
SLC25A14P1	ENSG00000213608	0	0	0	0	0	0	0	0	0	0	0	0	0	0	0	0	0	0	0	0	0	0	0	0	0	0	0	0	0	0	0	0
RPL30P5	ENSG00000239525	0	0	0	0	0	0	0	0	0	0	0	0	0	0	0	0	0	0	0	0	0	0	0	0	0	0	0	0	0	0	0	0
AGPAT9	ENSG00000138678	26	0.691788	45	1.05551	107	2.75782	153	1.73737	334	9.46055	535	12.7504	949	18.0571	46	1.1479	201	3.68992	135	4.21297	93	2.37332	181	4.70435	3867	98.2971	4479	138.5	2330	58.7422	1466	44.4411
Y_RNA_217	ENSG00000201633	0	0	0	0	0	0	0	0	0	0	0	0	0	0	0	0	0	0	0	0	0	0	0	0	0	0	0	0	0	0	0	0
RP11-767N15.1	ENSG00000249171	0	0	0	0	0	0	0	0	0	0	0	0	0	0	0	0	0	0	0	0	0	0	0	0	0	0	0	0	0	0	0	0
RP11-8L2.1	ENSG00000250546	0	0	0	0	0	0	0	0	0	0	0	0	0	0	0	0	0	0	0	0	0	0	0	0	0	0	0	0	0	0	0	0
RNU6-774P	ENSG00000200108	0	0	0	0	0	0	0	0	0	0	0	0	0	0	0	0	0	0	0	0	0	0	0	0	0	0	0	0	0	0	0	0
RP11-274J2.1	ENSG00000214980	0	0	0	0	0	0	0	0	0	0	0	0	0	0	0	0	0	0	0	0	0	0	0	0	0	0	0	0	0	0	0	0
RP11-42A4.1	ENSG00000248749	0	0	0	0	0	0	0	0	0	0	0	0	0	0	0	0	0	0	0	0	0	0	0	0	0	0	0	0	0	0	0	0
NKX6-1	ENSG00000163623	195	5.83066	385	10.1483	219	6.34322	419	5.34686	140	4.45637	220	5.89219	174	3.72062	41	1.14978	6	0.123781	0	0	5	0.143393	3	0.0876244	0	0	15	0.521246	24	0.679968	28	0.953876
RPL3P13	ENSG00000258013	0	0	0	0	0	0	0	0	0	0	0	0	0	0	0	0	0	0	0	0	0	0	0	0	0	0	0	0	0	0	0	0
CDS1	ENSG00000163624	8	0.165477	27	0.492335	15	0.300552	19	0.167727	22	0.48444	60	1.11165	51	0.754397	8	0.155197	577	8.23462	331	8.03025	357	7.08254	131	2.64691	184	3.63606	139	3.34141	160	3.13589	98	2.30953
WDFY3	ENSG00000163625	122	0.665528	247	1.18783	195	1.03044	487	1.1338	299	1.73639	945	4.61753	619	2.4148	1149	5.87861	4019	15.1268	2184	13.9738	2037	10.6579	1509	8.04113	2358	12.289	2010	12.743	1673	8.64763	1498	9.31043
RN7SL552P	ENSG00000239466	0	0	0	0	0	0	0	0	0	0	0	0	0	0	0	0	0	0	0	0	0	0	0	0	0	0	0	0	0	0	0	0
WDFY3-AS1	ENSG00000251260	0	0	0	0	0	0	0	0	0	0	0	0	0	0	0	0	0	0	0	0	0	0	0	0	0	0	0	0	0	0	0	0
RNU6-469P	ENSG00000252062	0	0	0	0	0	0	0	0	0	0	0	0	0	0	0	0	0	0	0	0	0	0	0	0	0	0	0	0	0	0	0	0
WDFY3-AS2	ENSG00000180769	0	0	31	0.391931	7	0.0972475	12	0.0734481	5	0.0763375	13	0.166998	11	0.112817	4	0.0538029	169	1.67227	78	1.31204	40	0.550215	7	0.0980656	20	0.274028	29	0.483353	0	0	10	0.163399
RN7SKP48	ENSG00000201901	0	0	0	0	0	0	0	0	0	0	0	0	0	0	0	0	0	0	0	0	0	0	0	0	0	0	0	0	0	0	0	0
RP11-218C23.1	ENSG00000248725	0	0	0	0	0	0	0	0	0	0	0	0	0	0	0	0	0	0	0	0	0	0	0	0	0	0	0	0	0	0	0	0
ARHGAP24	ENSG00000138639	26	0.303379	32	0.329164	95	1.07379	96	0.478063	0	0	0	0	0	0	0	0	45	0.362281	69	0.944313	43	0.481233	45	0.512915	2635	29.3738	2130	28.8842	1675	18.5192	1379	18.3327
MIR4451	ENSG00000266421	0	0	0	0	0	0	0	0	0	0	0	0	0	0	0	0	0	0	0	0	0	0	0	0	0	0	0	0	0	0	0	0
AC098870.1	ENSG00000265774	0	0	0	0	0	0	0	0	0	0	0	0	0	0	0	0	0	0	0	0	0	0	0	0	0	0	0	0	0	0	0	0
RP13-514E23.2	ENSG00000273389	0	0	0	0	0	0	0	0	0	0	0	0	0	0	0	0	0	0	0	0	0	0	0	0	0	0	0	0	0	0	0	0
RP13-514E23.1	ENSG00000261496	0	0	0	0	0	0	0	0	0	0	0	0	0	0	0	0	0	0	0	0	0	0	0	0	0	0	0	0	0	0	0	0
MAPK10	ENSG00000109339	392	3.68494	615	5.09647	772	7.02982	1314	5.27159	11	0.11008	26	0.218922	28	0.188229	2	0.0176328	37	0.239976	44	0.485123	9	0.0811449	6	0.0550956	16	0.143692	21	0.229421	0	0	0	0
RP11-778J15.1	ENSG00000250062	0	0	0	0	0	0	0	0	0	0	0	0	0	0	0	0	0	0	0	0	0	0	0	0	0	0	0	0	0	0	0	0
RN7SKP96	ENSG00000252757	0	0	0	0	0	0	0	0	0	0	0	0	0	0	0	0	0	0	0	0	0	0	0	0	0	0	0	0	0	0	0	0
MIR4452	ENSG00000266515	0	0	0	0	0	0	0	0	0	0	0	0	0	0	0	0	0	0	0	0	0	0	0	0	0	0	0	0	0	0	0	0
PTPN13	ENSG00000163629	26	0.252645	37	0.316949	90	0.847155	40	0.165882	90	0.931003	362	3.15078	105	0.729643	106	0.966032	4289	28.7551	2367	26.9768	1091	10.168	318	3.01847	4301	39.9277	4033	45.5444	1109	10.2109	925	10.2407
SLC10A6	ENSG00000145283	0	0	0	0	0	0	0	0	0	0	0	0	0	0	0	0	0	0	0	0	5	0.294614	0	0	0	0	0	0	4	0.232843	3	0.209982
RP11-397E7.1	ENSG00000243312	0	0	0	0	0	0	0	0	0	0	0	0	0	0	0	0	0	0	0	0	0	0	0	0	0	0	0	0	0	0	0	0
C4orf36	ENSG00000163633	15	0.262639	22	0.339579	14	0.237454	7	0.052308	14	0.260956	26	0.407768	10	0.125214	0	0	146	1.76377	88	1.8072	49	0.822884	0	0	133	2.22478	82	1.6686	29	0.481128	49	0.977497
RP11-397E7.2	ENSG00000250202	0	0	0	0	0	0	0	0	0	0	0	0	0	0	0	0	0	0	0	0	0	0	0	0	0	0	0	0	0	0	0	0
RP11-397E7.4	ENSG00000251411	0	0	5	0.366417	0	0	0	0	0	0	0	0	0	0	0	0	4	0.229423	0	0	0	0	0	0	0	0	6	0.579664	0	0	0	0
AFF1	ENSG00000172493	89	0.765152	129	0.977682	155	1.29084	204	0.748496	87	0.796246	456	3.51151	367	2.25635	66	0.532169	2475	14.6809	1502	15.1455	1312	10.8185	560	4.70291	1808	14.8499	1945	19.4333	1881	15.3229	1216	11.9108
TECRP1	ENSG00000235043	0	0	0	0	0	0	0	0	0	0	0	0	0	0	0	0	0	0	0	0	0	0	0	0	0	0	0	0	0	0	0	0
KLHL8	ENSG00000145332	17	0.213306	62	0.685799	136	1.65301	134	0.717566	186	2.4845	433	4.86647	315	2.8265	636	7.48445	2061	17.8424	1144	16.8359	1174	14.1286	578	7.08442	1018	12.2031	771	11.2429	499	5.93267	544	7.77687
RP11-476C8.2	ENSG00000248196	0	0	0	0	0	0	0	0	0	0	0	0	0	0	0	0	0	0	0	0	0	0	0	0	0	0	0	0	0	0	0	0
GAPDHP60	ENSG00000248180	0	0	0	0	0	0	0	0	0	0	0	0	0	0	0	0	0	0	0	0	0	0	0	0	0	0	0	0	0	0	0	0
RP11-529H2.1	ENSG00000250572	0	0	0	0	0	0	0	0	0	0	0	0	0	0	0	0	0	0	0	0	0	0	0	0	0	0	0	0	0	0	0	0
MIR5705	ENSG00000263981	0	0	0	0	0	0	0	0	0	0	0	0	0	0	0	0	0	0	0	0	0	0	0	0	0	0	0	0	0	0	0	0
HSD17B13	ENSG00000170509	0	0	0	0	0	0	0	0	0	0	1	0.0344812	0	0	0	0	0	0	0	0	12	0.443064	1	0.0376038	4	0.147108	3	0.134215	0	0	18	0.789468
RP11-529H2.2	ENSG00000255723	0	0	0	0	0	0	0	0	0	0	0	0	0	0	0	0	0	0	0	0	0	0	0	0	0	0	0	0	0	0	0	0
HSD17B11	ENSG00000198189	592	22.4337	684	22.85	1063	39.0207	1501	24.2752	864	34.8549	2121	71.9932	2067	56.0149	2598	92.335	6009	157.11	3285	146.006	3763	136.769	2539	93.9861	2920	105.713	3433	151.19	1766	63.411	1275	55.0479
RN7SL681P	ENSG00000240966	0	0	0	0	0	0	0	0	0	0	0	0	0	0	0	0	0	0	0	0	0	0	0	0	0	0	0	0	0	0	0	0
RP11-710E1.1	ENSG00000249262	0	0	0	0	0	0	0	0	0	0	0	0	0	0	0	0	0	0	0	0	0	0	0	0	0	0	0	0	0	0	0	0
Y_RNA_218	ENSG00000251716	0	0	0	0	0	0	0	0	0	0	0	0	0	0	0	0	0	0	0	0	0	0	0	0	0	0	0	0	0	0	0	0
NUDT9	ENSG00000170502	290	8.40434	347	8.86513	403	11.3134	570	7.04989	415	12.8034	578	15.0039	717	14.8596	352	9.56744	5505	110.074	2644	89.8715	2821	78.4121	1247	35.3015	4531	125.449	2843	95.7528	1889	51.8719	1216	40.1504
RP11-710E1.2	ENSG00000272856	0	0	0	0	0	0	0	0	0	0	0	0	0	0	0	0	0	0	0	0	0	0	0	0	0	0	0	0	0	0	0	0
SPARCL1	ENSG00000152583	0	0	0	0	0	0	2	0.022652	0	0	0	0	0	0	4	0.0995593	95	1.73948	81	2.52124	34	0.865421	37	0.959173	1271	32.2245	983	30.3177	819	20.5945	917	27.7265
RP11-742B18.1	ENSG00000249001	0	0	0	0	0	0	0	0	0	0	0	0	0	0	0	0	0	0	0	0	0	0	0	0	0	0	0	0	0	0	0	0
DSPP	ENSG00000152591	0	0	0	0	1	0.02044	0	0	0	0	0	0	0	0	0	0	0	0	0	0	1	0.0202383	0	0	0	0	0	0	0	0	0	0
DMP1	ENSG00000152592	0	0	0	0	0	0	0	0	0	0	0	0	0	0	0	0	0	0	0	0	0	0	0	0	0	0	0	0	0	0	3	0.117596
Y_RNA_219	ENSG00000200024	0	0	0	0	0	0	0	0	0	0	0	0	0	0	0	0	0	0	0	0	0	0	0	0	0	0	0	0	0	0	0	0
snoU13_135	ENSG00000238652	0	0	0	0	0	0	0	0	0	0	0	0	0	0	0	0	0	0	0	0	0	0	0	0	0	0	0	0	0	0	0	0
CHCHD2P7	ENSG00000249973	0	0	0	0	0	0	0	0	0	0	0	0	0	0	0	0	0	0	0	0	0	0	0	0	0	0	0	0	0	0	0	0
IBSP	ENSG00000029559	0	0	0	0	0	0	0	0	0	0	0	0	0	0	0	0	0	0	0	0	0	0	0	0	0	0	0	0	0	0	0	0
MEPE	ENSG00000152595	0	0	0	0	0	0	0	0	0	0	0	0	0	0	0	0	0	0	0	0	0	0	0	0	0	0	0	0	0	0	0	0
HSP90AB3P	ENSG00000183199	0	0	0	0	0	0	0	0	0	0	0	0	0	0	0	0	0	0	0	0	0	0	0	0	0	0	0	0	0	0	0	0
SPP1	ENSG00000118785	216	8.71117	259	9.20815	415	16.2126	766	13.1842	18	0.772797	49	1.77007	90	2.59566	26	0.983431	251620	7001.47	174234	8241.58	124151	4802.28	86603	3411.75	272	10.4799	163	7.63975	12	0.458562	208	9.55734
RNU1-36P	ENSG00000202000	0	0	0	0	0	0	0	0	0	0	0	0	0	0	0	0	0	0	0	0	0	0	0	0	0	0	0	0	0	0	0	0
PKD2	ENSG00000118762	201	3.37342	255	3.7728	422	6.86071	295	2.11299	436	7.78988	1319	19.8285	609	7.30928	171	2.69164	16429	190.242	8919	175.568	7592	122.209	2504	41.0515	8297	133.034	7756	151.28	6222	98.946	4392	83.9822
ABCG2	ENSG00000118777	5	0.0951669	14	0.234906	0	0	5	0.0406151	0	0	0	0	0	0	0	0	58	0.761667	41	0.915281	31	0.565916	8	0.14874	228	4.14589	191	4.22492	154	2.77735	66	1.43124
RP11-147K6.1	ENSG00000241853	0	0	0	0	0	0	0	0	0	0	0	0	0	0	0	0	0	0	0	0	0	0	0	0	0	0	0	0	0	0	0	0
RNU6-818P	ENSG00000201707	0	0	0	0	0	0	0	0	0	0	0	0	0	0	0	0	0	0	0	0	0	0	0	0	0	0	0	0	0	0	0	0
RNU6ATAC31P	ENSG00000221440	0	0	0	0	0	0	0	0	0	0	0	0	0	0	0	0	0	0	0	0	0	0	0	0	0	0	0	0	0	0	0	0
RP11-147K6.2	ENSG00000251285	0	0	0	0	0	0	0	0	0	0	0	0	0	0	0	0	0	0	0	0	0	0	0	0	0	0	0	0	0	0	0	0
RNU6-1298P	ENSG00000199326	0	0	0	0	0	0	0	0	0	0	0	0	0	0	0	0	0	0	0	0	0	0	0	0	0	0	0	0	0	0	0	0
PPM1K	ENSG00000163644	39	0.378172	72	0.61547	75	0.704479	122	0.504877	445	4.59362	834	7.24372	541	3.7515	902	8.20311	918	6.1417	630	7.16505	578	5.3756	427	4.04458	783	7.25359	974	10.9762	1533	14.0851	1644	18.1626
RNU6-112P	ENSG00000200469	0	0	0	0	0	0	0	0	0	0	0	0	0	0	0	0	0	0	0	0	0	0	0	0	0	0	0	0	0	0	0	0
RP11-10L7.1	ENSG00000246375	0	0	0	0	0	0	0	0	0	0	1	0.0499706	0	0	0	0	0	0	0	0	0	0	0	0	0	0	0	0	0	0	0	0
Y_RNA_220	ENSG00000207480	0	0	0	0	0	0	0	0	0	0	0	0	0	0	0	0	0	0	0	0	0	0	0	0	0	0	0	0	0	0	0	0
HERC6	ENSG00000138642	46	0.732712	24	0.337005	42	0.648048	24	0.16315	0	0	0	0	0	0	0	0	401	4.40698	295	5.51127	161	2.45966	171	2.66068	44	0.669568	92	1.70307	0	0	50	0.907395
HERC5	ENSG00000138646	50	0.968043	59	1.00699	63	1.18154	36	0.29746	93	1.91681	260	4.50889	148	2.04913	82	1.48897	1162	15.5222	746	16.9402	454	8.43053	202	3.8203	11	0.203463	13	0.292508	109	1.99961	37	0.816164
AC083829.1	ENSG00000221079	0	0	0	0	0	0	0	0	0	0	0	0	0	0	0	0	0	0	0	0	0	0	0	0	0	0	0	0	0	0	0	0
RP11-466G12.3	ENSG00000249934	0	0	0	0	0	0	0	0	0	0	0	0	0	0	0	0	0	0	0	0	0	0	0	0	0	0	0	0	0	0	0	0
PYURF	ENSG00000145337	1330	90.1721	1910	114.157	1966	129.118	5858	169.501	1905	137.495	4371	265.444	2843	137.842	6087	387.054	11001	514.605	5622	447.06	6964	452.849	8668	574.064	4669	302.421	3628	285.862	2887	185.465	2846	219.84
HERC3	ENSG00000138641	93	0.993916	111	1.04578	78	0.807502	88	0.401376	164	1.86587	324	3.10158	359	2.74375	44	0.441029	1428	10.5297	905	11.3441	861	8.8256	337	3.51818	441	4.50269	418	5.19173	267	2.70379	109	1.32722
PIGY	ENSG00000255072	0	0	0	0	0	0	0	0	0	0	0	0	0	0	0	0	0	0	0	0	0	0	0	0	0	0	0	0	0	0	0	0
RP11-466G12.2	ENSG00000249755	0	0	0	0	0	0	0	0	0	0	0	0	0	0	0	0	0	0	0	0	0	0	0	0	0	0	0	0	0	0	0	0
RN7SKP244	ENSG00000252322	0	0	0	0	0	0	0	0	0	0	0	0	0	0	0	0	0	0	0	0	0	0	0	0	0	0	0	0	0	0	0	0
RNU6-33P	ENSG00000207524	0	0	0	0	0	0	0	0	0	0	0	0	0	0	0	0	0	0	0	0	0	0	0	0	0	0	0	0	0	0	0	0
NAP1L5	ENSG00000177432	107	4.2539	80	2.80378	164	6.31582	162	2.74866	121	5.12105	348	12.3924	265	7.53412	167	6.22684	633	17.3632	473	22.0556	296	11.2868	261	10.136	395	15.0026	203	9.37926	128	4.82179	132	5.979
FAM13A-AS1	ENSG00000248019	0	0	1	0.0180365	4	0.0792765	0	0	5	0.108904	6	0.109957	0	0	4	0.0767556	239	3.37382	116	2.78365	102	2.0016	24	0.479661	51	0.996872	49	1.16511	0	0	4	0.0932424
FAM13A	ENSG00000138640	209	1.45934	288	1.77278	397	2.68525	551	1.64197	383	2.84696	1073	6.71093	832	4.15449	1835	12.017	2281	10.989	1036	8.48449	1261	8.44503	577	3.93558	1093	7.2912	783	6.35393	1389	9.18984	314	2.498
RP11-84C13.1	ENSG00000271359	0	0	6	0.711469	4	0.521191	42	2.41105	8	1.14555	26	3.13256	12	1.1543	13	1.64001	95	8.81657	44	6.94164	64	8.25675	31	4.07322	49	6.29677	22	3.43911	0	0	41	6.28333
TIGD2	ENSG00000180346	19	0.841672	63	2.46025	64	2.74633	44	0.831848	95	4.48006	222	8.80874	136	4.30836	130	5.40108	780	23.84	539	28.0048	371	15.763	76	3.2887	269	11.3844	172	8.85497	53	2.22464	138	6.96498
RP11-84C13.2	ENSG00000270720	0	0	0	0	0	0	0	0	0	0	0	0	0	0	0	0	0	0	0	0	0	0	0	0	0	0	0	0	0	0	0	0
RNU6-907P	ENSG00000212226	0	0	0	0	0	0	0	0	0	0	0	0	0	0	0	0	0	0	0	0	0	0	0	0	0	0	0	0	0	0	0	0
GPRIN3	ENSG00000185477	285	1.72957	236	1.26257	676	3.97394	301	0.77958	89	0.57498	369	2.00581	107	0.464365	329	1.87256	12566	52.6151	5440	38.7209	4533	26.3847	1950	11.5597	7093	41.1234	7149	50.4204	3841	22.0867	3841	26.5575
RP11-115D19.1	ENSG00000251095	0	0	0	0	0	0	3	0.0360737	25	0.749856	19	0.479504	85	1.71265	23	0.607775	0	0	0	0	0	0	0	0	6	0.161505	3	0.0982331	0	0	0	0
SNCA	ENSG00000145335	1765	40.6042	2116	42.9133	1803	40.1795	2663	26.1456	1193	29.2171	2343	48.2803	1330	21.8807	229	4.94094	4634	73.5535	2906	78.4109	3548	78.286	2713	60.9673	4386	96.3966	4334	115.873	5385	117.383	5896	154.538
RP11-67M1.1	ENSG00000247775	0	0	0	0	8	0.239155	0	0	7	0.229973	0	0	0	0	0	0	15	0.319389	0	0	0	0	0	0	0	0	0	0	0	0	0	0
MMRN1	ENSG00000138722	0	0	0	0	0	0	0	0	0	0	0	0	0	0	5	0.0785317	41	0.473732	11	0.21606	4	0.0642483	7	0.114511	0	0	10	0.194624	65	1.03142	24	0.45792
CCSER1	ENSG00000184305	81	0.716742	125	0.975075	98	0.840014	133	0.502263	313	2.94844	801	6.34865	436	2.75897	294	2.4399	2221	13.5596	1005	10.4303	1122	9.52237	528	4.56386	124	1.04825	198	2.03616	89	0.746212	146	1.47191
RN7SKP248	ENSG00000252087	0	0	0	0	0	0	0	0	0	0	0	0	0	0	0	0	0	0	0	0	0	0	0	0	0	0	0	0	0	0	0	0
RP11-11N6.1	ENSG00000251401	0	0	0	0	0	0	0	0	0	0	0	0	0	0	0	0	0	0	0	0	0	0	0	0	0	0	0	0	0	0	0	0
TMSB4XP8	ENSG00000187653	1	0.163317	0	0	0	0	0	0	0	0	0	0	0	0	0	0	50	5.63406	2	0.383102	0	0	2	0.319067	0	0	1	0.189801	0	0	1	0.186072
AC004054.1	ENSG00000248984	0	0	0	0	0	0	0	0	0	0	0	0	0	0	0	0	0	0	0	0	0	0	0	0	0	0	0	0	0	0	0	0
RP11-763F8.1	ENSG00000249049	0	0	0	0	0	0	0	0	0	0	0	0	0	0	0	0	0	0	0	0	0	0	0	0	0	0	0	0	0	0	0	0
KRT19P6	ENSG00000249891	0	0	0	0	0	0	0	0	0	0	0	0	0	0	0	0	0	0	0	0	0	0	0	0	0	0	0	0	0	0	0	0
RP11-354O24.1	ENSG00000249052	0	0	0	0	0	0	0	0	0	0	0	0	0	0	0	0	0	0	0	0	0	0	0	0	0	0	0	0	0	0	0	0
AC093847.1	ENSG00000256889	0	0	0	0	0	0	0	0	0	0	0	0	0	0	0	0	0	0	0	0	0	0	0	0	0	0	0	0	0	0	0	0
RP11-562F9.1	ENSG00000248817	0	0	0	0	0	0	0	0	0	0	0	0	0	0	0	0	0	0	0	0	0	0	0	0	0	0	0	0	0	0	0	0
RP11-562F9.2	ENSG00000249152	0	0	0	0	0	0	1	0.0639293	0	0	0	0	0	0	0	0	0	0	0	0	0	0	0	0	0	0	0	0	0	0	0	0
RP11-9B6.1	ENSG00000248511	0	0	0	0	0	0	0	0	0	0	0	0	0	0	0	0	0	0	0	0	0	0	0	0	0	0	0	0	0	0	0	0
GRID2	ENSG00000152208	0	0	0	0	0	0	1	0.00585844	0	0	0	0	0	0	0	0	0	0	0	0	0	0	0	0	0	0	0	0	0	0	0	0
MTND1P19	ENSG00000251449	0	0	0	0	0	0	0	0	0	0	0	0	0	0	0	0	0	0	0	0	0	0	0	0	0	0	0	0	0	0	0	0
RP11-428L21.2	ENSG00000249239	0	0	0	0	0	0	0	0	0	0	0	0	0	0	0	0	0	0	0	0	0	0	0	0	0	0	0	0	0	0	0	0
RP11-428L21.1	ENSG00000248627	0	0	0	0	0	0	0	0	0	0	0	0	0	0	0	0	0	0	0	0	0	0	0	0	0	0	0	0	0	0	0	0
RP11-131K17.1	ENSG00000248750	0	0	0	0	0	0	0	0	0	0	0	0	0	0	0	0	0	0	0	0	0	0	0	0	0	0	0	0	0	0	0	0
RP11-703C10.1	ENSG00000250908	0	0	0	0	0	0	0	0	0	0	0	0	0	0	0	0	0	0	0	0	0	0	0	0	0	0	0	0	0	0	0	0
RNA5SP164	ENSG00000252342	0	0	0	0	0	0	0	0	0	0	0	0	0	0	0	0	0	0	0	0	0	0	0	0	0	0	0	0	0	0	0	0
ATOH1	ENSG00000172238	0	0	2	0.137872	0	0	2	0.0667465	0	0	5	0.350218	12	0.67106	0	0	0	0	0	0	0	0	0	0	0	0	0	0	0	0	0	0
RP11-363G15.2	ENSG00000246541	0	0	0	0	0	0	0	0	0	0	0	0	0	0	0	0	0	0	0	0	0	0	0	0	0	0	0	0	0	0	0	0
HMGB3P15	ENSG00000250897	0	0	0	0	0	0	0	0	0	0	0	0	0	0	0	0	0	0	0	0	0	0	0	0	0	0	0	0	0	0	0	0
SMARCAD1	ENSG00000163104	31	0.453111	27	0.347902	123	1.74153	44	0.274472	117	1.82054	419	5.48565	159	1.66197	460	6.30592	4777	48.1748	2528	43.3386	1575	22.0799	509	7.26745	3037	42.4087	3189	54.171	542	7.50648	906	15.0877
HPGDS	ENSG00000163106	0	0	0	0	0	0	0	0	0	0	0	0	0	0	0	0	18	0.542856	6	0.307607	15	0.628863	1	0.0426984	0	0	1	0.0507995	0	0	0	0
RP11-398J16.1	ENSG00000241103	0	0	0	0	0	0	0	0	0	0	0	0	0	0	0	0	0	0	0	0	0	0	0	0	0	0	0	0	0	0	0	0
AC109925.1	ENSG00000203436	0	0	0	0	0	0	0	0	0	0	0	0	0	0	0	0	0	0	0	0	0	0	0	0	0	0	0	0	0	0	0	0
PDLIM5	ENSG00000163110	777	6.45045	821	6.00845	1357	10.9127	2258	8.00009	898	7.93626	1952	14.5151	1772	10.52	1044	8.12863	4113	23.5586	2790	27.1662	3192	25.416	1799	14.5889	11526	91.4145	12702	122.549	5620	44.2079	5693	53.847
RP11-554D13.1	ENSG00000249951	0	0	0	0	0	0	0	0	0	0	0	0	0	0	0	0	0	0	0	0	0	0	0	0	0	0	0	0	0	0	0	0
RP11-168E14.1	ENSG00000249599	0	0	0	0	0	0	0	0	0	0	0	0	0	0	0	0	0	0	0	0	0	0	0	0	0	0	0	0	0	0	0	0
BMPR1B	ENSG00000138696	4	0.0584752	19	0.244859	26	0.368186	48	0.299471	52	0.809255	105	1.3749	39	0.407718	134	1.83723	36	0.363108	18	0.308631	8	0.11217	14	0.199922	668	9.32943	834	14.1692	244	3.37984	366	6.09599
UNC5C	ENSG00000182168	7	0.0604565	6	0.0456821	7	0.0585633	8	0.0294874	0	0	0	0	0	0	3	0.0243004	0	0	50	0.506488	5	0.041418	10	0.0843657	5	0.0412555	7	0.0702606	0	0	1	0.00984002
RP11-710C12.1	ENSG00000271474	0	0	0	0	0	0	0	0	0	0	0	0	0	0	0	0	0	0	0	0	0	0	0	0	0	0	0	0	0	0	0	0
RPL30P6	ENSG00000242936	0	0	0	0	0	0	0	0	0	0	0	0	0	0	0	0	0	0	0	0	0	0	0	0	0	0	0	0	0	0	0	0
PDHA2	ENSG00000163114	0	0	0	0	0	0	0	0	0	0	0	0	0	0	0	0	0	0	0	0	0	0	0	0	0	0	0	0	0	0	0	0
RNU6-1059P	ENSG00000200622	0	0	0	0	0	0	0	0	0	0	0	0	0	0	0	0	0	0	0	0	0	0	0	0	0	0	0	0	0	0	0	0
RNU6-34P	ENSG00000201744	0	0	0	0	0	0	0	0	0	0	0	0	0	0	0	0	0	0	0	0	0	0	0	0	0	0	0	0	0	0	0	0
RP11-61G24.1	ENSG00000250655	0	0	0	0	0	0	0	0	0	0	0	0	0	0	0	0	0	0	0	0	0	0	0	0	0	0	0	0	0	0	0	0
RP11-145G20.1	ENSG00000248510	0	0	0	0	0	0	0	0	0	0	0	0	0	0	0	0	0	0	0	0	0	0	0	0	0	0	0	0	0	0	0	0
RN7SKP28	ENSG00000201640	0	0	0	0	0	0	0	0	0	0	0	0	0	0	0	0	0	0	0	0	0	0	0	0	0	0	0	0	0	0	0	0
COX7A2P2	ENSG00000236764	0	0	0	0	0	0	0	0	0	0	0	0	0	0	0	0	0	0	0	0	0	0	0	0	0	0	0	0	0	0	0	0
RP11-431J17.1	ENSG00000253170	0	0	0	0	0	0	0	0	0	0	0	0	0	0	0	0	0	0	0	0	0	0	0	0	0	0	0	0	0	0	0	0
STPG2	ENSG00000163116	0	0	0	0	0	0	2	0.0134957	0	0	0	0	0	0	0	0	3	0.032727	17	0.315259	0	0	0	0	0	0	0	0	0	0	5	0.0900709
RP11-681L8.1	ENSG00000254044	0	0	0	0	0	0	0	0	0	0	0	0	0	0	0	0	0	0	0	0	0	0	0	0	0	0	0	0	0	0	0	0
STPG2-AS1	ENSG00000251620	0	0	0	0	0	0	0	0	0	0	0	0	0	0	0	0	0	0	0	0	0	0	0	0	0	0	0	0	0	0	0	0
AC034154.1	ENSG00000271995	0	0	0	0	0	0	0	0	0	0	0	0	0	0	0	0	0	0	0	0	0	0	0	0	0	0	0	0	0	0	0	0
CRYZP2	ENSG00000250293	0	0	0	0	0	0	0	0	0	0	0	0	0	0	0	0	0	0	0	0	0	0	0	0	0	0	0	0	0	0	0	0
RPL5P12	ENSG00000242697	0	0	0	0	0	0	0	0	0	0	0	0	0	0	0	0	0	0	0	0	0	0	0	0	0	0	0	0	0	0	0	0
DUTP8	ENSG00000214904	0	0	0	0	0	0	0	0	0	0	0	0	0	0	0	0	0	0	0	0	0	0	0	0	0	0	0	0	0	0	0	0
Y_RNA_221	ENSG00000200658	0	0	0	0	0	0	0	0	0	0	0	0	0	0	0	0	0	0	0	0	0	0	0	0	0	0	0	0	0	0	0	0
RP11-323J4.1	ENSG00000214559	0	0	4	0.819593	0	0	0	0	4	0.989734	6	1.24914	0	0	1	0.21799	0	0	13	3.54394	0	0	0	0	0	0	0	0	0	0	0	0
RAP1GDS1	ENSG00000138698	1049	17.8457	959	14.3823	1129	18.6053	1584	11.5005	1704	30.8602	2566	39.1009	2592	31.5339	930	14.8385	1952	22.9119	1200	23.9439	1257	20.5101	687	11.4166	3465	56.3157	3387	66.9643	2178	35.1084	1378	26.7091
RP11-810D13.1	ENSG00000242318	0	0	0	0	0	0	0	0	0	0	0	0	0	0	0	0	0	0	0	0	0	0	0	0	0	0	0	0	0	0	0	0
TSPAN5	ENSG00000168785	130	1.61448	172	1.88308	88	1.05866	167	0.885132	339	4.48188	545	6.06258	554	4.9202	120	1.39772	45	0.385588	105	1.52945	35	0.4169	255	3.09351	612	7.2612	496	7.15881	609	7.16641	580	8.20671
RP11-724M22.1	ENSG00000251523	0	0	0	0	0	0	0	0	0	0	0	0	0	0	0	0	0	0	0	0	0	0	0	0	0	0	0	0	0	0	0	0
RP11-1299A16.3	ENSG00000260641	0	0	0	0	0	0	0	0	0	0	0	0	0	0	0	0	0	0	0	0	0	0	0	0	0	0	0	0	0	0	0	0
RP11-1299A16.1	ENSG00000249764	0	0	0	0	0	0	0	0	0	0	0	0	0	0	0	0	0	0	0	0	0	0	0	0	0	0	0	0	0	0	0	0
BTF3P13	ENSG00000227118	0	0	0	0	0	0	0	0	0	0	0	0	0	0	0	0	0	0	0	0	0	0	0	0	0	0	0	0	0	0	0	0
EIF4E	ENSG00000151247	331	2.17123	268	1.54975	563	3.57741	1055	2.95346	656	4.58091	1190	6.9919	603	2.82864	4461	27.4446	6369	28.825	4148	31.9132	4536	28.5381	6597	42.2712	8119	50.88	7549	57.5487	5425	33.7187	7865	58.7797
TBCAP3	ENSG00000249055	0	0	0	0	0	0	0	0	0	0	0	0	0	0	0	0	0	0	0	0	0	0	0	0	0	0	0	0	0	0	0	0
RP11-571L19.7	ENSG00000263923	0	0	0	0	0	0	0	0	0	0	0	0	0	0	0	0	0	0	0	0	0	0	0	0	0	0	0	0	0	0	0	0
AC019131.1	ENSG00000238449	0	0	0	0	0	0	0	0	0	0	0	0	0	0	0	0	0	0	0	0	0	0	0	0	0	0	0	0	0	0	0	0
FAM177A1P1	ENSG00000214886	0	0	0	0	0	0	0	0	0	0	0	0	0	0	0	0	0	0	0	0	0	0	0	0	0	0	0	0	0	0	0	0
RNU7-149P	ENSG00000252548	0	0	0	0	0	0	0	0	0	0	0	0	0	0	0	0	0	0	0	0	0	0	0	0	0	0	0	0	0	0	0	0
NDUFS5P4	ENSG00000251437	0	0	0	0	0	0	0	0	0	0	0	0	0	0	0	0	0	0	0	0	0	0	0	0	0	0	0	0	0	0	0	0
METAP1	ENSG00000164024	1383	30.997	1410	27.8591	964	20.9294	1736	16.6054	2351	56.0946	3324	66.7314	3230	51.7707	2104	44.2274	2351	36.3556	1423	37.4074	1744	37.4903	538	11.7788	3176	68.0057	2740	71.3703	2171	46.1054	2083	53.191
MIR3684	ENSG00000265213	0	0	0	0	0	0	0	0	0	0	0	0	0	0	0	0	0	0	0	0	0	0	0	0	0	0	0	0	0	0	0	0
ABT1P1	ENSG00000250496	0	0	0	0	0	0	0	0	0	0	0	0	0	0	0	0	0	0	0	0	0	0	0	0	0	0	0	0	0	0	0	0
RP11-571L19.8	ENSG00000272777	0	0	0	0	0	0	0	0	0	0	0	0	0	0	0	0	0	0	0	0	0	0	0	0	0	0	0	0	0	0	0	0
ADH5	ENSG00000197894	8846	167.85	7589	126.943	6445	118.462	6745	54.6208	6998	141.358	7980	135.628	9361	127.022	2184	38.8664	12147	159.025	7618	169.539	8411	153.072	5903	109.413	5673	102.838	5889	129.863	4260	76.5911	2745	59.3428
RP11-696N14.1	ENSG00000246090	12	0.157711	10	0.115859	0	0	31	0.173877	0	0	8	0.0941762	6	0.0563916	4	0.0493046	118	1.07	51	0.786148	24	0.302528	10	0.128381	22	0.276229	20	0.305477	0	0	7	0.104816
ADH4	ENSG00000198099	0	0	0	0	0	0	0	0	0	0	0	0	0	0	0	0	0	0	0	0	0	0	0	0	0	0	0	0	0	0	0	0
PCNAP1	ENSG00000249065	0	0	0	0	0	0	0	0	0	0	0	0	0	0	0	0	0	0	0	0	0	0	0	0	0	0	0	0	0	0	0	0
ADH6	ENSG00000172955	0	0	0	0	0	0	0	0	0	0	0	0	0	0	0	0	2	0.028932	0	0	0	0	0	0	0	0	0	0	0	0	0	0
ADH1A	ENSG00000187758	0	0	0	0	0	0	0	0	0	0	0	0	0	0	0	0	0	0	0	0	0	0	0	0	0	0	0	0	0	0	0	0
ADH1B	ENSG00000196616	0	0	0	0	0	0	0	0	0	0	0	0	0	0	0	0	0	0	0	0	0	0	0	0	0	0	0	0	0	0	0	0
ADH1C	ENSG00000248144	0	0	0	0	0	0	0	0	0	0	0	0	0	0	0	0	0	0	0	0	0	0	0	0	0	0	0	0	0	0	0	0
ADH7	ENSG00000196344	0	0	0	0	0	0	0	0	1	0.0316059	0	0	0	0	0	0	0	0	0	0	0	0	0	0	0	0	0	0	0	0	0	0
RP11-696N14.3	ENSG00000250300	0	0	0	0	0	0	0	0	0	0	0	0	0	0	0	0	0	0	0	0	0	0	0	0	0	0	0	0	0	0	0	0
C4orf17	ENSG00000138813	0	0	0	0	0	0	0	0	0	0	0	0	0	0	0	0	0	0	0	0	0	0	0	0	0	0	5	0.164425	0	0	0	0
TRMT10A	ENSG00000145331	25	0.526798	7	0.130033	31	0.632773	25	0.224825	52	1.16648	98	1.8497	29	0.437004	192	3.79448	1048	15.2365	579	14.3099	327	6.60885	238	4.89894	418	8.41486	391	9.57524	305	6.08973	108	2.59286
MTTP	ENSG00000138823	7	0.119659	0	0	0	0	5	0.0364769	0	0	7	0.10718	1	0.0122244	0	0	33	0.389207	4	0.0801974	4	0.0655813	0	0	18	0.293958	13	0.258261	0	0	1	0.0194759
RP11-766F14.1	ENSG00000248676	0	0	0	0	0	0	0	0	0	0	0	0	0	0	0	0	0	0	0	0	0	0	0	0	0	0	0	0	0	0	0	0
RP11-766F14.2	ENSG00000248713	66	0.603815	34	0.274213	41	0.363351	139	0.542721	30	0.292181	62	0.508069	83	0.543027	61	0.523404	1183	7.46734	569	6.10558	550	4.82611	196	1.75161	30	0.262209	10	0.106323	7	0.0606809	66	0.687947
DAPP1	ENSG00000070190	0	0	0	0	0	0	4	0.0346354	1	0.0215988	24	0.436155	18	0.261164	12	0.228343	3	0.0419953	23	0.547319	1	0.0194595	9	0.17837	0	0	8	0.188633	0	0	2	0.0462316
LAMTOR3	ENSG00000109270	80	1.74678	121	2.32908	263	5.56272	689	6.42052	157	3.64938	529	10.3461	344	5.37144	1960	40.1377	4678	70.4743	2377	60.8742	2858	59.853	2950	62.9205	2302	48.0199	1996	50.6499	1267	26.2132	1877	46.6944
DNAJB14	ENSG00000164031	41	0.289282	29	0.180379	129	0.881677	180	0.542015	83	0.623428	221	1.39669	123	0.62062	378	2.50136	7396	36.0044	3335	27.5987	2418	16.3632	1349	9.29759	3128	21.0849	3900	31.9795	774	5.17455	1343	10.796
H2AFZ	ENSG00000164032	29284	1173.32	37307	1317.73	27341	1061.16	55418	947.627	30043	1281.44	58770	2109.17	46430	1330.35	30151	1133.01	36397	1006.17	16958	796.919	26862	1032.28	37089	1451.61	12910	494.172	10904	507.738	11970	454.437	10945	499.634
RP11-15B17.1	ENSG00000245322	3	0.161506	4	0.189836	0	0	0	0	0	0	0	0	0	0	0	0	0	0	0	0	0	0	0	0	0	0	6	0.375395	0	0	0	0
RP11-15B17.2	ENSG00000250403	0	0	0	0	0	0	0	0	0	0	0	0	0	0	0	0	0	0	0	0	0	0	0	0	0	0	0	0	0	0	0	0
RP11-15B17.3	ENSG00000248820	0	0	0	0	0	0	0	0	0	0	0	0	0	0	0	0	0	0	0	0	0	0	0	0	0	0	0	0	0	0	0	0
AC121157.1	ENSG00000222196	0	0	0	0	0	0	0	0	0	0	0	0	0	0	0	0	0	0	0	0	0	0	0	0	0	0	0	0	0	0	0	0
DDIT4L	ENSG00000145358	2803	86.3873	3238	87.9739	2463	73.5316	1608	21.1502	0	0	0	0	0	0	0	0	10909	231.971	5542	200.331	5063	149.661	3295	99.1981	422	12.4253	455	16.297	1311	38.2846	2268	79.6381
RP11-588P8.1	ENSG00000249710	0	0	0	0	3	0.509796	0	0	0	0	0	0	0	0	0	0	0	0	0	0	0	0	0	0	0	0	0	0	0	0	0	0
EMCN	ENSG00000164035	237	4.17107	167	2.59099	330	5.62594	109	0.818704	739	13.8457	1908	30.078	1042	13.1144	1230	20.3026	7514	91.2413	4004	82.6509	2602	43.9218	646	11.1059	207	3.48046	404	8.26322	413	6.88721	696	13.9559
EMCN-IT3	ENSG00000250223	0	0	0	0	0	0	0	0	0	0	0	0	0	0	0	0	0	0	0	0	0	0	0	0	0	0	0	0	0	0	0	0
EMCN-IT2	ENSG00000251219	0	0	0	0	0	0	0	0	0	0	0	0	0	0	0	0	0	0	0	0	0	0	0	0	0	0	0	0	0	0	0	0
EMCN-IT1	ENSG00000251636	0	0	0	0	0	0	0	0	0	0	0	0	0	0	0	0	0	0	0	0	0	0	0	0	0	0	0	0	0	0	0	0
PPP3CA	ENSG00000138814	63	1.11515	89	1.38877	159	2.72628	99	0.747873	328	6.18067	793	12.5729	528	6.68356	1225	20.3364	1724	21.0547	1158	24.0411	1044	17.7242	367	6.34568	1869	31.6058	1930	39.7025	1634	27.4055	1234	24.8861
MIR1255A	ENSG00000221265	0	0	0	0	0	0	0	0	0	0	0	0	0	0	0	0	0	0	0	0	0	0	0	0	0	0	0	0	0	0	0	0
AP001816.1	ENSG00000254531	49	5.72332	70	7.20775	57	6.44925	55	2.74168	84	10.4448	89	9.31136	57	4.76113	11	1.20501	159	12.8136	50	6.84977	61	6.8337	9	1.02687	113	12.6095	76	10.3165	85	9.4073	18	2.39538
BANK1	ENSG00000153064	0	0	0	0	0	0	0	0	0	0	0	0	0	0	0	0	1	0.0103621	7	0.123305	5	0.0720231	0	0	0	0	4	0.0698163	0	0	0	0
RNU6-462P	ENSG00000199529	0	0	0	0	0	0	0	0	0	0	0	0	0	0	0	0	0	0	0	0	0	0	0	0	0	0	0	0	0	0	0	0
MTND5P5	ENSG00000251149	0	0	0	0	0	0	0	0	0	0	0	0	0	0	0	0	0	0	0	0	0	0	0	0	0	0	0	0	0	0	0	0
RP11-498M5.2	ENSG00000251309	0	0	0	0	0	0	0	0	0	0	0	0	0	0	0	0	0	0	0	0	0	0	0	0	0	0	0	0	0	0	0	0
SLC39A8	ENSG00000138821	74	1.05374	51	0.640212	29	0.400022	89	0.540873	600	9.09548	1054	13.4436	660	6.72095	1759	23.4918	142	1.39513	175	2.92278	67	0.915067	120	1.66919	230	3.12895	240	3.97177	361	4.87086	238	3.86128
RN7SL728P	ENSG00000241144	0	0	0	0	0	0	0	0	0	0	0	0	0	0	0	0	0	0	0	0	0	0	0	0	0	0	0	0	0	0	0	0
RP11-499E18.1	ENSG00000248161	8	0.744144	18	1.47601	4	0.360421	20	0.79396	17	1.6834	12	0.999815	10	0.665197	10	0.872398	13	0.834318	0	0	9	0.802942	0	0	0	0	10	1.08103	0	0	8	0.847829
AF213884.1	ENSG00000251572	0	0	0	0	0	0	0	0	0	0	0	0	0	0	0	0	0	0	0	0	0	0	0	0	0	0	0	0	0	0	0	0
AF213884.2	ENSG00000260651	0	0	0	0	0	0	0	0	0	0	0	0	0	0	0	0	0	0	0	0	0	0	0	0	0	0	0	0	0	0	0	0
NFKB1	ENSG00000109320	730	10.7655	1036	13.4686	752	10.7427	1724	10.8505	472	7.41012	1051	13.8831	906	9.55485	725	10.0276	2716	27.6353	1690	29.2317	2119	29.9722	1297	18.6842	2279	32.1088	1735	29.7359	2319	32.4047	2035	34.1923
AF213884.3	ENSG00000238553	0	0	0	0	0	0	0	0	0	0	0	0	0	0	0	0	0	0	0	0	0	0	0	0	0	0	0	0	0	0	0	0
MANBA	ENSG00000109323	246	2.69525	387	3.73787	285	3.02476	304	1.42147	151	1.76121	206	2.02163	381	2.98519	380	3.90476	839	6.3423	482	6.19391	591	6.21048	1053	11.2697	890	9.31581	692	8.81127	868	9.01109	1325	16.5398
AF224669.3	ENSG00000241981	0	0	0	0	0	0	0	0	0	0	0	0	0	0	0	0	0	0	0	0	0	0	0	0	0	0	0	0	0	0	0	0
LRRC37A15P	ENSG00000230069	0	0	0	0	0	0	9	0.261567	0	0	2	0.121995	5	0.243496	57	3.64051	8	0.375881	6	0.479231	9	0.587836	170	11.3086	3	0.195177	17	1.34542	0	0	9	0.698286
KRT8P46	ENSG00000248971	0	0	0	0	0	0	0	0	0	0	0	0	0	0	0	0	0	0	0	0	0	0	0	0	0	0	0	0	0	0	0	0
RP11-10L12.1	ENSG00000224207	0	0	0	0	0	0	0	0	0	0	0	0	0	0	0	0	0	0	0	0	0	0	0	0	0	0	0	0	0	0	0	0
RP11-10L12.2	ENSG00000251288	0	0	0	0	0	0	0	0	0	0	0	0	0	0	0	0	0	0	0	0	0	0	0	0	0	0	0	0	0	0	0	0
UBE2D3	ENSG00000109332	4916	45.051	5077	41.0157	5940	52.7304	12012	46.9796	7674	74.866	11355	93.2075	12386	81.1721	14072	120.947	25909	163.819	16476	177.092	17850	156.894	13844	123.93	20581	180.188	19354	206.126	18475	160.425	18373	191.833
RP11-10L12.4	ENSG00000246560	63	6.58353	30	2.76369	21	2.12579	43	1.91773	13	1.44621	14	1.31044	9	0.67258	2	0.196018	123	8.86838	31	3.79957	33	3.30755	27	2.75615	86	8.58585	55	6.67959	34	3.3666	16	1.90497
RNU7-151P	ENSG00000252739	0	0	0	0	0	0	0	0	0	0	0	0	0	0	0	0	0	0	0	0	0	0	0	0	0	0	0	0	0	0	0	0
snoU13_136	ENSG00000238948	0	0	0	0	0	0	0	0	0	0	0	0	0	0	0	0	0	0	0	0	0	0	0	0	0	0	0	0	0	0	0	0
CISD2	ENSG00000145354	1348	47.712	1037	32.3569	1438	49.3037	1628	24.592	1143	43.068	1695	53.7377	1364	34.5251	825	27.3867	4320	105.498	2312	95.9799	2676	90.8444	1535	53.0722	3610	122.071	3345	137.595	1852	62.1116	1862	75.0876
SLC9B1	ENSG00000164037	28	0.867877	11	0.300568	22	0.660549	5	0.0661411	0	0	0	0	0	0	0	0	29	0.620182	6	0.218125	7	0.2081	6	0.181665	29	0.858746	12	0.432265	0	0	9	0.317829
PABPC1P7	ENSG00000250651	0	0	0	0	0	0	0	0	0	0	0	0	0	0	0	0	0	0	0	0	0	0	0	0	0	0	0	0	0	0	0	0
ACTR3BP4	ENSG00000249283	0	0	0	0	0	0	0	0	0	0	0	0	0	0	0	0	0	0	0	0	0	0	0	0	0	0	0	0	0	0	0	0
SLC9B2	ENSG00000164038	295	4.97729	349	5.19094	361	5.90012	829	5.96935	132	2.37091	121	1.82864	198	2.38902	80	1.26593	266	3.09652	188	3.72035	296	4.79002	240	3.95552	761	12.2666	529	10.3728	522	8.34518	471	9.05405
BDH2	ENSG00000164039	522	14.2379	759	18.2502	965	25.4969	1186	13.8058	418	12.1373	971	23.7229	1038	20.2468	186	4.75814	5143	96.7864	2556	81.7697	2284	59.7513	1536	40.925	747	19.4654	803	25.4543	397	10.2603	360	11.1874
CENPE	ENSG00000138778	35	0.341972	12	0.10336	21	0.198758	2	0.00833978	37	0.384853	58	0.5076	12	0.0838469	111	1.01717	378	2.54821	54	0.61883	13	0.121826	0	0	45	0.420051	65	0.738083	0	0	0	0
RP11-328K4.1	ENSG00000248740	0	0	0	0	0	0	0	0	0	0	0	0	0	0	0	0	0	0	0	0	0	0	0	0	0	0	0	0	0	0	0	0
RP11-297P16.3	ENSG00000251577	0	0	0	0	0	0	0	0	0	0	0	0	0	0	0	0	0	0	0	0	0	0	0	0	0	0	0	0	0	0	0	0
RP11-297P16.4	ENSG00000250920	0	0	0	0	0	0	0	0	0	0	0	0	0	0	0	0	0	0	0	0	0	0	0	0	0	0	0	0	0	0	0	0
DDX3YP3	ENSG00000251571	0	0	0	0	0	0	0	0	0	0	0	0	0	0	0	0	0	0	0	0	0	0	0	0	0	0	0	0	0	0	0	0
TACR3	ENSG00000169836	0	0	0	0	0	0	0	0	0	0	0	0	0	0	0	0	0	0	8	0.166823	0	0	0	0	8	0.135884	0	0	0	0	0	0
RNU6-635P	ENSG00000252460	0	0	0	0	0	0	0	0	0	0	0	0	0	0	0	0	0	0	0	0	0	0	0	0	0	0	0	0	0	0	0	0
RP11-703G6.1	ENSG00000249614	0	0	0	0	0	0	0	0	0	0	0	0	0	0	0	0	0	0	0	0	0	0	0	0	0	0	0	0	0	0	0	0
RP11-729M20.1	ENSG00000251170	0	0	0	0	0	0	0	0	0	0	0	0	0	0	0	0	0	0	0	0	0	0	0	0	0	0	0	0	0	0	0	0
AC004052.1	ENSG00000215999	0	0	0	0	0	0	0	0	0	0	0	0	0	0	0	0	0	0	0	0	0	0	0	0	0	0	0	0	0	0	0	0
CXXC4	ENSG00000168772	5	0.0792867	0	0	2	0.0307215	5	0.0338378	4	0.0675244	20	0.284074	9	0.10206	16	0.237957	134	1.46608	108	2.00867	63	0.958176	24	0.37176	0	0	16	0.294862	0	0	0	0
AC093628.1	ENSG00000272082	0	0	0	0	0	0	0	0	0	0	0	0	0	0	0	0	0	0	0	0	0	0	0	0	0	0	0	0	0	0	0	0
AC004053.1	ENSG00000245384	0	0	0	0	0	0	0	0	0	0	0	0	0	0	0	0	0	0	1	0.0364644	0	0	0	0	0	0	0	0	0	0	0	0
AC004063.1	ENSG00000250670	0	0	0	0	0	0	0	0	0	0	0	0	0	0	0	0	0	0	0	0	0	0	0	0	0	0	0	0	0	0	0	0
RP11-556I14.2	ENSG00000248242	0	0	0	0	0	0	0	0	0	0	0	0	0	0	0	0	0	0	0	0	0	0	0	0	0	0	0	0	0	0	0	0
RP11-395M19.1	ENSG00000244470	0	0	0	0	0	0	0	0	0	0	0	0	0	0	0	0	0	0	0	0	0	0	0	0	0	0	0	0	0	0	0	0
RP11-556I14.1	ENSG00000248373	0	0	0	0	0	0	0	0	0	0	2	0.159251	0	0	0	0	0	0	0	0	0	0	0	0	0	0	0	0	0	0	0	0
RNU6-351P	ENSG00000251906	0	0	0	0	0	0	0	0	0	0	0	0	0	0	0	0	0	0	0	0	0	0	0	0	0	0	0	0	0	0	0	0
AC004069.1	ENSG00000251473	0	0	0	0	0	0	0	0	0	0	0	0	0	0	0	0	0	0	0	0	0	0	0	0	0	0	0	0	0	0	0	0
SNORA31_6	ENSG00000252136	0	0	0	0	0	0	0	0	0	0	0	0	0	0	0	0	0	0	0	0	0	0	0	0	0	0	0	0	0	0	0	0
AC004069.2	ENSG00000251259	0	0	0	0	8	1.3025	2	0.143462	4	0.71571	2	0.301098	0	0	1	0.157635	10	1.15965	0	0	0	0	0	0	0	0	0	0	0	0	0	0
TET2	ENSG00000168769	28	0.156833	43	0.212324	114	0.618539	169	0.403988	128	0.763238	429	2.15233	205	0.821139	960	5.04311	1730	6.6857	1114	7.31846	938	5.03915	614	3.35946	828	4.43075	824	5.36384	777	4.12378	683	4.35864
TET2-AS1	ENSG00000251586	0	0	0	0	0	0	1	0.0733341	0	0	0	0	0	0	0	0	0	0	0	0	6	0.988849	0	0	0	0	0	0	0	0	0	0
RN7SL89P	ENSG00000243383	0	0	0	0	0	0	0	0	0	0	0	0	0	0	0	0	0	0	0	0	0	0	0	0	0	0	0	0	0	0	0	0
PPA2	ENSG00000138777	3365	66.7171	1989	34.7646	2137	41.043	1557	13.1748	2756	58.1704	2961	52.585	2633	37.3324	489	9.09303	3777	51.6679	1992	46.323	1608	30.5783	947	18.341	2560	48.4908	2403	55.3701	864	16.2316	615	13.8924
RNU6-553P	ENSG00000200917	0	0	0	0	0	0	0	0	0	0	0	0	0	0	0	0	0	0	0	0	0	0	0	0	0	0	0	0	0	0	0	0
EEF1A1P9	ENSG00000249264	0	0	0	0	0	0	0	0	0	0	0	0	0	0	0	0	0	0	0	0	0	0	0	0	0	0	0	0	0	0	0	0
AC004066.2	ENSG00000216425	0	0	0	0	0	0	0	0	0	0	0	0	0	0	0	0	0	0	0	0	0	0	0	0	0	0	0	0	0	0	0	0
ATP5EP1	ENSG00000250922	0	0	0	0	0	0	0	0	0	0	0	0	0	0	0	0	0	0	0	0	0	0	0	0	0	0	0	0	0	0	0	0
AC004066.3	ENSG00000250522	0	0	0	0	0	0	0	0	0	0	0	0	0	0	0	0	0	0	0	0	0	0	0	0	0	0	0	0	0	0	0	0
ARHGEF38	ENSG00000236699	0	0	0	0	0	0	0	0	0	0	0	0	0	0	0	0	0	0	0	0	1	0.0116773	0	0	0	0	0	0	0	0	0	0
ARHGEF38-IT1	ENSG00000249885	0	0	0	0	0	0	0	0	0	0	0	0	0	0	0	0	0	0	0	0	0	0	0	0	0	0	0	0	0	0	0	0
RP11-311D14.1	ENSG00000248778	0	0	0	0	0	0	0	0	0	0	0	0	0	0	0	0	0	0	0	0	0	0	0	0	0	0	0	0	0	0	0	0
INTS12	ENSG00000138785	368	8.71804	451	9.41885	479	10.9923	1110	11.2227	385	9.70963	751	15.9361	898	15.2136	1123	24.9516	2828	46.2245	1677	46.5971	1638	37.2186	1181	27.3302	1205	27.2725	1115	30.6984	801	17.9803	570	15.385
GSTCD	ENSG00000138780	108	1.60657	131	1.7179	76	1.09515	179	1.1364	362	5.73266	726	9.67353	231	2.45738	766	10.6869	1379	14.1535	1028	17.936	672	9.58784	312	4.5337	967	13.7426	947	16.3718	557	7.85103	336	5.69465
RP11-45L9.1	ENSG00000251175	0	0	0	0	0	0	0	0	0	0	0	0	0	0	0	0	0	0	0	0	0	0	0	0	0	0	0	0	0	0	0	0
NPNT	ENSG00000168743	0	0	0	0	0	0	1	0.00643787	0	0	0	0	0	0	0	0	0	0	0	0	0	0	0	0	0	0	5	0.0876555	0	0	0	0
RP11-710F7.2	ENSG00000250740	0	0	0	0	0	0	0	0	0	0	0	0	0	0	0	0	0	0	0	0	0	0	0	0	0	0	0	0	0	0	0	0
RP11-710F7.3	ENSG00000249635	0	0	0	0	0	0	0	0	0	0	0	0	0	0	0	0	9	0.162503	0	0	6	0.150599	5	0.127817	1	0.0250013	0	0	0	0	2	0.0596317
TBCK	ENSG00000145348	180	1.49472	123	0.900413	238	1.91446	231	0.818654	157	1.3879	286	2.12728	316	1.87654	99	0.771027	3074	17.6121	1744	16.9859	1199	9.54949	349	2.83096	2150	17.0566	2080	20.0733	1178	9.26886	788	7.45528
AIMP1	ENSG00000164022	266	7.37526	219	5.35291	559	15.0138	674	7.97548	195	5.75573	529	13.1378	385	7.63378	2037	52.9705	6539	125.092	3249	105.657	2940	78.1839	2465	66.7626	3303	87.4925	3458	111.427	1179	30.9744	1263	39.8979
GIMD1	ENSG00000250298	0	0	0	0	0	0	0	0	0	0	0	0	0	0	0	0	0	0	0	0	0	0	0	0	0	0	0	0	0	0	0	0
AC093680.1	ENSG00000222333	0	0	0	0	0	0	0	0	0	0	0	0	0	0	0	0	0	0	0	0	0	0	0	0	0	0	0	0	0	0	0	0
RP13-612N21.1	ENSG00000249613	0	0	0	0	0	0	0	0	0	0	0	0	0	0	0	0	0	0	0	0	0	0	0	0	0	0	0	0	0	0	0	0
ACTR6P1	ENSG00000248915	0	0	0	0	0	0	0	0	0	0	0	0	0	0	0	0	0	0	0	0	0	0	0	0	0	0	0	0	0	0	0	0
DKK2	ENSG00000155011	0	0	0	0	0	0	0	0	0	0	0	0	0	0	6	0.120225	0	0	0	0	0	0	0	0	0	0	0	0	0	0	1	0.0243415
SNORD112_15	ENSG00000252566	0	0	0	0	0	0	0	0	0	0	0	0	0	0	0	0	0	0	0	0	0	0	0	0	0	0	0	0	0	0	0	0
RAC1P5	ENSG00000213522	0	0	0	0	0	0	0	0	0	0	0	0	0	0	0	0	0	0	0	0	0	0	0	0	0	0	0	0	0	0	0	0
RP11-713M6.2	ENSG00000251081	0	0	0	0	0	0	0	0	0	0	0	0	0	0	0	0	0	0	0	0	0	0	0	0	0	0	0	0	0	0	0	0
RNU6-551P	ENSG00000252470	0	0	0	0	0	0	0	0	0	0	0	0	0	0	0	0	0	0	0	0	0	0	0	0	0	0	0	0	0	0	0	0
PAPSS1	ENSG00000138801	1149	30.4838	1341	31.3638	1219	31.3282	1710	19.3619	1547	43.6928	2839	67.4661	3439	65.2476	2015	50.1386	5248	96.0648	3491	108.631	3855	98.0952	1649	42.7357	2407	61.0088	2156	66.4763	1823	45.8279	1170	35.366
SGMS2	ENSG00000164023	5	0.0604282	6	0.063925	48	0.561945	53	0.273368	8	0.102927	40	0.433013	40	0.345711	79	0.895456	322	2.68502	93	1.31828	88	1.02006	153	1.80627	1005	11.6039	1046	14.6916	493	5.64561	402	5.53537
RP11-286E11.1	ENSG00000245293	0	0	0	0	0	0	2	0.0254149	0	0	1	0.0266703	0	0	0	0	15	0.308155	3	0.104769	0	0	0	0	0	0	0	0	0	0	0	0
RNU6-733P	ENSG00000222691	0	0	0	0	0	0	0	0	0	0	0	0	0	0	0	0	0	0	0	0	0	0	0	0	0	0	0	0	0	0	0	0
CYP2U1	ENSG00000155016	1361	20.6012	1572	20.9767	1453	21.305	2248	14.5222	761	12.2628	1125	15.2531	1246	13.4876	541	7.68031	3127	32.6575	1456	25.8494	1926	27.9618	816	12.0655	698	10.0938	483	8.49669	333	4.77609	224	3.86307
RP11-286E11.2	ENSG00000249604	0	0	0	0	0	0	0	0	0	0	0	0	0	0	0	0	0	0	0	0	2	0.0562453	0	0	0	0	0	0	0	0	0	0
HADH	ENSG00000138796	2867	85.7812	2859	75.4099	1639	47.5035	1637	20.9033	4096	130.465	4362	116.902	4383	93.7819	911	25.5641	2767	57.1209	1501	52.6744	1723	49.4452	918	26.8305	765	21.8672	768	26.7051	866	24.5514	512	17.4536
LEF1	ENSG00000138795	203	3.49405	210	3.18641	142	2.36758	206	1.51322	148	2.71185	411	6.33645	372	4.57888	334	5.39172	20	0.237511	45	0.908448	21	0.346678	44	0.739787	5	0.0822186	28	0.560093	17	0.277253	23	0.451037
LEF1-AS1	ENSG00000232021	2	0.0384555	32	0.54241	3	0.0558768	31	0.254385	0	0	0	0	2	0.0275005	4	0.0721333	1	0.0132663	0	0	0	0	1	0.0187823	0	0	3	0.0670376	0	0	0	0
RPSAP34	ENSG00000239939	0	0	0	0	0	0	0	0	0	0	0	0	0	0	0	0	0	0	0	0	0	0	0	0	0	0	0	0	0	0	0	0
EXOC7P1	ENSG00000250485	0	0	0	0	0	0	0	0	0	0	0	0	0	0	0	0	0	0	0	0	0	0	0	0	0	0	0	0	0	0	0	0
RPL34-AS1	ENSG00000234492	0	0	0	0	0	0	0	0	0	0	1	0.0180856	9	0.129954	0	0	0	0	4	0.0947277	0	0	0	0	0	0	0	0	0	0	0	0
AC084209.1	ENSG00000266046	0	0	0	0	0	0	0	0	0	0	0	0	0	0	0	0	0	0	0	0	0	0	0	0	0	0	0	0	0	0	0	0
RPL34	ENSG00000109475	12459	338.827	9736	233.413	15905	418.997	28813	334.414	12758	369.358	13680	333.236	17051	331.61	20953	534.427	15958	299.43	7910	252.305	7898	206.009	17785	472.465	8545	222.011	11340	358.407	8077	208.132	7413	229.689
OSTC	ENSG00000198856	1697	96.8391	1815	91.3052	2988	165.17	4494	109.447	1858	112.872	4120	210.59	3873	158.052	5130	274.558	6285	247.454	3015	201.795	3641	199.28	4136	230.553	3481	189.775	3519	233.376	2855	154.372	2723	177.038
RNU6-431P	ENSG00000206601	0	0	0	0	0	0	0	0	0	0	0	0	0	0	0	0	0	0	0	0	0	0	0	0	0	0	0	0	0	0	0	0
ETNPPL	ENSG00000164089	0	0	0	0	0	0	1	0.0133493	4	0.133195	14	0.392244	0	0	0	0	5	0.107907	1	0.0366869	0	0	0	0	16	0.478127	14	0.508925	38	1.12625	0	0
RP11-75N20.2	ENSG00000249257	0	0	0	0	0	0	0	0	0	0	0	0	0	0	0	0	0	0	0	0	0	0	0	0	0	0	0	0	0	0	0	0
RCC2P8	ENSG00000250185	0	0	0	0	0	0	0	0	0	0	0	0	0	0	0	0	0	0	0	0	0	0	0	0	0	0	0	0	0	0	0	0
AC097473.1	ENSG00000265522	0	0	0	0	0	0	0	0	0	0	0	0	0	0	0	0	0	0	0	0	0	0	0	0	0	0	0	0	0	0	0	0
COL25A1	ENSG00000188517	0	0	4	0.0526247	8	0.115652	11	0.0700606	13	0.206535	36	0.481231	27	0.288155	31	0.433899	1	0.0102968	4	0.0700155	7	0.100196	0	0	16	0.228122	9	0.156096	0	0	21	0.357067
AC004051.2	ENSG00000246774	0	0	0	0	0	0	0	0	0	0	0	0	0	0	0	0	0	0	0	0	0	0	0	0	0	0	0	0	0	0	0	0
RBMXP4	ENSG00000249465	0	0	0	0	0	0	0	0	0	0	0	0	0	0	0	0	0	0	0	0	0	0	0	0	0	0	0	0	0	0	0	0
SEC24B-AS1	ENSG00000247950	25	0.892743	28	0.881443	18	0.622646	28	0.426723	1	0.0380151	6	0.191915	10	0.25537	8	0.267932	46	1.13335	22	0.921433	10	0.3425	4	0.13953	1	0.0341156	24	0.996016	38	1.28577	0	0
SEC24B	ENSG00000138802	287	5.07427	300	4.67587	618	10.5843	1222	9.22071	459	8.63922	1057	16.7393	891	11.2655	2490	41.2894	3180	38.7918	1881	39.0063	2244	38.053	1469	25.3708	3053	51.5686	2497	51.3073	1982	33.2039	1604	32.3107
RN7SL55P	ENSG00000243227	0	0	0	0	0	0	0	0	0	0	0	0	0	0	0	0	0	0	0	0	0	0	0	0	0	0	0	0	0	0	0	0
MIR576	ENSG00000207988	0	0	0	0	0	0	0	0	0	0	0	0	0	0	0	0	0	0	0	0	0	0	0	0	0	0	0	0	0	0	0	0
SETP20	ENSG00000225094	0	0	0	0	0	0	0	0	0	0	0	0	0	0	0	0	0	0	0	0	0	0	0	0	0	0	0	0	0	0	0	0
CDC42P4	ENSG00000249965	0	0	0	0	0	0	0	0	0	0	0	0	0	0	0	0	0	0	0	0	0	0	0	0	0	0	0	0	0	0	0	0
CCDC109B	ENSG00000005059	55	1.42638	53	1.21171	17	0.427075	80	0.885451	0	0	0	0	0	0	10	0.243232	276	4.93859	142	4.31932	169	4.20372	251	6.35869	715	17.7152	610	18.3853	262	6.43826	291	8.59838
HIGD1AP14	ENSG00000248785	0	0	0	0	0	0	0	0	0	0	0	0	0	0	0	0	0	0	0	0	0	0	0	0	0	0	0	0	0	0	0	0
CASP6	ENSG00000138794	276	13.1547	296	12.437	209	9.64944	130	2.64435	420	21.3105	542	23.139	433	14.7586	43	1.92216	656	21.5724	393	21.9695	270	12.3427	120	5.58696	374	17.0299	255	14.1248	0	0	11	0.597334
AC004067.5	ENSG00000273447	0	0	0	0	0	0	0	0	0	0	0	0	0	0	0	0	0	0	0	0	0	0	0	0	0	0	0	0	0	0	0	0
PLA2G12A	ENSG00000123739	287	5.06553	187	2.90961	369	6.30888	517	3.89435	349	6.55751	638	10.0864	660	8.33049	290	4.80053	1816	22.1147	1036	21.4466	1272	21.533	477	8.22399	825	13.9112	781	16.02	442	7.39196	545	10.9595
CFI	ENSG00000205403	0	0	2	0.042006	2	0.0461577	1	0.0101679	0	0	0	0	0	0	1	0.0223449	542	8.90947	600	16.7663	190	4.34169	279	6.49317	19	0.432466	5	0.138443	2	0.0451498	18	0.488602
RP11-602N24.3	ENSG00000272795	0	0	0	0	0	0	0	0	0	0	0	0	0	0	0	0	0	0	0	0	0	0	0	0	0	0	0	0	0	0	0	0
GAR1	ENSG00000109534	1556	70.2781	1317	52.438	1382	60.4646	3133	60.391	2238	107.607	2607	105.468	2925	94.4756	3516	148.938	1696	52.8515	976	51.7029	1303	56.4455	1720	75.8857	1108	47.8098	1070	56.1647	1203	51.4838	1132	58.2516
RRH	ENSG00000180245	1	0.0634185	0	0	0	0	5	0.135328	0	0	3	0.170415	4	0.181409	38	2.2602	9	0.393803	17	1.2645	9	0.547435	77	4.7701	25	1.51469	11	0.810732	10	0.600911	37	2.67343
LRIT3	ENSG00000183423	0	0	0	0	0	0	14	0.141474	0	0	8	0.169672	7	0.11853	182	4.04173	26	0.424759	45	1.24973	157	3.56552	190	4.39464	110	2.48833	44	1.21079	66	1.48077	193	5.20663
KRT19P3	ENSG00000249681	0	0	0	0	0	0	0	0	0	0	0	0	0	0	0	0	0	0	0	0	0	0	0	0	0	0	0	0	0	0	0	0
EGF	ENSG00000138798	1	0.0150602	23	0.305358	25	0.364715	50	0.321368	12	0.19239	2	0.0269794	1	0.01077	6	0.0847481	19	0.197427	15	0.264958	13	0.18778	11	0.161825	9	0.129491	59	1.03265	102	1.45554	23	0.394648
RNU6-35P	ENSG00000207260	0	0	0	0	0	0	0	0	0	0	0	0	0	0	0	0	0	0	0	0	0	0	0	0	0	0	0	0	0	0	0	0
ELOVL6	ENSG00000170522	78	0.986345	100	1.11477	152	1.86192	99	0.534283	516	6.94632	1331	15.0759	663	5.99558	260	3.08358	1428	12.459	978	14.5053	663	8.04123	198	2.4458	3365	40.6524	2852	41.9134	388	4.64901	415	5.97907
RN7SL275P	ENSG00000263940	0	0	0	0	0	0	0	0	0	0	0	0	0	0	0	0	0	0	0	0	0	0	0	0	0	0	0	0	0	0	0	0
RP11-115A14.1	ENSG00000248200	0	0	0	0	0	0	0	0	0	0	0	0	0	0	0	0	0	0	0	0	0	0	0	0	0	0	0	0	0	0	0	0
HSBP1P2	ENSG00000166530	0	0	0	0	0	0	0	0	0	0	0	0	0	0	0	0	0	0	0	0	0	0	0	0	0	0	0	0	0	0	0	0
RP11-433B3.1	ENSG00000250594	0	0	0	0	0	0	0	0	0	0	0	0	0	0	0	0	0	0	0	0	0	0	0	0	0	0	0	0	0	0	0	0
RNU6-205P	ENSG00000212160	0	0	0	0	0	0	0	0	0	0	0	0	0	0	0	0	0	0	0	0	0	0	0	0	0	0	0	0	0	0	0	0
ZBED1P1	ENSG00000250304	0	0	0	0	0	0	0	0	0	0	0	0	0	0	0	0	0	0	0	0	0	0	0	0	0	0	0	0	0	0	0	0
ENPEP	ENSG00000138792	0	0	0	0	0	0	0	0	0	0	0	0	0	0	0	0	119	0.971049	123	1.70621	74	0.839419	19	0.219507	6	0.067794	17	0.233663	0	0	33	0.44467
RPL7L1P13	ENSG00000251464	0	0	0	0	0	0	0	0	0	0	0	0	0	0	0	0	0	0	0	0	0	0	0	0	0	0	0	0	0	0	0	0
ZNF969P	ENSG00000251046	0	0	0	0	0	0	0	0	0	0	0	0	0	0	0	0	3	0.0815868	5	0.231154	0	0	0	0	0	0	0	0	0	0	0	0
snoU2_19_1	ENSG00000199894	0	0	0	0	0	0	0	0	0	0	0	0	0	0	0	0	0	0	0	0	0	0	0	0	0	0	0	0	0	0	0	0
RP11-380D23.1	ENSG00000250511	0	0	1	0.056216	0	0	2	0.0544304	0	0	0	0	1	0.045603	0	0	0	0	0	0	0	0	0	0	0	0	0	0	0	0	0	0
RP11-380D23.2	ENSG00000250103	0	0	0	0	10	1.07692	0	0	0	0	0	0	0	0	0	0	0	0	0	0	0	0	0	0	0	0	0	0	0	0	0	0
PITX2	ENSG00000164093	423	7.10833	656	9.7181	340	5.53463	1553	11.1378	251	4.49026	576	8.67004	455	5.46792	748	11.789	1457	16.8931	1011	19.9266	1257	20.2599	939	15.414	17	0.272925	18	0.351535	117	1.86298	45	0.861571
RP11-777N19.1	ENSG00000249519	0	0	0	0	0	0	0	0	0	0	0	0	0	0	0	0	16	1.83208	0	0	4	0.636705	0	0	0	0	0	0	0	0	0	0
AC024198.1	ENSG00000251808	0	0	0	0	0	0	0	0	0	0	0	0	0	0	0	0	0	0	0	0	0	0	0	0	0	0	0	0	0	0	0	0
MIR297	ENSG00000215961	0	0	0	0	0	0	0	0	0	0	0	0	0	0	0	0	0	0	0	0	0	0	0	0	0	0	0	0	0	0	0	0
LYPLA1P2	ENSG00000251483	0	0	0	0	0	0	0	0	0	0	0	0	0	0	0	0	0	0	0	0	0	0	0	0	0	0	0	0	0	0	0	0
AC004062.2	ENSG00000251312	0	0	0	0	0	0	0	0	0	0	0	0	0	0	0	0	0	0	0	0	0	0	0	0	0	0	0	0	0	0	0	0
RNU6-289P	ENSG00000200963	0	0	0	0	0	0	0	0	0	0	0	0	0	0	0	0	0	0	0	0	0	0	0	0	0	0	0	0	0	0	0	0
RP11-255I10.1	ENSG00000241722	0	0	0	0	0	0	0	0	0	0	0	0	0	0	0	0	0	0	0	0	0	0	0	0	0	0	0	0	0	0	0	0
RP11-255I10.2	ENSG00000248656	0	0	0	0	0	0	0	0	0	0	0	0	0	0	0	0	0	0	0	0	0	0	0	0	0	0	0	0	0	0	0	0
RP11-269F21.1	ENSG00000250855	0	0	0	0	0	0	0	0	0	0	0	0	0	0	0	0	0	0	0	0	0	0	0	0	0	0	0	0	0	0	0	0
RP11-269F21.2	ENSG00000248432	0	0	0	0	0	0	0	0	0	0	0	0	0	0	0	0	0	0	0	0	0	0	0	0	0	0	0	0	0	0	0	0
RP11-269F21.3	ENSG00000249815	0	0	0	0	0	0	0	0	0	0	0	0	0	0	0	0	0	0	0	0	0	0	0	0	0	0	0	0	0	0	0	0
CCDC34P1	ENSG00000250556	0	0	0	0	0	0	0	0	0	0	0	0	0	0	0	0	0	0	0	0	0	0	0	0	0	0	0	0	0	0	0	0
TUBB8P3	ENSG00000250307	0	0	0	0	0	0	0	0	0	0	0	0	0	0	0	0	0	0	0	0	0	0	0	0	0	0	0	0	0	0	0	0
RP11-477G18.1	ENSG00000240459	0	0	0	0	0	0	0	0	0	0	0	0	0	0	0	0	0	0	0	0	0	0	0	0	0	0	0	0	0	0	0	0
C4orf32	ENSG00000174749	153	1.5861	81	0.740244	166	1.66698	135	0.597276	192	2.11891	260	2.41426	190	1.40856	177	1.72092	78	0.557899	66	0.802488	49	0.487204	67	0.678478	152	1.5054	102	1.22888	67	0.658126	99	1.1693
RP11-477G18.2	ENSG00000243280	0	0	0	0	0	0	0	0	0	0	0	0	0	0	0	0	0	0	0	0	0	0	0	0	0	0	0	0	0	0	0	0
RP11-73K9.2	ENSG00000260526	0	0	0	0	0	0	0	0	0	0	0	0	0	0	0	0	0	0	0	0	0	0	0	0	0	0	0	0	0	0	0	0
AP1AR	ENSG00000138660	110	2.94719	22	0.519623	82	2.1282	158	1.80665	190	5.41926	563	13.5112	213	4.08111	775	19.4744	4200	77.6401	1922	60.3981	1792	46.0498	1242	32.5056	1815	46.4579	1848	57.5422	725	18.4055	1069	32.6321
RP11-73K9.3	ENSG00000272567	0	0	0	0	0	0	0	0	0	0	0	0	0	0	0	0	0	0	0	0	0	0	0	0	0	0	0	0	0	0	0	0
Y_RNA_222	ENSG00000222306	0	0	0	0	0	0	0	0	0	0	0	0	0	0	0	0	0	0	0	0	0	0	0	0	0	0	0	0	0	0	0	0
TIFA	ENSG00000145365	94	2.04088	121	2.31593	176	3.70156	159	1.47329	310	7.1651	444	8.63464	593	9.2072	270	5.49796	368	5.51263	351	8.93823	415	8.64196	267	5.66268	244	5.06112	237	5.98008	248	5.10195	248	6.13469
ALPK1	ENSG00000073331	80	0.598938	166	1.09559	66	0.47865	90	0.287565	42	0.334743	52	0.348712	74	0.396193	14	0.0983032	1520	7.85157	1108	9.7294	1335	9.58622	195	1.42609	925	6.61608	968	8.42241	1122	7.95937	555	4.73408
RTEL1P1	ENSG00000251441	0	0	0	0	0	0	0	0	0	0	0	0	0	0	0	0	0	0	0	0	0	0	0	0	0	0	0	0	0	0	0	0
TOX4P1	ENSG00000248697	0	0	0	0	0	0	0	0	0	0	0	0	0	0	0	0	0	0	0	0	0	0	0	0	0	0	0	0	0	0	0	0
NEUROG2	ENSG00000178403	33	1.33146	11	0.391251	3	0.117251	17	0.292727	13	0.558376	10	0.361396	8	0.230827	1	0.0378408	0	0	0	0	1	0.0386979	0	0	0	0	0	0	21	0.802835	0	0
RP11-402J6.1	ENSG00000249509	0	0	0	0	0	0	0	0	2	0.206368	0	0	0	0	0	0	0	0	0	0	0	0	0	0	0	0	0	0	0	0	0	0
RP11-402J6.2	ENSG00000248439	0	0	0	0	0	0	0	0	0	0	0	0	0	0	0	0	0	0	0	0	0	0	0	0	0	0	0	0	0	0	0	0
C4orf21	ENSG00000138658	14	0.14196	11	0.0983287	9	0.0884021	6	0.0259651	45	0.485758	67	0.608532	11	0.0797652	86	0.817868	279	1.95192	191	2.27157	84	0.816942	36	0.356583	152	1.47248	161	1.89728	57	0.547654	72	0.831804
RP11-402J6.3	ENSG00000250966	0	0	0	0	0	0	0	0	0	0	0	0	0	0	0	0	0	0	0	0	0	0	0	0	0	0	0	0	0	0	0	0
LARP7	ENSG00000174720	65	1.46897	55	1.09575	158	3.45891	76	0.733018	142	3.41632	273	5.52628	124	2.00403	662	14.0315	6716	104.72	2515	66.6641	823	17.8391	337	7.43961	3747	80.9003	3605	94.6834	506	10.8354	507	13.0544
MIR302B	ENSG00000249532	0	0	0	0	0	0	0	0	0	0	0	0	0	0	0	0	0	0	0	0	0	0	0	0	0	0	0	0	0	0	0	0
MIR367	ENSG00000199169	0	0	0	0	0	0	0	0	0	0	0	0	0	0	0	0	0	0	0	0	0	0	0	0	0	0	0	0	0	0	0	0
MIR302D	ENSG00000199145	0	0	0	0	0	0	0	0	0	0	0	0	0	0	0	0	0	0	0	0	0	0	0	0	0	0	0	0	0	0	0	0
MIR302A	ENSG00000207927	0	0	0	0	0	0	0	0	0	0	0	0	0	0	0	0	0	0	0	0	0	0	0	0	0	0	0	0	0	0	0	0
MIR302C	ENSG00000199102	0	0	0	0	0	0	0	0	0	0	0	0	0	0	0	0	0	0	0	0	0	0	0	0	0	0	0	0	0	0	0	0
OSTCP4	ENSG00000220924	0	0	0	0	0	0	0	0	0	0	0	0	0	0	0	0	0	0	0	0	0	0	0	0	0	0	0	0	0	0	0	0
RP11-148B6.2	ENSG00000250046	0	0	0	0	0	0	0	0	2	0.26549	2	0.223382	0	0	0	0	0	0	0	0	0	0	0	0	0	0	0	0	0	0	0	0
WRBP1	ENSG00000248633	0	0	0	0	0	0	0	0	0	0	0	0	0	0	0	0	0	0	0	0	0	0	0	0	0	0	0	0	0	0	0	0
RP11-119H12.1	ENSG00000241002	0	0	0	0	0	0	0	0	0	0	0	0	0	0	0	0	0	0	0	0	0	0	0	0	0	0	0	0	0	0	0	0
Y_RNA_223	ENSG00000202536	0	0	0	0	0	0	0	0	0	0	0	0	0	0	0	0	0	0	0	0	0	0	0	0	0	0	0	0	0	0	0	0
RPL7AP30	ENSG00000241741	0	0	0	0	0	0	0	0	0	0	0	0	0	0	0	0	0	0	0	0	0	0	0	0	0	0	0	0	0	0	0	0
RP11-119H12.3	ENSG00000250500	0	0	0	0	0	0	0	0	0	0	0	0	0	0	0	0	0	0	0	0	0	0	0	0	0	0	0	0	0	0	0	0
ANK2	ENSG00000145362	269	1.36293	534	2.38513	748	3.67118	803	1.73635	499	2.69149	1297	5.88616	1663	6.02555	147	0.698532	871	3.04481	910	5.40776	714	3.46971	200	0.989856	2170	10.5038	1669	9.82758	1049	5.03606	363	2.09546
RP11-119H12.4	ENSG00000234841	0	0	0	0	0	0	0	0	0	0	0	0	0	0	0	0	0	0	0	0	0	0	0	0	0	0	0	0	0	0	0	0
RP11-119H12.6	ENSG00000251126	0	0	0	0	0	0	0	0	0	0	0	0	0	0	0	0	0	0	0	0	0	0	0	0	0	0	0	0	0	0	0	0
RP11-119H12.5	ENSG00000228814	0	0	0	0	0	0	0	0	0	0	0	0	0	0	0	0	0	0	0	0	0	0	0	0	0	0	0	0	0	0	0	0
RP11-650J17.1	ENSG00000248152	0	0	0	0	0	0	0	0	0	0	0	0	0	0	0	0	0	0	0	0	0	0	0	0	0	0	0	0	0	0	0	0
RP11-650J17.2	ENSG00000249373	0	0	0	0	0	0	0	0	0	0	0	0	0	0	0	0	0	0	0	0	0	0	0	0	0	0	0	0	0	0	0	0
AC004057.1	ENSG00000196656	0	0	0	0	0	0	0	0	0	0	0	0	0	0	0	0	0	0	0	0	0	0	0	0	0	0	0	0	0	0	0	0
RN7SL184P	ENSG00000239279	0	0	0	0	0	0	0	0	0	0	0	0	0	0	0	0	0	0	0	0	0	0	0	0	0	0	0	0	0	0	0	0
RNU1-138P	ENSG00000206820	0	0	0	0	0	0	0	0	0	0	0	0	0	0	0	0	0	0	0	0	0	0	0	0	0	0	0	0	0	0	0	0
CAMK2D	ENSG00000145349	477	5.97781	544	6.00998	687	8.33995	935	5.00077	272	3.6288	585	6.56676	697	6.24655	630	7.40478	2419	20.9161	1486	21.8423	1738	20.8905	657	8.04286	4681	56.0441	4835	70.4189	4100	48.6858	2929	41.821
RP11-397D21.1	ENSG00000250229	0	0	0	0	0	0	0	0	0	0	0	0	0	0	0	0	0	0	0	0	0	0	0	0	0	0	0	0	0	0	0	0
ARSJ	ENSG00000180801	53	0.973431	53	0.858134	51	0.907365	168	1.31686	16	0.312838	34	0.559344	75	0.985085	19	0.327288	25	0.316804	23	0.495463	9	0.158543	18	0.322941	106	1.85995	92	1.96375	4	0.0696119	52	1.08814
RP11-26P13.2	ENSG00000249304	0	0	0	0	0	0	0	0	0	0	0	0	0	0	0	0	0	0	0	0	0	0	0	0	0	0	0	0	0	0	0	0
RP11-362M19.1	ENSG00000248716	0	0	0	0	0	0	0	0	0	0	0	0	0	0	0	0	0	0	0	0	0	0	0	0	0	0	0	0	0	0	0	0
UGT8	ENSG00000174607	109	2.14042	133	2.30237	157	2.98645	284	2.38009	206	4.30637	477	8.39002	234	3.28604	45	0.828769	46	0.623236	74	1.70435	17	0.320182	9	0.172638	61	1.14438	146	3.33192	15	0.279099	24	0.536952
MIR577	ENSG00000207931	0	0	0	0	0	0	0	0	0	0	0	0	0	0	0	0	0	0	0	0	0	0	0	0	0	0	0	0	0	0	0	0
CIR1P2	ENSG00000250215	0	0	0	0	0	0	0	0	0	0	0	0	0	0	0	0	0	0	0	0	0	0	0	0	0	0	0	0	0	0	0	0
RN7SL808P	ENSG00000240637	0	0	0	0	0	0	0	0	0	0	0	0	0	0	0	0	0	0	0	0	0	0	0	0	0	0	0	0	0	0	0	0
NDST4	ENSG00000138653	0	0	4	0.0874908	0	0	2	0.021178	0	0	0	0	0	0	0	0	0	0	0	0	0	0	0	0	0	0	0	0	0	0	0	0
MRPS33P3	ENSG00000251308	0	0	0	0	0	0	0	0	0	0	0	0	0	0	0	0	0	0	0	0	0	0	0	0	0	0	0	0	0	0	0	0
RPF2P2	ENSG00000250693	0	0	0	0	0	0	0	0	0	0	0	0	0	0	0	0	0	0	0	0	0	0	0	0	0	0	0	0	0	0	0	0
PGAM4P2	ENSG00000248488	0	0	0	0	0	0	0	0	0	0	0	0	0	0	0	0	0	0	0	0	0	0	0	0	0	0	0	0	0	0	0	0
KRT18P21	ENSG00000250363	0	0	0	0	0	0	0	0	0	0	0	0	0	0	0	0	0	0	0	0	0	0	0	0	0	0	0	0	0	0	0	0
RP11-659O3.1	ENSG00000248173	0	0	0	0	0	0	0	0	0	0	0	0	0	0	0	0	0	0	0	0	0	0	0	0	0	0	0	0	0	0	0	0
EIF3KP3	ENSG00000250442	0	0	0	0	0	0	0	0	0	0	0	0	0	0	0	0	0	0	0	0	0	0	0	0	0	0	0	0	0	0	0	0
RP11-166J5.1	ENSG00000249259	0	0	0	0	0	0	0	0	0	0	0	0	0	0	0	0	0	0	0	0	0	0	0	0	0	0	0	0	0	0	0	0
TTC39CP1	ENSG00000250627	0	0	0	0	0	0	0	0	0	0	0	0	0	0	0	0	0	0	0	0	0	0	0	0	0	0	0	0	0	0	0	0
MTRNR2L13	ENSG00000270394	0	0	0	0	0	0	0	0	0	0	0	0	0	0	0	0	0	0	0	0	0	0	0	0	0	0	0	0	0	0	0	0
TRMT112P1	ENSG00000250272	0	0	0	0	0	0	0	0	0	0	0	0	0	0	0	0	0	0	0	0	0	0	0	0	0	0	0	0	0	0	0	0
CUL4AP1	ENSG00000248139	0	0	0	0	0	0	0	0	0	0	0	0	0	0	0	0	0	0	0	0	0	0	0	0	0	0	0	0	0	0	0	0
RP11-55L3.1	ENSG00000250791	0	0	0	0	0	0	0	0	0	0	0	0	0	0	0	0	0	0	0	0	0	0	0	0	0	0	0	0	0	0	0	0
ACTN4P1	ENSG00000213493	0	0	0	0	0	0	0	0	0	0	0	0	0	0	0	0	0	0	0	0	0	0	0	0	0	0	0	0	0	0	0	0
RNU6-119P	ENSG00000201752	0	0	0	0	0	0	0	0	0	0	0	0	0	0	0	0	0	0	0	0	0	0	0	0	0	0	0	0	0	0	0	0
RP11-97F8.1	ENSG00000271053	0	0	0	0	0	0	0	0	0	0	0	0	0	0	0	0	0	0	0	0	0	0	0	0	0	0	0	0	0	0	0	0
TRAM1L1	ENSG00000174599	2	0.0914055	7	0.282027	36	1.59378	35	0.682672	4	0.194613	38	1.5556	30	0.980498	41	1.75741	118	3.72088	22	1.17929	43	1.88489	6	0.267864	94	4.10428	57	3.02751	0	0	17	0.885202
AC107399.1	ENSG00000223605	0	0	0	0	0	0	0	0	0	0	0	0	0	0	0	0	0	0	0	0	0	0	0	0	0	0	0	0	0	0	0	0
AC107399.2	ENSG00000224932	0	0	0	0	0	0	0	0	0	0	0	0	0	0	0	0	0	0	0	0	0	0	0	0	0	0	0	0	0	0	0	0
AC113617.1	ENSG00000228358	0	0	0	0	0	0	0	0	0	0	0	0	0	0	0	0	0	0	0	0	0	0	0	0	0	0	0	0	0	0	0	0
RPSAP35	ENSG00000237684	0	0	0	0	0	0	0	0	0	0	0	0	0	0	0	0	0	0	0	0	0	0	0	0	0	0	0	0	0	0	0	0
AC092661.1	ENSG00000236922	0	0	0	0	0	0	0	0	0	0	0	0	0	0	0	0	0	0	0	0	0	0	0	0	0	0	0	0	0	0	0	0
NT5C3AP1	ENSG00000213492	0	0	0	0	0	0	0	0	0	0	0	0	0	0	0	0	0	0	0	0	0	0	0	0	0	0	0	0	0	0	0	0
AC108056.1	ENSG00000229565	0	0	0	0	0	0	0	0	0	0	0	0	0	0	0	0	0	0	0	0	0	0	0	0	0	0	0	0	0	0	0	0
NDST3	ENSG00000164100	0	0	0	0	0	0	0	0	0	0	0	0	0	0	0	0	5	0.0454165	8	0.123529	9	0.113642	10	0.128601	0	0	0	0	0	0	0	0
FKBP4P1	ENSG00000251463	0	0	0	0	0	0	0	0	0	0	0	0	0	0	0	0	0	0	0	0	0	0	0	0	0	0	0	0	0	0	0	0
SNHG8	ENSG00000269893	1763	176.25	1242	109.458	1413	136.836	4478	191.057	1103	117.388	1208	108.172	1268	90.6524	1490	139.705	3566	245.969	1335	156.536	1644	157.635	3084	301.171	1608	153.578	1471	170.907	1504	142.469	1619	184.406
PRSS12	ENSG00000164099	116	1.86965	120	1.70504	115	1.79549	169	1.1625	293	5.02738	437	6.30893	290	3.3426	181	2.73608	35	0.389218	4	0.0756167	3	0.0463766	33	0.519563	43	0.662123	48	0.899111	0	0	1	0.0183635
NDUFS5P5	ENSG00000230671	0	0	0	0	0	0	0	0	0	0	0	0	0	0	0	0	0	0	0	0	0	0	0	0	0	0	0	0	0	0	0	0
CEP170P1	ENSG00000154608	0	0	2	0.0277579	0	0	1	0.00671906	0	0	3	0.0423058	6	0.0675525	7	0.10336	14	0.152074	11	0.203121	2	0.0302003	0	0	27	0.406104	22	0.40253	0	0	0	0
RP11-384K6.6	ENSG00000260404	73	1.53265	180	3.33152	92	1.87107	388	3.47659	107	2.39152	287	5.39726	240	3.60342	289	5.6907	616	8.92323	243	5.98385	522	10.5115	285	5.84502	646	12.9574	519	12.6636	731	14.5422	720	17.2228
RNU6-1054P	ENSG00000223225	0	0	0	0	0	0	0	0	0	0	0	0	0	0	0	0	0	0	0	0	0	0	0	0	0	0	0	0	0	0	0	0
RP11-384K6.2	ENSG00000225892	0	0	0	0	0	0	0	0	0	0	0	0	0	0	0	0	0	0	0	0	0	0	0	0	0	0	0	0	0	0	0	0
CICP16	ENSG00000248213	0	0	0	0	0	0	0	0	0	0	0	0	0	0	0	0	0	0	0	0	0	0	0	0	0	0	0	0	0	0	0	0
RP11-384K6.4	ENSG00000251155	0	0	0	0	0	0	0	0	0	0	0	0	0	0	0	0	0	0	0	0	0	0	0	0	0	0	0	0	0	0	0	0
METTL14	ENSG00000145388	45	0.607687	16	0.190475	51	0.667145	60	0.345796	123	1.76825	201	2.43128	90	0.869147	649	8.21977	2329	21.6999	1257	19.9094	1159	15.0115	540	7.12332	1399	18.049	1500	23.5411	766	9.80145	901	13.8626
SEC24D	ENSG00000150961	1317	12.2283	1490	12.196	1273	11.4496	1358	5.38123	479	4.73463	874	7.2688	578	3.83787	53	0.461534	724	4.63809	600	6.5341	513	4.56848	271	2.45793	1311	11.6292	1378	14.8696	954	8.3931	786	8.31483
SYNPO2	ENSG00000172403	3	0.024336	21	0.150175	7	0.0550057	20	0.0692403	4	0.0345428	0	0	3	0.0174033	0	0	10	0.0559691	64	0.608922	20	0.155608	28	0.221874	16	0.123998	17	0.160267	61	0.468869	18	0.166361
RP11-358D17.1	ENSG00000249002	0	0	0	0	0	0	0	0	0	0	0	0	0	0	0	0	0	0	0	0	0	0	0	0	0	0	0	0	0	0	0	0
RP11-21I10.2	ENSG00000249356	0	0	0	0	0	0	0	0	0	0	0	0	0	0	0	0	0	0	0	0	0	0	0	0	0	0	0	0	0	0	0	0
MYOZ2	ENSG00000172399	14	0.497433	16	0.501161	16	0.550693	10	0.151638	0	0	0	0	0	0	0	0	5	0.122574	3	0.125021	1	0.0340786	0	0	0	0	6	0.247758	0	0	0	0
RP11-455G16.1	ENSG00000178636	0	0	0	0	0	0	0	0	0	0	0	0	0	0	0	0	12	0.344911	8	0.390886	0	0	0	0	0	0	0	0	0	0	15	0.711946
USP53	ENSG00000145390	13	0.100382	10	0.0680708	48	0.359033	19	0.0626132	7	0.0575413	31	0.214409	13	0.0717856	29	0.210018	1524	8.11927	934	8.45887	566	4.19181	335	2.52683	2116	15.6097	2818	25.2884	877	6.4166	1589	13.9793
C4orf3	ENSG00000164096	1443	52.9428	1290	41.7235	1620	57.5756	2697	42.2302	1325	51.752	1699	55.8349	1480	38.8316	1619	55.7103	6652	168.389	3699	159.177	3645	128.266	3602	129.094	5745	201.371	4957	211.363	5398	187.658	4095	171.177
FABP2	ENSG00000145384	0	0	0	0	0	0	0	0	0	0	0	0	0	0	0	0	2	0.0513841	0	0	0	0	0	0	3	0.106725	0	0	0	0	0	0
KLHL2P1	ENSG00000250412	1	0.177109	0	0	6	1.02938	4	0.302345	0	0	1	0.15864	9	1.1399	0	0	0	0	0	0	0	0	0	0	0	0	0	0	0	0	0	0
RNU4-33P	ENSG00000201186	0	0	0	0	0	0	0	0	0	0	0	0	0	0	0	0	0	0	0	0	0	0	0	0	0	0	0	0	0	0	0	0
RP11-548H18.2	ENSG00000249244	0	0	0	0	0	0	0	0	0	0	0	0	0	0	0	0	0	0	0	0	0	0	0	0	0	0	0	0	0	0	0	0
RP11-33B1.4	ENSG00000260091	0	0	0	0	0	0	0	0	0	0	0	0	0	0	0	0	0	0	0	0	0	0	0	0	0	0	0	0	0	0	0	0
RNU6-1217P	ENSG00000223208	0	0	0	0	0	0	0	0	0	0	0	0	0	0	0	0	0	0	0	0	0	0	0	0	0	0	0	0	0	0	0	0
RP11-33B1.2	ENSG00000248280	0	0	0	0	0	0	0	0	0	0	0	0	0	0	2	0.48619	0	0	0	0	0	0	0	0	0	0	0	0	0	0	0	0
RP11-33B1.1	ENSG00000245958	134	2.21709	173	2.52333	79	1.26616	212	1.49698	58	1.02159	113	1.67466	62	0.733589	31	0.481047	432	4.93155	113	2.19286	188	2.98339	114	1.84249	348	5.50078	372	7.15303	272	4.26424	475	8.95412
RP11-33B1.3	ENSG00000250950	0	0	0	0	0	0	0	0	0	0	0	0	0	0	0	0	7	0.777756	0	0	0	0	0	0	0	0	0	0	0	0	0	0
PDE5A	ENSG00000138735	33	0.312119	4	0.0333516	29	0.265697	6	0.0242192	31	0.312133	16	0.13555	9	0.0608741	6	0.0532238	1593	10.3955	1155	12.8128	967	8.77219	215	1.9864	57	0.515049	97	1.06622	32	0.286782	118	1.27157
SNORA11_1	ENSG00000221245	0	0	0	0	0	0	0	0	0	0	0	0	0	0	0	0	0	0	0	0	0	0	0	0	0	0	0	0	0	0	0	0
RP11-236P13.1	ENSG00000250772	0	0	0	0	0	0	0	0	0	0	0	0	0	0	0	0	0	0	0	0	0	0	0	0	0	0	0	0	0	0	0	0
RP11-96A1.4	ENSG00000250183	0	0	0	0	0	0	0	0	0	0	0	0	0	0	0	0	0	0	0	0	0	0	0	0	0	0	0	0	0	0	0	0
RP11-700N1.1	ENSG00000250392	7	1.0061	3	0.380115	16	2.22765	5	0.306701	0	0	0	0	0	0	0	0	0	0	0	0	0	0	0	0	0	0	0	0	0	0	0	0
Y_RNA_224	ENSG00000200553	0	0	0	0	0	0	0	0	0	0	0	0	0	0	0	0	0	0	0	0	0	0	0	0	0	0	0	0	0	0	0	0
RP11-96A1.5	ENSG00000253825	0	0	0	0	0	0	0	0	0	0	0	0	0	0	4	0.730311	0	0	0	0	0	0	0	0	0	0	0	0	0	0	0	0
MAD2L1	ENSG00000164109	844	13.5489	817	11.562	807	12.5493	1169	8.009	1202	20.5417	2969	42.6917	1255	14.4075	4087	61.5339	510	5.64876	188	3.53977	245	3.77227	169	2.65015	158	2.42318	141	2.63057	134	2.03827	75	1.37175
RP11-679C8.2	ENSG00000250938	0	0	0	0	0	0	0	0	2	0.0561321	0	0	0	0	1	0.0247263	7	0.12733	6	0.185531	0	0	0	0	1	0.0251871	0	0	0	0	0	0
LTV1P1	ENSG00000250219	0	0	0	0	0	0	0	0	0	0	0	0	0	0	0	0	0	0	0	0	0	0	0	0	0	0	0	0	0	0	0	0
SAR1P3	ENSG00000225665	0	0	0	0	0	0	0	0	0	0	0	0	0	0	0	0	0	0	0	0	0	0	0	0	0	0	0	0	0	0	0	0
RP11-501E14.1	ENSG00000249409	0	0	0	0	0	0	0	0	0	0	0	0	0	0	0	0	0	0	0	0	0	0	0	0	0	0	0	0	0	0	0	0
PRDM5	ENSG00000138738	59	0.572046	74	0.6325	38	0.356899	26	0.107585	17	0.175468	63	0.54713	37	0.256545	9	0.0818406	228	1.52523	146	1.6603	160	1.4879	64	0.606149	94	0.87071	122	1.3747	47	0.431788	48	0.530238
RNU6-550P	ENSG00000212359	0	0	0	0	0	0	0	0	0	0	0	0	0	0	0	0	0	0	0	0	0	0	0	0	0	0	0	0	0	0	0	0
SETP12	ENSG00000251609	0	0	0	0	0	0	0	0	0	0	0	0	0	0	0	0	0	0	0	0	1	0.10994	0	0	0	0	1	0.133215	0	0	0	0
NDNF	ENSG00000173376	20	0.518976	30	0.686259	54	1.35735	28	0.310082	0	0	19	0.441613	4	0.0742267	0	0	12	0.214842	72	2.19131	1	0.0248881	0	0	9	0.223114	13	0.392039	41	1.00808	3	0.088693
RN7SKP137	ENSG00000223006	0	0	0	0	0	0	0	0	0	0	0	0	0	0	0	0	0	0	0	0	0	0	0	0	0	0	0	0	0	0	0	0
RP11-647P12.1	ENSG00000250344	0	0	0	0	0	0	0	0	0	0	0	0	0	0	0	0	0	0	0	0	0	0	0	0	0	0	0	0	0	0	0	0
RP11-647P12.2	ENSG00000271302	0	0	0	0	0	0	0	0	0	0	0	0	0	0	0	0	0	0	0	0	0	0	0	0	0	0	0	0	0	0	0	0
TNIP3	ENSG00000050730	0	0	0	0	0	0	0	0	0	0	0	0	0	0	0	0	5	0.084481	18	0.517005	0	0	0	0	0	0	12	0.341522	0	0	0	0
RNU6-948P	ENSG00000252183	0	0	0	0	0	0	0	0	0	0	0	0	0	0	0	0	0	0	0	0	0	0	0	0	0	0	0	0	0	0	0	0
Y_RNA_225	ENSG00000207148	0	0	0	0	0	0	0	0	0	0	0	0	0	0	0	0	0	0	0	0	0	0	0	0	0	0	0	0	0	0	0	0
QRFPR	ENSG00000186867	0	0	0	0	0	0	0	0	0	0	0	0	0	0	0	0	4	0.117898	0	0	0	0	1	0.0417298	0	0	2	0.0992942	0	0	7	0.340702
RP11-364P2.2	ENSG00000213480	0	0	0	0	0	0	0	0	0	0	0	0	0	0	0	0	0	0	0	0	0	0	0	0	0	0	0	0	0	0	0	0
AC093816.1	ENSG00000264927	0	0	0	0	0	0	0	0	0	0	0	0	0	0	0	0	0	0	0	0	0	0	0	0	0	0	0	0	0	0	0	0
TUBB4BP5	ENSG00000224062	0	0	0	0	0	0	0	0	0	0	0	0	0	0	0	0	0	0	0	0	0	0	0	0	0	0	0	0	0	0	0	0
ANXA5	ENSG00000164111	57997	1763.88	48070	1288.81	50757	1495.35	81805	1061.8	89584	2900.44	83160	2265.42	127065	2763.58	21497	613.181	66215	1389.44	43602	1555.34	61121	1782.9	49840	1480.68	51614	1499.68	41267	1458.6	64956	1871.87	63810	2211.07
TMEM155	ENSG00000164112	0	0	0	0	0	0	0	0	0	0	0	0	0	0	0	0	0	0	10	0.357892	0	0	53	1.57977	0	0	0	0	0	0	0	0
AC079341.1	ENSG00000226757	0	0	0	0	0	0	0	0	0	0	0	0	0	0	0	0	0	0	0	0	0	0	0	0	0	0	0	0	0	0	0	0
EXOSC9	ENSG00000123737	118	2.31125	150	2.59004	258	4.89517	323	2.70004	372	7.75674	976	17.1233	741	10.3793	942	17.3047	2303	31.123	1317	30.2556	1293	24.2906	603	11.5373	1235	23.11	1252	28.4996	602	11.1727	584	13.0326
CCNA2	ENSG00000145386	994	32.7924	1186	34.4922	650	20.7722	576	8.10981	1960	68.8356	4082	120.623	1529	36.0726	2563	79.3017	296	6.73751	89	3.44374	68	2.15164	29	0.934556	24	0.756423	58	2.22374	82	2.56327	42	1.57865
BBS7	ENSG00000138686	192	3.66879	116	1.95402	136	2.51735	235	1.91642	131	2.66479	290	4.96353	222	3.0336	259	4.64161	1795	23.665	947	21.2239	713	13.0673	336	6.27165	962	17.5616	1170	25.9822	425	7.69493	290	6.31351
RP11-63B13.1	ENSG00000261501	0	0	0	0	0	0	0	0	0	0	0	0	0	0	0	0	0	0	0	0	0	0	0	0	0	0	0	0	0	0	0	0
TRPC3	ENSG00000138741	4	0.0846938	10	0.186656	0	0	0	0	10	0.225404	42	0.796548	24	0.363401	4	0.0794327	0	0	27	0.670517	10	0.203079	0	0	0	0	3	0.0738213	0	0	1	0.0241236
AC097533.1	ENSG00000237868	0	0	0	0	0	0	0	0	0	0	0	0	0	0	0	0	0	0	0	0	0	0	0	0	0	0	0	0	0	0	0	0
RN7SL335P	ENSG00000241037	0	0	0	0	0	0	0	0	0	0	0	0	0	0	0	0	0	0	0	0	0	0	0	0	0	0	0	0	0	0	0	0
KIAA1109	ENSG00000138688	20	0.0901552	15	0.0596077	25	0.109165	24	0.0461715	26	0.124768	147	0.593539	66	0.212759	157	0.663756	10506	32.6753	4959	26.2186	3031	13.1045	563	2.47908	2356	10.1462	2607	13.6575	830	3.54514	1275	6.5482
ADAD1	ENSG00000164113	0	0	0	0	0	0	0	0	0	0	0	0	0	0	0	0	0	0	0	0	0	0	0	0	0	0	0	0	0	0	0	0
IL2	ENSG00000109471	0	0	0	0	0	0	0	0	0	0	0	0	0	0	0	0	0	0	0	0	0	0	0	0	0	0	0	0	0	0	0	0
IL21	ENSG00000138684	0	0	0	0	0	0	0	0	0	0	0	0	0	0	0	0	0	0	0	0	0	0	0	0	0	0	0	0	0	0	0	0
IL21-AS1	ENSG00000227145	0	0	0	0	0	0	0	0	0	0	0	0	0	0	0	0	1	0.0169864	0	0	0	0	0	0	0	0	0	0	0	0	0	0
CETN4P	ENSG00000224786	0	0	0	0	0	0	0	0	0	0	0	0	0	0	0	0	0	0	0	0	0	0	0	0	0	0	0	0	0	0	0	0
BBS12	ENSG00000181004	41	1.10234	7	0.165913	59	1.53662	28	0.321286	29	0.830042	84	2.02294	62	1.19208	104	2.62248	1052	19.515	615	19.3937	611	15.756	343	9.00838	550	14.1274	558	17.4355	663	16.8904	217	6.64725
RP11-170N16.1	ENSG00000244083	0	0	0	0	0	0	0	0	0	0	0	0	0	0	0	0	0	0	0	0	0	0	0	0	0	0	0	0	0	0	0	0
FGF2	ENSG00000138685	2	0.0272395	8	0.0960527	6	0.0791595	15	0.0871891	13	0.188488	13	0.158593	15	0.146098	3	0.0383211	72	0.676586	388	6.19806	12	0.156756	525	6.98473	722	9.3945	1296	20.5137	627	8.09154	701	10.8777
AC021205.1	ENSG00000253069	0	0	0	0	0	0	0	0	0	0	0	0	0	0	0	0	0	0	0	0	0	0	0	0	0	0	0	0	0	0	0	0
RP11-170N16.2	ENSG00000240775	0	0	0	0	0	0	0	0	0	0	0	0	0	0	0	0	0	0	0	0	0	0	0	0	0	0	0	0	0	0	0	0
RP11-170N16.3	ENSG00000273007	0	0	0	0	0	0	0	0	0	0	2	0.0967248	0	0	10	0.506389	45	1.67637	2	0.126655	1	0.0517858	0	0	0	0	17	1.06673	61	3.12076	22	1.35335
NUDT6	ENSG00000170917	142	1.988	112	1.38228	85	1.15273	180	1.07548	141	2.10144	185	2.31991	166	1.66195	54	0.709037	508	4.90696	179	2.93924	207	2.77954	12	0.164108	224	2.996	314	5.10888	110	1.4592	96	1.53126
SPATA5	ENSG00000145375	66	0.73846	77	0.759493	102	1.10552	199	0.950249	196	2.33458	436	4.36959	274	2.19238	792	8.31104	1168	9.01668	767	10.0654	902	9.67974	362	3.95651	671	7.17253	664	8.63416	450	4.77078	262	3.33991
AC109357.1	ENSG00000216154	0	0	0	0	0	0	0	0	0	0	0	0	0	0	0	0	0	0	0	0	0	0	0	0	0	0	0	0	0	0	0	0
CTB-51E13.1	ENSG00000250322	0	0	0	0	0	0	0	0	0	0	0	0	0	0	0	0	0	0	0	0	0	0	0	0	0	0	0	0	0	0	0	0
SPRY1	ENSG00000164056	67	1.56199	154	3.165	193	4.35856	281	2.79583	146	3.62348	184	3.84231	117	1.95062	260	5.68491	2943	47.3385	1405	38.4179	1692	37.8336	956	21.7712	1682	37.4624	1167	31.6186	864	19.0858	817	21.7008
RP11-381N20.2	ENSG00000249125	0	0	0	0	0	0	0	0	0	0	0	0	0	0	0	0	0	0	0	0	0	0	0	0	0	0	0	0	0	0	0	0
RP11-381N20.1	ENSG00000251526	0	0	0	0	0	0	0	0	0	0	0	0	0	0	0	0	2	0.21803	0	0	0	0	0	0	0	0	0	0	0	0	0	0
LINC01091	ENSG00000249464	0	0	0	0	7	0.0804332	0	0	0	0	0	0	0	0	0	0	6	0.0491052	0	0	5	0.0568852	0	0	0	0	0	0	0	0	0	0
AC096732.2	ENSG00000226655	0	0	0	0	0	0	0	0	0	0	0	0	0	0	0	0	0	0	0	0	0	0	0	0	0	0	0	0	0	0	0	0
RPL21P50	ENSG00000228489	0	0	0	0	0	0	0	0	0	0	0	0	0	0	0	0	0	0	0	0	0	0	0	0	0	0	0	0	0	0	0	0
RP11-107E21.1	ENSG00000250458	0	0	0	0	0	0	0	0	0	0	0	0	0	0	0	0	0	0	0	0	0	0	0	0	0	0	0	0	0	0	0	0
RP11-728C8.1	ENSG00000250484	0	0	0	0	0	0	0	0	0	0	0	0	0	0	0	0	0	0	0	0	0	0	0	0	0	0	0	0	0	0	0	0
CTD-2325B11.1	ENSG00000249837	0	0	0	0	2	0.415741	1	0.0915824	0	0	0	0	0	0	1	0.20126	0	0	0	0	0	0	0	0	0	0	0	0	0	0	0	0
RP11-93I21.2	ENSG00000248506	0	0	0	0	0	0	0	0	0	0	0	0	0	0	0	0	0	0	0	0	0	0	0	0	0	0	0	0	0	0	0	0
TECRP2	ENSG00000248565	0	0	0	0	0	0	0	0	0	0	0	0	0	0	0	0	0	0	0	0	0	0	0	0	0	0	0	0	0	0	0	0
RP11-93I21.3	ENSG00000261083	0	0	0	0	0	0	0	0	0	0	0	0	0	0	0	0	25	0.898714	20	1.22221	0	0	0	0	0	0	0	0	0	0	0	0
ANKRD50	ENSG00000151458	99	1.03879	142	1.3135	357	3.62863	245	1.09713	477	5.32821	1683	15.8179	851	6.38565	1176	11.573	8633	62.4993	5580	68.6722	4342	43.6975	1048	10.7417	2817	28.2388	2963	36.1321	1302	12.9449	2199	26.2887
FAT4	ENSG00000196159	8	0.0449049	14	0.0692758	23	0.125059	78	0.186853	6	0.035853	24	0.120666	55	0.220775	251	1.32137	44	0.170403	55	0.362093	42	0.226114	178	0.975988	23	0.123338	52	0.339216	1	0.0053186	60	0.383712
Y_RNA_226	ENSG00000201297	0	0	0	0	0	0	0	0	0	0	0	0	0	0	0	0	0	0	0	0	0	0	0	0	0	0	0	0	0	0	0	0
RP11-399F2.2	ENSG00000250149	0	0	0	0	0	0	0	0	0	0	0	0	0	0	0	0	0	0	0	0	0	0	0	0	0	0	0	0	0	0	0	0
NUPL1P1	ENSG00000251436	0	0	0	0	0	0	0	0	0	0	0	0	0	0	0	0	0	0	0	0	0	0	0	0	0	0	0	0	0	0	0	0
TMEM248P1	ENSG00000249555	0	0	0	0	0	0	0	0	0	0	0	0	0	0	0	0	0	0	0	0	0	0	0	0	0	0	0	0	0	0	0	0
RP11-318I4.1	ENSG00000251649	0	0	0	0	0	0	0	0	0	0	0	0	0	0	0	0	0	0	0	0	0	0	0	0	0	0	0	0	0	0	0	0
RP11-318I4.2	ENSG00000251005	0	0	0	0	0	0	0	0	0	0	0	0	0	0	0	0	0	0	0	0	0	0	0	0	0	0	0	0	0	0	0	0
RBM48P1	ENSG00000223620	0	0	0	0	0	0	0	0	0	0	0	0	0	0	0	0	0	0	0	0	0	0	0	0	0	0	0	0	0	0	0	0
Y_RNA_227	ENSG00000199862	0	0	0	0	0	0	0	0	0	0	0	0	0	0	0	0	0	0	0	0	0	0	0	0	0	0	0	0	0	0	0	0
RP11-810P8.1	ENSG00000250945	0	0	0	0	0	0	0	0	0	0	0	0	0	0	0	0	0	0	0	0	0	0	0	0	0	0	0	0	0	0	0	0
RP11-125O18.1	ENSG00000248491	0	0	0	0	0	0	0	0	0	0	0	0	0	0	0	0	0	0	0	0	0	0	0	0	0	0	0	0	0	0	0	0
RP11-18O11.1	ENSG00000248209	0	0	0	0	0	0	0	0	0	0	0	0	0	0	0	0	0	0	0	0	0	0	0	0	0	0	0	0	0	0	0	0
RP11-18O11.2	ENSG00000249795	0	0	0	0	0	0	0	0	0	0	0	0	0	0	0	0	0	0	0	0	0	0	0	0	0	0	0	0	0	0	0	0
INTU	ENSG00000164066	28	0.160816	42	0.212652	100	0.556357	71	0.174033	70	0.427996	193	0.992886	74	0.303939	257	1.38437	1553	6.15409	671	4.5201	869	4.78702	392	2.19927	580	3.18248	589	3.93147	427	2.32377	291	1.90421
SLC25A31	ENSG00000151475	2	0.100571	0	0	0	0	0	0	0	0	0	0	0	0	0	0	1	0.0346948	0	0	0	0	0	0	0	0	0	0	0	0	0	0
HSPA4L	ENSG00000164070	50	0.397013	40	0.279992	181	1.39218	66	0.223656	68	0.574797	228	1.62159	70	0.397481	238	1.77239	2135	11.6965	1219	11.3526	678	5.16344	266	2.06318	1496	11.3484	1239	11.4334	368	2.76871	184	1.66458
RP11-50D9.1	ENSG00000244021	0	0	0	0	0	0	0	0	0	0	0	0	0	0	0	0	0	0	0	0	0	0	0	0	0	0	0	0	0	0	0	0
RP11-50D9.3	ENSG00000261668	0	0	0	0	0	0	0	0	0	0	0	0	0	0	0	0	0	0	0	0	0	0	0	0	0	0	0	0	0	0	0	0
PLK4	ENSG00000142731	20	0.411753	29	0.526326	23	0.458688	13	0.114223	49	1.07392	217	4.00164	25	0.36807	217	4.19	181	2.57103	102	2.46298	74	1.46121	11	0.221218	40	0.786745	52	1.24417	0	0	44	1.03207
RNU6-583P	ENSG00000251821	0	0	0	0	0	0	0	0	0	0	0	0	0	0	0	0	0	0	0	0	0	0	0	0	0	0	0	0	0	0	0	0
MFSD8	ENSG00000164073	21	0.385776	21	0.340083	62	1.10329	46	0.360641	41	0.801807	106	1.74419	72	0.94587	72	1.2405	929	11.7748	506	10.9024	565	9.95494	295	5.29369	584	10.2493	636	13.5782	261	4.54308	320	6.69756
C4orf29	ENSG00000164074	31	0.440686	36	0.451149	55	0.757377	47	0.285146	90	1.36201	181	2.30471	138	1.40291	22	0.293317	514	5.0414	266	4.4351	320	4.36306	123	1.70802	509	6.91277	436	7.20315	654	8.80925	118	1.91117
LARP1B	ENSG00000138709	191	2.00458	78	0.721665	149	1.51482	81	0.362809	272	3.039	492	4.62517	154	1.15583	93	0.915423	1222	8.84878	677	8.33363	406	4.08688	183	1.87613	984	9.86627	812	9.90412	318	3.16237	428	5.11783
RP11-214O14.1	ENSG00000241651	0	0	0	0	0	0	0	0	0	0	0	0	0	0	0	0	0	0	0	0	0	0	0	0	0	0	0	0	0	0	0	0
FOSL1P1	ENSG00000248394	0	0	0	0	0	0	0	0	0	0	0	0	0	0	0	0	0	0	0	0	0	0	0	0	0	0	0	0	0	0	0	0
PGRMC2	ENSG00000164040	1391	27.776	1326	23.3419	1495	28.9179	2053	17.4958	4364	92.768	6657	119.067	6755	96.4609	2376	44.4976	6183	85.185	3820	89.4666	4544	87.0273	3628	70.7671	4627	88.2692	3894	90.3666	3975	75.2098	4034	91.7761
RP11-420A23.1	ENSG00000251432	10	0.281066	2	0.0495551	10	0.272264	7	0.0839668	17	0.50866	2	0.0503511	10	0.200998	6	0.158164	304	5.89526	141	4.64817	88	2.37227	23	0.631476	42	1.12778	69	2.25385	0	0	32	1.02473
RP11-130C6.1	ENSG00000273077	0	0	0	0	0	0	0	0	0	0	0	0	0	0	0	0	0	0	0	0	0	0	0	0	0	0	0	0	0	0	0	0
RP11-184M15.1	ENSG00000248187	8	0.454831	6	0.300719	0	0	2	0.0485279	5	0.302622	9	0.458325	5	0.203289	0	0	102	4.00112	28	1.86712	31	1.69043	2	0.111074	75	4.07369	105	6.93775	70	3.77097	9	0.58298
RP11-184M15.2	ENSG00000248802	0	0	0	0	0	0	0	0	0	0	0	0	0	0	0	0	0	0	0	0	0	0	0	0	0	0	0	0	0	0	0	0
snoU13_137	ENSG00000238802	0	0	0	0	0	0	0	0	0	0	0	0	0	0	0	0	0	0	0	0	0	0	0	0	0	0	0	0	0	0	0	0
JADE1	ENSG00000077684	484	4.90237	490	4.37529	471	4.6213	549	2.3732	1138	12.2708	1771	16.0676	1433	10.3798	1623	15.4179	3748	26.1928	1945	23.1065	2224	21.6058	746	7.38109	1727	16.7117	1259	14.8202	911	8.74325	854	9.85529
SCLT1	ENSG00000151466	128	1.42405	108	1.05923	114	1.22858	116	0.550775	322	3.81365	536	5.34135	644	5.1237	255	2.66074	581	4.45977	242	3.1578	219	2.33686	80	0.869412	254	2.6997	278	3.59442	85	0.896041	98	1.2422
C4orf33	ENSG00000151470	4	0.0526152	9	0.104362	18	0.229354	11	0.0617512	14	0.196042	44	0.518412	26	0.244573	20	0.246734	1047	9.50209	314	4.84435	302	3.81007	89	1.14357	274	3.44325	290	4.43321	0	0	75	1.12399
RP11-392L5.2	ENSG00000251345	0	0	0	0	0	0	0	0	0	0	0	0	0	0	0	0	0	0	0	0	0	0	0	0	0	0	0	0	0	0	0	0
ZSWIM5P3	ENSG00000248958	0	0	0	0	0	0	0	0	0	0	0	0	0	0	0	0	0	0	0	0	0	0	0	0	0	0	0	0	0	0	0	0
RP11-378N18.1	ENSG00000251195	0	0	0	0	0	0	0	0	0	0	0	0	0	0	0	0	0	0	0	0	0	0	0	0	0	0	0	0	0	0	0	0
RP11-419L4.1	ENSG00000250193	0	0	0	0	0	0	0	0	0	0	0	0	0	0	0	0	0	0	0	0	0	0	0	0	0	0	0	0	0	0	0	0
RP11-519M16.1	ENSG00000246876	0	0	0	0	0	0	0	0	0	0	0	0	0	0	0	0	0	0	0	0	0	0	0	0	0	0	0	0	0	0	0	0
RP11-422J15.1	ENSG00000249618	0	0	0	0	0	0	0	0	0	0	0	0	0	0	0	0	0	0	0	0	0	0	0	0	0	0	0	0	0	0	0	0
RNY5P4	ENSG00000222861	0	0	0	0	0	0	0	0	0	0	0	0	0	0	0	0	0	0	0	0	0	0	0	0	0	0	0	0	0	0	0	0
EEF1GP8	ENSG00000234125	0	0	0	0	0	0	0	0	0	0	0	0	0	0	0	0	0	0	0	0	0	0	0	0	0	0	0	0	0	0	0	0
RP11-521E5.1	ENSG00000251326	0	0	0	0	0	0	0	0	0	0	0	0	0	0	0	0	0	0	0	0	0	0	0	0	0	0	0	0	0	0	0	0
PGBD4P4	ENSG00000248877	0	0	0	0	0	0	0	0	0	0	0	0	0	0	0	0	0	0	0	0	0	0	0	0	0	0	0	0	0	0	0	0
GAPDHP56	ENSG00000249018	0	0	0	0	0	0	0	0	0	0	0	0	0	0	0	0	0	0	0	0	0	0	0	0	0	0	0	0	0	0	0	0
RP11-401I19.1	ENSG00000250503	0	0	0	0	0	0	0	0	0	0	0	0	0	0	0	0	0	0	0	0	0	0	0	0	0	0	0	0	0	0	0	0
RP11-488I4.2	ENSG00000250213	0	0	0	0	0	0	0	0	0	0	0	0	0	0	0	0	0	0	0	0	0	0	0	0	0	0	0	0	0	0	0	0
RNU6-224P	ENSG00000206782	0	0	0	0	0	0	0	0	0	0	0	0	0	0	0	0	0	0	0	0	0	0	0	0	0	0	0	0	0	0	0	0
RP11-314N14.1	ENSG00000250102	0	0	0	0	0	0	0	0	0	0	0	0	0	0	0	0	0	0	0	0	0	0	0	0	0	0	0	0	0	0	0	0
RP11-758B24.1	ENSG00000248715	0	0	0	0	0	0	0	0	0	0	0	0	0	0	0	0	0	0	0	0	0	0	0	0	0	0	0	0	0	0	0	0
RN7SL205P	ENSG00000241392	0	0	0	0	0	0	0	0	0	0	0	0	0	0	0	0	0	0	0	0	0	0	0	0	0	0	0	0	0	0	0	0
SNORA70_6	ENSG00000252014	0	0	0	0	0	0	0	0	0	0	0	0	0	0	0	0	0	0	0	0	0	0	0	0	0	0	0	0	0	0	0	0
RP11-614F17.1	ENSG00000249416	0	0	0	0	0	0	0	0	0	0	0	0	0	0	0	0	0	0	0	0	0	0	0	0	0	0	0	0	0	0	0	0
RP11-614F17.2	ENSG00000251676	0	0	0	0	0	0	0	0	0	0	0	0	0	0	0	0	0	0	0	0	0	0	0	0	0	0	0	0	0	0	0	0
RPL7AP28	ENSG00000184139	0	0	0	0	0	0	0	0	0	0	0	0	0	0	0	0	0	0	0	0	0	0	0	0	0	0	0	0	0	0	0	0
RP11-745L13.2	ENSG00000251555	0	0	0	0	0	0	0	0	0	0	0	0	0	0	0	0	0	0	0	0	0	0	0	0	0	0	0	0	0	0	0	0
RP11-789C2.1	ENSG00000251598	0	0	0	0	0	0	0	0	0	0	0	0	0	0	0	0	0	0	0	0	0	0	0	0	0	0	0	0	0	0	0	0
RP11-1E22.1	ENSG00000249463	0	0	0	0	0	0	0	0	0	0	0	0	0	0	0	0	0	0	0	0	0	0	0	0	0	0	0	0	0	0	0	0
ELL2P2	ENSG00000251051	0	0	0	0	0	0	0	0	0	0	0	0	0	0	0	0	0	0	0	0	0	0	0	0	0	0	0	0	0	0	0	0
RP11-62N21.1	ENSG00000248369	0	0	0	0	0	0	0	0	0	0	0	0	0	0	0	0	0	0	0	0	0	0	0	0	0	0	0	0	0	0	0	0
RP11-149A7.2	ENSG00000251398	0	0	0	0	0	0	0	0	0	0	0	0	0	0	0	0	0	0	0	0	0	0	0	0	0	0	0	0	0	0	0	0
RP11-149A7.1	ENSG00000249038	0	0	0	0	0	0	0	0	0	0	0	0	0	0	0	0	0	0	0	0	0	0	0	0	0	0	0	0	0	0	0	0
RP11-404I7.2	ENSG00000251488	0	0	0	0	0	0	0	0	0	0	0	0	0	0	0	0	0	0	0	0	0	0	0	0	0	0	0	0	0	0	0	0
RP11-404I7.1	ENSG00000249513	0	0	0	0	0	0	0	0	0	0	0	0	0	0	0	0	0	0	0	0	0	0	0	0	0	0	0	0	0	0	0	0
RP11-9G1.3	ENSG00000250241	0	0	0	0	0	0	2	0.0240565	1	0.0300034	2	0.0504895	4	0.0806201	0	0	3	0.0583368	0	0	0	0	0	0	20	0.538514	11	0.360298	0	0	0	0
R3HDM2P1	ENSG00000248735	0	0	0	0	0	0	0	0	0	0	0	0	0	0	0	0	0	0	0	0	0	0	0	0	0	0	0	0	0	0	0	0
PCDH10	ENSG00000138650	47	0.507296	135	1.28454	75	0.784165	279	1.2852	40	0.459615	54	0.52207	58	0.447687	88	0.890828	4	0.0297882	16	0.202553	7	0.0724663	25	0.263587	87	0.897118	61	0.765178	232	2.37272	78	0.9592
AC105252.1	ENSG00000221637	0	0	0	0	0	0	0	0	0	0	0	0	0	0	0	0	0	0	0	0	0	0	0	0	0	0	0	0	0	0	0	0
RP11-285A15.1	ENSG00000250191	0	0	0	0	0	0	0	0	0	0	0	0	0	0	0	0	0	0	0	0	0	0	0	0	0	0	0	0	0	0	0	0
RP11-427M20.1	ENSG00000251388	0	0	0	0	0	0	0	0	0	0	0	0	0	0	0	0	0	0	0	0	0	0	0	0	0	0	0	0	0	0	0	0
AC096763.1	ENSG00000266277	0	0	0	0	0	0	0	0	0	0	0	0	0	0	0	0	0	0	0	0	0	0	0	0	0	0	0	0	0	0	0	0
PABPC4L	ENSG00000254535	9	0.167974	0	0	7	0.126555	10	0.079653	18	0.357638	82	1.37084	31	0.413757	110	1.92549	61	0.785509	67	1.46666	6	0.107405	35	0.638101	60	1.06984	22	0.477191	72	1.27329	1	0.0212643
RP11-400D2.2	ENSG00000251199	0	0	0	0	0	0	0	0	0	0	0	0	0	0	0	0	0	0	0	0	0	0	0	0	0	0	0	0	0	0	0	0
PES1P1	ENSG00000248191	0	0	0	0	0	0	0	0	0	0	0	0	0	0	0	0	0	0	0	0	0	0	0	0	0	0	0	0	0	0	0	0
RP11-400D2.3	ENSG00000251291	0	0	0	0	0	0	0	0	0	0	0	0	0	0	0	0	0	0	0	0	0	0	0	0	0	0	0	0	0	0	0	0
CTD-2012I17.1	ENSG00000249000	0	0	0	0	0	0	0	0	0	0	0	0	0	0	0	0	0	0	0	0	0	0	0	0	0	0	0	0	0	0	0	0
RP11-192C21.2	ENSG00000249847	0	0	0	0	0	0	0	0	0	0	0	0	0	0	0	0	0	0	0	0	0	0	0	0	0	0	0	0	0	0	0	0
RP11-192C21.3	ENSG00000251228	0	0	0	0	0	0	0	0	0	0	0	0	0	0	0	0	0	0	0	0	0	0	0	0	0	0	0	0	0	0	0	0
RP11-192C21.1	ENSG00000241411	0	0	0	0	0	0	0	0	0	0	0	0	0	0	0	0	0	0	0	0	0	0	0	0	0	0	0	0	0	0	0	0
RP11-553P9.1	ENSG00000250144	0	0	0	0	0	0	0	0	0	0	0	0	0	0	0	0	0	0	0	0	0	0	0	0	0	0	0	0	0	0	0	0
RP11-553P9.2	ENSG00000248434	0	0	0	0	0	0	0	0	0	0	0	0	0	0	0	0	0	0	0	0	0	0	0	0	0	0	0	0	0	0	0	0
RP11-553P9.3	ENSG00000248456	0	0	0	0	0	0	0	0	0	0	0	0	0	0	0	0	0	0	0	0	0	0	0	0	0	0	0	0	0	0	0	0
RNU6-569P	ENSG00000207188	0	0	0	0	0	0	0	0	0	0	0	0	0	0	0	0	0	0	0	0	0	0	0	0	0	0	0	0	0	0	0	0
KRT18P54	ENSG00000250834	0	0	0	0	0	0	0	0	0	0	0	0	0	0	0	0	0	0	0	0	0	0	0	0	0	0	0	0	0	0	0	0
AC108867.1	ENSG00000207849	0	0	0	0	0	0	0	0	0	0	0	0	0	0	0	0	0	0	0	0	0	0	0	0	0	0	0	0	0	0	0	0
TARS2P1	ENSG00000248104	0	0	0	0	0	0	0	0	0	0	0	0	0	0	0	0	0	0	0	0	0	0	0	0	0	0	0	0	0	0	0	0
RP11-780O17.1	ENSG00000250865	0	0	0	0	0	0	0	0	0	0	0	0	0	0	0	0	0	0	0	0	0	0	0	0	0	0	0	0	0	0	0	0
LINC00613	ENSG00000248330	0	0	0	0	0	0	0	0	0	0	0	0	0	0	0	0	0	0	0	0	0	0	0	0	0	0	0	0	0	0	0	0
RNU1-89P	ENSG00000207322	0	0	0	0	0	0	0	0	0	0	0	0	0	0	0	0	0	0	0	0	0	0	0	0	0	0	0	0	0	0	0	0
RP11-782E2.2	ENSG00000251492	0	0	0	0	0	0	0	0	0	0	0	0	0	0	0	0	0	0	0	0	0	0	0	0	0	0	0	0	0	0	0	0
RP11-775H9.3	ENSG00000261166	0	0	0	0	0	0	0	0	0	0	0	0	0	0	0	0	0	0	0	0	0	0	0	0	0	0	0	0	0	0	0	0
RP11-775H9.2	ENSG00000251567	0	0	0	0	0	0	0	0	0	0	0	0	0	0	0	0	0	0	0	0	0	0	0	0	0	0	0	0	0	0	0	0
RP11-775H9.1	ENSG00000250665	0	0	0	0	0	0	0	0	0	0	0	0	0	0	0	0	0	0	0	0	0	0	0	0	0	0	0	0	0	0	0	0
TERF1P3	ENSG00000249311	0	0	0	0	0	0	0	0	0	0	0	0	0	0	0	0	0	0	0	0	0	0	0	0	0	0	0	0	0	0	0	0
AC093875.1	ENSG00000264362	0	0	0	0	0	0	0	0	0	0	0	0	0	0	0	0	0	0	0	0	0	0	0	0	0	0	0	0	0	0	0	0
RP11-138I17.1	ENSG00000248869	0	0	0	0	0	0	0	0	0	0	0	0	0	0	0	0	0	0	0	0	0	0	0	0	0	0	0	0	0	0	0	0
RP11-785F11.1	ENSG00000250341	0	0	0	0	0	0	0	0	0	0	0	0	0	0	0	0	0	0	0	0	0	0	0	0	0	0	0	0	0	0	0	0
AC060835.1	ENSG00000222526	0	0	0	0	0	0	0	0	0	0	0	0	0	0	0	0	0	0	0	0	0	0	0	0	0	0	0	0	0	0	0	0
SERF1AP1	ENSG00000250813	0	0	0	0	0	0	0	0	0	0	0	0	0	0	0	0	0	0	0	0	0	0	0	0	0	0	0	0	0	0	0	0
STMN1P2	ENSG00000251440	0	0	0	0	0	0	0	0	0	0	0	0	0	0	0	0	0	0	0	0	0	0	0	0	0	0	0	0	0	0	0	0
RPS23P2	ENSG00000213448	0	0	0	0	0	0	0	0	0	0	0	0	0	0	0	0	0	0	0	0	0	0	0	0	0	0	0	0	0	0	0	0
PCDH18	ENSG00000189184	171	2.66309	166	2.27902	274	4.13355	338	2.24651	116	1.92318	300	4.18488	208	2.31652	1384	20.215	189	2.03083	196	3.58015	101	1.50864	78	1.1866	12	0.178541	18	0.325786	21	0.309887	27	0.479077
RP11-714L20.1	ENSG00000251632	0	0	0	0	0	0	4	0.0695767	0	0	0	0	0	0	0	0	0	0	0	0	0	0	0	0	0	0	0	0	0	0	0	0
RP13-884E18.2	ENSG00000250126	0	0	0	0	0	0	0	0	0	0	0	0	0	0	0	0	0	0	0	0	0	0	0	0	0	0	0	0	0	0	0	0
RP13-884E18.4	ENSG00000250777	0	0	0	0	0	0	0	0	0	0	0	0	0	0	0	0	0	0	0	0	0	0	0	0	0	0	0	0	0	0	0	0
RP11-793B23.1	ENSG00000250034	0	0	0	0	0	0	0	0	0	0	0	0	0	0	0	0	0	0	0	0	0	0	0	0	0	0	0	0	0	0	0	0
LINC00616	ENSG00000248307	0	0	2	0.0687904	7	0.264562	0	0	6	0.249212	10	0.349477	5	0.139509	2	0.0731855	0	0	0	0	0	0	0	0	0	0	0	0	0	0	0	0
SLC7A11-AS1	ENSG00000250033	0	0	0	0	0	0	0	0	0	0	0	0	0	0	0	0	0	0	6	0.105398	0	0	0	0	0	0	1	0.0174059	0	0	0	0
SLC7A11	ENSG00000151012	30	0.28701	37	0.312053	79	0.732126	154	0.62878	68	0.692558	114	0.976906	194	1.32728	746	6.69365	918	6.05955	692	7.76492	537	4.92748	712	6.65392	1993	18.2159	2148	23.8825	1579	14.3137	1323	14.4207
RP11-733C7.1	ENSG00000249091	0	0	0	0	0	0	0	0	0	0	0	0	0	0	0	0	5	0.785986	0	0	0	0	0	0	0	0	0	0	0	0	0	0
LINC00498	ENSG00000248397	0	0	0	0	0	0	0	0	0	0	0	0	0	0	0	0	0	0	0	0	0	0	0	0	0	0	0	0	0	0	0	0
LINC00499	ENSG00000251372	0	0	0	0	0	0	0	0	0	0	0	0	0	0	0	0	0	0	0	0	1	0.0655571	9	0.600909	0	0	0	0	0	0	0	0
LINC00500	ENSG00000249381	0	0	0	0	0	0	0	0	0	0	0	0	0	0	0	0	0	0	0	0	0	0	0	0	0	0	0	0	0	0	0	0
RP11-310A13.2	ENSG00000248305	0	0	0	0	0	0	0	0	0	0	0	0	0	0	0	0	0	0	0	0	0	0	0	0	0	0	0	0	0	0	0	0
RP11-173E2.1	ENSG00000248795	0	0	0	0	0	0	0	0	0	0	0	0	0	0	0	0	0	0	0	0	0	0	0	0	0	0	0	0	0	0	0	0
RP11-173E2.2	ENSG00000250977	0	0	0	0	0	0	0	0	0	0	0	0	0	0	0	0	0	0	0	0	0	0	0	0	0	0	0	0	0	0	0	0
RP11-98O2.1	ENSG00000250501	0	0	0	0	0	0	0	0	0	0	0	0	0	0	0	0	0	0	0	0	0	0	0	0	0	0	0	0	0	0	0	0
AC093766.1	ENSG00000238971	0	0	0	0	0	0	0	0	0	0	0	0	0	0	0	0	0	0	0	0	0	0	0	0	0	0	0	0	0	0	0	0
RP11-371F15.3	ENSG00000250195	0	0	0	0	0	0	0	0	0	0	0	0	0	0	0	0	0	0	0	0	0	0	0	0	0	0	0	0	0	0	0	0
RP11-577B7.1	ENSG00000250577	0	0	0	0	0	0	0	0	0	0	0	0	0	0	0	0	0	0	0	0	0	0	0	0	0	0	0	0	0	0	0	0
CCRN4L	ENSG00000151014	427	22.273	685	31.4986	456	23.0408	1956	43.5433	448	24.8771	757	35.3686	698	26.0369	531	25.9772	137	4.93052	209	12.7865	162	8.10476	141	7.18441	594	29.6009	412	24.9757	610	30.1491	498	29.5959
AC093602.1	ENSG00000264953	0	0	0	0	0	0	0	0	0	0	0	0	0	0	0	0	0	0	0	0	0	0	0	0	0	0	0	0	0	0	0	0
ELF2	ENSG00000109381	125	1.34746	111	1.05482	221	2.3077	300	1.38016	388	4.45253	857	8.27479	755	5.82016	1134	11.4648	1782	13.2536	1093	13.8191	1112	11.497	526	5.53875	1390	14.3148	1189	14.8955	487	4.97426	501	6.1531
RNU6-531P	ENSG00000252503	0	0	0	0	0	0	0	0	0	0	0	0	0	0	0	0	0	0	0	0	0	0	0	0	0	0	0	0	0	0	0	0
RN7SL382P	ENSG00000240723	0	0	0	0	0	0	0	0	0	0	0	0	0	0	0	0	0	0	0	0	0	0	0	0	0	0	0	0	0	0	0	0
PPP1R14BP3	ENSG00000179967	0	0	0	0	0	0	0	0	0	0	0	0	0	0	0	0	0	0	0	0	0	0	0	0	0	0	0	0	0	0	0	0
RN7SL311P	ENSG00000265892	0	0	0	0	0	0	0	0	0	0	0	0	0	0	0	0	0	0	0	0	0	0	0	0	0	0	0	0	0	0	0	0
Y_RNA_228	ENSG00000207384	0	0	0	0	0	0	0	0	0	0	0	0	0	0	0	0	0	0	0	0	0	0	0	0	0	0	0	0	0	0	0	0
RNU6-506P	ENSG00000252362	0	0	0	0	0	0	0	0	0	0	0	0	0	0	0	0	0	0	0	0	0	0	0	0	0	0	0	0	0	0	0	0
RNU6-1074P	ENSG00000206722	0	0	0	0	0	0	0	0	0	0	0	0	0	0	0	0	0	0	0	0	0	0	0	0	0	0	0	0	0	0	0	0
MGARP	ENSG00000137463	0	0	0	0	0	0	2	0.0588207	2	0.146723	5	0.308631	2	0.0985624	4	0.258527	23	1.09357	45	3.63718	5	0.330478	83	5.58724	1	0.0658363	15	1.20132	0	0	7	0.549601
NDUFC1	ENSG00000109390	1460	69.4074	1066	44.6746	1470	67.6944	2624	53.2376	1129	57.137	909	38.7069	1143	38.8582	648	28.8919	1589	52.1193	867	48.3423	876	39.9422	975	45.2771	646	29.3395	605	33.4255	536	24.1442	308	16.6823
NAA15	ENSG00000164134	87	0.826588	97	0.812441	294	2.70583	219	0.888006	401	4.05588	954	8.11876	336	2.28293	2093	18.6503	5990	39.2661	3040	33.8765	2041	18.5989	1145	10.6267	6484	58.8546	6934	76.5637	1586	14.278	2948	31.9116
RNU6-1214P	ENSG00000200520	0	0	0	0	0	0	0	0	0	0	0	0	0	0	0	0	0	0	0	0	0	0	0	0	0	0	0	0	0	0	0	0
RP11-83A24.2	ENSG00000273247	8	0.258742	0	0	0	0	1	0.0138032	0	0	6	0.17382	0	0	0	0	132	2.94559	83	3.14854	34	1.0547	6	0.189561	96	2.9663	66	2.48079	76	2.32908	53	1.95301
RP11-83A24.1	ENSG00000248863	0	0	0	0	0	0	0	0	0	0	0	0	0	0	0	0	0	0	5	0.823641	11	1.48177	0	0	0	0	0	0	0	0	0	0
ACA64_2	ENSG00000239005	0	0	0	0	0	0	0	0	0	0	0	0	0	0	0	0	0	0	0	0	0	0	0	0	0	0	0	0	0	0	0	0
RAB33B	ENSG00000172007	36	0.660672	32	0.517706	53	0.942197	47	0.368115	15	0.293052	72	1.18355	50	0.656201	142	2.4441	541	6.85018	297	6.39285	335	5.89661	224	4.01562	351	6.154	312	6.65437	148	2.57359	255	5.33181
SETD7	ENSG00000145391	495	3.28223	598	3.49555	838	5.38258	1602	4.53345	733	5.17415	1677	9.96021	1487	7.05113	2529	15.7275	2418	11.0622	1620	12.5989	1592	10.1247	837	5.42139	5767	36.5327	4462	34.3845	2289	14.3815	1676	12.6616
FTH1P24	ENSG00000249302	0	0	0	0	0	0	0	0	0	0	0	0	0	0	0	0	0	0	0	0	0	0	0	0	0	0	0	0	0	0	0	0
RP11-342I1.2	ENSG00000272717	0	0	0	0	0	0	0	0	0	0	0	0	0	0	0	0	0	0	0	0	0	0	0	0	0	0	0	0	0	0	0	0
RP11-308D13.3	ENSG00000261268	0	0	0	0	0	0	0	0	0	0	0	0	0	0	0	0	0	0	0	0	0	0	0	0	0	0	0	0	0	0	0	0
MGST2	ENSG00000085871	1295	37.5533	949	24.2602	1313	36.883	1052	13.0196	1232	38.0329	1281	33.2735	1555	32.2472	170	4.62355	2122	42.4566	1029	34.9984	1400	38.9387	1365	38.6663	1328	36.7912	1081	36.4312	1140	31.324	477	15.7597
RN7SKP237	ENSG00000201533	0	0	0	0	0	0	0	0	0	0	0	0	0	0	0	0	0	0	0	0	0	0	0	0	0	0	0	0	0	0	0	0
H3F3AP6	ENSG00000178458	0	0	0	0	0	0	0	0	0	0	0	0	0	0	0	0	0	0	0	0	0	0	0	0	0	0	0	0	0	0	0	0
MAML3	ENSG00000196782	250	3.28143	589	6.81536	423	5.37832	593	3.32185	214	2.99025	574	6.74849	389	3.65137	175	2.15431	1276	11.5557	915	14.0864	765	9.63073	154	1.97454	1114	13.9693	750	11.4407	904	11.2431	538	8.04557
RN7SKP253	ENSG00000252233	0	0	0	0	0	0	0	0	0	0	0	0	0	0	0	0	0	0	0	0	0	0	0	0	0	0	0	0	0	0	0	0
RP11-392B6.1	ENSG00000250698	0	0	0	0	0	0	0	0	0	0	0	0	0	0	0	0	0	0	0	0	0	0	0	0	0	0	0	0	0	0	0	0
SCOC	ENSG00000153130	89	1.30479	32	0.413573	182	2.58467	90	0.563114	216	3.37114	524	6.88105	198	2.07587	197	2.70873	6354	64.2718	3684	63.347	2867	40.3138	1430	20.479	2208	30.9256	2319	39.5113	910	12.6412	780	13.0286
SNORD112_16	ENSG00000252300	0	0	0	0	0	0	0	0	0	0	0	0	0	0	0	0	0	0	0	0	0	0	0	0	0	0	0	0	0	0	0	0
RP11-425I13.3	ENSG00000196951	27	1.03377	6	0.202518	5	0.185445	4	0.0653617	8	0.326078	11	0.377247	0	0	0	0	19	0.501922	15	0.673609	2	0.0734457	0	0	1	0.0365787	3	0.133491	0	0	0	0
RP11-425I13.2	ENSG00000249754	0	0	0	0	0	0	0	0	0	0	0	0	0	0	0	0	0	0	0	0	0	0	0	0	0	0	0	0	0	0	0	0
RP11-425I13.1	ENSG00000241923	0	0	0	0	0	0	0	0	0	0	0	0	0	0	0	0	0	0	0	0	0	0	0	0	0	0	0	0	0	0	0	0
CLGN	ENSG00000153132	10	0.247383	0	0	20	0.479272	7	0.0739043	6	0.158013	10	0.221585	2	0.0353821	2	0.0464032	61	1.04117	16	0.464242	0	0	7	0.169157	633	14.9603	633	18.1988	0	0	106	2.98763
RP11-542P2.1	ENSG00000205301	0	0	0	0	0	0	0	0	0	0	0	0	0	0	0	0	0	0	0	0	0	0	0	0	0	0	0	0	0	0	0	0
ELMOD2	ENSG00000179387	62	0.863284	27	0.331418	77	1.03857	41	0.243639	43	0.637383	233	2.90596	129	1.2845	39	0.5093	2171	20.8566	1529	24.9703	969	12.9408	336	4.57006	1187	15.7899	1189	19.2403	396	5.22458	362	5.74277
UCP1	ENSG00000109424	0	0	0	0	0	0	0	0	0	0	0	0	0	0	0	0	0	0	0	0	0	0	0	0	0	0	0	0	0	0	0	0
RN7SL152P	ENSG00000242102	0	0	0	0	0	0	0	0	0	0	0	0	0	0	0	0	0	0	0	0	0	0	0	0	0	0	0	0	0	0	0	0
RP11-5K16.3	ENSG00000248621	0	0	0	0	0	0	0	0	0	0	0	0	0	0	0	0	0	0	0	0	0	0	0	0	0	0	0	0	0	0	0	0
TBC1D9	ENSG00000109436	165	2.71733	229	3.32463	247	3.94038	577	4.05542	139	2.43693	362	5.33996	445	5.24085	417	6.44083	954	10.84	389	7.51385	519	8.19785	396	6.37051	699	10.9977	493	9.4357	269	4.19764	60	1.1258
TNRC18P1	ENSG00000249661	0	0	0	0	0	0	0	0	0	0	0	0	0	0	0	0	0	0	0	0	0	0	0	0	0	0	0	0	0	0	0	0
Y_RNA_229	ENSG00000207155	0	0	0	0	0	0	0	0	0	0	0	0	0	0	0	0	0	0	0	0	0	0	0	0	0	0	0	0	0	0	0	0
RP11-102N12.2	ENSG00000248335	0	0	0	0	0	0	0	0	0	0	0	0	0	0	0	0	0	0	0	0	0	0	0	0	0	0	0	0	0	0	0	0
RP11-102N12.3	ENSG00000273472	0	0	0	0	0	0	0	0	0	0	0	0	0	0	0	0	0	0	0	0	0	0	0	0	0	0	0	0	0	0	0	0
Y_RNA_230	ENSG00000222613	0	0	0	0	0	0	0	0	0	0	0	0	0	0	0	0	0	0	0	0	0	0	0	0	0	0	0	0	0	0	0	0
RNF150	ENSG00000170153	224	1.87784	356	2.63093	328	2.66358	344	1.23075	386	3.44483	884	6.63794	606	3.633	1195	9.39562	2962	17.1323	2308	22.6934	1811	14.5614	552	4.52033	927	7.42432	673	6.55683	527	4.18615	415	3.96377
ZNF330	ENSG00000109445	921	33.5111	1020	32.7175	1102	38.8413	2076	32.2373	1650	63.9122	2706	88.1919	2250	58.5457	2697	92.0361	7498	188.233	4164	177.703	4376	152.715	3813	135.524	2372	82.4539	1940	82.0352	2137	73.6764	2216	91.8651
RP11-586L23.1	ENSG00000248747	0	0	0	0	0	0	0	0	0	0	0	0	0	0	0	0	0	0	0	0	0	0	0	0	0	0	0	0	0	0	0	0
snoU13_138	ENSG00000238695	0	0	0	0	0	0	0	0	0	0	0	0	0	0	0	0	0	0	0	0	0	0	0	0	0	0	0	0	0	0	0	0
RP11-362F19.1	ENSG00000248810	0	0	0	0	0	0	0	0	0	0	0	0	0	0	0	0	0	0	0	0	0	0	0	0	0	0	0	0	0	0	0	0
RP11-362F19.2	ENSG00000250189	0	0	0	0	0	0	0	0	0	0	0	0	0	0	0	0	0	0	0	0	0	0	0	0	0	0	0	0	0	0	0	0
RP11-362F19.3	ENSG00000272632	0	0	0	0	0	0	0	0	0	0	0	0	0	0	0	0	0	0	0	0	0	0	0	0	0	0	0	0	0	0	0	0
RP11-208N20.1	ENSG00000250141	0	0	0	0	0	0	0	0	0	0	0	0	0	0	0	0	0	0	0	0	0	0	0	0	0	0	0	0	0	0	0	0
IL15	ENSG00000164136	0	0	0	0	0	0	3	0.0150307	1	0.0124976	7	0.0736081	5	0.0419768	0	0	10	0.0809986	0	0	3	0.0337794	26	0.298161	30	0.336469	28	0.382017	0	0	0	0
INPP4B	ENSG00000109452	526	3.42938	518	2.97721	478	3.01884	263	0.731792	578	4.0117	1984	11.5863	1179	5.49702	901	5.50938	8200	36.8863	3816	29.1805	2659	16.6273	710	4.52178	7492	46.6654	6787	51.4253	2086	12.8866	2327	17.2853
RPL5P13	ENSG00000242134	0	0	0	0	0	0	0	0	0	0	0	0	0	0	0	0	0	0	0	0	0	0	0	0	0	0	0	0	0	0	0	0
LSM3P4	ENSG00000250835	0	0	0	0	0	0	0	0	0	0	0	0	0	0	0	0	0	0	0	0	0	0	0	0	0	0	0	0	0	0	0	0
RP11-223C24.2	ENSG00000251248	0	0	0	0	0	0	0	0	0	0	0	0	0	0	0	0	0	0	0	0	0	0	0	0	0	0	0	0	0	0	0	0
RP11-223C24.1	ENSG00000249806	0	0	0	0	8	1.39663	4	0.30766	0	0	0	0	0	0	2	0.338054	0	0	0	0	0	0	4	0.70419	0	0	0	0	0	0	0	0
RP11-284M14.1	ENSG00000250326	6	0.544924	4	0.320254	0	0	1	0.0387603	0	0	0	0	0	0	0	0	26	1.62922	7	0.745655	9	0.783975	0	0	0	0	3	0.316647	12	1.03267	4	0.413901
RP11-54P19.1	ENSG00000251300	0	0	0	0	0	0	0	0	0	0	0	0	0	0	0	0	0	0	0	0	0	0	0	0	0	0	0	0	0	0	0	0
USP38	ENSG00000170185	146	1.73006	102	1.06551	329	3.77648	621	3.14052	295	3.72135	895	9.49955	534	4.52515	1525	16.9483	2767	22.6224	1645	22.8628	1594	18.1164	1610	18.6361	1995	22.5849	1794	24.7059	752	8.44346	1226	16.552
RP11-364L4.3	ENSG00000250969	0	0	0	0	0	0	0	0	0	0	0	0	0	0	0	0	0	0	0	0	0	0	0	0	0	0	0	0	0	0	0	0
Y_RNA_231	ENSG00000200049	0	0	0	0	0	0	0	0	0	0	0	0	0	0	0	0	0	0	0	0	0	0	0	0	0	0	0	0	0	0	0	0
AC097658.1	ENSG00000178972	0	0	0	0	0	0	2	0.0308624	0	0	0	0	0	0	0	0	5	0.124735	0	0	0	0	0	0	0	0	0	0	62	2.12414	0	0
GAB1	ENSG00000109458	246	2.24324	231	1.85696	378	3.33899	515	2.00424	230	2.23275	425	3.47137	470	3.06494	284	2.42889	4074	25.6321	1903	20.3533	2003	17.5185	939	8.36427	2708	23.5916	2529	26.8015	1398	12.0793	1347	13.9946
MIR3139	ENSG00000265623	0	0	0	0	0	0	0	0	0	0	0	0	0	0	0	0	0	0	0	0	0	0	0	0	0	0	0	0	0	0	0	0
RP11-364L4.1	ENSG00000228981	0	0	0	0	0	0	0	0	0	0	0	0	0	0	0	0	0	0	0	0	0	0	0	0	0	0	0	0	0	0	0	0
RP11-58H15.1	ENSG00000243175	0	0	0	0	0	0	0	0	0	0	0	0	0	0	0	0	0	0	0	0	0	0	0	0	0	0	0	0	0	0	0	0
RP11-58H15.3	ENSG00000250540	0	0	0	0	0	0	0	0	0	0	0	0	0	0	0	0	0	0	0	0	0	0	0	0	0	0	0	0	0	0	0	0
SMARCA5	ENSG00000153147	242	2.66312	193	1.87233	446	4.75437	331	1.55455	567	6.64246	1275	12.5677	621	4.88709	2087	21.54	6826	51.8279	3529	45.5493	2324	24.5294	989	10.6315	9225	96.986	8211	105.012	2910	30.3433	2412	30.2416
SMARCA5-AS1	ENSG00000245112	0	0	2	0.172158	0	0	1	0.0416724	0	0	4	0.349847	5	0.34914	0	0	1	0.0673703	0	0	1	0.0936529	0	0	9	0.839569	0	0	0	0	0	0
RP11-481K16.2	ENSG00000248924	0	0	0	0	0	0	0	0	0	0	0	0	0	0	0	0	0	0	0	0	0	0	0	0	0	0	0	0	0	0	0	0
GUSBP5	ENSG00000236296	0	0	0	0	0	0	0	0	0	0	0	0	0	0	0	0	30	1.26069	8	0.571493	9	0.525755	4	0.237984	44	2.56027	44	3.1145	0	0	9	0.624539
FREM3	ENSG00000183090	0	0	0	0	0	0	8	0.0458645	0	0	0	0	0	0	0	0	0	0	0	0	0	0	0	0	0	0	0	0	0	0	0	0
RP13-578N3.3	ENSG00000246448	0	0	0	0	0	0	0	0	0	0	0	0	0	0	0	0	0	0	0	0	0	0	0	0	0	0	0	0	0	0	0	0
RP11-780M14.1	ENSG00000250345	0	0	0	0	0	0	0	0	0	0	0	0	0	0	0	0	0	0	0	0	0	0	0	0	0	0	0	0	0	0	0	0
GYPE	ENSG00000197465	0	0	0	0	0	0	0	0	0	0	0	0	0	0	0	0	0	0	0	0	5	0.220813	0	0	0	0	0	0	0	0	0	0
RP11-673E1.3	ENSG00000249741	0	0	0	0	0	0	0	0	0	0	0	0	0	0	0	0	0	0	0	0	0	0	0	0	0	0	0	0	0	0	0	0
RP11-673E1.1	ENSG00000251600	0	0	0	0	0	0	1	0.0205	0	0	0	0	0	0	0	0	0	0	0	0	0	0	0	0	0	0	0	0	0	0	0	0
RP11-673E1.4	ENSG00000248828	0	0	0	0	0	0	0	0	0	0	0	0	0	0	0	0	0	0	0	0	0	0	0	0	0	0	0	0	0	0	0	0
GYPB	ENSG00000250361	0	0	0	0	0	0	0	0	0	0	0	0	0	0	0	0	0	0	0	0	0	0	0	0	0	0	0	0	0	0	0	0
GYPA	ENSG00000170180	0	0	0	0	0	0	0	0	0	0	0	0	0	0	0	0	0	0	0	0	0	0	0	0	0	0	0	0	0	0	0	0
RP11-361D14.2	ENSG00000261129	0	0	0	0	0	0	0	0	0	0	0	0	0	0	0	0	0	0	0	0	0	0	0	0	0	0	0	0	0	0	0	0
KRT18P51	ENSG00000250504	0	0	0	0	0	0	0	0	0	0	0	0	0	0	0	0	0	0	0	0	0	0	0	0	0	0	0	0	0	0	0	0
HHIP-AS1	ENSG00000248890	66	3.91142	58	3.03018	42	2.41114	112	2.83276	8	0.50472	6	0.318502	31	1.31382	30	1.66747	0	0	1	0.0695096	8	0.454731	5	0.289455	2	0.113237	9	0.619871	32	1.79694	5	0.337607
HHIP	ENSG00000164161	20	0.152847	44	0.296436	42	0.310928	99	0.322897	0	0	0	0	11	0.0601179	38	0.27237	0	0	0	0	0	0	0	0	18	0.131422	15	0.133226	0	0	24	0.208973
HSPD1P5	ENSG00000249193	0	0	0	0	0	0	0	0	0	0	0	0	0	0	0	0	0	0	0	0	0	0	0	0	0	0	0	0	0	0	0	0
RP13-539F13.3	ENSG00000250406	0	0	0	0	0	0	0	0	0	0	0	0	0	0	0	0	0	0	0	0	0	0	0	0	0	0	0	0	0	0	0	0
RP13-539F13.2	ENSG00000251452	0	0	0	0	0	0	0	0	0	0	0	0	0	0	0	0	0	0	0	0	0	0	0	0	0	0	0	0	0	0	0	0
ANAPC10	ENSG00000164162	174	5.23326	135	3.57938	276	8.04109	582	7.47047	156	4.9948	303	8.16276	346	7.44188	320	9.02653	827	17.1613	450	15.8742	413	11.9137	354	10.4003	450	12.9301	434	15.1699	221	6.29811	209	7.16178
RN7SKP235	ENSG00000222594	0	0	0	0	0	0	0	0	0	0	0	0	0	0	0	0	0	0	0	0	0	0	0	0	0	0	0	0	0	0	0	0
ABCE1	ENSG00000164163	305	4.49218	292	3.79132	415	5.92091	332	2.08688	673	10.5522	2419	31.9128	1056	11.1226	898	12.4046	6705	68.1362	4081	70.4983	2588	36.5592	1204	17.3223	8040	113.131	7801	133.529	2425	33.8426	3107	52.1375
OTUD4	ENSG00000164164	136	1.38131	89	0.796882	304	2.99096	185	0.801913	351	3.79517	1010	9.18854	463	3.36293	837	7.97309	4811	33.714	2586	30.8061	2306	22.464	1844	18.2951	4042	39.2209	3922	46.2946	1925	18.5259	2545	29.4505
Y_RNA_232	ENSG00000238713	0	0	0	0	0	0	0	0	0	0	0	0	0	0	0	0	0	0	0	0	0	0	0	0	0	0	0	0	0	0	0	0
RPS23P4	ENSG00000240992	0	0	0	0	0	0	0	0	0	0	0	0	0	0	0	0	0	0	0	0	0	0	0	0	0	0	0	0	0	0	0	0
RP11-142A22.4	ENSG00000272727	0	0	0	0	0	0	0	0	0	0	0	0	0	0	0	0	0	0	0	0	0	0	0	0	0	0	0	0	0	0	0	0
RTN3P1	ENSG00000251333	0	0	0	0	0	0	0	0	0	0	0	0	0	0	0	0	0	0	0	0	0	0	0	0	0	0	0	0	0	0	0	0
NMNAT1P4	ENSG00000248745	0	0	0	0	0	0	0	0	0	0	0	0	0	0	0	0	0	0	0	0	0	0	0	0	0	0	0	0	0	0	0	0
SMAD1	ENSG00000170365	111	1.69072	179	2.40355	123	1.81483	408	2.65223	177	2.87007	380	5.18447	303	3.30047	760	10.857	455	4.7817	289	5.163	374	5.46381	336	4.99931	594	8.64376	403	7.13384	375	5.41221	244	4.23439
SMAD1-AS2	ENSG00000250582	0	0	0	0	0	0	0	0	0	0	0	0	0	0	0	0	0	0	0	0	0	0	0	0	0	0	0	0	0	0	0	0
SMAD1-AS1	ENSG00000250902	0	0	0	0	0	0	0	0	0	0	0	0	0	0	0	0	0	0	1	0.225003	0	0	0	0	0	0	0	0	0	0	0	0
RP11-557J10.5	ENSG00000248686	0	0	0	0	0	0	0	0	0	0	0	0	0	0	0	0	0	0	0	0	0	0	0	0	0	0	0	0	0	0	0	0
MMAA	ENSG00000151611	37	0.444722	12	0.127151	33	0.384223	45	0.230835	30	0.383865	43	0.462942	51	0.43837	39	0.439642	1077	8.9315	607	8.55718	559	6.44427	314	3.6867	583	6.69457	549	7.66882	272	3.09778	385	5.27229
RP11-557J10.3	ENSG00000249245	0	0	0	0	0	0	0	0	0	0	0	0	0	0	0	0	0	0	0	0	0	0	0	0	0	0	0	0	0	0	0	0
RP11-557J10.4	ENSG00000248356	0	0	0	0	0	0	0	0	0	0	0	0	0	0	0	0	0	0	0	0	0	0	0	0	0	0	0	0	0	0	0	0
C4orf51	ENSG00000237136	0	0	0	0	0	0	0	0	0	0	0	0	0	0	0	0	0	0	0	0	0	0	0	0	0	0	0	0	0	0	0	0
ZNF827	ENSG00000151612	473	5.17557	891	8.59458	734	7.77992	866	4.04405	312	3.63431	811	7.94857	624	4.88275	666	6.83468	3427	25.8721	1545	19.828	1494	15.6791	752	8.03777	1118	11.6871	1011	12.8563	1044	10.8241	552	6.88156
RP11-181K12.2	ENSG00000251687	0	0	0	0	0	0	0	0	0	0	0	0	0	0	0	0	0	0	0	0	0	0	0	0	0	0	0	0	0	0	0	0
Y_RNA_233	ENSG00000201314	0	0	0	0	0	0	0	0	0	0	0	0	0	0	0	0	0	0	0	0	0	0	0	0	0	0	0	0	0	0	0	0
RP11-203B7.2	ENSG00000260303	0	0	0	0	0	0	0	0	0	0	0	0	0	0	0	0	0	0	0	0	0	0	0	0	0	0	0	0	0	0	0	0
RP11-203B7.1	ENSG00000251024	0	0	0	0	0	0	0	0	0	0	0	0	0	0	0	0	0	0	0	0	0	0	0	0	0	0	0	0	0	0	0	0
LINC01095	ENSG00000248809	0	0	0	0	0	0	0	0	0	0	0	0	0	0	0	0	0	0	0	0	0	0	0	0	0	0	0	0	0	0	0	0
AC097372.1	ENSG00000216055	0	0	0	0	0	0	0	0	0	0	0	0	0	0	0	0	0	0	0	0	0	0	0	0	0	0	0	0	0	0	0	0
LSM6	ENSG00000164167	309	10.9453	302	9.43035	382	13.1074	794	12.0031	538	20.2873	794	25.192	923	23.3806	659	21.8929	946	23.1198	475	19.7342	520	17.6664	665	23.0098	453	15.3298	450	18.5248	200	6.71267	361	14.569
RP11-6L6.2	ENSG00000250673	0	0	0	0	0	0	0	0	0	0	0	0	0	0	0	0	0	0	0	0	0	0	0	0	0	0	0	0	0	0	0	0
RP11-6L6.7	ENSG00000251010	0	0	0	0	0	0	0	0	0	0	0	0	0	0	0	0	0	0	0	0	0	0	0	0	0	0	0	0	0	0	0	0
SLC10A7	ENSG00000120519	5	0.0689228	23	0.279493	39	0.520763	60	0.352977	25	0.366863	89	1.09889	97	0.956198	73	0.943764	512	4.8695	285	4.60779	332	4.3894	227	3.05661	346	4.55655	312	4.99823	78	1.01878	236	3.70643
RNU1-44P	ENSG00000207182	0	0	0	0	0	0	0	0	0	0	0	0	0	0	0	0	0	0	0	0	0	0	0	0	0	0	0	0	0	0	0	0
POU4F2	ENSG00000151615	0	0	0	0	0	0	1	0.0125256	0	0	0	0	0	0	0	0	0	0	0	0	0	0	0	0	0	0	5	0.170544	0	0	0	0
AC093887.1	ENSG00000264323	0	0	0	0	0	0	0	0	0	0	0	0	0	0	0	0	0	0	0	0	0	0	0	0	0	0	0	0	0	0	0	0
TTC29	ENSG00000137473	0	0	0	0	0	0	0	0	0	0	0	0	0	0	0	0	0	0	0	0	0	0	0	0	0	0	0	0	0	0	0	0
RP11-292D4.2	ENSG00000248764	0	0	0	0	0	0	0	0	0	0	0	0	0	0	0	0	0	0	0	0	0	0	0	0	0	0	0	0	0	0	0	0
RP11-292D4.1	ENSG00000248346	0	0	0	0	0	0	0	0	0	0	0	0	0	0	0	0	0	0	0	0	0	0	0	0	0	0	0	0	0	0	0	0
RP11-292D4.3	ENSG00000260090	0	0	0	0	0	0	0	0	0	0	0	0	0	0	0	0	0	0	0	0	0	0	0	0	0	0	0	0	0	0	0	0
MIR548G	ENSG00000221369	0	0	0	0	0	0	0	0	0	0	0	0	0	0	0	0	0	0	0	0	0	0	0	0	0	0	0	0	0	0	0	0
RP11-364M6.1	ENSG00000241281	0	0	0	0	0	0	0	0	0	0	0	0	0	0	0	0	0	0	0	0	0	0	0	0	0	0	0	0	0	0	0	0
RP11-752L20.1	ENSG00000249004	0	0	0	0	0	0	0	0	0	0	0	0	0	0	0	0	0	0	0	0	0	0	0	0	0	0	0	0	0	0	0	0
EDNRA	ENSG00000151617	16	0.348368	16	0.307106	40	0.843646	42	0.390273	73	1.69204	165	3.2179	188	2.92724	89	1.81742	60	0.901343	57	1.45562	24	0.501191	0	0	191	3.973	187	4.73182	231	4.76567	348	8.63273
GTF2F2P1	ENSG00000251254	0	0	0	0	0	0	0	0	0	0	0	0	0	0	0	0	0	0	0	0	0	0	0	0	0	0	0	0	0	0	0	0
RP11-752L20.5	ENSG00000251688	0	0	0	0	0	0	0	0	0	0	0	0	0	0	0	0	0	0	0	0	0	0	0	0	0	0	0	0	0	0	0	0
RP11-425A23.1	ENSG00000251298	0	0	0	0	0	0	0	0	0	0	0	0	0	0	0	0	0	0	0	0	0	0	0	0	0	0	0	0	0	0	0	0
TMEM184C	ENSG00000164168	199	3.89697	401	6.92258	334	6.33581	1063	8.884	528	11.0072	1051	18.4352	1115	15.6146	1511	27.7514	2877	38.8718	1779	40.8605	1644	30.878	709	13.5625	3248	60.7654	2901	66.0222	2171	40.2835	1905	42.503
PRMT10	ENSG00000164169	43	0.987255	28	0.56672	50	1.11202	91	0.891669	46	1.12432	156	3.20816	99	1.62547	165	3.55298	926	14.6687	542	14.5954	557	12.2656	342	7.67022	663	14.5426	797	21.2661	550	11.9651	627	16.4013
ARHGAP10	ENSG00000071205	157	1.3465	229	1.73138	292	2.4259	200	0.732046	329	3.00382	613	4.70911	568	3.48368	81	0.651538	637	3.76936	563	5.6633	377	3.10115	89	0.745621	1600	13.1097	1209	12.0504	1138	9.24791	1237	12.0873
RNA5SP165	ENSG00000252951	0	0	0	0	0	0	0	0	0	0	0	0	0	0	0	0	0	0	0	0	0	0	0	0	0	0	0	0	0	0	0	0
MIR4799	ENSG00000264274	0	0	0	0	0	0	0	0	0	0	0	0	0	0	0	0	0	0	0	0	0	0	0	0	0	0	0	0	0	0	0	0
RN7SL254P	ENSG00000240014	0	0	0	0	0	0	0	0	0	0	0	0	0	0	0	0	0	0	0	0	0	0	0	0	0	0	0	0	0	0	0	0
RP11-315D13.1	ENSG00000270387	0	0	0	0	0	0	0	0	0	0	0	0	0	0	0	0	0	0	0	0	0	0	0	0	0	0	0	0	0	0	0	0
NR3C2	ENSG00000151623	1	0.0139661	2	0.0246238	10	0.135287	8	0.0476833	19	0.282487	32	0.400309	26	0.259676	2	0.026197	175	1.6863	104	1.70358	109	1.46008	47	0.6412	38	0.50702	16	0.259695	0	0	15	0.23868
RP11-76G10.1	ENSG00000250354	0	0	0	0	4	0.52579	0	0	0	0	0	0	0	0	0	0	0	0	0	0	0	0	0	0	0	0	0	0	0	0	0	0
RP11-655B23.1	ENSG00000251418	0	0	0	0	0	0	0	0	0	0	0	0	0	0	0	0	0	0	0	0	0	0	0	0	0	0	0	0	0	0	0	0
RNA5SP166	ENSG00000201846	0	0	0	0	0	0	0	0	0	0	0	0	0	0	0	0	0	0	0	0	0	0	0	0	0	0	0	0	0	0	0	0
RP11-503L19.1	ENSG00000250357	0	0	0	0	0	0	0	0	0	0	0	0	0	0	0	0	0	0	0	0	0	0	0	0	0	0	0	0	0	0	0	0
ATP5LP4	ENSG00000225176	0	0	0	0	0	0	0	0	0	0	0	0	0	0	0	0	0	0	0	0	0	0	0	0	0	0	0	0	0	0	0	0
CTB-191D16.1	ENSG00000249317	0	0	0	0	0	0	0	0	0	0	0	0	0	0	0	0	0	0	0	0	0	0	0	0	0	0	0	0	0	0	0	0
RNU7-197P	ENSG00000239168	0	0	0	0	0	0	0	0	0	0	0	0	0	0	0	0	0	0	0	0	0	0	0	0	0	0	0	0	0	0	0	0
RP11-563M4.1	ENSG00000249752	0	0	0	0	0	0	0	0	0	0	0	0	0	0	0	0	0	0	0	0	0	0	0	0	0	0	0	0	0	0	0	0
RP11-342A1.1	ENSG00000250252	0	0	0	0	0	0	0	0	0	0	0	0	0	0	0	0	0	0	0	0	0	0	0	0	0	0	0	0	0	0	0	0
RP11-24I21.1	ENSG00000248210	0	0	0	0	0	0	0	0	0	0	0	0	0	0	0	0	0	0	0	0	0	0	0	0	0	0	0	0	0	0	0	0
RP11-526A4.1	ENSG00000234828	0	0	0	0	0	0	0	0	0	0	0	0	0	0	0	0	0	0	0	0	0	0	0	0	0	0	0	0	0	0	0	0
RP11-707F2.1	ENSG00000250905	0	0	0	0	0	0	0	0	0	0	0	0	0	0	0	0	0	0	0	0	0	0	0	0	0	0	0	0	0	0	0	0
RP11-707F2.2	ENSG00000251482	0	0	0	0	0	0	0	0	0	0	0	0	0	0	0	0	0	0	0	0	0	0	0	0	0	0	0	0	0	0	0	0
RNA5SP167	ENSG00000202331	0	0	0	0	0	0	0	0	0	0	0	0	0	0	0	0	0	0	0	0	0	0	0	0	0	0	0	0	0	0	0	0
RNU6-1230P	ENSG00000207121	0	0	0	0	0	0	0	0	0	0	0	0	0	0	0	0	0	0	0	0	0	0	0	0	0	0	0	0	0	0	0	0
RP11-423J7.1	ENSG00000250704	0	0	0	0	0	0	0	0	0	0	0	0	0	0	0	0	0	0	0	0	0	0	0	0	0	0	0	0	0	0	0	0
DCLK2	ENSG00000170390	304	6.10739	409	7.24362	216	4.20357	588	5.04152	85	1.81791	182	3.2751	175	2.51422	34	0.640632	615	8.52469	339	7.98797	492	9.48029	229	4.49406	85	1.63143	62	1.44758	42	0.799514	70	1.60225
RNU7-194P	ENSG00000238721	0	0	0	0	0	0	0	0	0	0	0	0	0	0	0	0	0	0	0	0	0	0	0	0	0	0	0	0	0	0	0	0
LRBA	ENSG00000198589	118	0.725018	105	0.56873	88	0.523759	47	0.123244	260	1.70063	712	3.91848	149	0.654691	30	0.172876	3884	16.4652	2620	18.8809	1390	8.19136	366	2.19669	3601	21.1377	3512	25.0778	1819	10.5899	1589	11.1235
RP11-174F8.1	ENSG00000248521	0	0	0	0	0	0	0	0	0	0	0	0	0	0	0	0	0	0	0	0	0	0	0	0	0	0	0	0	0	0	0	0
RP11-1336O20.2	ENSG00000249690	0	0	0	0	0	0	0	0	0	0	0	0	0	0	0	0	0	0	0	0	0	0	0	0	0	0	0	0	0	0	0	0
MAB21L2	ENSG00000181541	0	0	0	0	0	0	0	0	0	0	0	0	1	0.023848	0	0	0	0	4	0.156453	0	0	34	1.10757	0	0	0	0	0	0	0	0
AC110813.1	ENSG00000221235	0	0	0	0	0	0	0	0	0	0	0	0	0	0	0	0	0	0	0	0	0	0	0	0	0	0	0	0	0	0	0	0
ZBTB8OSP1	ENSG00000183432	0	0	0	0	0	0	0	0	0	0	0	0	0	0	0	0	0	0	0	0	0	0	0	0	0	0	0	0	0	0	0	0
RNA5SP168	ENSG00000252451	0	0	0	0	0	0	0	0	0	0	0	0	0	0	0	0	0	0	0	0	0	0	0	0	0	0	0	0	0	0	0	0
AK4P6	ENSG00000235606	0	0	0	0	0	0	0	0	0	0	0	0	0	0	0	0	0	0	0	0	0	0	0	0	0	0	0	0	0	0	0	0
RPS3A	ENSG00000145425	127125	5010.81	82973	2883.13	96739	3693.7	147277	2477.5	165438	6941.98	127914	4516.13	187822	5294.28	155370	5743.7	107127	2913.38	51664	2388.47	66480	2513.29	84913	3269.43	84245	3172.4	89954	4120.66	50160	1873.39	42431	1905.51
SNORD73	ENSG00000201264	0	0	0	0	0	0	0	0	0	0	0	0	0	0	0	0	0	0	0	0	0	0	0	0	0	0	0	0	0	0	0	0
SH3D19	ENSG00000109686	294	3.48293	515	5.37842	555	6.36902	474	2.3965	5	0.0630576	4	0.0424452	26	0.220269	6	0.0666647	2177	17.7941	1427	19.8279	1667	18.9412	527	6.09858	625	7.07366	463	6.37451	470	5.27581	82	1.10678
SNORD73A	ENSG00000208797	0	0	0	0	0	0	0	0	0	0	0	0	0	0	0	0	0	0	0	0	0	0	0	0	0	0	0	0	0	0	0	0
RP11-372K14.2	ENSG00000270681	0	0	0	0	0	0	0	0	0	0	0	0	0	0	0	0	0	0	0	0	0	0	0	0	0	0	0	0	0	0	0	0
RP11-731D1.1	ENSG00000249012	0	0	0	0	0	0	0	0	0	0	0	0	0	0	0	0	0	0	0	0	0	0	0	0	0	0	0	0	0	0	0	0
PRSS48	ENSG00000189099	0	0	0	0	0	0	0	0	0	0	0	0	0	0	0	0	0	0	0	0	0	0	0	0	0	0	0	0	0	0	0	0
RP11-731D1.3	ENSG00000250350	0	0	0	0	0	0	0	0	0	0	0	0	0	0	0	0	0	0	0	0	0	0	0	0	0	0	0	0	0	0	0	0
RNU6-1282P	ENSG00000252544	0	0	0	0	0	0	0	0	0	0	0	0	0	0	0	0	0	0	0	0	0	0	0	0	0	0	0	0	0	0	0	0
RP11-731D1.4	ENSG00000270265	0	0	0	0	0	0	0	0	0	0	0	0	0	0	0	0	9	1.06108	0	0	0	0	0	0	0	0	0	0	0	0	0	0
RP11-610P16.1	ENSG00000251611	0	0	0	0	0	0	0	0	0	0	0	0	0	0	0	0	0	0	0	0	0	0	0	0	0	0	0	0	0	0	0	0
FAM160A1	ENSG00000164142	0	0	7	0.115453	10	0.181233	6	0.0479081	3	0.0597513	13	0.217856	16	0.214072	0	0	165	2.12991	127	2.78685	149	2.67372	65	1.18793	89	1.59079	68	1.47854	153	2.71232	47	1.00185
AC097455.1	ENSG00000221657	0	0	0	0	0	0	0	0	0	0	0	0	0	0	0	0	0	0	0	0	0	0	0	0	0	0	0	0	0	0	0	0
RN7SKP35	ENSG00000253019	0	0	0	0	0	0	0	0	0	0	0	0	0	0	0	0	0	0	0	0	0	0	0	0	0	0	0	0	0	0	0	0
RP11-164P12.4	ENSG00000251603	0	0	0	0	0	0	0	0	0	0	0	0	0	0	0	0	0	0	0	0	0	0	0	0	0	0	0	0	0	0	0	0
PET112	ENSG00000059691	2245	17.6197	2240	15.4982	1506	11.4496	2250	7.53644	1758	14.6883	1935	13.603	1869	10.49	404	2.9738	3220	17.4365	1643	15.1243	2229	16.779	1527	11.7069	2266	16.9906	1561	14.2382	867	6.44756	423	3.78245
RP11-164P12.3	ENSG00000251455	0	0	0	0	0	0	0	0	0	0	0	0	0	0	0	0	0	0	0	0	0	0	0	0	0	0	3	0.125424	0	0	0	0
RP11-424M21.1	ENSG00000249184	0	0	0	0	0	0	0	0	0	0	0	0	0	0	0	0	0	0	0	0	0	0	0	0	0	0	0	0	0	0	0	0
RP11-503L23.1	ENSG00000249708	0	0	0	0	0	0	0	0	0	0	0	0	0	0	0	0	0	0	0	0	0	0	0	0	0	0	0	0	0	0	0	0
RP11-73G16.3	ENSG00000249818	0	0	0	0	0	0	0	0	0	0	0	0	0	0	0	0	0	0	0	0	0	0	0	0	0	0	0	0	0	0	0	0
RP11-73G16.2	ENSG00000248991	0	0	0	0	0	0	0	0	0	0	0	0	0	0	0	0	0	0	0	0	0	0	0	0	0	0	0	0	0	0	0	0
RP11-73G16.1	ENSG00000251249	0	0	0	0	0	0	0	0	0	0	0	0	0	0	0	0	0	0	0	0	0	0	0	0	0	0	0	0	0	0	0	0
RNA5SP169	ENSG00000253077	0	0	0	0	0	0	0	0	0	0	0	0	0	0	0	0	0	0	0	0	0	0	0	0	0	0	0	0	0	0	0	0
RP11-18H21.1	ENSG00000245954	0	0	0	0	0	0	0	0	0	0	0	0	0	0	0	0	0	0	0	0	0	0	0	0	0	0	0	0	0	0	0	0
RP11-18H21.2	ENSG00000250706	0	0	0	0	0	0	0	0	0	0	0	0	0	0	0	0	0	0	0	0	0	0	0	0	0	0	0	0	0	0	0	0
RP11-18H21.3	ENSG00000251377	0	0	0	0	0	0	0	0	0	0	0	0	0	0	0	0	0	0	0	0	0	0	0	0	0	0	0	0	0	0	0	0
AC079340.1	ENSG00000266244	0	0	0	0	0	0	0	0	0	0	0	0	0	0	0	0	0	0	0	0	0	0	0	0	0	0	0	0	0	0	0	0
RN7SL446P	ENSG00000244544	0	0	0	0	0	0	0	0	0	0	0	0	0	0	0	0	0	0	0	0	0	0	0	0	0	0	0	0	0	0	0	0
RP11-461L13.4	ENSG00000270302	0	0	0	0	0	0	0	0	0	0	0	0	0	0	0	0	0	0	0	0	0	0	0	0	0	0	0	0	0	0	0	0
RP11-461L13.5	ENSG00000270883	0	0	0	0	0	0	0	0	0	0	0	0	0	0	0	0	0	0	0	0	0	0	0	0	0	0	0	0	0	0	0	0
RP11-461L13.3	ENSG00000270750	0	0	0	0	0	0	0	0	0	0	0	0	0	0	0	0	0	0	0	0	0	0	0	0	0	0	0	0	0	0	0	0
FBXW7	ENSG00000109670	82	0.735464	76	0.600913	118	1.02521	233	0.891878	161	1.53725	409	3.28581	312	2.00118	1342	11.2888	1603	9.91979	905	9.52031	1099	9.45409	946	8.2882	1307	11.1993	1294	13.4881	729	6.1954	1325	13.5399
RP11-461L13.2	ENSG00000270751	0	0	0	0	0	0	0	0	0	0	0	0	0	0	0	0	0	0	0	0	0	0	0	0	0	0	0	0	0	0	0	0
MIR3140	ENSG00000264678	0	0	0	0	0	0	0	0	0	0	0	0	0	0	0	0	0	0	0	0	0	0	0	0	0	0	0	0	0	0	0	0
MIR4453	ENSG00000268471	0	0	0	0	0	0	0	0	0	0	0	0	0	0	0	0	0	0	0	0	0	0	0	0	0	0	0	0	0	0	0	0
RP11-555K12.1	ENSG00000243417	0	0	0	0	0	0	0	0	0	0	0	0	0	0	0	0	0	0	0	0	0	0	0	0	0	0	0	0	0	0	0	0
RP11-555K12.2	ENSG00000240669	0	0	0	0	0	0	0	0	0	0	0	0	0	0	0	0	0	0	0	0	0	0	0	0	0	0	0	0	0	0	0	0
TMEM154	ENSG00000170006	0	0	0	0	0	0	0	0	0	0	0	0	0	0	0	0	0	0	5	0.0467582	10	0.0764728	3	0.0233655	198	1.50822	329	3.04858	11	0.0831036	26	0.236188
RP11-768B22.2	ENSG00000248571	0	0	0	0	0	0	0	0	0	0	0	0	0	0	0	0	0	0	0	0	0	0	0	0	0	0	0	0	0	0	0	0
TIGD4	ENSG00000169989	0	0	0	0	0	0	0	0	0	0	15	0.501525	9	0.240246	1	0.0350089	157	4.04344	74	3.23979	26	0.930846	20	0.729258	9	0.320952	20	0.867619	0	0	0	0
ARFIP1	ENSG00000164144	50	1.08074	29	0.552587	185	3.87353	235	2.16781	127	2.92231	473	9.15767	260	4.01892	1332	27.0025	3976	59.2953	2814	71.3397	2591	53.7149	1592	33.6137	2082	42.9933	2278	57.2236	1437	29.4309	1837	45.239
RP11-529H22.1	ENSG00000250980	0	0	0	0	0	0	0	0	0	0	0	0	0	0	0	0	0	0	0	0	0	0	0	0	0	0	0	0	0	0	0	0
AC099339.1	ENSG00000252375	0	0	0	0	0	0	0	0	0	0	0	0	0	0	0	0	0	0	0	0	0	0	0	0	0	0	0	0	0	0	0	0
RP11-206F17.2	ENSG00000231841	0	0	0	0	0	0	0	0	0	0	0	0	0	0	0	0	0	0	0	0	0	0	0	0	0	0	0	0	0	0	0	0
FHDC1	ENSG00000137460	396	5.54231	617	7.61256	376	5.0976	611	3.64954	106	1.57933	242	3.03377	220	2.20192	71	0.931969	894	8.63286	526	8.63448	631	8.47031	181	2.47454	901	12.0472	903	14.6877	709	9.40235	345	5.50131
RP11-285C1.2	ENSG00000249022	0	0	0	0	0	0	0	0	0	0	0	0	0	0	0	0	0	0	0	0	0	0	0	0	0	0	0	0	0	0	0	0
TRIM2	ENSG00000109654	20	0.197737	41	0.357348	110	1.0535	67	0.282705	47	0.494682	80	0.708466	56	0.395939	17	0.157635	10859	74.0745	5897	68.3822	4401	41.7334	1266	12.2268	2550	24.086	2196	25.2324	876	8.20646	345	3.88622
RNU6-1196P	ENSG00000252030	0	0	0	0	0	0	0	0	0	0	0	0	0	0	0	0	0	0	0	0	0	0	0	0	0	0	0	0	0	0	0	0
Y_RNA_234	ENSG00000201786	0	0	0	0	0	0	0	0	0	0	0	0	0	0	0	0	0	0	0	0	0	0	0	0	0	0	0	0	0	0	0	0
ANXA2P1	ENSG00000213406	0	0	0	0	0	0	0	0	0	0	0	0	0	0	0	0	0	0	0	0	0	0	0	0	0	0	0	0	0	0	0	0
MND1	ENSG00000121211	50	3.04937	54	2.90324	140	8.27085	23	0.598645	202	13.1148	400	21.851	272	11.8629	56	3.20314	80	3.36629	8	0.572248	10	0.584944	9	0.536171	12	0.699179	8	0.567021	0	0	18	1.25073
AC013477.1	ENSG00000263596	0	0	0	0	0	0	0	0	0	0	0	0	0	0	0	0	0	0	0	0	0	0	0	0	0	0	0	0	0	0	0	0
RN7SL419P	ENSG00000243883	0	0	0	0	0	0	0	0	0	0	0	0	0	0	0	0	0	0	0	0	0	0	0	0	0	0	0	0	0	0	0	0
KIAA0922	ENSG00000121210	505	7.28896	586	7.45627	426	5.95616	242	1.4907	721	11.0785	1337	17.2853	744	7.67945	172	2.32836	741	7.37927	523	8.85381	409	5.66202	131	1.847	209	2.88196	188	3.15356	153	2.09247	109	1.79247
RP11-153M7.3	ENSG00000250771	1	0.0304133	0	0	0	0	9	0.116817	49	1.58646	101	2.75141	77	1.6747	10	0.28524	1	0.0209838	5	0.178356	0	0	0	0	0	0	0	0	0	0	0	0
RP11-153M7.1	ENSG00000248208	0	0	0	0	0	0	0	0	0	0	0	0	0	0	0	0	0	0	0	0	0	0	0	0	0	0	0	0	0	0	0	0
TLR2	ENSG00000137462	0	0	0	0	0	0	0	0	9	0.210495	0	0	3	0.047134	0	0	92	1.39456	99	2.55105	30	0.632157	34	0.729675	75	1.57419	31	0.791517	105	2.18581	1	0.0250311
RNF175	ENSG00000145428	13	0.273248	9	0.166766	18	0.366496	13	0.116616	0	0	0	0	0	0	0	0	4	0.058009	0	0	0	0	0	0	0	0	0	0	0	0	0	0
RP11-153M7.5	ENSG00000249309	0	0	0	0	0	0	0	0	0	0	0	0	0	0	0	0	0	0	0	0	0	0	0	0	0	0	0	0	0	0	0	0
SFRP2	ENSG00000145423	0	0	0	0	0	0	0	0	0	0	0	0	0	0	1	0.0425895	0	0	30	1.59783	0	0	23	1.02024	0	0	4	0.211098	0	0	19	0.983014
AC020703.1	ENSG00000252181	0	0	0	0	0	0	0	0	0	0	0	0	0	0	0	0	0	0	0	0	0	0	0	0	0	0	0	0	0	0	0	0
AC079298.1	ENSG00000264137	0	0	0	0	0	0	0	0	0	0	0	0	0	0	0	0	0	0	0	0	0	0	0	0	0	0	0	0	0	0	0	0
DCHS2	ENSG00000197410	0	0	2	0.0111706	0	0	3	0.00811187	0	0	10	0.0567505	0	0	1	0.00594218	1	0.00437139	0	0	0	0	0	0	0	0	0	0	0	0	0	0
RP11-290O12.1	ENSG00000249200	0	0	0	0	0	0	0	0	0	0	0	0	0	0	0	0	0	0	0	0	0	0	0	0	0	0	0	0	0	0	0	0
RP11-158C21.2	ENSG00000250609	0	0	0	0	0	0	0	0	0	0	0	0	0	0	0	0	0	0	0	0	0	0	0	0	0	0	0	0	0	0	0	0
PLRG1	ENSG00000171566	439	8.00874	564	9.07046	832	14.703	1021	7.94927	602	11.6914	1355	22.1417	1454	18.9691	952	16.2886	5866	73.8352	3584	76.6871	4057	70.9871	1987	35.4094	5120	89.2353	5250	111.308	2981	51.5295	1953	40.5932
RNU6-1285P	ENSG00000200350	0	0	0	0	0	0	0	0	0	0	0	0	0	0	0	0	0	0	0	0	0	0	0	0	0	0	0	0	0	0	0	0
RP11-158C21.3	ENSG00000248611	0	0	0	0	0	0	0	0	0	0	0	0	0	0	0	0	0	0	0	0	0	0	0	0	0	0	0	0	0	0	0	0
FGB	ENSG00000171564	0	0	0	0	0	0	0	0	0	0	0	0	0	0	0	0	0	0	0	0	0	0	0	0	28	0.911497	0	0	24	0.774882	0	0
FGA	ENSG00000171560	0	0	0	0	0	0	0	0	0	0	0	0	0	0	0	0	3	0.0482797	0	0	0	0	0	0	0	0	0	0	0	0	0	0
FGG	ENSG00000171557	0	0	0	0	2	0.0496579	0	0	0	0	0	0	0	0	0	0	0	0	0	0	0	0	0	0	3	0.0734623	0	0	0	0	1	0.029203
LRAT	ENSG00000121207	5	0.0610116	11	0.118327	13	0.153663	8	0.0416614	9	0.116911	5	0.0546491	0	0	0	0	133	1.11973	129	1.84623	61	0.713915	18	0.214554	1865	21.7414	1816	25.7529	356	4.1161	139	1.93245
RP11-21G20.1	ENSG00000249074	0	0	0	0	0	0	0	0	0	0	0	0	0	0	0	0	0	0	0	0	0	0	0	0	0	0	0	0	0	0	0	0
RP11-21G20.3	ENSG00000249041	0	0	0	0	0	0	0	0	0	0	0	0	0	0	0	0	0	0	0	0	0	0	0	0	0	0	0	0	0	0	0	0
RP11-21G20.4	ENSG00000249692	0	0	0	0	0	0	0	0	0	0	0	0	0	0	0	0	0	0	0	0	0	0	0	0	0	0	0	0	0	0	0	0
RBM46	ENSG00000151962	0	0	0	0	0	0	0	0	0	0	0	0	0	0	0	0	0	0	0	0	0	0	0	0	33	0.722401	55	1.46463	0	0	0	0
RNU2-66P	ENSG00000222582	0	0	0	0	0	0	0	0	0	0	0	0	0	0	0	0	0	0	0	0	0	0	0	0	0	0	0	0	0	0	0	0
RNU2-44P	ENSG00000252604	0	0	0	0	0	0	0	0	0	0	0	0	0	0	0	0	0	0	0	0	0	0	0	0	0	0	0	0	0	0	0	0
RP11-92A5.2	ENSG00000250538	0	0	3	0.149348	0	0	0	0	0	0	0	0	0	0	0	0	0	0	0	0	0	0	0	0	0	0	0	0	0	0	0	0
NPY2R	ENSG00000185149	0	0	0	0	0	0	0	0	0	0	0	0	0	0	2	0.0477078	3	0.0526446	0	0	0	0	0	0	0	0	0	0	0	0	0	0
AC097467.2	ENSG00000250910	0	0	0	0	0	0	0	0	0	0	0	0	0	0	0	0	0	0	0	0	0	0	0	0	0	0	0	0	0	0	0	0
RP11-27G13.1	ENSG00000249924	0	0	0	0	0	0	0	0	0	0	0	0	0	0	0	0	0	0	0	0	0	0	0	0	0	0	0	0	0	0	0	0
MAP9	ENSG00000164114	0	0	0	0	6	0.0605516	4	0.017785	0	0	0	0	0	0	0	0	17	0.122197	104	1.27081	5	0.0499616	12	0.122122	726	7.22596	707	8.56013	98	0.967414	23	0.273005
YWHAEP4	ENSG00000250205	0	0	0	0	0	0	0	0	0	0	0	0	0	0	0	0	0	0	0	0	0	0	0	0	0	0	0	0	0	0	0	0
RP11-27G13.4	ENSG00000250398	0	0	0	0	0	0	0	0	0	0	0	0	0	0	0	0	0	0	0	0	0	0	0	0	0	0	0	0	0	0	0	0
RP11-27G13.5	ENSG00000271606	0	0	0	0	0	0	0	0	0	0	0	0	0	0	0	0	0	0	0	0	0	0	0	0	0	0	0	0	0	0	0	0
RP11-627H22.9	ENSG00000249247	0	0	0	0	0	0	0	0	0	0	0	0	0	0	0	0	0	0	0	0	0	0	0	0	0	0	0	0	0	0	0	0
MTND6P17	ENSG00000249770	0	0	0	0	0	0	0	0	0	0	0	0	0	0	0	0	0	0	0	0	0	0	0	0	0	0	0	0	0	0	0	0
MTND5P9	ENSG00000248748	0	0	0	0	0	0	0	0	0	0	0	0	0	0	0	0	0	0	0	0	0	0	0	0	0	0	0	0	0	0	0	0
MTND4P8	ENSG00000248548	0	0	0	0	0	0	0	0	0	0	0	0	0	0	0	0	0	0	0	0	0	0	0	0	0	0	0	0	0	0	0	0
MTND3P3	ENSG00000249127	0	0	0	0	0	0	0	0	0	0	0	0	0	0	0	0	0	0	0	0	0	0	0	0	0	0	0	0	0	0	0	0
RP11-627H22.8	ENSG00000249698	0	0	0	0	0	0	0	0	0	0	0	0	0	0	0	0	0	0	0	0	0	0	0	0	0	0	0	0	0	0	0	0
MTATP6P9	ENSG00000248420	0	0	0	0	0	0	0	0	0	0	0	0	0	0	0	0	0	0	0	0	0	0	0	0	0	0	0	0	0	0	0	0
RP11-627H22.6	ENSG00000249386	0	0	0	0	0	0	0	0	0	0	0	0	0	0	0	0	0	0	0	0	0	0	0	0	0	0	0	0	0	0	0	0
RP11-627H22.5	ENSG00000251223	0	0	0	0	0	0	0	0	0	0	0	0	0	0	0	0	0	0	0	0	0	0	0	0	0	0	0	0	0	0	0	0
MTND2P33	ENSG00000248907	0	0	0	0	0	0	0	0	0	0	0	0	0	0	0	0	0	0	0	0	0	0	0	0	0	0	0	0	0	0	0	0
MTND1P22	ENSG00000251407	0	0	0	0	0	0	0	0	0	0	0	0	0	0	0	0	0	0	0	0	0	0	0	0	0	0	0	0	0	0	0	0
RP13-487K5.1	ENSG00000251244	0	0	0	0	0	0	0	0	0	0	0	0	0	0	0	0	0	0	0	0	0	0	0	0	0	0	0	0	0	0	0	0
GUCY1A3	ENSG00000164116	1	0.0160031	4	0.0564305	1	0.015502	3	0.0204893	0	0	0	0	0	0	2	0.030018	6	0.0662486	90	1.68928	9	0.138141	8	0.125059	25	0.382218	10	0.185983	0	0	21	0.38289
RP11-588K22.2	ENSG00000260244	0	0	0	0	0	0	0	0	0	0	0	0	0	0	0	0	0	0	0	0	0	0	0	0	0	0	0	0	0	0	0	0
GUCY1B3	ENSG00000061918	14	0.346894	38	0.830047	29	0.696065	23	0.24322	0	0	0	0	0	0	0	0	85	1.45315	97	2.819	35	0.831786	0	0	53	1.25462	118	3.39797	178	4.17911	88	2.48429
ASIC5	ENSG00000256394	0	0	0	0	0	0	0	0	0	0	0	0	0	0	0	0	0	0	0	0	0	0	0	0	0	0	0	0	0	0	0	0
TDO2	ENSG00000151790	15	0.262938	0	0	0	0	1	0.00748108	0	0	0	0	0	0	0	0	10	0.120944	5	0.102799	2	0.0336254	0	0	0	0	0	0	0	0	0	0
CTSO	ENSG00000256043	56	1.74927	79	2.17543	152	4.59933	91	1.21314	64	2.12823	131	3.66531	166	3.70817	33	0.966785	474	10.2157	406	14.8747	575	17.227	213	6.49934	359	10.7135	418	15.1745	162	4.79488	165	5.87223
FTH1P21	ENSG00000249013	0	0	0	0	0	0	0	0	0	0	0	0	0	0	0	0	0	0	0	0	0	0	0	0	0	0	0	0	0	0	0	0
AC108211.1	ENSG00000221189	0	0	0	0	0	0	0	0	0	0	0	0	0	0	0	0	0	0	0	0	0	0	0	0	0	0	0	0	0	0	0	0
RP11-171N4.1	ENSG00000251511	0	0	0	0	0	0	0	0	0	0	0	0	0	0	0	0	0	0	0	0	0	0	0	0	0	0	0	0	0	0	0	0
RP11-171N4.2	ENSG00000251283	0	0	0	0	0	0	0	0	0	0	0	0	0	0	0	0	0	0	0	0	0	0	0	0	0	0	0	0	0	0	0	0
RP11-171N4.3	ENSG00000249479	0	0	0	0	0	0	0	0	0	0	0	0	0	0	0	0	0	0	0	0	0	0	0	0	0	0	0	0	0	0	0	0
RP11-171N4.4	ENSG00000248912	0	0	0	0	0	0	0	0	0	0	0	0	0	0	0	0	0	0	0	0	0	0	0	0	0	0	0	0	0	0	0	0
PDGFC	ENSG00000145431	24	0.395954	33	0.479952	41	0.65524	132	0.929415	90	1.58069	137	2.02454	122	1.43939	1821	28.1768	62	0.705744	21	0.406357	16	0.253179	60	0.966955	43	0.67775	46	0.881984	20	0.31265	35	0.65789
RP11-154F14.2	ENSG00000248629	0	0	0	0	0	0	0	0	0	0	0	0	0	0	0	0	0	0	0	0	0	0	0	0	0	0	0	0	0	0	0	0
RP11-612J15.3	ENSG00000250622	0	0	0	0	0	0	0	0	0	0	0	0	0	0	0	0	0	0	0	0	0	0	0	0	0	0	0	0	0	0	0	0
RPPH1-3P	ENSG00000252350	0	0	0	0	0	0	0	0	0	0	0	0	0	0	0	0	0	0	0	0	0	0	0	0	0	0	0	0	0	0	0	0
Y_RNA_235	ENSG00000252524	0	0	0	0	0	0	0	0	0	0	0	0	0	0	0	0	0	0	0	0	0	0	0	0	0	0	0	0	0	0	0	0
GLRB	ENSG00000109738	0	0	6	0.141101	14	0.361775	13	0.148004	16	0.454379	8	0.191157	1	0.0190771	5	0.125097	14	0.257678	6	0.18773	12	0.307032	0	0	75	1.91142	46	1.42612	37	0.935242	0	0
RNU6-582P	ENSG00000199859	0	0	0	0	0	0	0	0	0	0	0	0	0	0	0	0	0	0	0	0	0	0	0	0	0	0	0	0	0	0	0	0
GRIA2	ENSG00000120251	0	0	0	0	0	0	0	0	0	0	0	0	0	0	0	0	0	0	2	0.024209	0	0	0	0	0	0	0	0	0	0	0	0
RP11-392C20.1	ENSG00000249819	0	0	0	0	0	0	0	0	0	0	0	0	0	0	0	0	0	0	0	0	0	0	0	0	0	0	0	0	0	0	0	0
AC079233.1	ENSG00000263738	0	0	0	0	0	0	0	0	0	0	0	0	0	0	0	0	0	0	0	0	0	0	0	0	0	0	0	0	0	0	0	0
RP11-364P22.1	ENSG00000234111	0	0	0	0	0	0	0	0	0	0	0	0	0	0	0	0	0	0	0	0	0	0	0	0	0	0	0	0	0	0	0	0
AC093817.1	ENSG00000221618	0	0	0	0	0	0	0	0	0	0	0	0	0	0	0	0	0	0	0	0	0	0	0	0	0	0	0	0	0	0	0	0
RP11-364P22.2	ENSG00000249275	0	0	0	0	0	0	0	0	0	0	0	0	0	0	0	0	0	0	0	0	0	0	0	0	0	0	0	0	0	0	0	0
Y_RNA_236	ENSG00000200521	0	0	0	0	0	0	0	0	0	0	0	0	0	0	0	0	0	0	0	0	0	0	0	0	0	0	0	0	0	0	0	0
RP11-312A15.1	ENSG00000249627	0	0	0	0	0	0	0	0	0	0	0	0	0	0	0	0	0	0	0	0	0	0	0	0	0	0	0	0	0	0	0	0
RP11-312A15.3	ENSG00000250475	0	0	0	0	0	0	0	0	0	0	0	0	0	0	2	0.194476	0	0	0	0	0	0	0	0	0	0	0	0	0	0	0	0
FAM198B	ENSG00000164125	53	0.620624	82	0.84648	87	0.986857	805	4.023	346	4.31319	1206	12.6494	586	4.9072	2464	27.0608	284	2.29452	206	2.82927	97	1.08943	188	2.15046	144	1.61095	178	2.42238	152	1.68652	185	2.46817
RP11-597D13.9	ENSG00000248429	2	0.032727	11	0.158679	9	0.14266	15	0.104754	38	0.661958	80	1.17257	60	0.70212	30	0.460411	5	0.0564505	8	0.15354	0	0	0	0	0	0	0	0	0	0	0	0
NUDT19P5	ENSG00000251073	0	0	0	0	0	0	0	0	0	0	0	0	0	0	0	0	0	0	0	0	0	0	0	0	0	0	0	0	0	0	0	0
RP11-597D13.8	ENSG00000250604	0	0	0	0	0	0	0	0	0	0	0	0	0	0	0	0	0	0	0	0	0	0	0	0	0	0	0	0	0	0	0	0
TMEM144	ENSG00000164124	40	0.399324	42	0.369628	80	0.773639	65	0.276937	12	0.127532	81	0.724306	63	0.449769	6	0.0561778	137	0.943643	154	1.80319	137	1.31178	23	0.224292	204	1.94564	124	1.43865	57	0.539181	28	0.318475
RP11-597D13.7	ENSG00000251429	0	0	0	0	0	0	0	0	0	0	0	0	0	0	0	0	11	0.197773	0	0	8	0.199948	0	0	0	0	7	0.211992	0	0	0	0
RXFP1	ENSG00000171509	0	0	0	0	0	0	0	0	0	0	0	0	0	0	0	0	7	0.0788211	0	0	0	0	0	0	0	0	0	0	0	0	0	0
RNU4-79P	ENSG00000199634	0	0	0	0	0	0	0	0	0	0	0	0	0	0	0	0	0	0	0	0	0	0	0	0	0	0	0	0	0	0	0	0
RP11-781M16.1	ENSG00000248387	0	0	0	0	0	0	0	0	0	0	0	0	0	0	0	0	0	0	0	0	0	0	0	0	0	0	0	0	0	0	0	0
RP11-781M16.2	ENSG00000249901	0	0	0	0	0	0	0	0	0	0	0	0	0	0	0	0	0	0	0	0	0	0	0	0	0	0	0	0	0	0	0	0
C4orf46	ENSG00000205208	226	5.59086	222	4.84142	135	3.23509	209	2.20657	306	8.05864	768	17.0178	466	8.24402	438	10.1623	402	6.86147	214	6.20924	350	8.30448	289	6.98375	88	2.07979	112	3.22001	140	3.28165	78	2.19844
ETFDH	ENSG00000171503	104	2.13587	109	1.97342	55	1.09418	56	0.490831	94	2.05514	183	3.36639	103	1.51273	63	1.21347	1752	24.8255	668	16.0906	571	11.2474	149	2.98916	1410	27.6649	1205	28.7606	605	11.7731	383	8.96174
U3_20	ENSG00000271817	0	0	0	0	0	0	0	0	0	0	0	0	0	0	0	0	0	0	0	0	0	0	0	0	0	0	0	0	0	0	0	0
PPID	ENSG00000171497	560	20.5952	612	19.8417	798	28.4291	780	12.2426	990	38.76	1836	60.4814	2144	56.3879	646	22.2822	4992	126.67	2865	123.583	3635	128.22	1370	49.2175	4781	167.982	3260	139.336	2027	70.636	1495	62.6427
FNIP2	ENSG00000052795	139	1.18017	383	2.86667	456	3.75039	404	1.4639	1243	11.2349	3042	23.1345	2107	12.7931	1467	11.6817	10667	62.4874	6638	66.103	5195	42.3047	2717	22.5341	7317	59.3512	6669	65.805	5105	41.0695	5606	54.2292
RNU6-128P	ENSG00000206703	0	0	0	0	0	0	0	0	0	0	0	0	0	0	0	0	0	0	0	0	0	0	0	0	0	0	0	0	0	0	0	0
C4orf45	ENSG00000164123	0	0	0	0	0	0	0	0	0	0	0	0	0	0	0	0	0	0	0	0	0	0	0	0	0	0	0	0	0	0	0	0
AC093700.1	ENSG00000221314	0	0	0	0	0	0	0	0	0	0	0	0	0	0	0	0	0	0	0	0	0	0	0	0	0	0	0	0	0	0	0	0
RP11-815N9.2	ENSG00000248988	0	0	0	0	0	0	0	0	0	0	0	0	0	0	0	0	0	0	0	0	0	0	0	0	0	0	0	0	0	0	0	0
FABP5P12	ENSG00000249367	0	0	0	0	0	0	0	0	0	0	0	0	0	0	0	0	0	0	0	0	0	0	0	0	0	0	0	0	0	0	0	0
Y_RNA_237	ENSG00000206978	0	0	0	0	0	0	0	0	0	0	0	0	0	0	0	0	0	0	0	0	0	0	0	0	0	0	0	0	0	0	0	0
RAPGEF2	ENSG00000109756	140	1.07608	192	1.30097	255	1.89863	408	1.33838	214	1.75106	540	3.71776	334	1.83589	589	4.246	5889	31.2305	3145	28.3525	3679	27.1219	1741	13.0718	4092	30.0483	3277	29.2726	2240	16.3139	2186	19.1433
AC095064.1	ENSG00000266377	0	0	0	0	0	0	0	0	0	0	0	0	0	0	0	0	0	0	0	0	0	0	0	0	0	0	0	0	0	0	0	0
MIR3688-1	ENSG00000264105	0	0	0	0	0	0	0	0	0	0	0	0	0	0	0	0	0	0	0	0	0	0	0	0	0	0	0	0	0	0	0	0
AC105316.1	ENSG00000216089	0	0	0	0	0	0	0	0	0	0	0	0	0	0	0	0	0	0	0	0	0	0	0	0	0	0	0	0	0	0	0	0
RP11-138A23.1	ENSG00000248552	0	0	0	0	0	0	0	0	0	0	0	0	0	0	0	0	0	0	0	0	0	0	0	0	0	0	0	0	0	0	0	0
RP11-138A23.2	ENSG00000250180	0	0	0	0	0	0	0	0	0	0	0	0	0	0	0	0	0	0	0	0	0	0	0	0	0	0	0	0	0	0	0	0
U3_21	ENSG00000251979	0	0	0	0	0	0	0	0	0	0	0	0	0	0	0	0	0	0	0	0	0	0	0	0	0	0	0	0	0	0	0	0
RP11-6C14.1	ENSG00000250488	0	0	0	0	0	0	0	0	0	0	0	0	0	0	0	0	0	0	0	0	0	0	0	0	0	0	0	0	0	0	0	0
RP11-502M1.1	ENSG00000250997	0	0	0	0	0	0	0	0	0	0	0	0	0	0	0	0	0	0	0	0	0	0	0	0	0	0	0	0	0	0	0	0
RP11-502M1.2	ENSG00000249425	0	0	0	0	0	0	0	0	0	0	0	0	0	0	0	0	0	0	0	0	0	0	0	0	0	0	0	0	0	0	0	0
RPS14P7	ENSG00000242635	0	0	0	0	0	0	0	0	0	0	0	0	0	0	0	0	0	0	0	0	0	0	0	0	0	0	0	0	0	0	0	0
AC106860.1	ENSG00000221362	0	0	0	0	0	0	0	0	0	0	0	0	0	0	0	0	0	0	0	0	0	0	0	0	0	0	0	0	0	0	0	0
RP11-234O6.2	ENSG00000249568	0	0	0	0	0	0	0	0	0	0	0	0	0	0	0	0	0	0	0	0	0	0	0	0	0	0	0	0	0	0	4	0.148071
FSTL5	ENSG00000168843	0	0	0	0	0	0	2	0.0147079	0	0	0	0	4	0.0492904	1	0.0161609	48	0.570666	276	5.57806	12	0.198324	1	0.0168322	20	0.329243	14	0.28036	41	0.669418	50	0.981613
RP11-497K21.1	ENSG00000249419	0	0	0	0	0	0	0	0	0	0	0	0	0	0	0	0	0	0	0	0	0	0	0	0	0	0	0	0	0	0	0	0
MTHFD2P4	ENSG00000251253	0	0	0	0	0	0	0	0	0	0	0	0	0	0	0	0	0	0	0	0	0	0	0	0	0	0	0	0	0	0	0	0
TOMM22P4	ENSG00000248396	0	0	0	0	0	0	0	0	0	0	0	0	0	0	0	0	0	0	0	0	0	0	0	0	0	0	0	0	0	0	0	0
AC005150.1	ENSG00000248431	0	0	0	0	0	0	0	0	0	0	0	0	0	0	0	0	0	0	0	0	0	0	0	0	0	0	0	0	0	0	0	0
RP11-580J4.1	ENSG00000251123	0	0	0	0	0	0	0	0	0	0	0	0	0	0	0	0	0	0	0	0	0	0	0	0	0	0	0	0	0	0	0	0
RP11-563E2.2	ENSG00000250027	0	0	0	0	0	0	0	0	0	0	0	0	0	0	0	0	0	0	0	0	0	0	0	0	0	0	0	0	0	0	0	0
NAF1	ENSG00000145414	551	10.5746	567	9.59284	585	10.8756	2243	18.3715	661	13.5047	1069	18.3765	1303	17.8831	1306	23.5074	1006	13.3209	587	13.2132	806	14.8362	639	11.9794	698	12.7978	642	14.3192	1075	19.5487	747	16.3338
RP11-719L21.1	ENSG00000250547	0	0	0	0	0	0	0	0	0	0	0	0	0	0	0	0	0	0	0	0	0	0	0	0	0	0	0	0	0	0	0	0
NPY1R	ENSG00000164128	0	0	0	0	0	0	0	0	0	0	6	0.118638	0	0	5	0.103519	15	0.228463	0	0	0	0	2	0.0431274	0	0	9	0.230895	0	0	0	0
NPY5R	ENSG00000164129	0	0	0	0	0	0	0	0	0	0	0	0	0	0	0	0	0	0	0	0	0	0	0	0	0	0	0	0	0	0	0	0
RPL35AP12	ENSG00000227283	0	0	0	0	0	0	0	0	0	0	0	0	0	0	0	0	0	0	0	0	0	0	0	0	0	0	0	0	0	0	0	0
TKTL2	ENSG00000151005	0	0	0	0	0	0	0	0	0	0	0	0	0	0	0	0	0	0	0	0	0	0	0	0	0	0	0	0	0	0	0	0
TMA16	ENSG00000198498	339	8.90431	272	6.29825	465	11.8314	559	6.26634	437	12.2195	769	18.0925	687	12.9045	1067	26.2853	1745	31.624	907	27.9423	1060	26.7043	677	17.3704	976	24.4916	1100	33.5786	701	17.4467	582	17.4171
AC093788.1	ENSG00000264535	0	0	0	0	0	0	0	0	0	0	0	0	0	0	0	0	0	0	0	0	0	0	0	0	0	0	0	0	0	0	0	0
MARCH1	ENSG00000145416	0	0	0	0	0	0	0	0	0	0	0	0	0	0	1	0.00830457	24	0.146623	94	0.976229	10	0.0849266	23	0.198938	49	0.414508	1	0.0102905	0	0	0	0
RP11-218F10.3	ENSG00000273449	0	0	0	0	0	0	0	0	0	0	0	0	0	0	0	0	0	0	0	0	0	0	0	0	0	0	0	0	0	0	0	0
RN7SKP105	ENSG00000253001	0	0	0	0	0	0	0	0	0	0	0	0	0	0	0	0	0	0	0	0	0	0	0	0	0	0	0	0	0	0	0	0
RP11-606P2.1	ENSG00000177803	0	0	0	0	0	0	0	0	0	0	0	0	0	0	0	0	0	0	0	0	0	0	0	0	0	0	0	0	0	0	0	0
RP11-39C10.1	ENSG00000250746	0	0	0	0	0	0	0	0	0	0	0	0	0	0	0	0	0	0	0	0	0	0	0	0	0	0	0	0	0	0	0	0
ANP32C	ENSG00000248546	0	0	0	0	0	0	0	0	0	0	0	0	0	0	0	0	0	0	0	0	0	0	0	0	0	0	0	0	0	0	0	0
RP11-75A5.1	ENSG00000251162	0	0	0	0	0	0	0	0	0	0	0	0	0	0	0	0	0	0	0	0	0	0	0	0	0	0	0	0	0	0	0	0
RNU6-284P	ENSG00000223037	0	0	0	0	0	0	0	0	0	0	0	0	0	0	0	0	0	0	0	0	0	0	0	0	0	0	0	0	0	0	0	0
RP11-294O2.1	ENSG00000248162	0	0	0	0	0	0	0	0	0	0	0	0	0	0	0	0	0	0	0	0	0	0	0	0	0	0	0	0	0	0	0	0
RP11-294O2.2	ENSG00000248771	0	0	0	0	0	0	0	0	0	0	0	0	0	0	0	0	0	0	0	0	0	0	0	0	0	0	0	0	0	0	0	0
RNU6-668P	ENSG00000201050	0	0	0	0	0	0	0	0	0	0	0	0	0	0	0	0	0	0	0	0	0	0	0	0	0	0	0	0	0	0	0	0
RP11-366M4.3	ENSG00000248329	0	0	0	0	0	0	0	0	0	0	0	0	0	0	0	0	0	0	0	0	0	0	5	0.145899	0	0	0	0	0	0	0	0
TRIM60P14	ENSG00000250227	0	0	0	0	0	0	0	0	0	0	0	0	0	0	0	0	0	0	0	0	0	0	0	0	0	0	0	0	0	0	0	0
RP11-366M4.2	ENSG00000244146	0	0	0	0	0	0	0	0	0	0	0	0	0	0	0	0	0	0	0	0	0	0	0	0	0	0	0	0	0	0	0	0
FAM218BP	ENSG00000221891	0	0	0	0	0	0	0	0	0	0	0	0	0	0	0	0	0	0	0	0	0	0	0	0	0	0	0	0	0	0	0	0
RP11-366M4.18	ENSG00000270960	0	0	0	0	0	0	0	0	0	0	0	0	0	0	0	0	0	0	0	0	0	0	0	0	0	0	0	0	0	0	0	0
RP11-366M4.6	ENSG00000248645	0	0	0	0	0	0	0	0	0	0	0	0	0	0	0	0	0	0	0	0	0	0	0	0	0	0	17	1.35441	0	0	21	1.64023
NACA3P	ENSG00000121089	0	0	0	0	0	0	0	0	0	0	0	0	0	0	0	0	0	0	0	0	0	0	0	0	0	0	0	0	0	0	0	0
RP11-366M4.8	ENSG00000236941	0	0	0	0	0	0	0	0	0	0	0	0	0	0	0	0	0	0	0	0	0	0	0	0	0	0	0	0	0	0	0	0
TRIM61	ENSG00000183439	0	0	0	0	0	0	0	0	0	0	0	0	0	0	0	0	394	15.8559	116	7.93569	207	11.5802	286	16.2952	397	22.1223	358	24.2675	244	13.4852	133	8.83843
FAM218A	ENSG00000250486	5	0.212221	4	0.149668	2	0.0822303	32	0.579657	0	0	0	0	0	0	0	0	124	3.6313	75	3.73366	50	2.03546	39	1.61698	37	1.50033	27	1.33184	35	1.40761	16	0.773731
RP11-366M4.11	ENSG00000248632	0	0	0	0	0	0	0	0	0	0	0	0	0	0	0	0	0	0	0	0	0	0	0	0	0	0	0	0	0	0	0	0
RP11-366M4.12	ENSG00000248229	0	0	0	0	0	0	0	0	0	0	0	0	0	0	0	0	0	0	0	0	0	0	0	0	0	0	0	0	0	0	0	0
RP11-366M4.13	ENSG00000250887	0	0	0	0	0	0	0	0	0	0	0	0	0	0	0	0	0	0	0	0	0	0	0	0	0	0	0	0	0	0	0	0
RP11-366M4.14	ENSG00000250712	0	0	0	0	0	0	0	0	0	0	0	0	0	0	0	0	0	0	0	0	0	0	0	0	0	0	0	0	0	0	0	0
RP11-366M4.1	ENSG00000240674	0	0	0	0	0	0	0	0	0	0	0	0	0	0	0	0	0	0	0	0	0	0	0	0	0	0	0	0	0	0	0	0
RP11-366M4.15	ENSG00000250430	0	0	0	0	0	0	0	0	0	0	0	0	0	0	0	0	0	0	0	0	0	0	0	0	0	0	0	0	0	0	0	0
TRIM60	ENSG00000176979	0	0	0	0	0	0	0	0	0	0	0	0	0	0	0	0	0	0	0	0	0	0	0	0	0	0	0	0	0	0	0	0
RP11-366M4.17	ENSG00000249617	0	0	0	0	0	0	0	0	0	0	0	0	0	0	0	0	0	0	0	0	0	0	0	0	0	0	0	0	0	0	0	0
RP11-219C20.1	ENSG00000250374	0	0	0	0	0	0	0	0	0	0	0	0	0	0	0	0	0	0	0	0	0	0	0	0	0	0	0	0	0	0	0	0
RP11-219C20.3	ENSG00000273097	0	0	0	0	0	0	0	0	0	0	0	0	0	0	0	0	0	0	0	0	0	0	0	0	0	0	0	0	0	0	0	0
TMEM192	ENSG00000170088	635	9.11684	930	11.7707	984	13.6851	1907	11.6848	1299	19.8541	2773	35.6608	2168	22.2594	3329	44.8262	3251	32.2039	2144	36.1035	2507	34.5223	1560	21.8784	1197	16.4184	944	15.7511	965	13.1278	792	12.9553
KLHL2	ENSG00000109466	42	1.0009	48	1.0084	87	2.00838	201	2.04428	57	1.44607	262	5.59263	208	3.54479	189	4.22428	1287	21.1613	744	20.7956	767	17.5313	456	10.6152	974	22.1753	1018	28.1942	718	16.213	661	17.9472
RNU4-87P	ENSG00000200974	0	0	0	0	0	0	0	0	0	0	0	0	0	0	0	0	0	0	0	0	0	0	0	0	0	0	0	0	0	0	0	0
GK3P	ENSG00000229894	0	0	0	0	0	0	0	0	0	0	0	0	0	0	0	0	0	0	0	0	0	0	0	0	0	0	0	0	0	0	0	0
MSMO1	ENSG00000052802	803	25.621	736	20.7018	837	25.8695	1385	18.8596	1252	42.5261	2251	64.332	1668	38.0592	1767	52.8767	6233	137.214	3710	138.838	2510	76.8119	839	26.1495	2615	79.7112	1979	73.383	1355	40.9651	1321	48.0213
CPE	ENSG00000109472	72	2.24602	88	2.41999	78	2.35699	160	2.13011	46	1.5276	126	3.52065	102	2.27543	151	4.41779	138	2.97017	561	20.5257	30	0.897586	323	9.84247	142	4.23191	96	3.48033	295	8.71961	364	12.937
MIR578	ENSG00000207559	0	0	0	0	0	0	0	0	0	0	0	0	0	0	0	0	0	0	0	0	0	0	0	0	0	0	0	0	0	0	0	0
HADHAP1	ENSG00000251596	0	0	0	0	0	0	0	0	0	0	0	0	0	0	0	0	0	0	0	0	0	0	0	0	0	0	0	0	0	0	0	0
SCGB1D5P	ENSG00000248287	0	0	0	0	0	0	0	0	0	0	0	0	0	0	0	0	0	0	0	0	0	0	0	0	0	0	0	0	0	0	0	0
RP11-443J23.1	ENSG00000248327	0	0	0	0	0	0	0	0	0	0	0	0	0	0	0	0	0	0	0	0	0	0	0	0	0	0	0	0	0	0	0	0
RP11-511B7.1	ENSG00000250725	0	0	0	0	0	0	0	0	0	0	0	0	0	0	0	0	0	0	0	0	0	0	0	0	0	0	0	0	0	0	0	0
RP11-340B18.1	ENSG00000249500	0	0	0	0	0	0	0	0	0	0	0	0	0	0	0	0	0	0	0	0	0	0	0	0	0	0	0	0	0	0	0	0
TLL1	ENSG00000038295	0	0	7	0.0756996	1	0.011883	1	0.00523537	0	0	0	0	0	0	0	0	10	0.0846383	21	0.302148	15	0.176486	14	0.167762	0	0	18	0.256618	22	0.255719	10	0.139764
RNA5SP170	ENSG00000252959	0	0	0	0	0	0	0	0	0	0	0	0	0	0	0	0	0	0	0	0	0	0	0	0	0	0	0	0	0	0	0	0
AC093874.1	ENSG00000266254	0	0	0	0	0	0	0	0	0	0	0	0	0	0	0	0	0	0	0	0	0	0	0	0	0	0	0	0	0	0	0	0
Y_RNA_238	ENSG00000206711	0	0	0	0	0	0	0	0	0	0	0	0	0	0	0	0	0	0	0	0	0	0	0	0	0	0	0	0	0	0	0	0
RP11-217C7.1	ENSG00000249675	0	0	0	0	0	0	0	0	0	0	0	0	0	0	0	0	0	0	0	0	0	0	0	0	0	0	0	0	0	0	0	0
SPOCK3	ENSG00000196104	0	0	0	0	0	0	0	0	5	0.109657	10	0.184531	3	0.044198	0	0	1	0.0142141	11	0.265794	9	0.177834	0	0	0	0	0	0	0	0	0	0
RNA5SP171	ENSG00000212373	0	0	0	0	0	0	0	0	0	0	0	0	0	0	0	0	0	0	0	0	0	0	0	0	0	0	0	0	0	0	0	0
RP11-436A7.1	ENSG00000250150	0	0	0	0	0	0	0	0	0	0	0	0	0	0	0	0	0	0	0	0	0	0	0	0	0	0	0	0	0	0	0	0
RN7SL776P	ENSG00000240772	0	0	0	0	0	0	0	0	0	0	0	0	0	0	0	0	0	0	0	0	0	0	0	0	0	0	0	0	0	0	0	0
PHBP14	ENSG00000248913	0	0	0	0	0	0	0	0	0	0	0	0	0	0	0	0	0	0	0	0	0	0	0	0	0	0	0	0	0	0	0	0
RN7SKP188	ENSG00000222721	0	0	0	0	0	0	0	0	0	0	0	0	0	0	0	0	0	0	0	0	0	0	0	0	0	0	0	0	0	0	0	0
RP11-521F1.1	ENSG00000270336	0	0	0	0	0	0	0	0	0	0	0	0	0	0	0	0	0	0	0	0	0	0	0	0	0	0	0	0	0	0	0	0
RP11-310I9.1	ENSG00000248601	0	0	0	0	0	0	0	0	0	0	0	0	0	0	0	0	0	0	0	0	0	0	0	0	0	0	0	0	0	0	0	0
ANXA10	ENSG00000109511	0	0	0	0	0	0	0	0	0	0	0	0	0	0	0	0	0	0	0	0	0	0	16	0.795906	0	0	5	0.29591	0	0	0	0
DDX60	ENSG00000137628	17	0.232393	8	0.0964084	4	0.0529685	12	0.0700096	22	0.320161	25	0.306116	16	0.156415	1	0.012821	1389	13.1008	717	11.4961	248	3.25163	56	0.747798	240	3.13439	314	4.98854	131	1.69684	102	1.58864
snoU13_139	ENSG00000238744	0	0	0	0	0	0	0	0	0	0	0	0	0	0	0	0	0	0	0	0	0	0	0	0	0	0	0	0	0	0	0	0
DDX60L	ENSG00000181381	51	0.387131	36	0.240902	45	0.33089	32	0.103667	66	0.533338	167	1.13547	75	0.407129	16	0.113908	1307	6.84518	773	6.88212	446	3.24711	82	0.608027	358	2.5962	344	3.0347	179	1.28746	47	0.406478
SNORA51_6	ENSG00000207171	0	0	0	0	0	0	0	0	0	0	0	0	0	0	0	0	0	0	0	0	0	0	0	0	0	0	0	0	0	0	0	0
PALLD	ENSG00000129116	1203	10.9754	1440	11.5816	1740	15.3776	3929	15.2982	796	7.73106	1660	13.5655	1381	9.01016	1775	15.188	2710	17.0587	1281	13.7075	1788	15.6458	775	6.90683	219	1.90883	193	2.04636	317	2.74037	61	0.634069
BTF3L4P4	ENSG00000229226	0	0	0	0	0	0	0	0	0	0	0	0	0	0	0	0	0	0	0	0	0	0	0	0	0	0	0	0	0	0	0	0
RP11-610J23.1	ENSG00000249623	0	0	0	0	0	0	0	0	0	0	0	0	0	0	0	0	0	0	0	0	0	0	0	0	0	0	0	0	0	0	0	0
RNU6-1336P	ENSG00000206613	0	0	0	0	0	0	0	0	0	0	0	0	0	0	0	0	0	0	0	0	0	0	0	0	0	0	0	0	0	0	0	0
RPL9P16	ENSG00000214676	0	0	0	0	0	0	0	0	0	0	0	0	0	0	0	0	0	0	0	0	0	0	0	0	0	0	0	0	0	0	0	0
RP11-635L1.3	ENSG00000249609	0	0	0	0	0	0	0	0	0	0	0	0	0	0	0	0	0	0	0	0	0	0	0	0	0	0	0	0	0	0	0	0
CBR4	ENSG00000145439	46	0.830645	60	0.955123	47	0.822126	65	0.500925	123	2.36447	231	3.73629	128	1.65292	92	1.55809	2169	27.0233	1267	26.8342	955	16.54	305	5.37996	969	16.7166	1016	21.3216	438	7.49422	298	6.13091
RNU6-853P	ENSG00000201176	0	0	0	0	0	0	0	0	0	0	0	0	0	0	0	0	0	0	0	0	0	0	0	0	0	0	0	0	0	0	0	0
RNY4P17	ENSG00000201818	0	0	0	0	0	0	0	0	0	0	0	0	0	0	0	0	0	0	0	0	0	0	0	0	0	0	0	0	0	0	0	0
RP11-483A20.3	ENSG00000251445	0	0	0	0	0	0	0	0	0	0	0	0	0	0	0	0	0	0	0	0	0	0	0	0	0	0	0	0	0	0	0	0
SH3RF1	ENSG00000154447	126	2.0673	163	2.35761	174	2.76545	391	2.73786	287	5.01286	527	7.74489	502	5.89007	378	5.81665	1500	16.9803	990	19.0512	1328	20.8981	927	14.8571	767	12.0225	770	14.6823	830	12.9034	770	14.3938
RPL6P12	ENSG00000214671	0	0	0	0	0	0	0	0	0	0	0	0	0	0	0	0	0	0	0	0	0	0	0	0	0	0	0	0	0	0	0	0
RP11-327O17.2	ENSG00000251171	0	0	0	0	0	0	0	0	0	0	0	0	0	0	0	0	0	0	0	0	0	0	0	0	0	0	0	0	0	0	0	0
NEK1	ENSG00000137601	10	0.118986	15	0.15734	29	0.334255	16	0.0812491	23	0.291337	54	0.575522	17	0.144654	31	0.345944	1851	15.1958	712	9.93646	290	3.30955	142	1.65047	1685	19.1542	1768	24.4483	258	2.90878	189	2.56218
CLCN3	ENSG00000109572	336	3.8253	481	4.82748	760	8.3815	1038	5.04342	632	7.65973	1657	16.8974	1474	12.0007	1532	16.3581	16148	126.843	11525	153.894	10961	119.688	4492	49.9559	13935	151.565	11916	157.661	10141	109.396	10099	130.995
C4orf27	ENSG00000056050	39	2.50605	101	5.72131	160	9.95925	117	3.20857	180	12.3131	339	19.5117	212	9.74189	179	10.7876	1663	73.7289	850	64.0616	783	48.257	377	23.6639	688	42.2357	764	57.0541	345	21.0057	291	21.3044
AC106878.1	ENSG00000264713	0	0	0	0	0	0	0	0	0	0	0	0	0	0	0	0	0	0	0	0	0	0	0	0	0	0	0	0	0	0	0	0
PTGES3P3	ENSG00000229204	0	0	0	0	0	0	0	0	0	0	0	0	0	0	0	0	0	0	0	0	0	0	0	0	0	0	0	0	0	0	0	0
RP11-205M3.1	ENSG00000248625	0	0	0	0	0	0	0	0	0	0	0	0	0	0	0	0	0	0	0	0	0	0	0	0	0	0	0	0	0	0	0	0
RP11-205M3.3	ENSG00000248319	0	0	0	0	0	0	0	0	0	0	0	0	0	0	0	0	0	0	0	0	0	0	0	0	0	0	0	0	0	0	0	0
RP11-6E9.5	ENSG00000251200	0	0	0	0	0	0	0	0	0	0	0	0	0	0	0	0	0	0	13	3.1335	0	0	0	0	0	0	0	0	0	0	0	0
RP11-6E9.4	ENSG00000249955	0	0	0	0	0	0	0	0	0	0	0	0	0	0	0	0	0	0	0	0	0	0	0	0	0	0	0	0	0	0	0	0
MFAP3L	ENSG00000198948	50	0.527822	45	0.418774	21	0.214743	53	0.238778	77	0.865324	176	1.66418	85	0.641682	70	0.693048	2930	21.3406	1458	18.0522	1619	16.3923	950	9.79631	783	7.89671	865	10.6121	316	3.16081	318	3.82469
AADAT	ENSG00000109576	312	9.65765	222	6.05787	112	3.35828	120	1.58526	238	7.84267	493	13.6689	400	8.85442	318	9.23191	191	4.07917	48	1.74266	59	1.75163	51	1.54208	152	4.49498	149	5.36009	71	2.08243	85	2.99769
APOBEC3AP1	ENSG00000248822	0	0	0	0	0	0	0	0	0	0	0	0	0	0	0	0	0	0	0	0	0	0	0	0	0	0	0	0	0	0	0	0
RP11-654F3.1	ENSG00000248739	0	0	0	0	0	0	0	0	0	0	0	0	0	0	0	0	0	0	0	0	0	0	0	0	0	0	0	0	0	0	0	0
RP11-789C1.1	ENSG00000250266	0	0	0	0	0	0	0	0	0	0	0	0	0	0	0	0	0	0	0	0	0	0	0	0	0	0	0	0	0	0	0	0
RP11-789C1.2	ENSG00000251061	0	0	0	0	0	0	0	0	0	0	0	0	0	0	0	0	0	0	0	0	0	0	0	0	0	0	0	0	0	0	0	0
RP11-796L2.1	ENSG00000250082	0	0	0	0	0	0	0	0	0	0	0	0	0	0	0	0	0	0	0	0	0	0	0	0	0	0	0	0	0	0	0	0
HSP90AA6P	ENSG00000181359	0	0	0	0	0	0	0	0	0	0	0	0	0	0	0	0	0	0	0	0	0	0	0	0	0	0	0	0	0	0	0	0
RP11-322J23.1	ENSG00000250968	0	0	0	0	0	0	0	0	0	0	0	0	0	0	0	0	0	0	0	0	0	0	0	0	0	0	0	0	0	0	0	0
RP11-213L8.1	ENSG00000249943	0	0	0	0	0	0	0	0	0	0	0	0	0	0	0	0	0	0	0	0	0	0	0	0	0	0	0	0	0	0	0	0
RNU6ATAC13P	ENSG00000251961	0	0	0	0	0	0	0	0	0	0	0	0	0	0	0	0	0	0	0	0	0	0	0	0	0	0	0	0	0	0	0	0
RP11-344G13.1	ENSG00000248872	0	0	0	0	0	0	0	0	0	0	0	0	0	0	0	0	0	0	0	0	0	0	0	0	0	0	0	0	0	0	0	0
RP11-344G13.2	ENSG00000249525	0	0	0	0	0	0	0	0	0	0	0	0	0	0	0	0	0	0	0	0	0	0	0	0	0	0	0	0	0	0	0	0
RP11-384D10.1	ENSG00000248755	0	0	0	0	0	0	0	0	0	0	0	0	0	0	0	0	0	0	0	0	0	0	0	0	0	0	0	0	0	0	0	0
RP11-717H13.1	ENSG00000248339	0	0	6	0.0986195	0	0	0	0	0	0	0	0	0	0	0	0	2	0.0257284	0	0	0	0	0	0	0	0	0	0	0	0	0	0
RP11-97E7.1	ENSG00000251176	0	0	0	0	0	0	0	0	0	0	0	0	0	0	0	0	0	0	0	0	0	0	0	0	0	0	0	0	0	0	0	0
RP11-97E7.2	ENSG00000249297	0	0	0	0	0	0	0	0	0	0	0	0	0	0	0	0	0	0	0	0	0	0	0	0	0	0	0	0	0	0	0	0
GALNTL6	ENSG00000174473	37	0.369455	67	0.589773	69	0.667408	78	0.332396	406	4.31575	824	7.36984	463	3.30616	109	1.02078	3	0.0206682	0	0	3	0.0287313	0	0	7	0.0667767	76	0.881947	94	0.889369	191	2.17292
RP11-485C11.1	ENSG00000248637	0	0	0	0	0	0	0	0	0	0	0	0	0	0	0	0	0	0	0	0	0	0	0	0	0	0	0	0	0	0	0	0
RP11-10K16.1	ENSG00000245213	0	0	8	0.193275	6	0.159283	7	0.081872	0	0	5	0.122737	2	0.0391966	0	0	4	0.075634	4	0.128573	3	0.0788554	0	0	6	0.157092	34	1.08289	0	0	26	0.811821
RN7SL253P	ENSG00000241652	0	0	0	0	0	0	0	0	0	0	0	0	0	0	0	0	0	0	0	0	0	0	0	0	0	0	0	0	0	0	0	0
GALNT7	ENSG00000109586	31	0.416677	58	0.687252	91	1.18485	61	0.349921	289	4.1353	636	7.65714	149	1.43221	145	1.82791	639	5.92598	406	6.40057	197	2.53968	172	2.25833	1106	14.2024	1092	17.0581	570	7.25951	361	5.52836
MIR548T	ENSG00000221296	0	0	0	0	0	0	0	0	0	0	0	0	0	0	0	0	0	0	0	0	0	0	0	0	0	0	0	0	0	0	0	0
RP11-798M19.3	ENSG00000248774	0	0	0	0	0	0	0	0	0	0	0	0	0	0	0	0	0	0	0	0	0	0	0	0	0	0	0	0	0	0	0	0
HMGB2	ENSG00000164104	2220	73.8191	2257	66.1603	2024	65.1942	2462	34.9386	3160	111.86	6217	185.169	3791	90.1473	18274	569.898	389	8.92456	256	9.98413	195	6.21906	208	6.75616	266	8.45015	249	9.62242	424	13.3591	226	8.562
RP11-798M19.6	ENSG00000272870	24	2.15425	1	0.079129	9	0.782547	7	0.268155	5	0.477778	5	0.402001	14	0.898663	4	0.336739	4	0.247723	0	0	8	0.688732	0	0	4	0.343015	7	0.730218	2	0.170102	0	0
SAP30	ENSG00000164105	287	20.0626	287	17.6863	325	22.0075	293	8.74126	337	25.0787	511	31.9961	433	21.6459	132	8.65419	190	9.16389	110	9.01887	88	5.90013	60	4.09711	281	18.7663	98	7.96159	65	4.30539	46	3.66365
SCRG1	ENSG00000164106	39	0.666916	62	0.934649	95	1.57367	139	1.01443	0	0	0	0	0	0	2	0.0320763	0	0	10	0.200568	0	0	60	1.00226	0	0	2	0.0397471	0	0	0	0
RPL5P11	ENSG00000242882	0	0	0	0	0	0	0	0	0	0	0	0	0	0	0	0	0	0	0	0	0	0	0	0	0	0	0	0	0	0	0	0
RNU6-1096P	ENSG00000252898	0	0	0	0	0	0	0	0	0	0	0	0	0	0	0	0	0	0	0	0	0	0	0	0	0	0	0	0	0	0	0	0
RP11-489G11.3	ENSG00000261646	0	0	0	0	0	0	0	0	0	0	0	0	0	0	0	0	0	0	0	0	0	0	0	0	0	0	0	0	0	0	0	0
HAND2	ENSG00000164107	240	6.14988	350	7.90631	107	2.65596	254	2.77774	347	9.46576	371	8.51532	260	4.76444	175	4.20573	0	0	0	0	0	0	46	1.15142	0	0	0	0	0	0	0	0
HAND2-AS1	ENSG00000237125	1	0.00938792	3	0.0248279	0	0	0	0	2	0.019988	2	0.0168179	6	0.0402813	1	0.00880475	1	0.00647725	0	0	0	0	0	0	0	0	0	0	0	0	0	0
RP11-475B2.1	ENSG00000261672	0	0	0	0	0	0	0	0	0	0	0	0	0	0	0	0	0	0	0	0	0	0	0	0	0	0	0	0	0	0	0	0
MORF4	ENSG00000234801	0	0	0	0	0	0	0	0	0	0	0	0	0	0	0	0	0	0	0	0	0	0	0	0	0	0	0	0	0	0	0	0
RANP6	ENSG00000213370	0	0	0	0	0	0	0	0	0	0	0	0	0	0	0	0	0	0	0	0	0	0	0	0	0	0	0	0	0	0	0	0
RP11-161D15.2	ENSG00000250043	0	0	0	0	0	0	0	0	0	0	0	0	0	0	0	0	0	0	0	0	0	0	0	0	0	0	0	0	0	0	0	0
RP11-161D15.1	ENSG00000250708	0	0	0	0	0	0	0	0	0	0	0	0	0	0	0	0	0	0	0	0	0	0	0	0	0	0	0	0	0	0	0	0
RP11-161D15.3	ENSG00000251216	0	0	0	0	0	0	0	0	0	0	0	0	0	0	0	0	0	0	0	0	0	0	0	0	0	0	0	0	0	0	0	0
RP11-148L24.1	ENSG00000248174	0	0	0	0	0	0	0	0	0	0	0	0	0	0	0	0	0	0	0	0	0	0	0	0	0	0	0	0	0	0	0	0
RP11-248N22.1	ENSG00000250957	0	0	0	0	11	0.859464	1	0.0344235	0	0	0	0	0	0	0	0	0	0	0	0	0	0	0	0	0	0	0	0	0	0	0	0
RP11-248N22.2	ENSG00000251213	0	0	0	0	0	0	0	0	0	0	0	0	0	0	0	0	0	0	0	0	0	0	0	0	0	0	0	0	0	0	0	0
FBXO8	ENSG00000164117	275	9.03036	266	7.70024	347	11.0378	925	12.9633	226	7.90044	519	15.2655	592	13.902	567	17.4624	1690	38.2896	803	30.9273	1056	33.2591	1059	33.9695	1147	35.9835	1054	40.2237	1089	33.884	610	22.822
CEP44	ENSG00000164118	14	0.181132	15	0.171084	72	0.902365	77	0.425167	22	0.303013	182	2.10916	118	1.09177	343	4.16207	1324	11.8189	595	9.02899	644	7.99149	315	3.98106	631	7.79945	615	9.24723	381	4.67075	327	4.82021
RP11-51M24.1	ENSG00000249875	0	0	0	0	0	0	0	0	0	0	0	0	0	0	0	0	0	0	0	0	0	0	0	0	0	0	0	0	0	0	0	0
MIR4276	ENSG00000265846	0	0	0	0	0	0	0	0	0	0	0	0	0	0	0	0	0	0	0	0	0	0	0	0	0	0	0	0	0	0	0	0
HPGD	ENSG00000164120	191	3.18761	97	1.4271	182	2.94229	91	0.64815	0	0	0	0	0	0	0	0	3498	40.2785	1550	30.3402	1160	18.568	319	5.20049	0	0	0	0	0	0	0	0
RP11-440I14.2	ENSG00000250596	0	0	0	0	0	0	0	0	0	0	0	0	0	0	0	0	0	0	0	0	0	0	0	0	0	0	0	0	0	0	0	0
RP11-440I14.3	ENSG00000251584	0	0	0	0	0	0	0	0	0	0	0	0	0	0	0	0	5	0.401925	5	0.683248	0	0	0	0	0	0	0	0	0	0	0	0
RP11-440I14.4	ENSG00000250760	0	0	0	0	0	0	0	0	0	0	0	0	0	0	0	0	0	0	0	0	0	0	0	0	0	0	0	0	0	0	0	0
GLRA3	ENSG00000145451	0	0	0	0	2	0.0186237	0	0	0	0	0	0	0	0	0	0	0	0	5	0.0563738	0	0	0	0	1	0.00918374	9	0.100546	0	0	0	0
ADAM29	ENSG00000168594	0	0	0	0	0	0	0	0	4	0.0659601	0	0	0	0	0	0	0	0	0	0	0	0	0	0	0	0	0	0	0	0	0	0
RP13-577H12.3	ENSG00000250200	0	0	0	0	0	0	0	0	0	0	0	0	0	0	0	0	0	0	0	0	0	0	0	0	0	0	0	0	0	0	0	0
AC105914.1	ENSG00000265493	0	0	0	0	0	0	0	0	0	0	0	0	0	0	0	0	0	0	0	0	0	0	0	0	0	0	0	0	0	0	0	0
RP13-577H12.2	ENSG00000250431	0	0	0	0	0	0	0	0	0	0	0	0	0	0	0	0	0	0	0	0	0	0	0	0	0	0	0	0	0	0	0	0
RP11-391J13.1	ENSG00000249411	0	0	0	0	0	0	0	0	0	0	0	0	0	0	0	0	0	0	0	0	0	0	0	0	0	0	0	0	0	0	0	0
RP11-287F9.1	ENSG00000249284	0	0	0	0	0	0	0	0	0	0	0	0	0	0	0	0	0	0	0	0	0	0	0	0	0	0	0	0	0	0	0	0
RP11-287F9.2	ENSG00000248551	0	0	0	0	0	0	0	0	0	0	0	0	0	0	0	0	0	0	0	0	0	0	0	0	0	0	0	0	0	0	0	0
RP11-598D14.1	ENSG00000249945	0	0	0	0	0	0	0	0	0	0	0	0	0	0	0	0	0	0	0	0	0	0	0	0	0	0	0	0	0	0	0	0
AC131094.1	ENSG00000221136	0	0	0	0	0	0	0	0	0	0	0	0	0	0	0	0	0	0	0	0	0	0	0	0	0	0	0	0	0	0	0	0
TSEN2P1	ENSG00000251174	0	0	0	0	0	0	0	0	0	0	0	0	0	0	0	0	0	0	0	0	0	0	0	0	0	0	0	0	0	0	0	0
ADAM20P2	ENSG00000248574	0	0	0	0	0	0	0	0	0	0	0	0	0	0	0	0	0	0	0	0	0	0	0	0	0	0	0	0	0	0	0	0
GPM6A	ENSG00000150625	1	0.0131071	4	0.0462185	0	0	12	0.0671257	5	0.0697664	15	0.176104	34	0.31869	45	0.55318	12	0.10852	58	0.891638	0	0	65	0.832225	0	0	0	0	0	0	0	0
RP11-806K15.1	ENSG00000249106	0	0	0	0	0	0	0	0	0	0	0	0	0	0	0	0	0	0	0	0	0	0	0	0	0	0	0	0	0	0	0	0
RP11-598O12.1	ENSG00000248249	0	0	0	0	0	0	0	0	0	0	0	0	0	0	0	0	0	0	0	0	0	0	0	0	0	0	0	0	0	0	0	0
MARK2P4	ENSG00000250372	0	0	0	0	0	0	0	0	0	0	0	0	0	0	0	0	0	0	0	0	0	0	0	0	0	0	0	0	0	0	0	0
AC110794.1	ENSG00000264130	0	0	0	0	0	0	0	0	0	0	0	0	0	0	0	0	0	0	0	0	0	0	0	0	0	0	0	0	0	0	0	0
WDR17	ENSG00000150627	12	0.141651	4	0.0416245	24	0.274431	10	0.0503779	30	0.37699	100	1.05733	25	0.211039	28	0.309988	304	2.4759	175	2.42288	115	1.302	56	0.645725	141	1.5901	94	1.28954	157	1.75603	42	0.564858
SNORA51_7	ENSG00000201516	0	0	0	0	0	0	0	0	0	0	0	0	0	0	0	0	0	0	0	0	0	0	0	0	0	0	0	0	0	0	0	0
SPATA4	ENSG00000150628	0	0	0	0	0	0	0	0	0	0	0	0	0	0	0	0	8	0.206704	0	0	2	0.0718361	6	0.219488	0	0	7	0.304653	1	0.035484	0	0
ASB5	ENSG00000164122	0	0	0	0	0	0	0	0	0	0	3	0.0610123	0	0	0	0	0	0	0	0	0	0	0	0	0	0	0	0	0	0	0	0
RP11-87F15.2	ENSG00000248980	2	0.302537	2	0.266704	3	0.439595	2	0.129116	0	0	0	0	0	0	4	0.567488	3	0.313106	0	0	0	0	0	0	9	1.30064	0	0	0	0	0	0
SPCS3	ENSG00000129128	858	11.59	762	9.07402	1057	13.8309	1247	7.1889	1152	16.566	2370	28.6757	1187	11.4664	540	6.84126	8253	76.9179	4716	74.7176	4496	58.2499	2783	36.7222	8227	106.17	8015	125.825	5355	68.5407	5487	84.4463
RP11-313E19.1	ENSG00000248480	0	0	0	0	0	0	0	0	0	0	0	0	0	0	0	0	0	0	0	0	0	0	0	0	0	0	0	0	0	0	0	0
RP11-313E19.2	ENSG00000248388	0	0	0	0	0	0	0	0	0	0	0	0	0	0	0	0	0	0	0	0	0	0	0	0	0	0	0	0	0	0	0	0
VEGFC	ENSG00000150630	1098	41.8146	1202	40.3534	778	28.7004	1000	16.2528	132	5.35143	259	8.83479	135	3.67657	384	13.7153	20	0.525505	1	0.0446663	23	0.840093	13	0.483604	361	13.1341	239	10.5777	222	8.01074	234	10.153
RP11-624A4.1	ENSG00000249458	0	0	0	0	0	0	0	0	0	0	0	0	0	0	0	0	0	0	0	0	0	0	0	0	0	0	0	0	0	0	0	0
RP11-765K14.1	ENSG00000250263	0	0	0	0	0	0	0	0	0	0	0	0	0	0	0	0	0	0	0	0	0	0	0	0	0	0	0	0	0	0	0	0
RN7SKP136	ENSG00000222859	0	0	0	0	0	0	0	0	0	0	0	0	0	0	0	0	0	0	0	0	0	0	0	0	0	0	0	0	0	0	0	0
RP11-487E13.1	ENSG00000249008	0	0	0	0	0	0	0	0	0	0	0	0	0	0	0	0	0	0	0	0	0	0	0	0	0	0	0	0	0	0	0	0
NEIL3	ENSG00000109674	74	2.30763	71	1.95183	35	1.05727	74	0.984843	85	2.82178	297	8.29586	161	3.5904	131	3.83136	10	0.215157	11	0.402329	0	0	0	0	0	0	2	0.0724824	0	0	0	0
RP11-376O6.2	ENSG00000249084	0	0	0	0	0	0	0	0	0	0	0	0	0	0	0	0	0	0	0	0	0	0	0	0	0	0	0	0	0	0	0	0
AGA	ENSG00000038002	666	22.9736	573	17.4245	425	14.2012	909	13.382	368	13.5137	630	19.4656	290	7.15379	160	5.17634	1276	30.3688	1157	46.8105	555	18.3621	356	11.9957	1576	51.9372	1755	70.356	811	26.5076	551	21.655
RP11-130F10.1	ENSG00000250131	12	0.512395	1	0.0376421	0	0	1	0.0182232	5	0.227282	0	0	0	0	1	0.0400471	3	0.0883825	12	0.60098	0	0	0	0	18	0.734283	13	0.645114	0	0	0	0
RNA5SP172	ENSG00000201931	0	0	0	0	0	0	0	0	0	0	0	0	0	0	0	0	0	0	0	0	0	0	0	0	0	0	0	0	0	0	0	0
AC078881.1	ENSG00000221499	0	0	0	0	0	0	0	0	0	0	0	0	0	0	0	0	0	0	0	0	0	0	0	0	0	0	0	0	0	0	0	0
RP11-140M13.1	ENSG00000251416	0	0	0	0	0	0	0	0	0	0	0	0	0	0	0	0	0	0	0	0	0	0	0	0	0	0	0	0	0	0	0	0
LINC01098	ENSG00000231171	0	0	0	0	0	0	0	0	0	0	0	0	0	0	0	0	0	0	0	0	0	0	0	0	0	0	0	0	0	0	0	0
LINC01099	ENSG00000251504	0	0	0	0	0	0	0	0	0	0	0	0	0	0	0	0	0	0	0	0	0	0	0	0	0	0	0	0	0	0	0	0
snoU13_140	ENSG00000252388	0	0	0	0	0	0	0	0	0	0	0	0	0	0	0	0	0	0	0	0	0	0	0	0	0	0	0	0	0	0	0	0
RNU1-45P	ENSG00000253000	0	0	0	0	0	0	0	0	0	0	0	0	0	0	0	0	0	0	0	0	0	0	0	0	0	0	0	0	0	0	0	0
RP11-84H6.1	ENSG00000241877	0	0	0	0	0	0	0	0	0	0	0	0	0	0	0	0	0	0	0	0	0	0	0	0	0	0	0	0	0	0	0	0
RNA5SP173	ENSG00000201727	0	0	0	0	0	0	0	0	0	0	0	0	0	0	0	0	0	0	0	0	0	0	0	0	0	0	0	0	0	0	0	0
SNORD65_1	ENSG00000212191	0	0	0	0	0	0	0	0	0	0	0	0	0	0	0	0	0	0	0	0	0	0	0	0	0	0	0	0	0	0	0	0
RP11-296L20.1	ENSG00000250839	0	0	0	0	0	0	0	0	0	0	0	0	0	0	0	0	0	0	0	0	0	0	0	0	0	0	0	0	0	0	0	0
RP11-404J23.1	ENSG00000250993	0	0	0	0	0	0	0	0	0	0	0	0	0	0	0	0	0	0	0	0	0	0	0	0	0	0	0	0	0	0	0	0
RP11-774G5.1	ENSG00000248921	0	0	0	0	0	0	0	0	0	0	0	0	0	0	0	0	0	0	0	0	0	0	0	0	0	0	0	0	0	0	0	0
RP11-751A18.1	ENSG00000251025	0	0	0	0	0	0	0	0	0	0	0	0	0	0	0	0	0	0	0	0	0	0	0	0	0	0	0	0	0	0	0	0
RP11-460H9.1	ENSG00000249883	0	0	0	0	0	0	0	0	0	0	0	0	0	0	0	0	0	0	0	0	0	0	0	0	0	0	0	0	0	0	0	0
LINC00290	ENSG00000248197	0	0	0	0	0	0	0	0	0	0	0	0	0	0	0	0	0	0	0	0	0	0	0	0	0	0	0	0	0	0	0	0
RP11-665C14.1	ENSG00000248770	0	0	0	0	0	0	0	0	0	0	0	0	0	0	0	0	0	0	0	0	0	0	0	0	0	0	0	0	0	0	0	0
RP11-665C14.2	ENSG00000249460	0	0	0	0	0	0	0	0	0	0	0	0	0	0	0	0	0	0	0	0	0	0	0	0	0	0	0	0	0	0	0	0
RP11-433O3.1	ENSG00000225356	0	0	0	0	0	0	0	0	0	0	0	0	0	0	0	0	0	0	0	0	0	0	0	0	0	0	0	0	0	0	0	0
RP11-540E16.2	ENSG00000251336	0	0	0	0	0	0	0	0	0	0	0	0	0	0	0	0	0	0	0	0	0	0	0	0	0	0	0	0	0	0	0	0
RN7SKP13	ENSG00000251742	0	0	0	0	0	0	0	0	0	0	0	0	0	0	0	0	0	0	0	0	0	0	0	0	0	0	0	0	0	0	0	0
AC108142.1	ENSG00000177822	17	0.28259	35	0.512892	46	0.740709	41	0.290866	23	0.407011	62	0.923146	53	0.630038	2	0.0311806	4	0.0458763	30	0.584902	22	0.350756	0	0	31	0.492307	30	0.579559	49	0.771788	20	0.378781
RP11-540E16.1	ENSG00000251433	0	0	0	0	0	0	0	0	0	0	0	0	0	0	0	0	0	0	0	0	0	0	0	0	0	0	0	0	0	0	0	0
TENM3	ENSG00000218336	211	1.62478	342	2.32161	237	1.76784	583	1.91595	195	1.59852	415	2.86241	334	1.83926	876	6.32652	300	1.59388	176	1.58957	208	1.53621	92	0.692026	144	1.05936	86	0.769628	123	0.897455	122	1.07035
RP11-402C9.1	ENSG00000248266	0	0	0	0	0	0	0	0	0	0	0	0	0	0	0	0	0	0	0	0	0	0	0	0	0	0	0	0	0	0	0	0
MIR1305	ENSG00000221227	0	0	0	0	0	0	0	0	0	0	0	0	0	0	0	0	0	0	0	0	0	0	0	0	0	0	0	0	0	0	0	0
RNU2-34P	ENSG00000252343	0	0	0	0	0	0	0	0	0	0	0	0	0	0	0	0	0	0	0	0	0	0	0	0	0	0	0	0	0	0	0	0
RN7SKP67	ENSG00000251714	0	0	0	0	0	0	0	0	0	0	0	0	0	0	0	0	0	0	0	0	0	0	0	0	0	0	0	0	0	0	0	0
RP11-18D7.3	ENSG00000248816	0	0	0	0	0	0	0	0	0	0	0	0	0	0	0	0	0	0	0	0	0	0	0	0	0	0	0	0	0	0	0	0
RP11-18D7.2	ENSG00000248694	0	0	0	0	0	0	0	0	0	0	0	0	0	0	0	0	0	0	0	0	0	0	0	0	0	0	0	0	0	0	0	0
AC114798.1	ENSG00000221186	0	0	0	0	0	0	0	0	0	0	0	0	0	0	0	0	0	0	0	0	0	0	0	0	0	0	0	0	0	0	0	0
RP11-188P17.2	ENSG00000272646	0	0	0	0	0	0	0	0	0	0	0	0	0	0	0	0	0	0	0	0	0	0	0	0	0	0	0	0	0	0	0	0
DCTD	ENSG00000129187	3536	94.1375	3923	92.0701	3160	81.4929	7706	87.555	3371	95.5387	3764	89.7576	4999	95.1736	2610	65.1686	4368	80.2332	2456	76.689	4139	105.687	3664	95.2855	3935	100.083	3244	100.369	3963	99.9697	3638	110.348
RP11-335L23.2	ENSG00000250636	0	0	0	0	0	0	0	0	0	0	0	0	0	0	0	0	0	0	0	0	0	0	0	0	0	0	0	0	0	0	0	0
FAM92A1P2	ENSG00000230219	0	0	0	0	0	0	0	0	0	0	0	0	0	0	0	0	0	0	0	0	0	0	0	0	0	0	0	0	0	0	0	0
RP11-335L23.4	ENSG00000273180	0	0	0	0	0	0	0	0	0	0	0	0	0	0	0	0	0	0	0	0	0	0	0	0	0	0	0	0	0	0	0	0
RP11-335L23.5	ENSG00000272784	0	0	0	0	0	0	0	0	0	0	0	0	0	0	0	0	0	0	0	0	0	0	0	0	0	0	0	0	0	0	0	0
WWC2-AS2	ENSG00000251359	0	0	0	0	0	0	0	0	0	0	0	0	0	0	0	0	0	0	0	0	0	0	0	0	0	0	0	0	0	0	0	0
WWC2	ENSG00000151718	133	1.23143	135	1.1019	278	2.49336	383	1.51342	375	3.69624	1065	8.8324	577	3.82047	736	6.39121	3677	23.4894	1840	19.9816	1728	15.3453	700	6.33107	3278	28.9957	2768	29.7847	1550	13.5983	1579	16.6568
RNU7-158P	ENSG00000252702	0	0	0	0	0	0	0	0	0	0	0	0	0	0	0	0	0	0	0	0	0	0	0	0	0	0	0	0	0	0	0	0
U3_22	ENSG00000252048	0	0	0	0	0	0	0	0	0	0	0	0	0	0	0	0	0	0	0	0	0	0	0	0	0	0	0	0	0	0	0	0
WWC2-AS1	ENSG00000251128	0	0	0	0	0	0	0	0	0	0	0	0	0	0	0	0	0	0	0	0	0	0	0	0	0	0	0	0	0	0	0	0
snoU13_141	ENSG00000238319	0	0	0	0	0	0	0	0	0	0	0	0	0	0	0	0	0	0	0	0	0	0	0	0	0	0	0	0	0	0	0	0
CLDN22	ENSG00000177300	0	0	0	0	0	0	0	0	0	0	0	0	0	0	0	0	0	0	0	0	0	0	0	0	0	0	0	0	0	0	0	0
CLDN24	ENSG00000185758	0	0	0	0	0	0	0	0	0	0	0	0	0	0	0	0	0	0	0	0	0	0	0	0	0	0	0	0	0	0	0	0
snoU13_142	ENSG00000238596	0	0	0	0	0	0	0	0	0	0	0	0	0	0	0	0	0	0	0	0	0	0	0	0	0	0	0	0	0	0	0	0
RP11-451F20.1	ENSG00000250292	0	0	0	0	0	0	0	0	0	0	0	0	0	0	0	0	0	0	0	0	0	0	0	0	0	0	0	0	0	0	0	0
AC093844.1	ENSG00000263395	0	0	0	0	0	0	0	0	0	0	0	0	0	0	0	0	0	0	0	0	0	0	0	0	0	0	0	0	0	0	0	0
RP11-692E14.1	ENSG00000248376	0	0	0	0	0	0	0	0	0	0	0	0	0	0	0	0	0	0	0	0	0	0	0	0	0	0	0	0	0	0	0	0
CDKN2AIP	ENSG00000168564	122	3.52565	132	3.36282	188	5.26284	802	9.89136	149	4.58391	513	13.2791	274	5.66257	2180	59.0859	1948	38.841	1250	42.3686	1331	36.892	1633	46.0985	1021	28.1885	907	30.4618	968	26.5063	765	25.1879
VTI1BP2	ENSG00000213434	0	0	0	0	0	0	0	0	0	0	0	0	0	0	0	0	0	0	0	0	0	0	0	0	0	0	0	0	0	0	0	0
RP11-367N14.2	ENSG00000232648	0	0	0	0	0	0	0	0	0	0	8	1.18285	0	0	0	0	0	0	0	0	0	0	0	0	0	0	0	0	0	0	0	0
ING2	ENSG00000168556	25	1.6177	41	2.3388	45	2.82068	23	0.635168	153	10.5395	272	15.7652	137	6.33962	133	8.07158	286	12.7687	191	14.496	136	8.44059	46	2.90762	178	11.0039	144	10.8291	196	12.0174	164	12.0908
RP11-367N14.3	ENSG00000272744	0	0	0	0	0	0	0	0	0	0	0	0	0	0	0	0	0	0	0	0	0	0	0	0	0	0	0	0	0	0	0	0
snoU13_143	ENSG00000239116	0	0	0	0	0	0	0	0	0	0	0	0	0	0	0	0	0	0	0	0	0	0	0	0	0	0	0	0	0	0	0	0
RWDD4	ENSG00000182552	61	2.02763	68	1.99259	253	8.14634	120	1.70232	143	5.06018	466	13.8745	154	3.66069	65	2.02638	1660	38.0705	929	36.2184	906	28.8843	391	12.6957	1388	44.0774	1340	51.7646	467	14.7086	563	21.3215
RNU6-479P	ENSG00000252157	0	0	0	0	0	0	0	0	0	0	0	0	0	0	0	0	0	0	0	0	0	0	0	0	0	0	0	0	0	0	0	0
TRAPPC11	ENSG00000168538	109	1.72253	100	1.39313	113	1.72982	103	0.694671	272	4.57593	609	8.62043	345	3.8989	146	2.16392	2549	27.7927	1449	26.8574	1512	22.9175	561	8.66013	2542	38.378	2302	42.278	907	13.5813	733	13.1976
RNU6-335P	ENSG00000201433	0	0	0	0	0	0	0	0	0	0	0	0	0	0	0	0	0	0	0	0	0	0	0	0	0	0	0	0	0	0	0	0
RNU6-1053P	ENSG00000251739	0	0	0	0	0	0	0	0	0	0	0	0	0	0	0	0	0	0	0	0	0	0	0	0	0	0	0	0	0	0	0	0
STOX2	ENSG00000173320	24	0.202207	91	0.675891	88	0.718208	99	0.355977	76	0.681662	226	1.70555	114	0.686868	70	0.553135	881	5.12133	453	4.4765	543	4.38793	174	1.43204	45	0.362214	88	0.861662	65	0.518911	87	0.835133
RP11-739P1.2	ENSG00000248206	0	0	0	0	0	0	2	0.126625	0	0	0	0	0	0	0	0	0	0	0	0	0	0	0	0	0	0	0	0	0	0	0	0
RP11-616K6.1	ENSG00000250726	0	0	0	0	0	0	0	0	0	0	0	0	0	0	0	0	0	0	0	0	0	0	0	0	0	0	0	0	0	0	0	0
ENPP6	ENSG00000164303	0	0	0	0	0	0	0	0	0	0	0	0	0	0	0	0	0	0	0	0	0	0	0	0	0	0	0	0	0	0	0	0
RP11-162O12.1	ENSG00000240159	0	0	0	0	0	0	0	0	0	0	0	0	0	0	0	0	0	0	0	0	0	0	0	0	0	0	0	0	0	0	0	0
AC079080.1	ENSG00000221523	0	0	0	0	0	0	0	0	0	0	0	0	0	0	0	0	0	0	0	0	0	0	0	0	0	0	0	0	0	0	0	0
RN7SL28P	ENSG00000244512	0	0	0	0	0	0	0	0	0	0	0	0	0	0	0	0	0	0	0	0	0	0	0	0	0	0	0	0	0	0	0	0
RP11-162O12.2	ENSG00000227765	0	0	0	0	0	0	0	0	0	0	0	0	0	0	0	0	0	0	0	0	0	0	0	0	0	0	0	0	0	0	0	0
RP11-290F5.2	ENSG00000180712	0	0	0	0	0	0	0	0	0	0	0	0	0	0	0	0	0	0	1	0.0459951	0	0	0	0	0	0	3	0.136725	0	0	4	0.178718
RP11-290F5.1	ENSG00000249096	0	0	0	0	0	0	0	0	0	0	0	0	0	0	0	0	5	0.115002	8	0.312793	9	0.287759	14	0.455892	46	1.465	0	0	0	0	19	0.721635
IRF2	ENSG00000168310	195	5.77452	317	8.27543	250	7.1714	459	5.8009	257	8.10186	436	11.5648	440	9.31788	154	4.2771	1377	28.1343	781	27.1261	1005	28.5445	634	18.3397	903	25.5468	922	31.7308	1304	36.5892	681	22.9763
SNORD79	ENSG00000251878	0	0	0	0	0	0	0	0	0	0	0	0	0	0	0	0	0	0	0	0	0	0	0	0	0	0	0	0	0	0	0	0
RP11-326I11.5	ENSG00000270426	0	0	0	0	0	0	0	0	0	0	0	0	0	0	0	0	0	0	0	0	0	0	0	0	0	0	0	0	0	0	0	0
RP11-326I11.3	ENSG00000271646	0	0	0	0	0	0	0	0	0	0	0	0	0	0	0	0	0	0	0	0	0	0	0	0	0	0	0	0	0	0	0	0
RP11-326I11.4	ENSG00000271538	0	0	0	0	0	0	0	0	0	0	4	0.264062	0	0	0	0	0	0	0	0	0	0	0	0	0	0	0	0	0	0	0	0
RP11-326I11.1	ENSG00000249056	0	0	0	0	0	0	0	0	0	0	0	0	0	0	0	0	0	0	0	0	0	0	0	0	0	0	0	0	0	0	0	0
RP11-242J7.1	ENSG00000254233	0	0	0	0	0	0	0	0	0	0	0	0	0	0	0	0	0	0	0	0	0	0	0	0	0	0	0	0	44	3.03394	0	0
CASP3	ENSG00000164305	154	4.90175	130	3.64774	321	9.89733	286	3.88506	466	15.7902	972	27.712	567	12.9062	1108	33.0764	2216	48.6655	1571	58.6491	1140	34.8024	838	26.0553	1190	36.1863	1573	58.1873	595	17.9449	715	25.9291
PRIMPOL	ENSG00000164306	70	2.27196	44	1.25894	24	0.754563	54	0.747993	98	3.38609	249	7.2389	101	2.34426	57	1.7351	685	15.3396	484	18.4248	398	12.3897	100	3.17047	529	16.403	449	16.9362	221	6.79655	231	8.54211
CENPU	ENSG00000151725	83	2.56918	60	1.63726	123	3.68811	42	0.55484	204	6.72229	635	17.606	273	6.04314	346	10.0448	392	8.3719	289	10.4923	174	5.16583	11	0.332606	201	5.94401	213	7.66241	80	2.34639	85	2.99769
ACSL1	ENSG00000151726	2974	44.7379	4213	55.8697	3128	45.581	3841	24.6593	1877	30.0587	3693	49.7606	3260	35.07	1218	17.1842	17156	178.062	10137	178.854	9933	143.314	4995	73.3992	8070	115.978	5736	100.28	5714	81.446	3578	61.3234
RP11-701P16.1	ENSG00000249138	0	0	0	0	0	0	0	0	0	0	0	0	0	0	0	0	0	0	0	0	0	0	0	0	0	0	0	0	0	0	0	0
RP11-701P16.2	ENSG00000251139	0	0	0	0	0	0	0	0	0	0	0	0	0	0	0	0	0	0	0	0	0	0	0	0	0	0	0	0	0	0	0	0
RP11-701P16.5	ENSG00000251230	0	0	0	0	0	0	0	0	0	0	0	0	0	0	0	0	0	0	0	0	0	0	0	0	0	0	0	0	0	0	0	0
MIR3945	ENSG00000266698	0	0	0	0	0	0	0	0	0	0	0	0	0	0	0	0	0	0	0	0	0	0	0	0	0	0	0	0	0	0	0	0
LINC01093	ENSG00000249173	0	0	0	0	0	0	0	0	0	0	0	0	0	0	0	0	0	0	0	0	0	0	0	0	0	0	0	0	0	0	0	0
RP11-701P16.3	ENSG00000251147	0	0	0	0	0	0	0	0	0	0	0	0	0	0	0	0	0	0	0	0	0	0	0	0	0	0	0	0	0	0	0	0
MIR4455	ENSG00000263458	0	0	0	0	0	0	0	0	0	0	0	0	0	0	0	0	0	0	0	0	0	0	0	0	0	0	0	0	0	0	0	0
RP11-386B13.4	ENSG00000248517	0	0	0	0	0	0	0	0	0	0	0	0	0	0	0	0	0	0	0	0	0	0	0	0	0	0	0	0	0	0	0	0
HELT	ENSG00000187821	0	0	0	0	0	0	1	0.0318612	1	0.079475	0	0	0	0	0	0	0	0	0	0	0	0	0	0	0	0	0	0	0	0	0	0
RP11-386B13.3	ENSG00000250754	0	0	0	0	0	0	0	0	0	0	0	0	0	0	0	0	0	0	0	0	0	0	0	0	0	0	0	0	0	0	0	0
RP11-386B13.1	ENSG00000249520	0	0	0	0	0	0	0	0	0	0	0	0	0	0	0	0	0	0	0	0	0	0	0	0	0	0	0	0	0	0	0	0
AC093824.1	ENSG00000265619	0	0	0	0	0	0	0	0	0	0	0	0	0	0	0	0	0	0	0	0	0	0	0	0	0	0	0	0	0	0	0	0
SLC25A4	ENSG00000151729	1743	33.2026	2228	37.4145	1668	30.7789	1556	12.6499	2380	48.2639	3457	58.9855	2667	36.3313	196	3.50169	3947	51.8756	2104	47.0083	2359	43.1	842	15.6678	4546	82.7315	3272	72.4364	2584	46.6403	1162	25.2192
KIAA1430	ENSG00000164323	74	0.991616	79	0.93323	205	2.66102	276	1.57842	266	3.79458	806	9.67427	349	3.34442	2285	28.7174	6385	59.0329	3750	58.9383	2792	35.8841	1425	18.653	7954	101.827	8168	127.203	2359	29.9526	3667	55.9853
SNX25	ENSG00000109762	97	1.95983	151	2.68952	286	5.59753	409	3.52673	449	9.6575	1225	22.1695	958	13.8419	606	11.4833	3811	53.1261	2018	47.8215	1908	36.9743	967	19.0851	8762	169.129	7858	184.514	5360	102.614	3661	84.275
LRP2BP	ENSG00000109771	0	0	3	0.0331523	0	0	5	0.0267494	8	0.106758	10	0.112283	0	0	12	0.141082	33	0.285415	13	0.191135	9	0.108208	0	0	9	0.107783	42	0.611872	5	0.059389	23	0.328489
RP11-714G18.1	ENSG00000250410	0	0	0	0	0	0	0	0	0	0	0	0	0	0	3	0.442292	9	0.976123	3	0.553116	5	0.75385	1	0.153554	4	0.600714	7	1.27881	0	0	0	0
ANKRD37	ENSG00000186352	57	2.03861	125	3.94112	59	2.04406	404	6.16655	69	2.62711	71	2.27451	90	2.30189	38	1.27465	282	6.95872	96	4.02703	121	4.15068	139	4.85618	517	17.6651	464	19.2862	721	24.4337	435	17.7255
UFSP2	ENSG00000109775	309	10.2527	189	5.52827	131	4.21048	90	1.27445	220	7.77089	376	11.1747	231	5.48117	45	1.40035	2588	59.2466	1504	58.5302	930	29.5961	400	12.9646	1955	61.9714	1818	70.1037	512	16.0969	276	10.4337
Y_RNA_239	ENSG00000207231	0	0	0	0	0	0	0	0	0	0	0	0	0	0	0	0	0	0	0	0	0	0	0	0	0	0	0	0	0	0	0	0
C4orf47	ENSG00000205129	5	0.335541	2	0.118319	0	0	3	0.0859209	2	0.142882	20	1.2022	0	0	0	0	27	1.25015	46	3.62067	9	0.579286	5	0.327768	17	1.08991	21	1.63781	4	0.254349	0	0
CCDC110	ENSG00000168491	0	0	0	0	0	0	0	0	0	0	0	0	0	0	1	0.0255437	215	4.04013	29	0.926377	5	0.130611	6	0.159627	163	4.24121	216	6.83688	0	0	22	0.682667
RP11-279O9.4	ENSG00000249679	8	1.87358	1	0.206458	11	2.4955	7	0.699652	0	0	1	0.209775	0	0	0	0	9	1.45427	2	0.549373	7	1.57237	0	0	0	0	0	0	0	0	0	0
PDLIM3	ENSG00000154553	1141	13.0303	1426	14.3561	902	9.9783	715	3.48478	2042	24.8252	2436	24.9182	1784	14.5695	139	1.48878	4970	39.1602	2574	34.4771	2754	30.1652	1152	12.8511	2032	22.1696	1719	22.8146	1997	21.6093	1186	15.4313
SORBS2	ENSG00000154556	797	4.39583	853	4.14746	943	5.03822	1111	2.61516	40	0.234862	73	0.360643	76	0.299764	12	0.0620743	1778	6.76606	1311	8.48086	1124	5.94598	463	2.49451	76	0.400464	105	0.67304	117	0.611453	45	0.282779
RP11-301L8.2	ENSG00000233110	0	0	0	0	0	0	0	0	0	0	0	0	0	0	0	0	14	0.498216	0	0	0	0	0	0	18	0.886968	15	0.899143	0	0	0	0
RP11-626E13.1	ENSG00000235902	0	0	4	0.526502	0	0	0	0	0	0	0	0	0	0	0	0	0	0	0	0	0	0	0	0	0	0	0	0	0	0	0	0
Y_RNA_240	ENSG00000207497	0	0	0	0	0	0	0	0	0	0	0	0	0	0	0	0	0	0	0	0	0	0	0	0	0	0	0	0	0	0	0	0
RP11-45I20.1	ENSG00000235149	0	0	0	0	0	0	0	0	0	0	0	0	0	0	0	0	0	0	0	0	0	0	0	0	0	0	0	0	0	0	0	0
snoU13_144	ENSG00000239034	0	0	0	0	0	0	0	0	0	0	0	0	0	0	0	0	0	0	0	0	0	0	0	0	0	0	0	0	0	0	0	0
RNU4-64P	ENSG00000222727	0	0	0	0	0	0	0	0	0	0	0	0	0	0	0	0	0	0	0	0	0	0	0	0	0	0	0	0	0	0	0	0
TLR3	ENSG00000164342	0	0	4	0.0483906	20	0.265866	11	0.0644237	1	0.014609	35	0.43022	4	0.0392549	30	0.386118	398	3.76839	219	3.52492	234	3.07993	98	1.31371	126	1.65192	48	0.765528	0	0	4	0.0625406
FAM149A	ENSG00000109794	366	6.47226	502	7.82579	272	4.65936	294	2.21883	168	3.16267	216	3.42137	207	2.61775	25	0.414632	909	11.0907	491	10.1838	594	10.0748	212	3.66211	149	2.51726	122	2.50728	261	4.3733	140	2.82068
SNORA31_7	ENSG00000253013	0	0	0	0	0	0	0	0	0	0	0	0	0	0	0	0	0	0	0	0	0	0	0	0	0	0	0	0	0	0	0	0
RP11-173M11.2	ENSG00000250327	37	3.95154	29	2.73032	6	0.620724	33	1.50411	18	2.04648	9	0.860952	22	1.68024	0	0	39	2.87376	21	2.6305	44	4.50705	3	0.312973	0	0	7	0.868824	0	0	0	0
ORAOV1P1	ENSG00000251008	0	0	0	0	0	0	0	0	0	0	0	0	0	0	0	0	0	0	0	0	0	0	0	0	0	0	0	0	0	0	0	0
AC110771.1	ENSG00000269302	20	2.5847	3	0.341784	7	0.876317	20	1.10309	9	1.23821	10	1.15758	1	0.0924195	3	0.363621	17	1.51583	7	1.06104	33	4.09043	104	13.1291	0	0	0	0	0	0	0	0
CYP4V2	ENSG00000145476	76	0.715083	104	0.862633	42	0.382802	43	0.172668	107	1.07176	336	2.83174	265	1.78308	150	1.32368	3458	22.4486	1511	16.6748	1162	10.4863	226	2.07717	1403	12.6115	1012	11.066	584	5.20655	364	3.90207
KLKB1	ENSG00000164344	0	0	0	0	0	0	0	0	0	0	0	0	0	0	2	0.0586129	114	2.45777	44	1.61258	3	0.0899106	0	0	92	2.74644	21	0.762612	0	0	3	0.106804
F11	ENSG00000088926	0	0	0	0	0	0	0	0	0	0	0	0	0	0	0	0	5	0.0750234	0	0	0	0	0	0	0	0	0	0	0	0	0	0
F11-AS1	ENSG00000251165	0	0	3	0.0909556	0	0	0	0	1	0.0366124	14	0.431278	13	0.319731	0	0	60	1.42374	77	3.10601	37	1.22049	60	2.01572	0	0	0	0	0	0	0	0
SLC25A5P6	ENSG00000213332	0	0	0	0	0	0	0	0	0	0	0	0	0	0	0	0	0	0	0	0	0	0	0	0	0	0	0	0	0	0	0	0
RP11-215A19.2	ENSG00000272297	0	0	0	0	0	0	0	0	5	0.72017	0	0	2	0.193512	0	0	1	0.0933503	0	0	0	0	0	0	0	0	0	0	0	0	0	0
RNU6-1055P	ENSG00000212387	0	0	0	0	0	0	0	0	0	0	0	0	0	0	0	0	0	0	0	0	0	0	0	0	0	0	0	0	0	0	0	0
MTNR1A	ENSG00000168412	0	0	0	0	0	0	0	0	0	0	2	0.128241	0	0	0	0	255	12.5947	71	5.96127	69	4.7375	4	0.279709	0	0	0	0	0	0	0	0
FAT1	ENSG00000083857	1016	5.79851	2483	12.4925	2433	13.4508	6704	16.3289	1755	10.6628	7070	36.1421	3687	15.048	6471	34.6371	19334	76.1317	10752	71.9725	11208	61.3515	5536	30.8631	9347	50.9638	7296	48.3923	6696	36.2103	5432	35.321
AC108865.1	ENSG00000252382	0	0	0	0	0	0	0	0	0	0	0	0	0	0	0	0	0	0	0	0	0	0	0	0	0	0	0	0	0	0	0	0
RP11-11N5.1	ENSG00000250829	13	2.41847	3	0.492004	0	0	2	0.158792	0	0	0	0	0	0	0	0	0	0	0	0	0	0	0	0	0	0	0	0	0	0	0	0
RP11-11N5.3	ENSG00000272218	0	0	0	0	0	0	0	0	0	0	0	0	0	0	0	0	0	0	0	0	0	0	0	0	0	0	0	0	0	0	0	0
MRPS36P2	ENSG00000249539	0	0	0	0	0	0	0	0	0	0	0	0	0	0	0	0	0	0	0	0	0	0	0	0	0	0	0	0	0	0	0	0
RP11-217E13.1	ENSG00000249742	0	0	0	0	0	0	0	0	0	0	0	0	0	0	0	0	0	0	0	0	0	0	0	0	0	0	0	0	0	0	0	0
RP11-696F12.1	ENSG00000250971	0	0	0	0	0	0	0	0	0	0	0	0	0	0	0	0	0	0	0	0	0	0	0	0	0	0	0	0	0	0	0	0
RP11-308K2.1	ENSG00000249747	0	0	0	0	0	0	0	0	0	0	0	0	0	0	0	0	0	0	0	0	0	0	0	0	0	0	0	0	0	0	0	0
RP11-138B4.1	ENSG00000250658	0	0	0	0	0	0	0	0	5	0.232335	8	0.312777	5	0.156073	10	0.409375	0	0	0	0	0	0	0	0	0	0	0	0	0	0	0	0
RP11-91J3.2	ENSG00000250042	0	0	0	0	0	0	0	0	0	0	0	0	0	0	0	0	0	0	0	0	0	0	0	0	0	0	0	0	0	0	0	0
RP11-91J3.3	ENSG00000250620	0	0	0	0	0	0	0	0	0	0	0	0	0	0	0	0	0	0	0	0	0	0	0	0	0	0	0	0	0	0	0	0
RP11-91J3.1	ENSG00000251643	0	0	0	0	0	0	0	0	0	0	0	0	0	0	0	0	0	0	0	0	0	0	0	0	0	0	0	0	0	0	0	0
RP11-237D3.1	ENSG00000251490	0	0	0	0	0	0	0	0	0	0	0	0	0	0	0	0	0	0	0	0	0	0	0	0	0	0	0	0	0	0	0	0
RP11-565A3.2	ENSG00000250590	0	0	0	0	0	0	0	0	0	0	0	0	0	0	0	0	0	0	0	0	0	0	0	0	0	0	0	0	0	0	0	0
RP11-565A3.1	ENSG00000249642	0	0	0	0	0	0	0	0	0	0	0	0	0	0	0	0	0	0	0	0	0	0	0	0	0	0	0	0	0	0	0	0
ADAM20P3	ENSG00000249162	0	0	0	0	0	0	0	0	0	0	0	0	0	0	0	0	0	0	0	0	0	0	0	0	0	0	0	0	0	0	0	0
RP11-713C19.2	ENSG00000213331	0	0	0	0	0	0	0	0	0	0	0	0	0	0	0	0	0	0	0	0	0	0	0	0	0	0	0	0	0	0	0	0
ZFP42	ENSG00000179059	0	0	0	0	0	0	0	0	0	0	0	0	0	0	0	0	1	0.0240154	0	0	0	0	0	0	0	0	0	0	0	0	0	0
TRIML2	ENSG00000179046	0	0	1	0.0266704	0	0	1	0.0129116	0	0	0	0	0	0	0	0	41	0.855823	27	0.95807	34	0.98658	0	0	87	2.51458	33	1.16028	0	0	4	0.137876
RP11-713C19.1	ENSG00000241011	0	0	0	0	0	0	0	0	0	0	0	0	0	0	0	0	0	0	0	0	0	0	0	0	0	0	0	0	0	0	0	0
RNU6-173P	ENSG00000201085	0	0	0	0	0	0	0	0	0	0	0	0	0	0	0	0	0	0	0	0	0	0	0	0	0	0	0	0	0	0	0	0
TRIML1	ENSG00000184108	0	0	0	0	0	0	0	0	0	0	0	0	0	0	0	0	0	0	0	0	0	0	0	0	0	0	0	0	0	0	0	0
RP11-366H4.3	ENSG00000247130	0	0	0	0	0	0	0	0	0	0	0	0	0	0	0	0	0	0	0	0	0	0	0	0	0	0	0	0	0	0	0	0
RP11-366H4.1	ENSG00000248370	24	3.27116	14	1.68216	16	2.11248	47	2.73394	0	0	0	0	0	0	0	0	0	0	0	0	0	0	0	0	0	0	0	0	0	0	0	0
RP11-219G10.1	ENSG00000242169	0	0	0	0	0	0	0	0	0	0	0	0	0	0	0	0	0	0	0	0	0	0	0	0	0	0	0	0	0	0	0	0
NARG2P1	ENSG00000248880	0	0	0	0	0	0	0	0	0	0	0	0	0	0	0	0	0	0	0	0	0	0	0	0	0	0	0	0	0	0	0	0
LINC01060	ENSG00000249378	0	0	0	0	0	0	0	0	0	0	0	0	0	0	0	0	0	0	0	0	0	0	0	0	5	0.137656	0	0	0	0	0	0
RP11-756P10.1	ENSG00000250523	0	0	0	0	0	0	0	0	0	0	0	0	0	0	0	0	0	0	0	0	0	0	0	0	0	0	0	0	0	0	0	0
RNU7-192P	ENSG00000252275	0	0	0	0	0	0	0	0	0	0	0	0	0	0	0	0	0	0	0	0	0	0	0	0	0	0	0	0	0	0	0	0
RP11-756P10.3	ENSG00000180015	0	0	0	0	0	0	0	0	0	0	0	0	0	0	0	0	0	0	0	0	0	0	0	0	0	0	0	0	0	0	0	0
RP11-756P10.4	ENSG00000249269	0	0	0	0	0	0	0	0	0	0	0	0	0	0	0	0	0	0	0	0	0	0	0	0	0	0	0	0	0	0	0	0
RP11-756P10.5	ENSG00000251619	0	0	0	0	0	0	0	0	0	0	0	0	0	0	0	0	0	0	0	0	0	0	0	0	0	0	0	0	0	0	0	0
RP11-756P10.2	ENSG00000250626	0	0	0	0	0	0	0	0	0	0	0	0	0	0	0	0	0	0	0	0	0	0	0	0	0	0	0	0	0	0	0	0
RP11-818C3.1	ENSG00000250024	0	0	0	0	0	0	0	0	0	0	0	0	0	0	0	0	0	0	0	0	0	0	0	0	0	0	0	0	0	0	0	0
RP11-706F1.1	ENSG00000251310	0	0	0	0	0	0	0	0	0	0	0	0	0	0	0	0	0	0	0	0	0	0	0	0	0	0	0	0	0	0	0	0
RP11-706F1.2	ENSG00000249877	0	0	0	0	0	0	0	0	0	0	0	0	0	0	0	0	0	0	0	0	0	0	0	0	0	0	0	0	0	0	0	0
HSP90AA4P	ENSG00000205100	0	0	0	0	0	0	0	0	0	0	0	0	0	0	0	0	2	0.101458	0	0	0	0	0	0	0	0	0	0	0	0	0	0
RP11-462G22.1	ENSG00000250739	7	0.734832	0	0	0	0	0	0	0	0	0	0	0	0	0	0	0	0	0	0	0	0	0	0	0	0	0	0	0	0	0	0
RP11-462G22.2	ENSG00000272566	0	0	0	0	0	0	0	0	0	0	0	0	0	0	0	0	0	0	0	0	0	0	0	0	0	0	0	0	0	0	0	0
RNU1-51P	ENSG00000202215	0	0	0	0	0	0	0	0	0	0	0	0	0	0	0	0	0	0	0	0	0	0	0	0	0	0	0	0	0	0	0	0
AF146191.4	ENSG00000245685	0	0	0	0	0	0	0	0	0	0	0	0	0	0	0	0	8	0.221059	14	0.657626	2	0.0768247	0	0	0	0	0	0	0	0	0	0
AF250324.1	ENSG00000266024	0	0	0	0	0	0	0	0	0	0	0	0	0	0	0	0	0	0	0	0	0	0	0	0	0	0	0	0	0	0	0	0
RP11-463J17.1	ENSG00000250666	0	0	0	0	0	0	0	0	0	0	0	0	0	0	0	0	0	0	0	0	0	0	0	0	0	0	0	0	0	0	0	0
FRG1	ENSG00000109536	391	21.136	258	12.2946	639	33.4602	518	11.9502	590	33.9522	1105	53.5031	1244	48.0893	1519	77.0106	2998	111.815	1412	89.523	1408	72.9999	811	42.824	1856	95.8496	1473	92.5373	436	22.3319	736	45.3288
MLLT10P2	ENSG00000249462	0	0	0	0	0	0	0	0	0	0	0	0	0	0	0	0	0	0	0	0	0	0	0	0	0	0	0	0	0	0	0	0
AF146191.8	ENSG00000271307	0	0	0	0	0	0	0	0	0	0	0	0	0	0	0	0	0	0	0	0	0	0	0	0	0	0	0	0	0	0	0	0
TUBB7P	ENSG00000251297	0	0	0	0	0	0	0	0	0	0	0	0	0	0	0	0	0	0	0	0	0	0	0	0	0	0	0	0	0	0	0	0
RNA5SP174	ENSG00000199572	0	0	0	0	0	0	0	0	0	0	0	0	0	0	0	0	0	0	0	0	0	0	0	0	0	0	0	0	0	0	0	0
RNA5SP175	ENSG00000201145	0	0	0	0	0	0	0	0	0	0	0	0	0	0	0	0	0	0	0	0	0	0	0	0	0	0	0	0	0	0	0	0
DUX4L9	ENSG00000224807	0	0	0	0	0	0	0	0	0	0	0	0	0	0	0	0	0	0	0	0	0	0	0	0	0	0	0	0	0	0	0	0
FRG2	ENSG00000205097	0	0	0	0	0	0	1	0.0187258	0	0	3	0.117905	0	0	0	0	0	0	0	0	0	0	0	0	0	0	7	0.356949	0	0	0	0
RARRES2P4	ENSG00000250053	0	0	0	0	0	0	0	0	0	0	0	0	0	0	0	0	0	0	0	0	0	0	0	0	0	0	0	0	0	0	0	0
AGGF1P1	ENSG00000214273	0	0	0	0	0	0	0	0	0	0	0	0	0	0	0	0	0	0	0	0	0	0	0	0	0	0	0	0	0	0	0	0
CLUHP4	ENSG00000249003	0	0	0	0	0	0	0	0	0	0	0	0	0	0	0	0	0	0	0	0	0	0	0	0	0	0	0	0	0	0	0	0
U85056.4	ENSG00000221407	0	0	0	0	0	0	0	0	0	0	0	0	0	0	0	0	0	0	0	0	0	0	0	0	0	0	0	0	0	0	0	0
U85056.3	ENSG00000258475	0	0	0	0	0	0	0	0	0	0	0	0	0	0	0	0	0	0	0	0	0	0	0	0	0	0	0	0	0	0	0	0
DUX4L8	ENSG00000250537	0	0	0	0	0	0	0	0	0	0	0	0	0	0	0	0	0	0	0	0	0	0	0	0	0	0	0	0	0	0	0	0
DUX4L7	ENSG00000258755	0	0	0	0	3	0.156906	2	0.0460859	0	0	0	0	0	0	0	0	0	0	0	0	0	0	0	0	0	0	0	0	0	0	0	0
DUX4L6	ENSG00000258697	0	0	0	0	0	0	0	0	0	0	0	0	0	0	0	0	0	0	0	0	0	0	0	0	0	0	0	0	0	0	0	0
DUX4L5	ENSG00000259063	0	0	0	0	0	0	0	0	0	0	0	0	0	0	0	0	0	0	0	0	0	0	0	0	0	0	0	0	0	0	0	0
DUX4L4	ENSG00000258834	4	0.217499	0	0	0	0	0	0	0	0	0	0	0	0	0	0	0	0	0	0	0	0	0	0	0	0	0	0	0	0	0	0
DUX4	ENSG00000258389	0	0	0	0	0	0	0	0	0	0	0	0	0	0	0	0	0	0	0	0	0	0	0	0	0	0	0	0	0	0	0	0
DUX4L3	ENSG00000259034	0	0	0	0	0	0	0	0	0	0	0	0	0	0	0	0	0	0	0	0	0	0	0	0	0	0	0	0	0	0	0	0
DUX4L2	ENSG00000259128	0	0	0	0	0	0	0	0	0	0	0	0	0	0	0	0	0	0	0	0	0	0	0	0	0	0	0	0	0	0	0	0
RP11-811I15.1	ENSG00000250020	0	0	0	0	0	0	0	0	0	0	0	0	0	0	0	0	0	0	0	0	0	0	0	0	0	0	0	0	0	0	0	0
CTD-2231H16.1	ENSG00000249430	4	0.52354	0	0	2	0.253572	10	0.558588	0	0	0	0	3	0.280798	0	0	22	1.98671	4	0.614051	8	1.00428	0	0	66	8.25279	41	6.23652	112	13.89	54	8.05257
PLEKHG4B	ENSG00000153404	68	0.514187	71	0.473283	69	0.50541	88	0.283986	42	0.33809	86	0.582481	67	0.362302	15	0.106378	553	2.88508	278	2.46554	175	1.26918	47	0.347161	1534	11.0817	1095	9.62266	1331	9.5364	742	6.39245
Y_RNA_241	ENSG00000199540	0	0	0	0	0	0	0	0	0	0	0	0	0	0	0	0	0	0	0	0	0	0	0	0	0	0	0	0	0	0	0	0
LRRC14B	ENSG00000185028	0	0	0	0	0	0	0	0	0	0	0	0	0	0	0	0	9	0.364262	17	1.16964	3	0.16879	0	0	4	0.22417	6	0.409044	12	0.667	0	0
CTD-2083E4.7	ENSG00000261434	0	0	0	0	0	0	0	0	0	0	0	0	0	0	0	0	0	0	0	0	0	0	0	0	0	0	0	0	0	0	0	0
CCDC127	ENSG00000164366	737	7.01019	1032	8.6535	894	8.23725	1751	7.10804	835	8.45511	1125	9.58487	1271	8.64552	989	8.82279	3666	24.0589	2352	26.2394	2706	24.6868	1660	15.4238	4738	43.0551	3198	35.3517	4767	42.9637	2280	24.7086
CTD-2083E4.4	ENSG00000260774	9	0.288256	14	0.395288	15	0.465382	62	0.847479	1	0.0340962	9	0.258196	0	0	34	1.02132	78	1.72366	30	1.12697	96	2.94904	39	1.22017	17	0.520177	39	1.45167	105	3.18654	97	3.53963
SDHA	ENSG00000073578	7025	77.326	9379	91.0093	6367	67.8886	13753	64.6068	5684	66.6045	7382	72.7821	7292	57.3996	1654	17.0751	11396	86.5472	5939	76.6738	8606	90.8563	4029	43.3209	17170	180.558	13170	168.474	22610	235.816	14260	178.834
CTD-2083E4.6	ENSG00000248925	15	2.65155	1	0.155833	0	0	0	0	3	0.564547	5	0.79168	4	0.505652	3	0.497367	3	0.36589	5	1.03665	3	0.508632	0	0	27	4.55973	19	3.90329	0	0	0	0
PDCD6	ENSG00000249915	3225	31.3476	3740	32.0477	2458	23.1441	4290	17.7965	2190	22.6616	3155	27.4692	2645	18.3859	726	6.6185	13028	87.3724	6434	73.3518	7335	68.3833	4469	42.4333	15022	139.499	11110	125.504	12736	117.301	6107	67.6323
CTD-2083E4.5	ENSG00000250848	0	0	1	0.0676181	0	0	0	0	0	0	0	0	0	0	0	0	0	0	0	0	0	0	0	0	0	0	3	0.267426	19	1.3809	1	0.0873905
AHRR	ENSG00000063438	1644	19.7575	3099	32.8324	1537	17.8932	2849	14.6125	323	4.13241	676	7.27694	703	6.04184	125	1.40893	2654	22.0066	871	12.2773	1553	17.901	814	9.556	4686	53.8022	3285	45.8812	4377	49.8427	3579	49.0053
CTD-2228K2.2	ENSG00000214278	0	0	0	0	0	0	0	0	0	0	0	0	0	0	0	0	0	0	0	0	0	0	0	0	0	0	0	0	0	0	0	0
CTD-2228K2.1	ENSG00000250645	0	0	0	0	0	0	0	0	0	0	0	0	0	0	0	0	0	0	0	0	0	0	0	0	0	0	0	0	0	0	0	0
C5orf55	ENSG00000221990	146	8.34696	214	10.7855	140	7.75329	341	8.32015	80	4.86895	132	6.75959	63	2.57572	48	2.57374	401	15.8176	159	10.6617	303	16.6147	300	16.754	362	19.772	224	14.8831	313	16.9556	247	16.0888
EXOC3	ENSG00000180104	14246	160.662	17888	177.841	12672	138.435	18636	89.6961	7096	85.1929	8117	81.9948	8348	67.3263	2180	23.0581	30946	240.794	14657	193.874	21000	227.15	20609	227.037	35629	383.875	28828	377.836	79680	851.457	83544	1073.46
CTD-2228K2.5	ENSG00000188242	479	15.9795	687	20.2038	297	9.59766	1162	16.5438	617	21.912	1072	32.0326	950	22.6638	564	17.6463	1482	34.1111	722	28.25	776	24.8292	1283	41.8094	627	19.983	655	25.3943	1296	40.9662	1219	46.332
CTD-2228K2.7	ENSG00000225138	52	1.70878	102	2.95483	64	2.03725	155	2.17378	22	0.769617	39	1.14794	42	0.986993	20	0.616395	2702	61.2616	870	33.5317	718	22.6298	598	19.1957	564	17.7063	594	22.6849	1164	36.2434	976	36.5412
SLC9A3	ENSG00000066230	11	0.364719	19	0.555353	7	0.224826	12	0.169804	3	0.105891	11	0.326685	8	0.189688	2	0.0621932	918	21.0005	438	17.0331	488	15.5189	169	5.4736	441	13.9692	743	28.6301	1049	32.9561	1184	44.7268
RP11-310P5.2	ENSG00000250385	0	0	0	0	0	0	0	0	0	0	0	0	0	0	0	0	0	0	0	0	0	0	0	0	0	0	0	0	0	0	5	1.18926
MIR4456	ENSG00000264233	0	0	0	0	0	0	0	0	0	0	0	0	0	0	0	0	0	0	0	0	0	0	0	0	0	0	0	0	0	0	0	0
RP11-310P5.1	ENSG00000249650	0	0	0	0	0	0	0	0	0	0	0	0	0	0	0	0	0	0	0	0	0	0	0	0	0	0	0	0	0	0	0	0
CEP72	ENSG00000112877	178	4.49009	244	5.42594	99	2.41909	266	2.86364	361	9.69422	563	12.7208	301	5.42981	213	5.03921	600	10.4426	203	6.00601	243	5.87917	157	3.86862	139	3.34978	170	4.98371	348	8.3178	120	3.44879
TPPP	ENSG00000171368	412	7.43097	817	12.9903	423	7.39045	1147	8.82904	216	4.14737	490	7.91618	381	4.91424	55	0.930376	1514	18.8406	699	14.787	763	13.1992	466	8.21023	1163	20.0399	685	14.3585	824	14.0822	767	15.7614
AC026740.1	ENSG00000268885	0	0	5	0.546671	4	0.480561	11	0.582238	10	1.32031	19	2.11072	20	1.77386	3	0.348959	28	2.39599	17	2.47292	25	2.97386	17	2.05957	13	1.54034	24	3.45928	69	8.10866	17	2.40218
CTD-2589H19.6	ENSG00000271781	0	0	0	0	0	0	0	0	0	0	0	0	0	0	0	0	0	0	0	0	0	0	0	0	0	0	0	0	0	0	0	0
ZDHHC11	ENSG00000188818	37	0.469813	64	0.716397	32	0.393601	76	0.41185	2	0.0270349	19	0.216097	4	0.0363218	42	0.500173	657	5.75586	201	2.99347	177	2.15562	147	1.82332	453	5.49527	345	5.0911	80	0.962516	139	2.0109
ZDHHC11B	ENSG00000206077	36	0.876711	79	1.69602	75	1.76929	125	1.29917	10	0.259253	39	0.850727	28	0.487636	11	0.251243	391	6.5698	204	5.82692	102	2.38248	57	1.35597	378	8.79454	300	8.49072	227	5.23811	119	3.30181
CTD-2589H19.4	ENSG00000249908	0	0	0	0	0	0	0	0	0	0	0	0	0	0	0	0	0	0	0	0	0	0	0	0	0	0	0	0	0	0	0	0
SPCS2P3	ENSG00000247872	0	0	0	0	0	0	0	0	0	0	0	0	0	0	0	0	0	0	0	0	0	0	0	0	0	0	0	0	0	0	0	0
BRD9	ENSG00000028310	1106	10.6562	1485	12.6132	1150	10.7332	1529	6.28722	2145	22.0012	3178	27.4268	2010	13.8493	762	6.88576	2175	14.4587	886	10.0124	1709	15.793	1151	10.8329	2994	27.5593	2374	26.5827	2374	21.6733	2518	27.6411
TRIP13	ENSG00000071539	1577	40.8753	1524	34.8228	743	18.6552	519	5.74114	1896	52.3164	2812	65.2853	1581	29.3051	203	4.93483	371	6.63474	124	3.76969	145	3.60472	20	0.506384	176	4.35821	144	4.33771	68	1.67006	39	1.15171
RP11-661C8.2	ENSG00000248949	0	0	0	0	0	0	0	0	0	0	0	0	0	0	0	0	0	0	0	0	0	0	0	0	0	0	0	0	0	0	0	0
RP11-661C8.3	ENSG00000250173	0	0	0	0	0	0	0	0	0	0	0	0	0	0	0	0	0	0	0	0	0	0	0	0	0	0	0	0	0	0	0	0
RP11-43F13.3	ENSG00000215246	123	3.25953	122	2.8501	65	1.66858	117	1.32324	31	0.874545	83	1.97015	81	1.53503	6	0.149124	156	2.8523	63	1.95815	42	1.06751	0	0	339	8.58256	325	10.0093	103	2.58632	15	0.45289
AC116351.1	ENSG00000203594	0	0	0	0	0	0	0	0	0	0	0	0	0	0	0	0	0	0	0	0	0	0	0	0	0	0	0	0	0	0	0	0
AC116351.2	ENSG00000221244	0	0	0	0	0	0	0	0	0	0	0	0	0	0	0	0	0	0	0	0	0	0	0	0	0	0	0	0	0	0	0	0
RP11-43F13.4	ENSG00000272347	0	0	0	0	0	0	0	0	0	0	0	0	0	0	0	0	0	0	0	0	0	0	0	0	0	0	0	0	0	0	0	0
NKD2	ENSG00000145506	122	3.74125	281	7.59649	90	2.67351	396	5.18267	148	4.83158	274	7.52625	203	4.4518	30	0.86283	173	3.66036	130	4.67579	122	3.58832	55	1.64756	466	13.6524	332	11.8321	731	21.2407	473	16.526
SLC12A7	ENSG00000113504	1475	22.6802	2660	36.0568	1252	18.6484	1943	12.7506	927	15.1742	1725	23.7583	1623	17.8467	225	3.24478	9047	95.9801	3970	71.5979	5013	73.9311	2582	38.7822	3041	44.6723	2145	38.3311	3652	53.2084	3874	67.8681
MIR4635	ENSG00000263834	0	0	0	0	0	0	0	0	0	0	0	0	0	0	0	0	0	0	0	0	0	0	0	0	0	0	0	0	0	0	0	0
CTD-3080P12.3	ENSG00000249201	0	0	0	0	0	0	0	0	0	0	0	0	0	0	0	0	0	0	0	0	0	0	0	0	0	0	0	0	0	0	0	0
SLC6A19	ENSG00000174358	0	0	0	0	0	0	0	0	0	0	0	0	0	0	0	0	0	0	0	0	0	0	0	0	0	0	0	0	0	0	0	0
SLC6A18	ENSG00000164363	0	0	0	0	0	0	0	0	0	0	0	0	0	0	0	0	0	0	0	0	0	0	0	0	0	0	0	0	0	0	0	0
TERT	ENSG00000164362	1	0.01999	11	0.193845	1	0.019364	25	0.213282	23	0.489453	35	0.626689	35	0.500339	13	0.243727	3	0.0413767	0	0	2	0.0383458	0	0	31	0.592027	18	0.418172	0	0	0	0
MIR4457	ENSG00000263670	0	0	0	0	0	0	0	0	0	0	0	0	0	0	0	0	0	0	0	0	0	0	0	0	0	0	0	0	0	0	0	0
CLPTM1L	ENSG00000049656	6114	86.0397	7449	92.4106	4640	63.252	8062	48.4192	5687	85.1976	7007	88.3236	5078	51.1034	801	10.5719	8401	81.5691	4541	74.9514	6983	94.2519	4143	56.9521	10055	135.183	7345	120.125	8981	119.755	6807	109.139
RP11-325I22.2	ENSG00000250584	0	0	0	0	0	0	0	0	0	0	0	0	0	0	0	0	0	0	0	0	0	0	0	0	0	0	0	0	0	0	0	0
RP11-325I22.1	ENSG00000248951	0	0	0	0	0	0	0	0	0	0	0	0	0	0	0	0	0	0	0	0	0	0	0	0	0	0	0	0	0	0	0	0
SLC6A3	ENSG00000142319	0	0	0	0	0	0	1	0.00869517	0	0	0	0	0	0	0	0	18	0.253029	2	0.0477926	1	0.0195412	0	0	65	1.26519	50	1.1839	23	0.444016	0	0
LPCAT1	ENSG00000153395	3284	46.6627	5068	63.4824	3596	49.4958	5276	31.9943	3708	56.0889	6082	77.4077	5298	53.8346	444	5.91694	5726	56.1357	3246	54.0966	3780	51.5149	1634	22.6798	5557	75.4352	3895	64.3195	6878	92.6025	3308	53.5529
CTD-2245E15.3	ENSG00000251532	0	0	0	0	0	0	0	0	0	0	0	0	0	0	0	0	0	0	0	0	0	0	0	0	0	0	3	0.464904	0	0	0	0
SDHAP3	ENSG00000185986	2	0.0944461	14	0.582817	13	0.594675	20	0.403075	3	0.150815	5	0.211493	12	0.405246	5	0.221448	131	4.26822	49	2.71397	28	1.2682	9	0.415162	321	14.4819	160	8.78098	96	4.29556	76	4.08902
CTD-2012J19.3	ENSG00000271119	0	0	0	0	0	0	0	0	0	0	0	0	0	0	0	0	0	0	2	0.130315	0	0	0	0	0	0	0	0	0	0	0	0
CTD-2012J19.2	ENSG00000248126	0	0	0	0	0	0	0	0	0	0	0	0	0	0	0	0	0	0	0	0	0	0	0	0	0	0	0	0	0	0	0	0
RP11-43F13.1	ENSG00000188002	152	4.16933	119	2.87753	186	4.94218	349	4.08554	42	1.22643	39	0.958205	25	0.490395	40	1.02904	482	9.12202	222	7.14217	317	8.33982	279	7.47563	377	9.87941	259	8.25642	186	4.83426	137	4.28148
CTD-2012J19.1	ENSG00000232615	0	0	0	0	0	0	0	0	0	0	0	0	0	0	0	0	0	0	0	0	0	0	0	0	0	0	0	0	0	0	0	0
MIR4277	ENSG00000263746	0	0	0	0	0	0	0	0	0	0	0	0	0	0	0	0	0	0	0	0	0	0	0	0	0	0	0	0	0	0	0	0
CTD-2587M23.1	ENSG00000260066	0	0	0	0	0	0	0	0	0	0	0	0	0	0	0	0	0	0	0	0	0	0	0	0	0	0	0	0	0	0	0	0
MRPL36	ENSG00000171421	696	46.0707	682	39.797	700	44.8845	2560	72.3199	493	34.7403	833	49.3892	660	31.2423	897	55.6873	2384	108.879	1211	94.0188	1552	98.5331	2736	176.91	1893	119.711	1713	131.778	1021	64.0377	1296	97.7399
NDUFS6	ENSG00000145494	3477	221.114	2781	155.906	3874	238.646	11574	314.121	4246	287.45	3752	213.72	5536	251.762	4420	263.622	3767	165.283	2127	158.648	3303	201.463	6102	379.057	3276	199.032	3026	223.64	5244	315.986	4751	344.229
CTD-2194D22.1	ENSG00000249966	0	0	0	0	0	0	0	0	0	0	0	0	0	0	0	0	0	0	0	0	0	0	0	0	0	0	0	0	0	0	0	0
CTD-2194D22.2	ENSG00000250417	0	0	0	0	0	0	0	0	0	0	0	0	0	0	0	0	0	0	0	0	0	0	0	0	0	0	0	0	0	0	0	0
IRX4	ENSG00000113430	0	0	0	0	0	0	4	0.0562377	0	0	0	0	0	0	0	0	9	0.204564	0	0	1	0.0315966	23	0.740141	21	0.660925	2	0.0765711	0	0	0	0
CTD-2194D22.3	ENSG00000249116	0	0	0	0	0	0	0	0	0	0	0	0	0	0	0	0	0	0	0	0	0	0	0	0	0	0	0	0	0	0	0	0
CTD-2194D22.4	ENSG00000249326	0	0	0	0	0	0	0	0	0	0	0	0	0	0	0	0	0	0	0	0	0	0	0	0	0	0	6	0.393533	0	0	0	0
RP11-259O2.1	ENSG00000248994	0	0	0	0	0	0	0	0	0	0	0	0	0	0	0	0	13	0.932031	0	0	0	0	0	0	0	0	0	0	0	0	0	0
RP11-259O2.2	ENSG00000248597	0	0	0	0	0	0	0	0	0	0	0	0	0	0	0	0	0	0	0	0	0	0	0	0	0	0	0	0	0	0	0	0
RP11-259O2.3	ENSG00000249731	0	0	0	0	0	0	0	0	0	0	0	0	0	0	0	0	0	0	0	0	0	0	0	0	0	0	0	0	0	0	0	0
Y_RNA_242	ENSG00000201026	0	0	0	0	0	0	0	0	0	0	0	0	0	0	0	0	0	0	0	0	0	0	0	0	0	0	0	0	0	0	0	0
RP11-129I19.2	ENSG00000259757	0	0	0	0	0	0	0	0	0	0	0	0	0	0	0	0	0	0	0	0	0	0	0	0	0	0	0	0	0	0	0	0
IRX2	ENSG00000170561	0	0	0	0	0	0	0	0	150	4.11468	298	6.878	210	3.8697	309	7.46759	9	0.160007	11	0.332446	15	0.370715	2	0.0503414	11	0.270791	4	0.119785	0	0	4	0.117432
C5orf38	ENSG00000186493	0	0	0	0	0	0	0	0	21	1.07329	33	1.41909	38	1.30464	8	0.360216	10	0.331243	0	0	1	0.0460468	8	0.375177	0	0	0	0	43	1.95609	0	0
RP11-692C23.1	ENSG00000249541	0	0	0	0	0	0	0	0	0	0	0	0	0	0	0	0	0	0	0	0	0	0	0	0	0	0	0	0	0	0	0	0
RP11-468D11.1	ENSG00000248137	0	0	0	0	0	0	0	0	0	0	0	0	0	0	0	0	0	0	0	0	0	0	0	0	0	0	0	0	0	0	0	0
RP11-35O7.1	ENSG00000248736	0	0	0	0	0	0	0	0	0	0	0	0	0	0	0	0	0	0	0	0	0	0	0	0	0	0	0	0	0	0	0	0
CTD-2029E14.1	ENSG00000249808	0	0	0	0	0	0	0	0	0	0	0	0	0	0	0	0	0	0	0	0	0	0	0	0	0	0	0	0	0	0	0	0
LINC01019	ENSG00000248118	0	0	0	0	0	0	0	0	0	0	0	0	0	0	0	0	0	0	0	0	0	0	0	0	0	0	0	0	0	0	0	0
RP11-121L11.3	ENSG00000249830	0	0	0	0	0	0	0	0	0	0	0	0	0	0	0	0	0	0	0	0	0	0	0	0	0	0	0	0	0	0	0	0
RP11-121L11.2	ENSG00000250716	0	0	0	0	0	0	0	0	0	0	0	0	0	0	0	0	0	0	0	0	0	0	0	0	0	0	0	0	0	0	0	0
IRX1	ENSG00000170549	137	6.80383	294	12.8715	201	9.66967	896	18.9908	51	2.69633	103	4.58186	87	3.08984	99	4.61122	129	4.42022	75	4.36867	136	6.47808	143	6.9373	111	5.26651	85	4.90593	239	11.2467	90	5.09245
CTD-2012M11.3	ENSG00000259603	0	0	0	0	0	0	0	0	0	0	0	0	0	0	3	0.677874	0	0	0	0	0	0	0	0	0	0	0	0	0	0	0	0
CTD-2287N17.1	ENSG00000248962	0	0	0	0	0	0	0	0	0	0	0	0	0	0	0	0	0	0	0	0	0	0	0	0	0	0	0	0	0	0	0	0
CTD-2383I20.1	ENSG00000249994	0	0	0	0	0	0	0	0	0	0	0	0	0	0	0	0	0	0	0	0	0	0	0	0	0	0	0	0	0	0	0	0
CTD-2008N3.1	ENSG00000250921	0	0	0	0	0	0	0	0	0	0	0	0	0	0	0	0	0	0	0	0	0	0	0	0	0	0	0	0	0	0	0	0
RP11-445O3.3	ENSG00000260763	0	0	0	0	0	0	0	0	0	0	0	0	0	0	0	0	0	0	0	0	0	0	0	0	0	0	0	0	0	0	0	0
RP11-445O3.2	ENSG00000248973	0	0	0	0	0	0	0	0	0	0	0	0	0	0	0	0	0	0	0	0	0	0	0	0	0	0	0	0	0	0	0	0
RP11-445O3.1	ENSG00000231291	0	0	0	0	0	0	0	0	0	0	0	0	0	0	0	0	0	0	0	0	0	0	0	0	0	0	0	0	0	0	0	0
CTD-2318H23.1	ENSG00000251371	0	0	0	0	0	0	0	0	0	0	0	0	0	0	0	0	0	0	0	0	0	0	0	0	0	0	0	0	0	0	0	0
CTD-2161F6.3	ENSG00000249521	0	0	0	0	0	0	0	0	0	0	0	0	0	0	0	0	0	0	0	0	0	0	0	0	0	0	0	0	0	0	0	0
CTD-2161F6.2	ENSG00000248311	0	0	0	0	0	0	0	0	0	0	0	0	0	0	0	0	0	0	0	0	0	0	0	0	0	0	0	0	0	0	0	0
CTD-2161F6.1	ENSG00000248467	0	0	0	0	0	0	0	0	0	0	0	0	0	0	0	0	0	0	0	0	0	0	0	0	0	0	0	0	0	0	0	0
CTD-2046I8.1	ENSG00000249941	0	0	0	0	0	0	0	0	0	0	0	0	0	0	0	0	0	0	0	0	0	0	0	0	0	0	0	0	0	0	0	0
CTD-2247C11.2	ENSG00000251506	0	0	0	0	0	0	0	0	0	0	0	0	0	0	0	0	0	0	0	0	0	0	0	0	0	0	0	0	0	0	0	0
CTD-2247C11.1	ENSG00000250481	0	0	0	0	0	0	0	0	0	0	0	0	0	0	0	0	0	0	0	0	0	0	0	0	0	0	0	0	0	0	0	0
LINC01020	ENSG00000215231	0	0	0	0	0	0	0	0	0	0	0	0	0	0	0	0	0	0	0	0	0	0	0	0	0	0	0	0	0	0	0	0
CTD-2247C11.4	ENSG00000251426	0	0	0	0	0	0	0	0	0	0	0	0	0	0	0	0	0	0	0	0	0	0	0	0	0	0	0	0	0	0	0	0
CTD-2247C11.5	ENSG00000250529	0	0	0	0	0	0	0	0	0	0	0	0	0	0	0	0	0	0	0	0	0	0	0	0	0	0	0	0	0	0	0	0
RN7SKP73	ENSG00000223007	0	0	0	0	0	0	0	0	0	0	0	0	0	0	0	0	0	0	0	0	0	0	0	0	0	0	0	0	0	0	0	0
CTD-2297D10.2	ENSG00000250579	0	0	0	0	0	0	0	0	0	0	0	0	0	0	0	0	10	0.716141	0	0	0	0	0	0	0	0	0	0	0	0	0	0
ADAMTS16	ENSG00000145536	40	0.629533	122	1.69266	50	0.762274	83	0.557492	4	0.0670177	16	0.225554	26	0.292628	1	0.0147607	22	0.238893	64	1.18139	33	0.498135	5	0.0768688	0	0	0	0	0	0	0	0
CTD-2297D10.1	ENSG00000250866	0	0	0	0	0	0	0	0	0	0	0	0	0	0	0	0	0	0	0	0	0	0	0	0	0	0	0	0	0	0	0	0
ALG3P1	ENSG00000251568	0	0	0	0	0	0	0	0	0	0	0	0	0	0	0	0	0	0	0	0	0	0	0	0	0	0	0	0	0	0	0	0
RP11-531A21.3	ENSG00000248729	0	0	0	0	0	0	0	0	0	0	0	0	0	0	0	0	0	0	0	0	0	0	0	0	0	0	0	0	0	0	0	0
RP11-531A21.4	ENSG00000250808	0	0	0	0	0	0	0	0	0	0	0	0	0	0	0	0	0	0	0	0	0	0	0	0	0	0	0	0	0	0	0	0
RP11-531A21.2	ENSG00000251476	0	0	0	0	0	0	0	0	0	0	0	0	0	0	0	0	0	0	0	0	0	0	0	0	0	0	0	0	0	0	0	0
KIAA0947	ENSG00000164151	39	0.41469	54	0.506178	162	1.66862	209	0.948434	188	2.12808	545	5.19071	223	1.69569	2300	22.9369	8018	58.8229	3941	49.1496	3910	39.8759	2070	21.5006	5008	50.8734	4129	51.0238	1786	17.9943	3158	38.258
CTC-471C19.1	ENSG00000261037	0	0	0	0	0	0	0	0	0	0	0	0	0	0	0	0	0	0	0	0	0	0	0	0	0	0	0	0	0	0	0	0
CTC-471C19.2	ENSG00000259861	0	0	0	0	0	0	0	0	0	0	0	0	0	0	0	0	0	0	0	0	0	0	0	0	0	0	0	0	0	0	0	0
AC026797.1	ENSG00000221568	0	0	0	0	0	0	0	0	0	0	0	0	0	0	0	0	0	0	0	0	0	0	0	0	0	0	0	0	0	0	0	0
HMGB3P3	ENSG00000250730	0	0	0	0	0	0	0	0	0	0	0	0	0	0	0	0	0	0	0	0	0	0	0	0	0	0	0	0	0	0	0	0
CTD-2324F15.2	ENSG00000250490	0	0	0	0	0	0	1	0.0134726	0	0	0	0	0	0	4	0.118429	69	1.50287	14	0.518361	3	0.0908334	7	0.215858	22	0.663498	23	0.843814	0	0	0	0
MED10	ENSG00000133398	890	43.6828	977	42.2732	1068	50.7779	4820	100.965	748	39.0835	947	41.6334	1657	58.1603	2565	118.074	2398	81.2066	1375	79.155	2754	129.646	2556	122.547	2268	106.348	2032	115.908	2582	120.08	2946	164.742
UBE2QL1	ENSG00000215218	0	0	1	0.0188429	0	0	0	0	0	0	0	0	0	0	0	0	7	0.103232	52	1.30363	6	0.123005	35	0.730779	31	0.633032	41	1.01847	0	0	4	0.0974109
CTD-2195M18.2	ENSG00000271230	0	0	0	0	0	0	0	0	0	0	0	0	0	0	0	0	0	0	0	0	0	0	0	0	0	0	0	0	0	0	0	0
LINC01018	ENSG00000250056	0	0	0	0	0	0	0	0	0	0	0	0	0	0	0	0	6	0.108581	0	0	0	0	0	0	0	0	0	0	0	0	0	0
NSUN2	ENSG00000037474	1286	21.5518	2192	32.3842	2060	33.442	2399	17.1583	2754	49.1334	6449	96.8069	5975	71.6083	961	15.1047	6153	71.146	3610	70.9585	5340	85.8338	2886	47.2454	7397	118.431	5096	99.2524	5099	80.9696	4637	88.5382
SRD5A1	ENSG00000145545	649	20.7145	749	21.0748	400	12.3673	1259	17.1498	452	15.3582	798	22.8142	696	15.8863	368	11.0161	1766	38.8904	1087	40.6925	1022	31.2864	590	18.3952	602	18.3567	476	17.6566	337	10.1919	469	17.0551
CTD-2044J15.2	ENSG00000272520	0	0	0	0	0	0	0	0	0	0	0	0	0	0	0	0	0	0	0	0	0	0	0	0	0	0	0	0	0	0	0	0
CTD-2044J15.1	ENSG00000248677	0	0	0	0	0	0	0	0	0	0	0	0	0	0	0	0	13	0.24603	0	0	0	0	0	0	0	0	11	0.350659	47	1.22156	0	0
PAPD7	ENSG00000112941	495	8.80578	949	14.8826	597	10.2877	1011	7.67565	513	9.71517	1264	20.141	832	10.5845	962	16.0504	2075	25.4684	979	20.4268	1357	23.1535	979	17.0124	1465	24.8982	1200	24.8092	1229	20.7161	1227	24.869
RP11-332J15.3	ENSG00000251365	0	0	0	0	0	0	0	0	0	0	0	0	0	0	0	0	0	0	0	0	0	0	0	0	0	0	0	0	0	0	0	0
RP11-332J15.4	ENSG00000272071	0	0	0	0	0	0	0	0	0	0	0	0	0	0	0	0	0	0	0	0	0	0	0	0	0	0	0	0	0	0	0	0
RP11-332J15.1	ENSG00000249734	0	0	0	0	0	0	0	0	0	0	0	0	0	0	0	0	0	0	0	0	0	0	0	0	0	0	0	0	0	0	0	0
RN7SKP79	ENSG00000200243	0	0	0	0	0	0	0	0	0	0	0	0	0	0	0	0	0	0	0	0	0	0	0	0	0	0	0	0	0	0	0	0
RP11-332J15.2	ENSG00000250060	0	0	0	0	0	0	0	0	0	0	0	0	0	0	0	0	0	0	0	0	0	0	0	0	0	0	0	0	0	0	0	0
RP11-122F24.1	ENSG00000250974	0	0	0	0	0	0	0	0	0	0	0	0	0	0	0	0	0	0	0	0	0	0	0	0	0	0	0	0	0	0	0	0
RNA5SP176	ENSG00000212258	0	0	0	0	0	0	0	0	0	0	0	0	0	0	0	0	0	0	0	0	0	0	0	0	0	0	0	0	0	0	0	0
RP11-404K5.3	ENSG00000248775	0	0	0	0	0	0	0	0	0	0	0	0	0	0	0	0	0	0	0	0	0	0	0	0	0	0	0	0	0	0	0	0
RP11-404K5.1	ENSG00000247732	0	0	0	0	0	0	0	0	0	0	0	0	0	0	0	0	0	0	0	0	0	0	0	0	0	0	0	0	0	0	0	0
RP11-404K5.2	ENSG00000205976	0	0	0	0	0	0	0	0	0	0	0	0	0	0	0	0	0	0	0	0	0	0	0	0	0	0	0	0	0	0	0	0
RP11-404K5.4	ENSG00000251250	0	0	0	0	0	0	0	0	0	0	0	0	0	0	0	0	0	0	0	0	0	0	0	0	0	0	0	0	0	0	0	0
CTD-2296D1.1	ENSG00000251678	0	0	0	0	0	0	0	0	0	0	0	0	0	0	0	0	0	0	0	0	0	0	0	0	0	0	0	0	0	0	0	0
CTD-2296D1.2	ENSG00000250668	0	0	0	0	0	0	0	0	0	0	0	0	0	0	0	0	0	0	0	0	0	0	0	0	0	0	0	0	0	0	0	0
CTD-2296D1.3	ENSG00000249638	0	0	0	0	0	0	0	0	0	0	0	0	0	0	0	0	0	0	0	0	0	0	0	0	0	0	0	0	0	0	0	0
CTD-2296D1.4	ENSG00000249865	0	0	0	0	0	0	0	0	0	0	0	0	0	0	0	0	0	0	0	0	0	0	0	0	0	0	0	0	0	0	0	0
CTD-2296D1.5	ENSG00000223597	0	0	0	0	0	0	0	0	0	0	0	0	0	0	0	0	0	0	0	0	0	0	0	0	0	0	0	0	0	0	0	0
ADCY2	ENSG00000078295	0	0	0	0	0	0	0	0	0	0	0	0	0	0	0	0	32	0.114557	29	0.176483	24	0.119436	2	0.0101368	132	0.65432	137	0.826112	71	0.349061	8	0.0472923
RP11-711G10.1	ENSG00000250761	0	0	0	0	0	0	0	0	0	0	0	0	0	0	0	0	0	0	0	0	0	0	0	0	0	0	0	0	0	0	0	0
C5orf49	ENSG00000215217	0	0	0	0	0	0	0	0	0	0	0	0	0	0	0	0	11	0.293633	38	1.72436	12	0.445293	0	0	5	0.184811	0	0	0	0	22	0.96976
MTRR	ENSG00000124275	400	5.68014	392	4.90722	267	3.67276	700	4.24227	620	9.37262	1169	14.8691	659	6.69218	930	12.386	5563	54.5041	3679	61.275	3488	47.5062	3014	41.8084	3671	49.8024	3534	58.3223	2694	36.2486	2468	39.9296
FASTKD3	ENSG00000124279	60	1.93785	60	1.70832	65	2.03359	95	1.30946	177	6.08572	378	10.9353	227	5.24297	311	9.42056	1638	36.5009	770	29.1685	875	27.1051	552	17.4152	850	26.2274	680	25.5239	305	9.33389	160	5.88762
CTD-2072I24.1	ENSG00000251168	0	0	0	0	0	0	0	0	0	0	0	0	0	0	0	0	0	0	0	0	0	0	0	0	0	0	0	0	0	0	0	0
RNU1-76P	ENSG00000199773	0	0	0	0	0	0	0	0	0	0	0	0	0	0	0	0	0	0	0	0	0	0	0	0	0	0	0	0	0	0	0	0
RP11-215I16.1	ENSG00000249486	0	0	0	0	0	0	0	0	0	0	0	0	0	0	0	0	0	0	0	0	0	0	0	0	0	0	0	0	0	0	0	0
RP11-480D4.1	ENSG00000245729	2	0.116434	0	0	5	0.281969	0	0	0	0	0	0	0	0	0	0	0	0	0	0	0	0	0	0	0	0	0	0	0	0	0	0
RP11-480D4.2	ENSG00000249159	0	0	0	0	0	0	0	0	0	0	0	0	0	0	0	0	0	0	0	0	0	0	0	0	0	0	1	0.154299	0	0	0	0
RP11-480D4.5	ENSG00000251549	0	0	0	0	0	0	0	0	0	0	0	0	0	0	0	0	0	0	0	0	0	0	0	0	0	0	0	0	0	0	0	0
RP11-480D4.6	ENSG00000272049	0	0	0	0	0	0	0	0	0	0	0	0	0	0	0	0	0	0	0	0	0	0	0	0	0	0	0	0	0	0	0	0
MIR4458HG	ENSG00000247516	0	0	0	0	0	0	0	0	0	0	0	0	0	0	0	0	904	13.2641	390	9.72766	513	10.4636	538	11.1762	432	8.77687	386	9.53993	349	7.03248	521	12.6234
RP11-480D4.4	ENSG00000250037	0	0	0	0	0	0	0	0	0	0	0	0	0	0	0	0	0	0	0	0	0	0	0	0	0	0	0	0	0	0	0	0
RP11-417J1.1	ENSG00000249782	0	0	0	0	0	0	0	0	0	0	0	0	0	0	0	0	0	0	0	0	0	0	0	0	0	0	0	0	0	0	0	0
MTND6P2	ENSG00000250389	0	0	0	0	0	0	0	0	0	0	0	0	0	0	0	0	0	0	0	0	0	0	0	0	0	0	0	0	0	0	0	0
RP11-417J1.3	ENSG00000248765	0	0	0	0	0	0	0	0	0	0	0	0	0	0	0	0	0	0	0	0	0	0	0	0	0	0	0	0	0	0	0	0
RP11-315A16.1	ENSG00000260981	0	0	0	0	0	0	0	0	0	0	0	0	0	0	0	0	0	0	0	0	0	0	0	0	0	0	0	0	0	0	0	0
RP11-143A12.3	ENSG00000250198	0	0	1	0.0781408	0	0	5	0.189147	0	0	1	0.0793961	0	0	0	0	0	0	0	0	0	0	0	0	0	0	0	0	0	0	0	0
CTD-2215L10.1	ENSG00000250619	0	0	0	0	0	0	0	0	0	0	0	0	0	0	0	0	0	0	0	0	0	0	0	0	0	0	0	0	0	0	0	0
SEMA5A	ENSG00000112902	782	5.96496	1336	8.98375	953	7.04168	1195	3.89019	881	7.15398	2567	17.5387	929	5.06757	1344	9.61497	176	0.926265	118	1.05569	196	1.43394	59	0.439617	471	3.43233	339	3.00518	541	3.91014	424	3.68483
MIR4636	ENSG00000266415	0	0	0	0	0	0	0	0	0	0	0	0	0	0	0	0	0	0	0	0	0	0	0	0	0	0	0	0	0	0	0	0
CTD-2201E9.4	ENSG00000248537	0	0	0	0	0	0	0	0	0	0	0	0	0	0	0	0	0	0	0	0	0	0	0	0	0	0	0	0	0	0	0	0
CTD-2201E9.1	ENSG00000251370	0	0	0	0	0	0	0	0	0	0	0	0	0	0	0	0	0	0	0	0	0	0	0	0	0	0	0	0	0	0	0	0
CTD-2201E9.2	ENSG00000250001	0	0	0	0	0	0	0	0	0	0	0	0	0	0	0	0	8	0.937973	0	0	0	0	0	0	0	0	0	0	0	0	0	0
SNHG18	ENSG00000250786	2	0.0945914	15	0.625407	4	0.183258	6	0.121108	0	0	0	0	0	0	2	0.0887154	4	0.130528	0	0	6	0.272174	4	0.1848	31	1.40072	31	1.70393	209	9.36617	36	1.93988
SNORD123	ENSG00000239112	0	0	0	0	0	0	0	0	0	0	0	0	0	0	0	0	0	0	0	0	0	0	0	0	0	0	0	0	0	0	0	0
CTD-2001E22.1	ENSG00000248525	0	0	0	0	0	0	0	0	0	0	0	0	0	0	0	0	0	0	0	0	0	0	0	0	0	0	0	0	0	0	0	0
TAS2R1	ENSG00000169777	7	0.374879	2	0.0944221	3	0.155631	8	0.182846	0	0	0	0	0	0	0	0	0	0	0	0	0	0	0	0	0	0	4	0.248956	0	0	0	0
CTD-2143L24.1	ENSG00000249781	0	0	0	0	0	0	1	0.0158345	0	0	0	0	0	0	0	0	0	0	0	0	0	0	0	0	0	0	0	0	0	0	0	0
RNA5SP177	ENSG00000222054	0	0	0	0	0	0	0	0	0	0	0	0	0	0	0	0	0	0	0	0	0	0	0	0	0	0	0	0	0	0	0	0
RP11-447B18.1	ENSG00000250814	0	0	0	0	0	0	0	0	0	0	0	0	0	0	0	0	0	0	0	0	0	0	0	0	0	0	0	0	0	0	0	0
CTD-2199O4.1	ENSG00000249807	0	0	0	0	0	0	0	0	0	0	0	0	0	0	0	0	0	0	0	0	0	0	0	0	0	0	0	0	0	0	0	0
CTD-2199O4.3	ENSG00000260515	0	0	0	0	0	0	0	0	0	0	0	0	0	0	0	0	0	0	0	0	0	0	0	0	0	0	0	0	0	0	0	0
CTD-2199O4.7	ENSG00000271998	0	0	0	0	0	0	0	0	0	0	0	0	0	0	0	0	0	0	0	0	0	0	0	0	0	0	0	0	0	0	0	0
AC034229.1	ENSG00000196193	0	0	0	0	0	0	0	0	0	0	0	0	0	0	0	0	0	0	0	0	0	0	0	0	0	0	0	0	0	0	0	0
CTD-2199O4.6	ENSG00000272417	0	0	0	0	0	0	0	0	0	0	0	0	0	0	0	0	0	0	0	0	0	0	0	0	0	0	0	0	0	0	0	0
FAM173B	ENSG00000150756	91	3.41061	69	2.27976	80	2.90445	205	3.27904	98	3.91009	183	6.14346	235	6.29857	210	7.38172	2041	52.7783	1138	50.0251	1215	43.6759	708	25.9206	1683	60.2618	1498	65.2486	978	34.7315	469	20.0269
CTD-2256P15.1	ENSG00000248968	0	0	0	0	0	0	0	0	0	0	0	0	0	0	0	0	0	0	0	0	0	0	0	0	0	0	0	0	0	0	0	0
CCT5	ENSG00000150753	11583	183.046	12912	179.88	11459	175.416	32325	218.012	15393	258.961	21869	309.557	23069	260.707	23440	347.413	34369	374.739	21648	401.248	32715	495.863	22005	339.69	41325	623.907	27665	508.089	25571	382.897	22988	413.897
CTD-2256P15.4	ENSG00000271980	0	0	0	0	0	0	0	0	0	0	0	0	0	0	0	0	0	0	0	0	0	0	0	0	0	0	0	0	0	0	0	0
CTD-2256P15.5	ENSG00000271715	0	0	0	0	0	0	0	0	0	0	0	0	0	0	0	0	0	0	0	0	0	0	0	0	0	0	0	0	0	0	0	0
CMBL	ENSG00000164237	1832	50.8561	1582	38.7146	1777	47.7846	5428	64.3071	0	0	0	0	0	0	0	0	3439	65.8675	1825	59.4204	2737	72.8731	1484	40.2414	1392	36.9168	1052	33.9393	969	25.488	459	14.5172
Y_RNA_243	ENSG00000252341	0	0	0	0	0	0	0	0	0	0	0	0	0	0	0	0	0	0	0	0	0	0	0	0	0	0	0	0	0	0	0	0
Y_RNA_244	ENSG00000252671	0	0	0	0	0	0	0	0	0	0	0	0	0	0	0	0	0	0	0	0	0	0	0	0	0	0	0	0	0	0	0	0
CTD-2256P15.2	ENSG00000259802	0	0	0	0	0	0	0	0	0	0	0	0	0	0	0	0	0	0	0	0	0	0	0	0	0	0	0	0	0	0	0	0
MARCH6	ENSG00000145495	1664	13.5448	2169	15.5643	1289	10.1638	2401	8.3409	2028	17.5735	3953	28.8215	1796	10.4546	3323	25.3686	12574	70.6177	6858	65.4743	6560	51.215	3474	27.6229	4974	38.6805	5844	55.2838	5104	39.3662	4334	40.1938
ROPN1L-AS1	ENSG00000250600	0	0	0	0	0	0	0	0	0	0	0	0	0	0	0	0	0	0	0	0	0	0	0	0	0	0	0	0	0	0	0	0
ROPN1L	ENSG00000145491	5	0.253918	7	0.31338	3	0.14758	11	0.238407	5	0.270311	6	0.272927	0	0	0	0	17	0.595654	11	0.655196	6	0.292247	0	0	0	0	3	0.177057	0	0	9	0.520736
RP11-1C1.7	ENSG00000246016	0	0	0	0	0	0	0	0	0	0	0	0	0	0	0	0	0	0	0	0	0	0	0	0	0	0	0	0	0	0	0	0
RPL30P7	ENSG00000244361	0	0	0	0	0	0	0	0	0	0	0	0	0	0	0	0	0	0	0	0	0	0	0	0	0	0	0	0	0	0	0	0
RP11-1C1.6	ENSG00000249166	0	0	0	0	0	0	0	0	0	0	0	0	0	0	0	0	0	0	0	0	0	0	0	0	0	0	0	0	0	0	0	0
RP11-1C1.4	ENSG00000249396	0	0	0	0	0	0	0	0	0	0	0	0	0	0	0	0	0	0	0	0	0	0	0	0	0	0	0	0	0	0	0	0
RP11-1C1.5	ENSG00000249160	0	0	0	0	0	0	0	0	0	0	0	0	0	0	0	0	0	0	0	0	0	0	0	0	0	0	0	0	0	0	0	0
AC112200.1	ENSG00000214179	0	0	0	0	0	0	0	0	0	0	0	0	0	0	0	0	0	0	0	0	0	0	0	0	0	0	0	0	0	0	0	0
ANKRD33B	ENSG00000164236	2	0.0853203	7	0.263251	3	0.123973	29	0.527985	2	0.0908286	0	0	0	0	0	0	21	0.618106	44	2.20155	2	0.0818327	24	1.00013	52	2.1193	12	0.594939	0	0	4	0.194417
ANKRD33B-AS1	ENSG00000250106	0	0	0	0	0	0	0	0	0	0	0	0	0	0	0	0	0	0	0	0	0	0	0	0	0	0	0	0	0	0	0	0
RP11-54F2.1	ENSG00000251196	0	0	0	0	0	0	0	0	0	0	0	0	0	0	0	0	0	0	0	0	0	0	0	0	0	0	0	0	0	0	0	0
RP11-215G15.5	ENSG00000272016	0	0	0	0	0	0	0	0	0	0	0	0	0	0	0	0	0	0	0	0	0	0	0	0	0	0	0	0	0	0	0	0
RP11-215G15.4	ENSG00000251548	0	0	0	0	0	0	0	0	0	0	0	0	0	0	0	0	0	0	0	0	0	0	0	0	0	0	0	0	0	0	0	0
DAP	ENSG00000112977	5024	137.93	6068	146.861	4561	121.298	11030	129.237	4295	125.529	5531	136.014	5129	100.699	1130	29.0962	3455	65.4455	2252	72.5159	3677	96.8229	1957	52.4834	11515	302.024	9573	305.441	15771	410.264	11579	362.187
CTD-2154B17.4	ENSG00000272324	0	0	0	0	0	0	2	0.208915	0	0	0	0	0	0	0	0	0	0	0	0	0	0	0	0	0	0	0	0	0	0	0	0
CTD-2154B17.1	ENSG00000250576	0	0	0	0	0	0	0	0	0	0	0	0	0	0	0	0	0	0	0	0	0	0	0	0	0	0	0	0	0	0	0	0
CTNND2	ENSG00000169862	1	0.0134451	1	0.0118526	5	0.0651204	5	0.0286904	0	0	0	0	0	0	0	0	52	0.48238	54	0.851556	24	0.309493	24	0.315208	224	2.87726	109	1.70318	199	2.5352	146	2.2365
RNU6-429P	ENSG00000207312	0	0	0	0	0	0	0	0	0	0	0	0	0	0	0	0	0	0	0	0	0	0	0	0	0	0	0	0	0	0	0	0
RNU6-679P	ENSG00000212305	0	0	0	0	0	0	0	0	0	0	0	0	0	0	0	0	0	0	0	0	0	0	0	0	0	0	0	0	0	0	0	0
RP11-308B16.2	ENSG00000248783	0	0	0	0	0	0	0	0	0	0	0	0	0	0	0	0	0	0	0	0	0	0	0	0	0	0	0	0	0	0	0	0
CT49	ENSG00000248131	0	0	0	0	0	0	0	0	0	0	0	0	0	0	0	0	0	0	0	0	0	0	0	0	0	0	0	0	0	0	0	0
AC106771.1	ENSG00000264921	0	0	0	0	0	0	0	0	0	0	0	0	0	0	0	0	0	0	0	0	0	0	0	0	0	0	0	0	0	0	0	0
RP11-419C19.3	ENSG00000251112	0	0	0	0	0	0	0	0	0	0	0	0	0	0	0	0	0	0	0	0	0	0	0	0	0	0	0	0	0	0	0	0
RP11-419C19.1	ENSG00000249053	0	0	0	0	0	0	0	0	0	0	0	0	0	0	0	0	0	0	0	0	0	0	0	0	0	0	0	0	0	0	0	0
RP11-419C19.2	ENSG00000248457	0	0	0	0	0	0	0	0	0	0	0	0	0	0	0	0	0	0	0	0	0	0	0	0	0	0	0	0	0	0	0	0
AC016553.1	ENSG00000222717	0	0	0	0	0	0	0	0	0	0	0	0	0	0	0	0	0	0	0	0	0	0	0	0	0	0	0	0	0	0	0	0
CTC-305H11.1	ENSG00000248145	0	0	0	0	0	0	0	0	0	0	0	0	0	0	0	0	0	0	0	0	0	0	0	0	0	0	0	0	0	0	0	0
RPS23P5_1	ENSG00000242608	0	0	0	0	0	0	0	0	0	0	0	0	0	0	0	0	0	0	0	0	0	0	0	0	0	0	0	0	0	0	0	0
CTD-2042D5.1	ENSG00000248462	0	0	0	0	0	0	0	0	0	0	0	0	0	0	0	0	0	0	0	0	0	0	0	0	0	0	0	0	0	0	0	0
CTC-232H10.1	ENSG00000243744	0	0	0	0	0	0	0	0	0	0	0	0	0	0	0	0	0	0	0	0	0	0	0	0	0	0	0	0	0	0	0	0
DNAH5	ENSG00000039139	0	0	1	0.00493746	0	0	3	0.00717094	0	0	1	0.00501677	0	0	0	0	3	0.011593	0	0	0	0	11	0.0601821	48	0.256839	27	0.175746	0	0	0	0
CTB-51A17.1	ENSG00000251423	0	0	0	0	0	0	0	0	0	0	0	0	0	0	0	0	0	0	0	0	0	0	0	0	0	0	0	0	0	0	0	0
TRIO	ENSG00000038382	520	2.74185	1364	6.34023	754	3.85119	1675	3.76927	907	5.09118	2783	13.1439	2471	9.31744	1856	9.17839	5496	19.9944	3052	18.8747	3684	18.6309	2406	12.3925	9420	47.4524	7334	44.9418	8099	40.4638	7848	47.1466
FAM105A	ENSG00000145569	0	0	0	0	0	0	2	0.0193326	8	0.192894	4	0.0811501	6	0.0971834	1	0.0212425	73	1.14078	80	2.12521	43	0.934116	8	0.176998	56	1.21175	32	0.842319	41	0.879905	81	2.09023
CTD-2165H16.3	ENSG00000248791	0	0	0	0	0	0	0	0	0	0	0	0	0	0	0	0	0	0	0	0	0	0	0	0	0	0	0	0	0	0	0	0
CCT6P2	ENSG00000250526	0	0	0	0	0	0	0	0	0	0	0	0	0	0	0	0	0	0	0	0	0	0	0	0	0	0	0	0	0	0	0	0
EEF1A1P13	ENSG00000250182	0	0	0	0	0	0	0	0	0	0	0	0	0	0	0	0	0	0	0	0	0	0	0	0	0	0	0	0	0	0	0	0
CTD-2165H16.4	ENSG00000261360	0	0	4	0.417152	0	0	0	0	0	0	0	0	0	0	0	0	12	0.97946	4	0.555007	0	0	0	0	0	0	0	0	0	0	13	1.75218
FAM105B	ENSG00000154124	274	2.93511	364	3.43736	351	3.6422	775	3.54305	456	5.20007	953	9.14404	1080	8.27334	1088	10.9308	2041	15.0848	1286	16.1573	1812	18.6169	1152	12.0545	2189	22.402	1702	21.1886	2036	20.6655	1770	21.6022
ANKH	ENSG00000154122	1325	11.2498	1747	13.0759	1472	12.1065	2282	8.26888	762	6.88739	1319	10.031	1208	7.33465	706	5.62188	1319	7.72672	789	7.85707	1077	8.7704	849	7.04138	2276	18.4616	1797	17.7315	4322	34.7703	5827	56.367
RBBP4P1	ENSG00000249485	0	0	0	0	0	0	0	0	0	0	0	0	0	0	0	0	0	0	0	0	0	0	0	0	0	0	0	0	0	0	0	0
MIR4637	ENSG00000264792	0	0	0	0	0	0	0	0	0	0	0	0	0	0	0	0	0	0	0	0	0	0	0	0	0	0	0	0	0	0	0	0
CTB-40H15.4	ENSG00000272057	0	0	0	0	0	0	0	0	0	0	0	0	0	0	0	0	0	0	0	0	0	0	0	0	0	0	0	0	0	0	0	0
UQCRBP3	ENSG00000249928	0	0	0	0	0	0	0	0	0	0	0	0	0	0	0	0	0	0	0	0	0	0	0	0	0	0	0	0	0	0	0	0
HNRNPKP5	ENSG00000250662	0	0	0	0	0	0	0	0	0	0	0	0	0	0	0	0	0	0	0	0	0	0	0	0	0	0	0	0	0	0	0	0
AC016575.1	ENSG00000212036	0	0	0	0	0	0	0	0	0	0	0	0	0	0	0	0	0	0	0	0	0	0	0	0	0	0	0	0	0	0	0	0
SEPHS2P1	ENSG00000250247	0	0	0	0	0	0	0	0	0	0	0	0	0	0	0	0	0	0	0	0	0	0	0	0	0	0	0	0	0	0	0	0
U8_8	ENSG00000202269	0	0	0	0	0	0	0	0	0	0	0	0	0	0	0	0	0	0	0	0	0	0	0	0	0	0	0	0	0	0	0	0
RP1-251I12.1	ENSG00000249332	0	0	0	0	0	0	0	0	0	0	0	0	0	0	0	0	0	0	0	0	0	0	0	0	0	0	0	0	0	0	0	0
RP1-137K24.1	ENSG00000248486	0	0	0	0	0	0	0	0	0	0	0	0	0	0	0	0	0	0	0	0	0	0	0	0	0	0	0	0	0	0	0	0
MARK2P5	ENSG00000248834	0	0	0	0	0	0	0	0	0	0	0	0	0	0	0	0	0	0	0	0	0	0	0	0	0	0	0	0	0	0	0	0
CTD-2313D3.1	ENSG00000248699	0	0	0	0	0	0	0	0	0	0	0	0	0	0	0	0	0	0	0	0	0	0	0	0	0	0	0	0	0	0	0	0
FBXL7	ENSG00000183580	13	0.247383	36	0.60392	30	0.553007	77	0.625344	28	0.567225	62	1.05679	16	0.217736	20	0.356947	134	1.75935	71	1.58467	44	0.80307	110	2.04475	825	14.9985	503	11.1241	565	10.1875	442	9.58296
CTD-2350J17.1	ENSG00000250250	0	0	0	0	0	0	0	0	0	0	0	0	0	0	0	0	0	0	0	0	0	0	0	0	0	0	0	0	0	0	0	0
MIR887	ENSG00000216077	0	0	0	0	0	0	0	0	0	0	0	0	0	0	0	0	0	0	0	0	0	0	0	0	0	0	0	0	0	0	0	0
RNA5SP178	ENSG00000222312	0	0	0	0	0	0	0	0	0	0	0	0	0	0	0	0	0	0	0	0	0	0	0	0	0	0	0	0	0	0	0	0
MARCH11	ENSG00000183654	0	0	0	0	0	0	0	0	0	0	0	0	0	0	0	0	6	0.20526	0	0	0	0	1	0.0484343	0	0	0	0	0	0	0	0
RP11-19O2.1	ENSG00000250981	0	0	0	0	0	0	0	0	0	0	0	0	0	0	0	0	0	0	0	0	0	0	0	0	0	0	0	0	0	0	0	0
RP11-19O2.2	ENSG00000250448	0	0	0	0	0	0	0	0	0	0	0	0	0	0	0	0	0	0	0	0	0	0	0	0	0	0	0	0	0	0	0	0
NACAP6	ENSG00000248403	0	0	0	0	0	0	0	0	0	0	0	0	0	0	0	0	0	0	0	0	0	0	0	0	0	0	0	0	0	0	0	0
RP1-167G20.1	ENSG00000248150	0	0	0	0	0	0	0	0	0	0	0	0	0	0	0	0	6	0.180184	11	0.561552	0	0	0	0	0	0	0	0	0	0	0	0
RP1-167G20.2	ENSG00000249737	0	0	0	0	0	0	0	0	0	0	0	0	0	0	0	0	0	0	0	0	0	0	0	0	0	0	0	0	0	0	0	0
ZNF622	ENSG00000173545	1958	106.34	2342	112.13	2031	106.851	10040	232.713	2201	127.255	2572	125.12	3498	135.859	5550	282.7	4359	163.34	2834	180.526	4588	238.992	8434	447.445	5112	265.243	3805	240.165	5413	278.559	6730	416.439
FAM134B	ENSG00000154153	31	0.626202	82	1.46021	70	1.36972	37	0.318975	33	0.709638	83	1.50177	9	0.13001	13	0.246288	2103	29.3098	1218	28.8572	698	13.5233	319	6.29455	4130	79.7021	3512	82.4472	1918	36.7109	1141	26.2597
RP11-260E18.1	ENSG00000246214	0	0	0	0	0	0	0	0	0	0	0	0	0	0	0	0	0	0	0	0	0	0	0	0	0	0	0	0	0	0	0	0
CTC-461F20.1	ENSG00000250415	0	0	0	0	0	0	0	0	0	0	0	0	0	0	0	0	1	0.0904331	0	0	0	0	0	0	0	0	0	0	0	0	0	0
Y_RNA_245	ENSG00000201370	0	0	0	0	0	0	0	0	0	0	0	0	0	0	0	0	0	0	0	0	0	0	0	0	0	0	0	0	0	0	0	0
MYO10	ENSG00000145555	5489	48.0679	10771	83.1511	7258	61.5689	8890	33.225	8948	83.4177	24317	190.741	15952	99.8988	9752	80.0946	97150	586.983	45089	463.113	56840	477.409	18525	158.468	19246	161.016	13548	137.881	14914	123.751	12761	127.32
RNA5SP179	ENSG00000253093	0	0	0	0	0	0	0	0	0	0	0	0	0	0	0	0	0	0	0	0	0	0	0	0	0	0	0	0	0	0	0	0
CTB-55B8.1	ENSG00000243538	0	0	0	0	0	0	0	0	0	0	0	0	0	0	0	0	0	0	0	0	0	0	0	0	0	0	0	0	0	0	0	0
RNU6-660P	ENSG00000201436	0	0	0	0	0	0	0	0	0	0	0	0	0	0	0	0	0	0	0	0	0	0	0	0	0	0	0	0	0	0	0	0
BASP1	ENSG00000176788	26	1.12476	69	2.6314	104	4.35817	275	5.07718	105	4.83557	89	3.44865	112	3.46489	108	4.38187	591	17.6399	325	16.4902	102	4.23216	778	32.8767	4143	171.226	3812	191.65	4172	171.012	5355	263.936
CTD-2228A4.1	ENSG00000271892	0	0	0	0	0	0	0	0	0	0	0	0	0	0	0	0	0	0	0	0	0	0	0	0	0	0	0	0	0	0	0	0
Y_RNA_246	ENSG00000206814	0	0	0	0	0	0	0	0	0	0	0	0	0	0	0	0	0	0	0	0	0	0	0	0	0	0	0	0	0	0	0	0
AC091878.1	ENSG00000215196	0	0	0	0	0	0	0	0	0	0	0	0	0	0	0	0	0	0	0	0	0	0	0	0	2	0.0599488	2	0.0729261	0	0	0	0
RNA5SP180	ENSG00000251990	0	0	0	0	0	0	0	0	0	0	0	0	0	0	0	0	0	0	0	0	0	0	0	0	0	0	0	0	0	0	0	0
DCAF13P2	ENSG00000250816	0	0	0	0	0	0	0	0	0	0	0	0	0	0	0	0	8	0.917692	0	0	0	0	0	0	0	0	0	0	0	0	0	0
RNU6-1003P	ENSG00000252908	0	0	0	0	0	0	0	0	0	0	0	0	0	0	0	0	0	0	0	0	0	0	0	0	0	0	0	0	0	0	0	0
CTD-2139B15.1	ENSG00000185296	0	0	0	0	0	0	0	0	0	0	0	0	0	0	0	0	0	0	0	0	0	0	0	0	0	0	0	0	0	0	0	0
RN7SKP133	ENSG00000201715	0	0	0	0	0	0	0	0	0	0	0	0	0	0	0	0	0	0	0	0	0	0	0	0	0	0	0	0	0	0	0	0
FTH1P10	ENSG00000223361	0	0	0	0	0	0	0	0	0	0	0	0	0	0	0	0	0	0	0	0	0	0	0	0	0	0	0	0	0	0	0	0
CTD-2139B15.2	ENSG00000248223	7	0.745002	0	0	0	0	1	0.0454215	0	0	0	0	0	0	1	0.0998176	0	0	0	0	0	0	0	0	0	0	0	0	0	0	0	0
CTD-2139B15.5	ENSG00000249199	0	0	0	0	0	0	0	0	0	0	0	0	0	0	0	0	0	0	0	0	0	0	0	0	0	0	0	0	0	0	0	0
CTD-2139B15.4	ENSG00000250822	0	0	0	0	0	0	0	0	0	0	0	0	0	0	0	0	0	0	0	0	0	0	0	0	0	0	0	0	0	0	0	0
RP11-321E2.3	ENSG00000248455	0	0	0	0	0	0	0	0	0	0	0	0	0	0	0	0	0	0	0	0	0	0	0	0	0	0	0	0	0	0	0	0
RP11-321E2.4	ENSG00000249662	0	0	0	0	0	0	0	0	0	0	0	0	0	0	0	0	0	0	0	0	0	0	0	0	0	0	0	0	0	0	0	0
RP11-321E2.5	ENSG00000251304	0	0	0	0	0	0	0	0	0	0	0	0	0	0	0	0	0	0	0	0	0	0	0	0	0	0	0	0	0	0	0	0
RP11-321E2.13	ENSG00000268799	0	0	0	0	0	0	0	0	0	0	0	0	0	0	0	0	0	0	0	0	0	0	0	0	0	0	0	0	0	0	0	0
RP11-321E2.12	ENSG00000250667	0	0	0	0	0	0	0	0	0	0	0	0	0	0	0	0	0	0	0	0	0	0	0	0	0	0	0	0	0	0	0	0
RP11-321E2.6	ENSG00000185041	0	0	0	0	0	0	0	0	0	0	0	0	0	0	0	0	0	0	0	0	0	0	0	0	0	0	0	0	0	0	0	0
RP11-321E2.11	ENSG00000248205	0	0	0	0	0	0	0	0	0	0	0	0	0	0	0	0	0	0	0	0	0	0	0	0	0	0	0	0	0	0	0	0
RP11-321E2.10	ENSG00000249620	0	0	0	0	0	0	0	0	0	0	0	0	0	0	0	0	0	0	0	0	0	0	0	0	0	0	0	0	0	0	0	0
RP11-321E2.2	ENSG00000248861	0	0	0	0	0	0	0	0	0	0	0	0	0	0	0	0	0	0	0	0	0	0	0	0	0	0	0	0	0	0	0	0
RP11-321E2.7	ENSG00000249339	0	0	0	0	0	0	0	0	0	0	0	0	0	0	0	0	0	0	0	0	0	0	0	0	0	0	0	0	0	0	0	0
RP11-321E2.8	ENSG00000250055	0	0	0	0	0	0	0	0	0	0	0	0	0	0	0	0	0	0	0	0	0	0	0	0	0	0	0	0	0	0	0	0
RP11-321E2.9	ENSG00000250296	0	0	0	0	0	0	0	0	0	0	0	0	0	0	0	0	0	0	0	0	0	0	0	0	0	0	0	0	0	0	0	0
RP11-432M8.2	ENSG00000250807	0	0	0	0	0	0	0	0	0	0	0	0	0	0	0	0	0	0	0	0	0	0	0	0	0	0	0	0	0	0	0	0
RP11-432M8.1	ENSG00000250088	0	0	0	0	0	0	0	0	0	0	0	0	0	0	0	0	0	0	0	0	0	0	0	0	0	0	0	0	0	0	0	0
RP11-432M8.3	ENSG00000250558	0	0	0	0	0	0	0	0	0	0	0	0	0	0	0	0	0	0	0	0	0	0	0	0	0	0	0	0	0	0	0	0
RP11-432M8.4	ENSG00000249427	0	0	0	0	0	0	0	0	0	0	0	0	0	0	0	0	0	0	0	0	0	0	0	0	0	0	0	0	0	0	0	0
RP11-432M8.5	ENSG00000249329	0	0	0	0	0	0	0	0	0	0	0	0	0	0	0	0	0	0	0	0	0	0	0	0	0	0	0	0	0	0	0	0
RP11-432M8.7	ENSG00000248422	0	0	0	0	0	0	0	0	0	0	0	0	0	0	0	0	0	0	0	0	0	0	0	0	0	0	0	0	0	0	0	0
RP11-432M8.6	ENSG00000249282	0	0	0	0	0	0	0	0	0	0	0	0	0	0	0	0	0	0	0	0	0	0	0	0	0	0	0	0	0	0	0	0
RP11-432M8.8	ENSG00000249357	0	0	0	0	0	0	0	0	0	0	0	0	0	0	0	0	0	0	0	0	0	0	0	0	0	0	0	0	0	0	0	0
RP11-432M8.9	ENSG00000249156	0	0	0	0	0	0	0	0	0	0	0	0	0	0	0	0	0	0	0	0	0	0	0	0	0	0	0	0	0	0	0	0
RP11-432M8.20	ENSG00000271296	0	0	0	0	0	0	0	0	0	0	0	0	0	0	0	0	0	0	0	0	0	0	0	0	0	0	0	0	0	0	0	0
RP11-432M8.10	ENSG00000250351	0	0	0	0	0	0	0	0	0	0	0	0	0	0	0	0	0	0	0	0	0	0	0	0	0	0	0	0	0	0	0	0
RP11-432M8.11	ENSG00000250386	0	0	0	0	0	0	0	0	0	0	0	0	0	0	0	0	0	0	0	0	0	0	0	0	0	0	0	0	0	0	0	0
RP11-432M8.12	ENSG00000249666	0	0	0	0	0	0	0	0	0	0	0	0	0	0	0	0	0	0	0	0	0	0	0	0	0	0	0	0	0	0	0	0
RP11-432M8.13	ENSG00000250782	0	0	0	0	0	0	0	0	0	0	0	0	0	0	0	0	0	0	0	0	0	0	0	0	0	0	0	0	0	0	0	0
RP11-432M8.15	ENSG00000248471	0	0	0	0	0	0	0	0	0	0	0	0	0	0	0	0	0	0	0	0	0	0	0	0	0	0	0	0	0	0	0	0
RP11-432M8.14	ENSG00000248160	0	0	0	0	0	0	0	0	0	0	0	0	0	0	0	0	0	0	0	0	0	0	0	0	0	0	0	0	0	0	0	0
RP11-432M8.16	ENSG00000248542	0	0	0	0	0	0	0	0	0	0	0	0	0	0	0	0	0	0	0	0	0	0	0	0	0	0	0	0	0	0	0	0
RP11-432M8.18	ENSG00000248337	0	0	0	0	0	0	0	0	0	0	0	0	0	0	0	0	0	0	0	0	0	0	0	0	0	0	0	0	0	0	0	0
RP11-432M8.17	ENSG00000269466	0	0	0	0	0	0	0	0	0	0	0	0	0	0	0	0	0	0	0	0	0	0	0	0	0	0	0	0	0	0	0	0
RP11-432M8.19	ENSG00000250715	0	0	0	0	0	0	0	0	0	0	0	0	0	0	0	0	0	0	0	0	0	0	0	0	0	0	0	0	0	0	0	0
RP11-454P21.1	ENSG00000249937	0	0	0	0	0	0	0	0	0	0	0	0	0	0	0	0	0	0	0	0	0	0	0	0	12	0.855871	0	0	0	0	0	0
RPL36AP21	ENSG00000240785	0	0	0	0	0	0	0	0	0	0	0	0	0	0	0	0	0	0	0	0	0	0	0	0	0	0	0	0	0	0	0	0
SNORD81_2	ENSG00000212278	0	0	0	0	0	0	0	0	0	0	0	0	0	0	0	0	0	0	0	0	0	0	0	0	0	0	0	0	0	0	0	0
RN7SL58P	ENSG00000241552	0	0	0	0	0	0	0	0	0	0	0	0	0	0	0	0	0	0	0	0	0	0	0	0	0	0	0	0	0	0	0	0
CTD-2023M8.1	ENSG00000248693	0	0	0	0	0	0	0	0	0	0	0	0	0	0	0	0	0	0	0	0	0	0	0	0	0	0	0	0	0	0	0	0
snoU13_145	ENSG00000238674	0	0	0	0	0	0	0	0	0	0	0	0	0	0	0	0	0	0	0	0	0	0	0	0	0	0	0	0	0	0	0	0
UBE2V1P12	ENSG00000249191	0	0	0	0	0	0	0	0	0	0	0	0	0	0	0	0	0	0	0	0	0	0	0	0	0	0	0	0	0	0	0	0
CTD-2151L9.2	ENSG00000249927	0	0	0	0	0	0	0	0	0	0	0	0	0	0	0	0	0	0	0	0	0	0	0	0	0	0	0	0	0	0	0	0
RP11-81B23.1	ENSG00000249285	0	0	0	0	0	0	0	0	0	0	0	0	0	0	0	0	0	0	0	0	0	0	0	0	0	0	0	0	0	0	0	0
RP11-124N3.3	ENSG00000249174	0	0	0	0	0	0	0	0	0	0	0	0	0	0	0	0	0	0	0	0	0	0	0	0	0	0	0	0	0	0	0	0
RP11-124N3.2	ENSG00000251487	0	0	0	0	0	0	0	0	0	0	0	0	0	0	0	0	0	0	0	0	0	0	0	0	0	0	0	0	0	0	0	0
RPL32P14	ENSG00000242654	0	0	0	0	0	0	0	0	0	0	0	0	0	0	0	0	0	0	0	0	0	0	0	0	0	0	0	0	0	0	0	0
HSPD1P15	ENSG00000249557	0	0	0	0	0	0	0	0	0	0	0	0	0	0	0	0	0	0	0	0	0	0	0	0	0	0	0	0	0	0	0	0
CDH18	ENSG00000145526	0	0	1	0.0167686	0	0	0	0	6	0.121498	0	0	0	0	0	0	0	0	0	0	0	0	0	0	0	0	0	0	0	0	17	0.368424
AC118463.1	ENSG00000264928	0	0	0	0	0	0	0	0	0	0	0	0	0	0	0	0	0	0	0	0	0	0	0	0	0	0	0	0	0	0	0	0
RP11-61K20.1	ENSG00000248766	0	0	0	0	0	0	0	0	0	0	0	0	0	0	0	0	0	0	0	0	0	0	0	0	0	0	0	0	0	0	0	0
RP11-420O16.2	ENSG00000214132	0	0	0	0	0	0	0	0	0	0	0	0	0	0	0	0	0	0	0	0	0	0	0	0	0	0	0	0	0	0	0	0
RP11-420O16.1	ENSG00000249854	0	0	0	0	0	0	0	0	0	0	0	0	0	0	0	0	0	0	0	0	0	0	0	0	0	0	0	0	0	0	0	0
RP11-774D14.1	ENSG00000251629	0	0	0	0	0	0	0	0	0	0	0	0	0	0	0	0	0	0	0	0	0	0	0	0	0	0	0	0	0	0	0	0
CTD-2333M24.1	ENSG00000249490	0	0	0	0	0	0	0	0	0	0	0	0	0	0	0	0	0	0	0	0	0	0	0	0	0	0	0	0	0	0	0	0
RP11-697E23.1	ENSG00000248308	0	0	0	0	0	0	0	0	0	0	0	0	0	0	0	0	0	0	0	0	0	0	0	0	0	0	0	0	0	0	0	0
RP11-811J10.1	ENSG00000248286	0	0	0	0	0	0	0	0	0	0	0	0	0	0	0	0	0	0	0	0	0	0	0	0	0	0	0	0	0	0	0	0
RP11-374A4.1	ENSG00000249359	0	0	0	0	0	0	0	0	0	0	0	0	0	0	0	0	0	0	0	0	0	0	0	0	0	0	0	0	0	0	0	0
GUSBP1	ENSG00000183666	69	1.03241	171	2.25554	109	1.57984	170	1.08556	175	2.78749	365	4.8918	214	2.28982	170	2.38562	1088	11.2319	529	9.28357	533	7.64903	243	3.55167	495	7.07582	462	8.0337	312	4.42337	238	4.05726
RP11-823P9.3	ENSG00000233974	0	0	0	0	0	0	0	0	0	0	0	0	0	0	0	0	0	0	0	0	0	0	0	0	0	0	0	0	0	0	0	0
AC138951.1	ENSG00000203563	0	0	0	0	0	0	0	0	0	0	0	0	0	0	0	0	0	0	0	0	0	0	0	0	0	0	0	0	0	0	0	0
RP11-360I2.1	ENSG00000272130	0	0	0	0	0	0	0	0	0	0	0	0	0	0	0	0	0	0	0	0	0	0	0	0	0	0	0	0	0	0	0	0
RP11-804N13.1	ENSG00000253766	0	0	0	0	0	0	0	0	0	0	0	0	0	0	0	0	0	0	0	0	0	0	0	0	0	0	0	0	0	0	0	0
AC140132.1	ENSG00000221615	0	0	0	0	0	0	0	0	0	0	0	0	0	0	0	0	0	0	0	0	0	0	0	0	0	0	0	0	0	0	0	0
CDH12	ENSG00000154162	0	0	0	0	0	0	0	0	0	0	0	0	0	0	0	0	1	0.0107397	3	0.0547705	0	0	0	0	0	0	0	0	0	0	0	0
HSPD1P1	ENSG00000213430	0	0	0	0	0	0	0	0	0	0	0	0	0	0	0	0	18	1.72846	0	0	0	0	0	0	0	0	0	0	0	0	0	0
RP11-855C21.1	ENSG00000253104	0	0	0	0	0	0	0	0	0	0	0	0	0	0	0	0	0	0	0	0	0	0	0	0	0	0	0	0	0	0	0	0
PMCHL1	ENSG00000168967	0	0	0	0	0	0	0	0	0	0	0	0	0	0	0	0	0	0	0	0	0	0	0	0	0	0	0	0	0	0	0	0
GCNT1P2	ENSG00000249206	0	0	0	0	0	0	0	0	0	0	0	0	0	0	0	0	0	0	0	0	0	0	0	0	0	0	0	0	0	0	0	0
CTD-2234B20.1	ENSG00000249404	0	0	0	0	0	0	0	0	0	0	0	0	0	0	0	0	0	0	0	0	0	0	0	0	0	0	0	0	0	0	0	0
RN7SL572P	ENSG00000264118	0	0	0	0	0	0	0	0	0	0	0	0	0	0	0	0	0	0	0	0	0	0	0	0	0	0	0	0	0	0	0	0
CTD-2272G21.3	ENSG00000250319	0	0	0	0	0	0	0	0	0	0	0	0	0	0	0	0	0	0	0	0	0	0	0	0	0	0	0	0	0	0	0	0
Y_RNA_247	ENSG00000206912	0	0	0	0	0	0	0	0	0	0	0	0	0	0	0	0	0	0	0	0	0	0	0	0	0	0	0	0	0	0	0	0
CTD-2272G21.2	ENSG00000250332	0	0	0	0	0	0	0	0	0	0	0	0	0	0	0	0	0	0	0	0	0	0	0	0	0	0	0	0	0	0	0	0
CTD-2272G21.1	ENSG00000249289	0	0	0	0	0	0	0	0	0	0	0	0	0	0	0	0	0	0	0	0	0	0	0	0	0	0	0	0	0	0	0	0
CTD-2351A8.1	ENSG00000248591	0	0	0	0	0	0	0	0	0	0	0	0	0	0	0	0	0	0	0	0	0	0	0	0	0	0	0	0	0	0	0	0
PRDM9	ENSG00000164256	0	0	0	0	0	0	6	0.0611497	0	0	0	0	0	0	0	0	0	0	0	0	0	0	0	0	0	0	0	0	0	0	0	0
RP11-197O8.1	ENSG00000249607	0	0	0	0	0	0	0	0	0	0	0	0	0	0	0	0	0	0	0	0	0	0	0	0	0	0	0	0	0	0	0	0
C5orf17	ENSG00000248874	107	4.97646	127	5.20704	83	3.73936	217	4.30723	0	0	0	0	0	0	0	0	0	0	0	0	0	0	0	0	0	0	0	0	0	0	0	0
SNORA40_6	ENSG00000252083	0	0	0	0	0	0	0	0	0	0	0	0	0	0	0	0	0	0	0	0	0	0	0	0	0	0	0	0	0	0	0	0
CTD-2138O14.1	ENSG00000234865	0	0	0	0	0	0	0	0	0	0	0	0	0	0	0	0	0	0	0	0	0	0	0	0	0	0	0	0	0	0	0	0
Y_RNA_248	ENSG00000200600	0	0	0	0	0	0	0	0	0	0	0	0	0	0	0	0	0	0	0	0	0	0	0	0	0	0	0	0	0	0	0	0
CTD-2015B23.2	ENSG00000226432	0	0	0	0	0	0	0	0	0	0	0	0	0	0	0	0	0	0	0	0	0	0	0	0	0	0	0	0	0	0	0	0
CTD-2074D8.1	ENSG00000250694	0	0	0	0	0	0	0	0	0	0	0	0	0	0	0	0	0	0	0	0	0	0	0	0	0	0	0	0	0	0	0	0
CDH10	ENSG00000040731	1	0.0252114	0	0	0	0	5	0.0537984	1	0.0268391	1	0.0225823	0	0	2	0.0472906	0	0	23	0.680112	2	0.0483618	17	0.418666	0	0	0	0	0	0	0	0
RP11-116O11.1	ENSG00000251294	0	0	0	0	0	0	0	0	0	0	0	0	0	0	0	0	0	0	0	0	0	0	0	0	0	0	0	0	0	0	0	0
RP11-116O11.2	ENSG00000249562	0	0	0	0	0	0	0	0	0	0	0	0	0	0	0	0	0	0	0	0	0	0	0	0	0	0	0	0	0	0	0	0
RP11-12P19.2	ENSG00000250099	0	0	0	0	0	0	0	0	0	0	0	0	0	0	0	0	0	0	0	0	0	0	0	0	0	0	0	0	0	0	0	0
RP11-12P19.1	ENSG00000248156	0	0	0	0	0	0	0	0	0	0	0	0	0	0	0	0	0	0	0	0	0	0	0	0	0	0	0	0	0	0	0	0
SNORD29	ENSG00000223004	0	0	0	0	0	0	0	0	0	0	0	0	0	0	0	0	0	0	0	0	0	0	0	0	0	0	0	0	0	0	0	0
RP11-730N24.1	ENSG00000248908	0	0	0	0	0	0	0	0	0	0	0	0	0	0	0	0	0	0	0	0	0	0	0	0	0	0	0	0	0	0	0	0
RP11-730N24.2	ENSG00000250524	0	0	0	0	0	0	0	0	0	0	0	0	0	0	0	0	0	0	0	0	0	0	0	0	0	0	0	0	0	0	0	0
Y_RNA_249	ENSG00000199911	0	0	0	0	0	0	0	0	0	0	0	0	0	0	0	0	0	0	0	0	0	0	0	0	0	0	0	0	0	0	0	0
RP11-549K20.1	ENSG00000251273	0	0	0	0	0	0	0	0	0	0	0	0	0	0	0	0	0	0	0	0	0	0	0	0	0	0	0	0	0	0	0	0
RP11-184E9.1	ENSG00000245662	0	0	0	0	0	0	0	0	0	0	0	0	0	0	0	0	0	0	0	0	0	0	0	0	0	0	0	0	0	0	0	0
RP11-192H6.2	ENSG00000251654	0	0	0	0	0	0	0	0	0	0	0	0	0	0	0	0	0	0	0	0	0	0	0	0	0	0	0	0	0	0	0	0
RP11-184E9.2	ENSG00000260761	0	0	0	0	0	0	0	0	0	0	0	0	0	0	0	0	0	0	0	0	0	0	0	0	0	0	0	0	0	0	0	0
CTD-2306M5.1	ENSG00000248605	0	0	0	0	0	0	0	0	0	0	0	0	0	0	0	0	0	0	0	0	0	0	0	0	0	0	0	0	0	0	0	0
RNU6-374P	ENSG00000201016	0	0	0	0	0	0	0	0	0	0	0	0	0	0	0	0	0	0	0	0	0	0	0	0	0	0	0	0	0	0	0	0
MSNP1	ENSG00000251593	0	0	0	0	0	0	0	0	0	0	0	0	0	0	0	0	0	0	0	0	0	0	0	0	0	0	0	0	0	0	0	0
RNU4-43P	ENSG00000222560	0	0	0	0	0	0	0	0	0	0	0	0	0	0	0	0	0	0	0	0	0	0	0	0	0	0	0	0	0	0	0	0
RP11-351N6.1	ENSG00000249099	0	0	0	0	0	0	0	0	0	0	0	0	0	0	0	0	0	0	0	0	0	0	0	0	0	0	0	0	0	0	0	0
CTD-2533K21.3	ENSG00000230571	0	0	0	0	0	0	0	0	0	0	0	0	0	0	0	0	0	0	0	0	0	0	0	0	0	0	0	0	0	0	0	0
CTD-2533K21.2	ENSG00000248426	0	0	0	0	0	0	0	0	0	0	0	0	0	0	0	0	0	0	0	0	0	0	0	0	0	0	0	0	0	0	0	0
CTD-2533K21.1	ENSG00000250703	0	0	0	0	0	0	0	0	0	0	0	0	0	0	0	0	0	0	0	0	0	0	0	0	0	0	0	0	0	0	0	0
CTD-2533K21.4	ENSG00000251033	0	0	0	0	0	0	0	0	0	0	0	0	0	0	0	0	0	0	0	0	0	0	0	0	0	0	0	0	0	0	0	0
CTD-2194F12.1	ENSG00000249616	0	0	0	0	0	0	0	0	0	0	0	0	0	0	0	0	0	0	0	0	0	0	0	0	0	0	0	0	0	0	0	0
CDH9	ENSG00000113100	0	0	0	0	0	0	0	0	0	0	0	0	0	0	0	0	0	0	0	0	0	0	0	0	0	0	0	0	0	0	0	0
RNU6-738P	ENSG00000207261	0	0	0	0	0	0	0	0	0	0	0	0	0	0	0	0	0	0	0	0	0	0	0	0	0	0	0	0	0	0	0	0
CTD-3007L5.1	ENSG00000248490	0	0	0	0	0	0	0	0	0	0	0	0	0	0	0	0	0	0	0	0	0	0	0	0	0	0	0	0	0	0	0	0
LINC01021	ENSG00000250337	0	0	0	0	2	0.0677667	0	0	1	0.037237	0	0	0	0	13	0.426476	22	0.530943	15	0.615389	1	0.0335489	17	0.580863	0	0	8	0.325209	0	0	0	0
AC010455.1	ENSG00000221721	0	0	0	0	0	0	0	0	0	0	0	0	0	0	0	0	0	0	0	0	0	0	0	0	0	0	0	0	0	0	0	0
RP11-560A7.1	ENSG00000250079	0	0	0	0	0	0	0	0	0	0	0	0	0	0	0	0	0	0	0	0	0	0	0	0	0	0	0	0	0	0	0	0
CTD-2061E9.1	ENSG00000249785	0	0	0	0	0	0	0	0	0	0	0	0	0	0	0	0	0	0	0	0	0	0	0	0	0	0	0	0	0	0	0	0
RNU6-909P	ENSG00000252867	0	0	0	0	0	0	0	0	0	0	0	0	0	0	0	0	0	0	0	0	0	0	0	0	0	0	0	0	0	0	0	0
CTD-2134P3.1	ENSG00000250453	0	0	0	0	0	0	0	0	0	0	0	0	0	0	0	0	0	0	0	0	0	0	0	0	0	0	0	0	0	0	0	0
CTD-2134P3.2	ENSG00000270495	0	0	0	0	0	0	0	0	0	0	0	0	0	0	0	0	0	0	0	0	0	0	0	0	0	0	0	0	0	0	0	0
CTD-2269E23.3	ENSG00000271035	0	0	0	0	0	0	0	0	0	0	0	0	0	0	0	0	0	0	0	0	0	0	0	0	0	0	0	0	0	0	0	0
LSP1P3	ENSG00000162685	0	0	0	0	0	0	0	0	0	0	0	0	0	0	0	0	0	0	0	0	0	0	0	0	0	0	0	0	0	0	0	0
CTD-2269E23.2	ENSG00000226400	0	0	0	0	0	0	0	0	0	0	0	0	0	0	0	0	0	0	0	0	0	0	0	0	0	0	0	0	0	0	0	0
SUCLG2P4	ENSG00000249226	0	0	0	0	0	0	0	0	0	0	0	0	0	0	0	0	0	0	0	0	0	0	0	0	0	0	0	0	0	0	0	0
SNORA18_2	ENSG00000252601	0	0	0	0	0	0	0	0	0	0	0	0	0	0	0	0	0	0	0	0	0	0	0	0	0	0	0	0	0	0	0	0
RP11-42L13.2	ENSG00000248687	0	0	0	0	0	0	0	0	0	0	0	0	0	0	0	0	0	0	0	0	0	0	0	0	0	0	0	0	0	0	0	0
RP11-42L13.3	ENSG00000270430	0	0	0	0	0	0	0	0	0	0	0	0	0	0	0	0	0	0	0	0	0	0	0	0	0	0	0	0	0	0	0	0
CTD-2118P12.1	ENSG00000259786	0	0	0	0	0	0	0	0	0	0	0	0	0	0	0	0	0	0	0	0	0	0	0	0	0	0	0	0	0	0	0	0
CTD-2010I22.2	ENSG00000248391	0	0	0	0	0	0	0	0	0	0	0	0	0	0	0	0	0	0	0	0	0	0	0	0	0	0	0	0	0	0	0	0
UBL5P1	ENSG00000248418	0	0	0	0	0	0	0	0	0	0	0	0	0	0	0	0	0	0	0	0	0	0	0	0	0	0	0	0	0	0	0	0
CTD-2011G17.1	ENSG00000250984	0	0	0	0	0	0	0	0	0	0	0	0	0	0	0	0	0	0	0	0	0	0	0	0	0	0	0	0	0	0	0	0
CTD-2057J6.2	ENSG00000249744	0	0	0	0	0	0	0	0	0	0	0	0	0	0	0	0	0	0	0	0	0	0	0	0	0	0	0	0	0	0	0	0
CTD-2057J6.1	ENSG00000233787	0	0	0	0	0	0	0	0	0	0	0	0	0	0	0	0	0	0	0	0	0	0	0	0	0	0	0	0	0	0	0	0
RN7SKP207	ENSG00000223136	0	0	0	0	0	0	0	0	0	0	0	0	0	0	0	0	0	0	0	0	0	0	0	0	0	0	0	0	0	0	0	0
RP11-136H13.1	ENSG00000250587	0	0	0	0	0	0	0	0	0	0	0	0	0	0	0	0	0	0	0	0	0	0	0	0	0	0	0	0	0	0	0	0
RP11-136H13.2	ENSG00000250118	0	0	0	0	0	0	0	0	0	0	0	0	0	0	0	0	0	0	0	0	0	0	0	0	0	0	0	0	0	0	0	0
RPL19P11	ENSG00000241668	0	0	0	0	0	0	0	0	0	0	0	0	0	0	0	0	0	0	0	0	0	0	0	0	0	0	0	0	0	0	0	0
CTD-2127O16.2	ENSG00000253940	0	0	0	0	0	0	0	0	0	0	0	0	0	0	0	0	0	0	0	0	0	0	0	0	0	0	0	0	0	0	0	0
RP11-152K4.2	ENSG00000254138	0	0	0	0	0	0	0	0	0	0	0	0	0	0	0	0	0	0	0	0	0	0	0	0	0	0	0	0	0	0	0	0
CDH6	ENSG00000113361	25	0.186352	11	0.072283	33	0.238281	80	0.254498	1	0.00793531	0	0	1	0.0053306	43	0.300614	22	0.113145	28	0.244797	10	0.0714937	0	0	17	0.121062	32	0.277212	0	0	15	0.12739
RP11-152K4.1	ENSG00000250482	0	0	0	0	0	0	0	0	0	0	0	0	0	0	0	0	0	0	0	0	0	0	0	0	0	0	0	0	0	0	0	0
DROSHA	ENSG00000113360	1349	15.9997	1643	17.1786	1005	11.5464	1203	6.08929	2272	28.6865	4430	47.0624	3973	33.6978	1312	14.5942	4102	33.5673	2311	32.148	2639	30.0202	1185	13.729	5178	58.6716	4032	55.5762	3428	38.5243	2214	29.9177
Y_RNA_250	ENSG00000206682	0	0	0	0	0	0	0	0	0	0	0	0	0	0	0	0	0	0	0	0	0	0	0	0	0	0	0	0	0	0	0	0
C5orf22	ENSG00000082213	575	12.7175	669	13.044	834	17.8683	1248	11.7801	733	17.2587	1311	25.9722	1576	24.9272	1209	25.0789	3181	48.5422	2161	56.0588	3357	71.2132	2048	44.2472	2652	56.037	2296	59.0168	2399	50.2758	2047	51.5826
RNU6-363P	ENSG00000199765	0	0	0	0	0	0	0	0	0	0	0	0	0	0	0	0	0	0	0	0	0	0	0	0	0	0	0	0	0	0	0	0
PDZD2	ENSG00000133401	11	0.0648902	16	0.0832064	21	0.120002	2	0.00503522	0	0	10	0.0528394	6	0.0253117	0	0	282	1.14778	223	1.54293	153	0.86567	74	0.426422	144	0.811551	114	0.781556	93	0.519833	52	0.349495
RP11-5N11.2	ENSG00000248624	0	0	0	0	0	0	2	0.145048	0	0	0	0	0	0	0	0	0	0	0	0	0	0	0	0	0	0	0	0	0	0	0	0
RP11-5N11.1	ENSG00000248878	0	0	0	0	0	0	0	0	0	0	0	0	0	0	0	0	0	0	0	0	0	0	0	0	0	0	0	0	0	0	0	0
RP11-5N11.3	ENSG00000249114	0	0	0	0	0	0	0	0	0	0	0	0	0	0	0	0	0	0	0	0	0	0	0	0	0	0	0	0	0	0	0	0
RP11-5N11.4	ENSG00000248813	0	0	0	0	0	0	0	0	0	0	0	0	0	0	0	0	0	0	0	0	0	0	0	0	0	0	0	0	0	0	0	0
RP11-5N11.5	ENSG00000248378	0	0	0	0	0	0	0	0	0	0	0	0	0	0	0	0	0	0	0	0	0	0	0	0	0	0	0	0	0	0	0	0
RP11-5N11.6	ENSG00000250164	0	0	0	0	0	0	0	0	0	0	0	0	0	0	0	0	0	0	0	0	0	0	0	0	0	0	0	0	0	0	0	0
RP11-5N11.7	ENSG00000249688	0	0	0	0	0	0	0	0	0	0	0	0	0	0	0	0	0	0	0	0	0	0	0	0	0	0	0	0	0	0	0	0
RNU6-358P	ENSG00000252373	0	0	0	0	0	0	0	0	0	0	0	0	0	0	0	0	0	0	0	0	0	0	0	0	0	0	0	0	0	0	0	0
CTD-2290C23.1	ENSG00000224282	0	0	0	0	0	0	0	0	0	0	0	0	0	0	0	0	0	0	0	0	0	0	0	0	0	0	0	0	0	0	0	0
snoU13_146	ENSG00000238864	0	0	0	0	0	0	0	0	0	0	0	0	0	0	0	0	0	0	0	0	0	0	0	0	0	0	0	0	0	0	0	0
RNU6-760P	ENSG00000251887	0	0	0	0	0	0	0	0	0	0	0	0	0	0	0	0	0	0	0	0	0	0	0	0	0	0	0	0	0	0	0	0
CTD-2290C23.2	ENSG00000241739	0	0	0	0	0	0	0	0	0	0	0	0	0	0	0	0	0	0	0	0	0	0	0	0	0	0	0	0	0	0	0	0
RPL5P14	ENSG00000243914	0	0	0	0	0	0	0	0	0	0	0	0	0	0	0	0	0	0	0	0	0	0	0	0	0	0	0	0	0	0	0	0
AC025458.1	ENSG00000265561	0	0	0	0	0	0	0	0	0	0	0	0	0	0	0	0	0	0	0	0	0	0	0	0	0	0	0	0	0	0	0	0
TPT1P5	ENSG00000214108	0	0	0	0	0	0	0	0	0	0	0	0	0	0	0	0	0	0	0	0	0	0	0	0	0	0	0	0	0	0	0	0
CTD-2206G10.2	ENSG00000249774	0	0	0	0	0	0	0	0	0	0	0	0	0	0	0	0	0	0	0	0	0	0	0	0	0	0	0	0	0	0	0	0
MIR4279	ENSG00000266243	0	0	0	0	0	0	0	0	0	0	0	0	0	0	0	0	0	0	0	0	0	0	0	0	0	0	0	0	0	0	0	0
CTD-2152M20.2	ENSG00000250764	0	0	4	0.390142	6	0.643053	17	0.802719	0	0	0	0	1	0.0791218	1	0.103767	11	0.839705	16	2.07629	1	0.106118	0	0	0	0	0	0	0	0	0	0
GOLPH3	ENSG00000113384	2351	77.8944	3183	92.9694	3026	97.1192	6172	87.2732	1536	54.177	2766	82.0875	2618	62.0307	3799	118.051	3975	90.8682	2382	92.5657	2533	80.4939	3038	98.3247	5145	162.857	4552	175.277	4261	133.77	3937	148.618
Y_RNA_251	ENSG00000200065	0	0	0	0	0	0	0	0	0	0	0	0	0	0	0	0	0	0	0	0	0	0	0	0	0	0	0	0	0	0	0	0
CTD-2186M15.3	ENSG00000272086	0	0	0	0	0	0	0	0	0	0	0	0	0	0	0	0	0	0	0	0	0	0	0	0	0	0	0	0	0	0	0	0
CTD-2186M15.1	ENSG00000230829	0	0	0	0	0	0	0	0	0	0	0	0	0	0	0	0	0	0	0	0	0	0	0	0	0	0	0	0	0	0	0	0
MTMR12	ENSG00000150712	977	16.2582	1393	20.4352	1513	24.3893	2573	18.2734	838	14.8454	1457	21.7174	1680	19.9926	1777	27.734	1919	22.033	1072	20.9231	1628	25.984	1143	18.5799	3517	55.9135	2760	53.3771	2577	40.6337	2220	42.0902
RNU6-1079P	ENSG00000199731	0	0	0	0	0	0	0	0	0	0	0	0	0	0	0	0	0	0	0	0	0	0	0	0	0	0	0	0	0	0	0	0
RNU6-378P	ENSG00000207052	0	0	0	0	0	0	0	0	0	0	0	0	0	0	0	0	0	0	0	0	0	0	0	0	0	0	0	0	0	0	0	0
ZFR	ENSG00000056097	635	8.6269	642	7.68893	1219	16.0423	2180	12.6398	1155	16.7045	3245	39.4882	2257	21.9278	7170	91.3583	13887	130.17	8008	127.603	7282	94.8869	3064	40.6622	17370	225.449	16672	263.231	6388	82.2319	5973	92.4538
AC008949.1	ENSG00000222961	0	0	0	0	0	0	0	0	0	0	0	0	0	0	0	0	0	0	0	0	0	0	0	0	0	0	0	0	0	0	0	0
MIR579	ENSG00000207956	0	0	0	0	0	0	0	0	0	0	0	0	0	0	0	0	0	0	0	0	0	0	0	0	0	0	0	0	0	0	0	0
CTD-2290P7.1	ENSG00000249142	0	0	0	0	0	0	0	0	0	0	0	0	0	0	0	0	0	0	0	0	0	0	0	0	0	0	0	0	0	0	0	0
SUB1	ENSG00000113387	1129	11.173	1073	9.36109	3594	34.4538	2183	9.22002	1690	17.8047	3926	34.8015	2889	20.4459	3137	29.1165	7434	50.7598	3891	45.164	3370	31.9875	2687	25.9756	5187	49.041	5667	65.1777	2222	20.836	2927	33.0028
CTD-2004A9.1	ENSG00000250885	0	0	0	0	0	0	0	0	0	0	0	0	0	0	0	0	0	0	0	0	0	0	0	0	0	0	0	0	0	0	0	0
NPR3	ENSG00000113389	189	1.76964	297	2.45148	264	2.39447	369	1.47452	0	0	9	0.0754807	14	0.0937418	217	1.90559	28	0.180885	10	0.109819	23	0.20655	73	0.667676	0	0	25	0.272039	15	0.133078	95	1.01344
AC026703.2	ENSG00000272174	0	0	0	0	0	0	0	0	0	0	0	0	0	0	0	0	0	0	0	0	0	0	0	0	0	0	0	0	0	0	0	0
AC026703.1	ENSG00000181495	25	0.802382	0	0	111	3.45101	3	0.0410926	0	0	0	0	0	0	52	1.56528	10	0.221443	0	0	0	0	59	1.84975	6	0.183975	12	0.447601	38	1.15563	44	1.60896
CTD-2218G20.1	ENSG00000251062	0	0	0	0	0	0	0	0	0	0	0	0	0	0	0	0	0	0	0	0	0	0	0	0	0	0	0	0	0	0	0	0
CTD-2066L21.3	ENSG00000250697	6	0.565519	0	0	0	0	0	0	0	0	0	0	0	0	0	0	0	0	0	0	0	0	0	0	0	0	0	0	0	0	0	0
CTD-2218G20.2	ENSG00000248279	0	0	0	0	0	0	0	0	0	0	0	0	0	0	0	0	0	0	0	0	0	0	0	0	0	0	0	0	0	0	0	0
CTD-2066L21.1	ENSG00000249102	0	0	0	0	0	0	0	0	0	0	0	0	0	0	0	0	0	0	0	0	0	0	0	0	0	0	0	0	0	0	0	0
CTD-2066L21.2	ENSG00000251281	0	0	0	0	0	0	0	0	0	0	0	0	0	0	0	0	0	0	0	0	0	0	0	0	0	0	0	0	0	0	0	0
CTD-2017D15.1	ENSG00000250672	0	0	0	0	0	0	0	0	0	0	0	0	0	0	0	0	0	0	0	0	0	0	0	0	0	0	0	0	0	0	0	0
RP11-36C20.1	ENSG00000240376	0	0	0	0	0	0	0	0	0	0	0	0	0	0	0	0	0	0	0	0	0	0	0	0	0	0	0	0	0	0	0	0
RP11-113I22.1	ENSG00000251443	6	1.07088	1	0.15734	0	0	0	0	40	7.60009	127	20.3031	22	2.80798	1	0.167392	0	0	0	0	0	0	0	0	0	0	0	0	0	0	0	0
CTD-2203K17.1	ENSG00000249572	5	0.859161	7	1.06036	5	0.832256	27	1.98002	10	1.82926	2	0.307826	0	0	8	1.28926	7	0.829896	8	1.61231	10	1.64808	4	0.671407	0	0	0	0	0	0	3	0.587323
TARS	ENSG00000113407	1252	20.2041	1427	20.3006	1985	31.0297	2357	16.2329	3181	54.6473	5563	80.4109	5992	69.1496	6490	98.2261	9668	107.645	5638	106.712	8390	129.859	3841	60.548	16838	259.592	13550	254.122	8788	134.375	8097	148.871
CTD-2233C11.3	ENSG00000249360	0	0	0	0	0	0	0	0	0	0	0	0	0	0	0	0	0	0	0	0	0	0	0	0	0	0	0	0	0	0	0	0
CTD-2233C11.2	ENSG00000250583	0	0	0	0	0	0	0	0	0	0	0	0	0	0	0	0	0	0	0	0	0	0	0	0	0	0	0	0	0	0	0	0
ADAMTS12	ENSG00000151388	0	0	0	0	0	0	12	0.0483294	0	0	0	0	0	0	2	0.0177013	11	0.0716214	34	0.376324	13	0.117665	37	0.341076	91	0.820422	85	0.932216	0	0	19	0.204284
RNU6-923P	ENSG00000201623	0	0	0	0	0	0	0	0	0	0	0	0	0	0	0	0	0	0	0	0	0	0	0	0	0	0	0	0	0	0	0	0
RXFP3	ENSG00000182631	0	0	0	0	0	0	0	0	0	0	0	0	0	0	0	0	0	0	0	0	0	0	0	0	0	0	0	0	0	0	0	0
SLC45A2	ENSG00000164175	13561	382.786	15120	376.241	8802	240.673	24183	291.324	1313	39.4547	1324	33.4752	913	18.4297	666	17.6314	4415	85.9836	2243	74.2588	2253	60.9957	3412	94.0793	570	15.3711	417	13.6795	600	16.0476	870	27.9791
RP11-1084J3.1	ENSG00000250914	0	0	0	0	0	0	0	0	0	0	0	0	0	0	0	0	0	0	0	0	0	0	0	0	0	0	0	0	0	0	0	0
AMACR	ENSG00000242110	310	5.904	217	3.6433	256	4.72289	397	3.22684	100	2.02747	278	4.74243	253	3.44579	158	2.82221	1987	26.1098	1138	25.4204	928	16.9515	790	14.6972	1554	28.275	1258	27.8442	663	11.9645	409	8.87482
RP11-1084J3.4	ENSG00000273294	0	0	0	0	0	0	19	0.218525	0	0	22	0.531054	23	0.443257	16	0.404401	103	1.91515	0	0	73	1.88687	0	0	72	1.85372	130	4.07153	0	0	0	0
RP11-1084J3.3	ENSG00000250767	0	0	0	0	0	0	0	0	0	0	0	0	0	0	0	0	0	0	0	0	0	0	0	0	0	0	0	0	0	0	0	0
C1QTNF3	ENSG00000082196	4	0.103215	5	0.113737	27	0.674881	19	0.209236	0	0	0	0	0	0	11	0.266208	157	2.79513	111	3.35938	111	2.74713	55	1.38632	28	0.69025	61	1.82928	31	0.757944	3	0.0881969
RP11-1250I15.3	ENSG00000271771	0	0	0	0	0	0	0	0	0	0	0	0	0	0	0	0	0	0	0	0	0	0	0	0	0	0	0	0	0	0	0	0
RP11-1023L17.1	ENSG00000215158	2	0.0278984	14	0.172158	10	0.135124	17	0.101204	22	0.326695	35	0.437309	23	0.229435	36	0.470976	510	4.9084	173	2.83041	133	1.77941	60	0.817563	90	1.19938	150	2.4317	107	1.41425	38	0.603926
RP11-1023L17.2	ENSG00000215156	0	0	0	0	0	0	0	0	0	0	0	0	0	0	0	0	0	0	0	0	0	0	0	0	0	0	0	0	0	0	0	0
RP11-1325J9.1	ENSG00000249380	0	0	0	0	0	0	0	0	0	0	0	0	0	0	0	0	0	0	0	0	0	0	0	0	0	0	0	0	0	0	0	0
CTD-2024P10.2	ENSG00000271874	0	0	0	0	0	0	0	0	0	0	0	0	0	0	0	0	0	0	0	0	0	0	0	0	0	0	0	0	0	0	0	0
RAI14	ENSG00000039560	463	5.54698	402	4.24572	644	7.47384	382	1.95317	470	5.99437	1279	13.7251	385	3.29852	220	2.47198	7096	58.6557	4761	66.9003	2559	29.4049	552	6.46004	10915	124.93	10987	152.976	6048	68.6564	8222	112.229
CTD-2024P10.1	ENSG00000250234	0	0	0	0	2	0.439235	0	0	0	0	0	0	0	0	0	0	0	0	0	0	0	0	0	0	0	0	0	0	0	0	0	0
CTD-2517O10.6	ENSG00000272323	53	3.12493	48	2.49491	7	0.399802	14	0.352285	10	0.627675	22	1.16187	8	0.337317	11	0.608282	338	13.75	165	11.4105	76	4.29786	83	4.78039	86	4.84429	55	3.76874	94	5.25154	34	2.28399
TTC23L	ENSG00000205838	0	0	2	0.037976	0	0	0	0	3	0.0687893	14	0.270102	5	0.0770163	0	0	91	1.35236	60	1.51578	40	0.826349	3	0.0631207	33	0.679063	32	0.801029	3	0.0612273	69	1.69328
CTD-2517O10.5	ENSG00000250140	0	0	0	0	0	0	0	0	0	0	0	0	0	0	0	0	0	0	0	0	0	0	0	0	0	0	0	0	0	0	0	0
RPL21P54	ENSG00000241829	0	0	0	0	0	0	0	0	0	0	0	0	0	0	0	0	0	0	0	0	0	0	0	0	0	0	0	0	0	0	0	0
RAD1	ENSG00000113456	1375	18.7604	1350	16.2377	940	12.4237	1797	10.4638	1766	25.6508	2470	30.1861	1997	19.485	1503	19.233	2095	19.7217	1163	18.6112	1577	20.6369	1209	16.1134	1241	16.1763	1488	23.5945	1268	16.3928	1619	25.1673
BRIX1	ENSG00000113460	329	6.05829	228	3.70117	339	6.04695	508	3.99227	454	8.89981	917	15.125	529	6.96616	1383	23.8849	2942	37.3782	1372	29.6321	1200	21.1939	1006	18.0956	3327	58.5294	3017	64.5652	1155	20.1526	1745	36.6101
DNAJC21	ENSG00000168724	49	0.494847	101	0.89918	152	1.48697	123	0.530129	272	2.92425	777	7.02858	263	1.89939	219	2.07428	4275	29.7874	1941	22.9909	923	8.94028	290	2.86084	2767	26.6963	2860	33.5668	981	9.38725	778	8.95171
AGXT2	ENSG00000113492	0	0	0	0	0	0	0	0	0	0	0	0	0	0	0	0	0	0	0	0	0	0	0	0	16	0.360736	0	0	0	0	0	0
AC010368.1	ENSG00000212082	0	0	0	0	0	0	0	0	0	0	0	0	0	0	0	0	0	0	0	0	0	0	0	0	0	0	0	0	0	0	0	0
PRLR	ENSG00000113494	0	0	0	0	0	0	2	0.00596312	3	0.0223117	7	0.0438037	2	0.00999206	8	0.0524179	1	0.00482018	2	0.016388	2	0.0134013	0	0	24	0.160184	76	0.617056	0	0	15	0.119394
AC010368.2	ENSG00000269027	0	0	0	0	0	0	0	0	0	0	0	0	0	0	0	0	0	0	0	0	0	0	0	0	0	0	0	0	0	0	0	0
CTD-2046J7.1	ENSG00000250886	0	0	0	0	0	0	0	0	0	0	0	0	0	0	0	0	0	0	0	0	0	0	0	0	0	0	0	0	0	0	0	0
U3_23	ENSG00000201368	0	0	0	0	0	0	0	0	0	0	0	0	0	0	0	0	0	0	0	0	0	0	0	0	0	0	0	0	0	0	0	0
SPEF2	ENSG00000152582	5	0.0309914	0	0	1	0.00600418	10	0.0264529	6	0.0395907	12	0.066623	6	0.0265954	10	0.0581325	237	1.01354	87	0.632478	67	0.39831	60	0.363282	82	0.485571	88	0.633904	0	0	3	0.0211858
RNU7-130P	ENSG00000238441	0	0	0	0	0	0	0	0	0	0	0	0	0	0	0	0	0	0	0	0	0	0	0	0	0	0	0	0	0	0	0	0
CTD-2113L7.1	ENSG00000248969	0	0	0	0	0	0	0	0	0	0	0	0	0	0	0	0	0	0	0	0	0	0	0	0	0	0	0	0	0	0	0	0
IL7R	ENSG00000168685	0	0	3	0.0402696	3	0.0442497	17	0.110473	0	0	0	0	0	0	0	0	263	2.76301	552	9.85825	81	1.18295	294	4.37295	110	1.60017	194	3.43302	52	0.750246	64	1.11029
RP11-79C6.1	ENSG00000248349	0	0	0	0	0	0	0	0	0	0	0	0	0	0	0	0	0	0	0	0	0	0	0	0	0	0	0	0	0	0	0	0
CAPSL	ENSG00000152611	0	0	0	0	0	0	0	0	0	0	0	0	0	0	0	0	0	0	0	0	0	0	0	0	0	0	0	0	0	0	0	0
RP11-79C6.3	ENSG00000249748	0	0	0	0	0	0	0	0	0	0	0	0	0	0	0	0	0	0	0	0	0	0	0	0	0	0	0	0	0	0	0	0
UGT3A1	ENSG00000145626	0	0	0	0	0	0	0	0	0	0	0	0	0	0	0	0	0	0	0	0	0	0	0	0	0	0	0	0	0	0	0	0
UGT3A2	ENSG00000168671	113	3.87043	140	4.22726	129	4.28009	168	2.4558	751	27.3837	797	24.4518	956	23.4165	184	5.9108	13	0.307217	0	0	17	0.558476	1	0.0334582	0	0	0	0	0	0	0	0
CTD-2197M16.1	ENSG00000251591	0	0	0	0	0	0	0	0	0	0	0	0	0	0	0	0	0	0	0	0	0	0	0	0	0	0	0	0	0	0	0	0
LMBRD2	ENSG00000164187	7	0.0767031	9	0.0869376	20	0.212289	15	0.0701468	26	0.303291	60	0.588895	9	0.0705246	18	0.184984	1267	9.57884	614	7.89111	399	4.19336	58	0.620818	1236	12.939	1368	17.4209	244	2.53337	239	2.98376
MIR580	ENSG00000207756	0	0	0	0	0	0	0	0	0	0	0	0	0	0	0	0	0	0	0	0	0	0	0	0	0	0	0	0	0	0	0	0
SKP2	ENSG00000145604	617	14.8379	607	12.8684	441	10.2733	598	6.13748	836	21.4025	1579	34.0126	831	14.2913	286	6.45061	653	10.8348	427	12.044	419	9.66441	232	5.44999	415	9.53459	380	10.6204	480	10.9376	171	4.68526
RNU6-1305P	ENSG00000201223	0	0	0	0	0	0	0	0	0	0	0	0	0	0	0	0	0	0	0	0	0	0	0	0	0	0	0	0	0	0	0	0
NADK2	ENSG00000152620	71	1.34114	58	0.965811	120	2.19572	61	0.491752	204	4.10218	498	8.42587	207	2.7962	164	2.9054	1493	19.4579	745	16.5054	722	13.0805	227	4.18853	1150	20.7529	1047	22.9842	795	14.229	431	9.27561
NADK2-AS1	ENSG00000245711	0	0	0	0	0	0	0	0	0	0	0	0	0	0	0	0	0	0	0	0	0	0	0	0	0	0	0	0	0	0	0	0
RANBP3L	ENSG00000164188	0	0	0	0	0	0	0	0	0	0	0	0	0	0	0	0	0	0	2	0.064363	0	0	0	0	0	0	0	0	0	0	0	0
RNA5SP181	ENSG00000222178	0	0	0	0	0	0	0	0	0	0	0	0	0	0	0	0	0	0	0	0	0	0	0	0	0	0	0	0	0	0	0	0
CTD-2282P23.1	ENSG00000242292	0	0	0	0	0	0	0	0	0	0	0	0	0	0	0	0	0	0	0	0	0	0	0	0	0	0	0	0	0	0	0	0
SLC1A3	ENSG00000079215	40	0.589139	29	0.376535	41	0.584957	58	0.364575	124	1.94424	188	2.4802	190	2.00122	151	2.08585	108	1.0975	411	7.09993	17	0.240149	46	0.661815	71	0.99904	32	0.547743	34	0.474494	100	1.67806
CTD-2353F22.1	ENSG00000250155	0	0	0	0	0	0	0	0	0	0	2	0.142625	0	0	0	0	0	0	0	0	0	0	0	0	0	0	0	0	0	0	0	0
CTD-2653M23.3	ENSG00000272103	0	0	0	0	0	0	0	0	0	0	0	0	0	0	0	0	0	0	0	0	0	0	0	0	0	0	0	0	0	0	0	0
NIPBL	ENSG00000164190	41	0.301958	22	0.142835	131	0.934579	82	0.257738	93	0.729148	291	1.91967	140	0.73735	916	6.32711	6639	33.7354	2554	22.0616	1212	8.56129	548	3.94243	5626	39.5849	6012	51.4577	602	4.201	1913	16.052
KRT18P31	ENSG00000249850	0	0	0	0	0	0	0	0	0	0	0	0	0	0	0	0	0	0	0	0	0	0	0	0	0	0	0	0	0	0	0	0
RPS4XP6	ENSG00000244073	0	0	0	0	0	0	0	0	0	0	0	0	0	0	0	0	0	0	0	0	0	0	0	0	0	0	0	0	0	0	0	0
C5orf42	ENSG00000197603	0	0	3	0.0161121	6	0.0354091	21	0.0546011	29	0.188083	60	0.327419	24	0.104562	35	0.199985	1572	6.60777	700	5.00188	260	1.51925	137	0.815309	1213	7.06006	1551	10.9815	266	1.53552	277	1.9227
CTD-2284O10.3	ENSG00000271378	0	0	0	0	0	0	0	0	0	0	0	0	0	0	0	0	0	0	0	0	0	0	0	0	0	0	0	0	0	0	0	0
OFD1P17	ENSG00000228212	0	0	0	0	0	0	0	0	0	0	0	0	0	0	0	0	0	0	0	0	0	0	0	0	0	0	0	0	0	0	0	0
RN7SL37P	ENSG00000242493	0	0	0	0	0	0	0	0	0	0	0	0	0	0	0	0	0	0	0	0	0	0	0	0	0	0	0	0	0	0	0	0
CTD-2124B8.2	ENSG00000270558	0	0	0	0	0	0	0	0	0	0	0	0	0	0	0	0	0	0	0	0	0	0	0	0	0	0	0	0	0	0	0	0
NUP155	ENSG00000113569	708	7.0757	1039	9.1538	893	8.6451	893	3.80881	1658	17.6397	4159	37.2303	3158	22.57	1590	14.9032	3014	20.7826	2055	24.0881	2076	19.8993	1025	10.0065	5129	48.9706	4253	49.397	3505	33.1908	2280	25.961
RNU7-75P	ENSG00000251880	0	0	0	0	0	0	0	0	0	0	0	0	0	0	0	0	0	0	0	0	0	0	0	0	0	0	0	0	0	0	0	0
RP11-648M2.1	ENSG00000250455	0	0	0	0	0	0	0	0	0	0	0	0	0	0	0	0	0	0	0	0	0	0	0	0	0	0	0	0	0	0	0	0
WDR70	ENSG00000082068	541	7.09194	599	6.92221	372	4.72382	319	1.78468	537	7.49398	919	10.7908	776	7.27466	207	2.54499	1596	14.4352	896	13.7762	589	7.40555	250	3.20132	1734	21.7162	1155	17.5962	515	6.3969	483	7.21383
RP11-648M2.2	ENSG00000248216	0	0	0	0	0	0	0	0	0	0	0	0	0	0	0	0	0	0	0	0	0	0	0	0	0	0	0	0	0	0	0	0
RNU6-1190P	ENSG00000222743	0	0	0	0	0	0	0	0	0	0	0	0	0	0	0	0	0	0	0	0	0	0	0	0	0	0	0	0	0	0	0	0
RNU6-484P	ENSG00000206743	0	0	0	0	0	0	0	0	0	0	0	0	0	0	0	0	0	0	0	0	0	0	0	0	0	0	0	0	0	0	0	0
AC008869.1	ENSG00000238335	0	0	0	0	0	0	0	0	0	0	0	0	0	0	0	0	0	0	0	0	0	0	0	0	0	0	0	0	0	0	0	0
GDNF	ENSG00000168621	230	5.06153	379	7.35264	287	6.11812	1112	10.4438	23	0.538831	37	0.729335	37	0.582289	278	5.73781	75	1.13877	102	2.63274	62	1.30864	41	0.881371	2047	43.0367	1422	36.3683	3099	64.6204	2807	70.3797
GDNF-AS1	ENSG00000248587	0	0	1	0.0175463	2	0.038561	6	0.0509669	5	0.105944	1	0.0178282	1	0.0142337	8	0.149339	120	1.64793	74	1.72751	38	0.725426	26	0.50551	277	5.26723	375	8.67432	305	5.75214	98	2.22235
CTD-2194L12.2	ENSG00000248539	0	0	0	0	0	0	0	0	0	0	0	0	0	0	0	0	0	0	0	0	0	0	0	0	0	0	0	0	0	0	0	0
CTD-2194L12.3	ENSG00000250032	0	0	0	0	0	0	0	0	0	0	0	0	0	0	0	0	0	0	0	0	0	0	0	0	0	0	0	0	0	0	0	0
CTD-2130F23.2	ENSG00000251518	0	0	0	0	0	0	0	0	0	0	0	0	0	0	0	0	3	0.349807	0	0	0	0	0	0	0	0	3	0.589218	0	0	0	0
CTD-2130F23.1	ENSG00000248533	0	0	0	0	0	0	0	0	0	0	0	0	0	0	0	0	0	0	0	0	0	0	0	0	0	0	0	0	0	0	0	0
CTD-2116N24.1	ENSG00000250003	0	0	0	0	0	0	0	0	0	0	0	0	0	0	0	0	0	0	0	0	0	0	0	0	0	0	0	0	0	0	0	0
AC074129.1	ENSG00000238836	0	0	0	0	0	0	0	0	0	0	0	0	0	0	0	0	0	0	0	0	0	0	0	0	0	0	0	0	0	0	0	0
CTD-2207A17.1	ENSG00000248461	77	2.7614	64	2.02334	71	2.46649	26	0.397937	13	0.49631	9	0.289103	5	0.128231	0	0	64	1.58358	62	2.60787	35	1.20388	22	0.770695	67	2.29552	65	2.70908	75	2.54856	7	0.286015
EGFLAM	ENSG00000164318	13	0.209567	3	0.0426334	1	0.0156157	5	0.0343994	55	0.94387	97	1.40063	51	0.587939	30	0.453574	10	0.111224	215	4.06511	2	0.0309231	0	0	0	0	0	0	0	0	12	0.2204
EGFLAM-AS4	ENSG00000248730	0	0	0	0	0	0	0	0	0	0	0	0	0	0	0	0	0	0	0	0	0	0	0	0	0	0	0	0	0	0	0	0
EGFLAM-AS3	ENSG00000249071	0	0	0	0	0	0	0	0	0	0	0	0	0	0	0	0	0	0	0	0	0	0	0	0	0	0	0	0	0	0	0	0
EGFLAM-AS2	ENSG00000248572	0	0	0	0	0	0	0	0	0	0	0	0	0	0	0	0	0	0	0	0	0	0	0	0	0	0	0	0	0	0	0	0
EGFLAM-AS1	ENSG00000249491	0	0	0	0	0	0	2	0.237948	0	0	0	0	0	0	0	0	0	0	0	0	0	0	0	0	0	0	0	0	0	0	0	0
CTD-2108O9.4	ENSG00000248234	0	0	0	0	0	0	0	0	0	0	0	0	0	0	0	0	0	0	0	0	0	0	0	0	0	0	0	0	0	0	0	0
CTD-2263F21.1	ENSG00000251257	0	0	0	0	0	0	0	0	0	0	0	0	0	0	0	0	0	0	0	0	0	0	0	0	0	0	0	0	0	0	0	0
LIFR	ENSG00000113594	6	0.0466658	4	0.0274257	35	0.263693	3	0.00995796	14	0.115917	61	0.424961	40	0.22248	67	0.488731	532	2.85483	277	2.52686	142	1.05928	80	0.607797	320	2.37774	342	3.09131	172	1.26757	257	2.27736
LIFR-AS1	ENSG00000244968	8	0.1448	15	0.239343	7	0.122732	32	0.24719	8	0.154149	8	0.1297	6	0.0776629	1	0.0169757	48	0.599434	0	0	9	0.156241	27	0.47738	7	0.121044	0	0	0	0	4	0.0824878
MIR3650	ENSG00000265304	0	0	0	0	0	0	0	0	0	0	0	0	0	0	0	0	0	0	0	0	0	0	0	0	0	0	0	0	0	0	0	0
CTD-2196P11.2	ENSG00000251189	0	0	0	0	0	0	0	0	0	0	0	0	0	0	0	0	0	0	0	0	0	0	0	0	0	0	0	0	0	0	0	0
RP11-122C5.1	ENSG00000249911	0	0	0	0	0	0	0	0	0	0	0	0	0	0	0	0	0	0	0	0	0	0	0	0	0	0	0	0	0	0	0	0
CTD-2127H9.1	ENSG00000249740	0	0	2	0.123343	8	0.542134	1	0.0298563	0	0	1	0.0626621	0	0	5	0.328059	1	0.0482675	2	0.164104	1	0.0670978	0	0	0	0	19	1.54474	16	1.06059	0	0
RP11-122C5.2	ENSG00000248577	0	0	0	0	0	0	0	0	0	0	0	0	0	0	0	0	0	0	0	0	0	0	0	0	0	0	0	0	0	0	0	0
RP11-122C5.3	ENSG00000250629	0	0	0	0	0	0	0	0	0	0	0	0	0	0	0	0	0	0	0	0	0	0	0	0	0	0	0	0	0	0	0	0
OSMR	ENSG00000145623	291	3.74292	525	5.95287	320	3.98703	635	3.48572	141	1.93067	283	3.26043	210	1.93161	38	0.458404	1431	12.6993	1531	23.0966	695	8.57386	316	3.97032	4125	50.6884	3612	53.9926	4773	58.1705	2819	41.3108
RICTOR	ENSG00000164327	27	0.183867	16	0.0960527	48	0.316638	34	0.0988144	49	0.355227	123	0.750267	29	0.141228	231	1.47536	4436	20.8426	2684	21.4376	2115	13.8142	1117	7.43043	4436	28.8601	4994	39.5236	2447	15.7895	4134	32.0746
AIG1P1	ENSG00000249089	0	0	0	0	0	0	0	0	0	0	0	0	0	0	0	0	0	0	0	0	0	0	0	0	0	0	0	0	0	0	0	0
FYB	ENSG00000082074	0	0	3	0.0400055	0	0	0	0	0	0	0	0	0	0	0	0	617	6.43955	645	11.4436	137	1.98767	77	1.13779	326	4.71122	385	6.76829	101	1.44765	90	1.55111
AC008964.1	ENSG00000269215	0	0	0	0	0	0	0	0	0	0	0	0	0	0	0	0	0	0	0	0	0	0	0	0	0	0	0	0	0	0	0	0
GOLGA5P1	ENSG00000251215	0	0	0	0	0	0	0	0	0	0	0	0	0	0	0	0	0	0	0	0	0	0	0	0	0	0	0	0	0	0	0	0
C9	ENSG00000113600	0	0	0	0	0	0	0	0	0	0	0	0	0	0	0	0	0	0	0	0	0	0	20	0.610887	0	0	0	0	0	0	63	2.2444
DAB2	ENSG00000153071	1268	15.1677	1657	17.4732	1404	16.2685	1986	10.1386	2236	28.4735	4208	45.0865	6048	51.7362	618	6.93322	2990	24.677	2544	35.692	2229	25.5731	2114	24.7016	12760	145.82	10763	149.624	17949	203.439	13413	182.8
CTD-2078B5.2	ENSG00000271334	0	0	2	0.271601	5	0.746113	6	0.394462	0	0	1	0.137982	0	0	0	0	4	0.425141	0	0	2	0.295499	0	0	12	1.76604	24	4.29667	0	0	11	1.93062
CCDC11P1	ENSG00000251515	0	0	0	0	0	0	0	0	0	0	0	0	0	0	0	0	0	0	0	0	0	0	0	0	0	0	0	0	0	0	0	0
INTS6P1	ENSG00000250492	0	0	0	0	0	0	0	0	0	0	0	0	0	0	0	0	0	0	0	0	0	0	0	0	0	0	0	0	0	0	0	0
GCSHP1	ENSG00000248651	0	0	0	0	0	0	0	0	0	0	0	0	0	0	0	0	0	0	0	0	0	0	0	0	0	0	0	0	0	0	0	0
LINC00603	ENSG00000250048	0	0	0	0	0	0	0	0	0	0	0	0	0	0	0	0	0	0	0	0	0	0	0	0	0	0	0	0	0	0	0	0
KRT18P56	ENSG00000249668	0	0	0	0	0	0	0	0	0	0	0	0	0	0	0	0	0	0	0	0	0	0	0	0	0	0	0	0	0	0	0	0
LINC00604	ENSG00000250585	0	0	0	0	0	0	0	0	0	0	0	0	0	0	0	0	0	0	0	0	0	0	0	0	0	0	0	0	0	0	0	0
RNU1-150P	ENSG00000199361	0	0	0	0	0	0	0	0	0	0	0	0	0	0	0	0	0	0	0	0	0	0	0	0	0	0	0	0	0	0	0	0
AC108105.1	ENSG00000265615	0	0	0	0	0	0	0	0	0	0	0	0	0	0	0	0	0	0	0	0	0	0	0	0	0	0	0	0	0	0	0	0
SNORA63_9	ENSG00000199552	0	0	0	0	0	0	0	0	0	0	0	0	0	0	0	0	0	0	0	0	0	0	0	0	0	0	0	0	0	0	0	0
PTGER4	ENSG00000171522	104	2.42274	169	3.47065	80	1.80529	350	3.47971	0	0	3	0.0625989	8	0.133275	1	0.0218485	1538	24.7202	843	23.0333	722	16.1319	384	8.73829	3233	71.9526	2052	55.5546	2744	60.5693	3102	82.3316
TTC33	ENSG00000113638	35	1.23644	38	1.18342	50	1.71103	126	1.89967	36	1.35387	153	4.84137	43	1.08632	111	3.6777	1898	46.2619	1063	44.0447	773	26.1914	449	15.4943	997	33.6487	1395	57.2728	617	20.6531	547	22.0163
PRKAA1	ENSG00000132356	195	2.74164	155	1.92114	200	2.72389	145	0.870054	285	4.26571	569	7.16572	276	2.77504	225	2.96692	3285	31.8664	2190	36.114	1646	22.1963	574	7.88332	3260	43.7886	3019	49.3297	1861	24.7923	1372	21.9777
SNORA57_1	ENSG00000212567	0	0	0	0	0	0	0	0	0	0	0	0	0	0	0	0	0	0	0	0	0	0	0	0	0	0	0	0	0	0	0	0
RPL37	ENSG00000145592	43428	491.509	29029	289.63	41248	452.217	92873	448.593	37119	447.227	31005	314.314	47272	382.603	56532	600.072	28736	224.393	13119	174.147	15766	171.142	39167	433.015	21136	228.534	25089	330	29053	311.564	27899	359.75
SNORD72	ENSG00000212296	0	0	0	0	0	0	0	0	0	0	0	0	0	0	0	0	0	0	0	0	0	0	0	0	0	0	0	0	0	0	0	0
CARD6	ENSG00000132357	41	0.860411	48	0.888001	99	2.01252	168	1.50464	5	0.111702	0	0	3	0.0450222	0	0	1052	15.2321	612	15.0636	765	15.3978	643	13.1812	902	18.0841	771	18.8038	612	12.1694	810	19.3668
C7	ENSG00000112936	1	0.0176668	15	0.233615	5	0.085568	25	0.188495	3	0.0564223	17	0.269016	6	0.0758042	12	0.198833	7	0.0853253	1	0.0207211	0	0	2	0.0345152	8	0.135025	0	0	0	0	56	1.12719
RNU7-161P	ENSG00000253098	0	0	0	0	0	0	0	0	0	0	0	0	0	0	0	0	0	0	0	0	0	0	0	0	0	0	0	0	0	0	0	0
RP11-301A5.2	ENSG00000248120	0	0	0	0	0	0	0	0	0	0	0	0	0	0	0	0	0	0	0	0	0	0	0	0	0	0	0	0	0	0	0	0
MROH2B	ENSG00000171495	0	0	0	0	0	0	0	0	0	0	0	0	0	0	0	0	0	0	0	0	0	0	0	0	0	0	0	0	0	0	0	0
C6	ENSG00000039537	0	0	0	0	0	0	0	0	0	0	0	0	0	0	0	0	1	0.0134342	0	0	12	0.224103	3	0.0570603	0	0	0	0	0	0	0	0
PLCXD3	ENSG00000182836	0	0	0	0	0	0	0	0	0	0	0	0	0	0	0	0	107	0.881147	23	0.321978	35	0.400669	10	0.116591	67	0.763985	37	0.513232	0	0	47	0.639134
CTD-2122P11.1	ENSG00000251478	0	0	0	0	0	0	0	0	0	0	0	0	0	0	0	0	0	0	0	0	0	0	0	0	0	0	0	0	0	0	0	0
OXCT1	ENSG00000083720	301	6.62242	432	8.37884	312	6.64948	267	2.50705	585	13.7018	1156	22.7813	784	12.3353	130	2.68251	7686	116.673	3436	88.6662	3492	73.6884	1283	27.5739	4110	86.3891	3511	89.7739	1912	39.8596	1806	45.2709
OXCT1-AS1	ENSG00000248668	0	0	0	0	0	0	0	0	0	0	0	0	0	0	0	0	0	0	0	0	0	0	0	0	0	0	0	0	0	0	0	0
CTD-2062O1.1	ENSG00000240281	0	0	0	0	0	0	0	0	0	0	0	0	0	0	0	0	0	0	0	0	0	0	0	0	0	0	0	0	0	0	0	0
C5orf51	ENSG00000205765	119	1.97067	106	1.54747	162	2.59875	309	2.18388	170	2.997	436	6.46734	340	4.02652	1903	29.5566	3866	44.1724	2641	51.2968	2569	40.8043	3046	49.2741	3820	60.4363	3860	74.2889	2891	45.3639	3246	61.2445
FBXO4	ENSG00000151876	83	2.54105	88	2.37503	27	0.800722	30	0.391975	56	1.82513	88	2.41318	49	1.07279	9	0.25842	374	7.90002	218	7.82792	126	3.69982	113	3.37936	207	6.05442	272	9.67773	173	5.01852	63	2.19749
CTD-2156G10.1	ENSG00000239694	0	0	0	0	0	0	0	0	0	0	0	0	0	0	0	0	0	0	0	0	0	0	0	0	0	0	0	0	0	0	0	0
Y_RNA_252	ENSG00000199487	0	0	0	0	0	0	0	0	0	0	0	0	0	0	0	0	0	0	0	0	0	0	0	0	0	0	0	0	0	0	0	0
MTHFD2P6	ENSG00000249266	0	0	0	0	0	0	0	0	0	0	0	0	0	0	0	0	0	0	0	0	0	0	0	0	0	0	0	0	0	0	0	0
RP11-112L7.1	ENSG00000260786	0	0	0	0	0	0	0	0	0	0	0	0	0	0	0	0	0	0	0	0	0	0	0	0	0	0	0	0	0	0	0	0
GHR	ENSG00000112964	2	0.0314338	34	0.471081	15	0.228371	42	0.28172	87	1.45565	229	3.22384	128	1.43867	43	0.633845	81	0.878361	95	1.75124	56	0.844168	24	0.368467	83	1.24627	108	1.97269	0	0	34	0.608831
SERBP1P6	ENSG00000248873	0	0	0	0	0	0	0	0	0	0	0	0	0	0	0	0	0	0	0	0	0	0	0	0	0	0	0	0	0	0	0	0
CTD-2265D6.2	ENSG00000250860	0	0	0	0	0	0	0	0	0	0	0	0	0	0	0	0	0	0	0	0	0	0	0	0	0	0	0	0	0	0	0	0
RP11-116B13.1	ENSG00000270513	0	0	0	0	0	0	0	0	0	0	0	0	0	0	0	0	0	0	0	0	0	0	0	0	0	0	0	0	0	0	0	0
CCDC152	ENSG00000198865	0	0	0	0	0	0	0	0	0	0	0	0	0	0	0	0	4	0.0742231	7	0.220806	0	0	0	0	0	0	0	0	0	0	0	0
SEPP1	ENSG00000250722	11	0.178448	0	0	1	0.0157145	8	0.0553874	0	0	1	0.0145308	0	0	0	0	238	2.6639	198	3.76738	72	1.12028	129	2.04423	972	15.0644	1142	21.5305	359	5.51833	549	10.1471
CTD-2325A15.5	ENSG00000272234	0	0	0	0	0	0	0	0	0	0	0	0	0	0	0	0	0	0	0	0	0	0	0	0	0	0	0	0	0	0	0	0
CTD-2325A15.3	ENSG00000249092	0	0	0	0	0	0	0	0	0	0	0	0	0	0	0	0	0	0	0	0	0	0	0	0	0	0	0	0	0	0	0	0
CTD-2325A15.2	ENSG00000251163	0	0	0	0	0	0	0	0	0	0	0	0	0	0	0	0	0	0	0	0	0	0	0	0	0	0	0	0	0	0	0	0
CTD-2201E18.4	ENSG00000251656	0	0	0	0	0	0	0	0	0	0	0	0	0	0	0	0	0	0	0	0	0	0	0	0	0	0	0	0	0	0	0	0
CTD-2201E18.2	ENSG00000249516	0	0	0	0	0	0	0	0	0	0	0	0	0	0	0	0	0	0	0	0	0	0	0	0	0	0	0	0	0	0	0	0
CTD-2201E18.1	ENSG00000250711	0	0	0	0	0	0	0	0	0	0	0	0	0	0	0	0	0	0	0	0	0	0	0	0	0	0	0	0	0	0	0	0
CTD-2201E18.5	ENSG00000271788	0	0	0	0	0	0	0	0	0	0	0	0	0	0	0	0	0	0	0	0	0	0	0	0	0	0	0	0	0	0	0	0
CTD-2201E18.3	ENSG00000177738	136	4.50763	190	5.55154	155	4.9765	410	5.79956	115	4.05768	155	4.60164	193	4.57457	92	2.85986	316	7.22633	150	5.83117	196	6.23075	75	2.42824	47	1.48824	55	2.11856	23	0.722323	35	1.32169
CTD-2035E11.3	ENSG00000251131	0	0	0	0	0	0	0	0	0	0	0	0	0	0	0	0	0	0	0	0	0	0	0	0	0	0	0	0	0	0	0	0
CTD-2035E11.4	ENSG00000272382	0	0	0	0	0	0	0	0	0	0	0	0	0	0	0	0	0	0	0	0	0	0	0	0	0	0	0	0	0	0	0	0
ANXA2R	ENSG00000177721	4	0.165217	40	1.45648	36	1.44039	88	1.55124	1	0.043971	7	0.258979	12	0.354454	1	0.0387385	72	2.05187	25	1.21113	34	1.34694	6	0.242085	8	0.315684	44	2.11211	126	4.93129	3	0.141178
AC025171.1	ENSG00000215068	29	0.964999	23	0.674694	21	0.67691	31	0.440243	21	0.743907	39	1.16242	18	0.428336	2	0.0624175	92	2.11221	16	0.624458	27	0.861722	9	0.292545	1	0.0317904	9	0.348049	0	0	0	0
CTD-2035E11.5	ENSG00000272144	0	0	0	0	0	0	0	0	0	0	0	0	0	0	0	0	0	0	0	0	0	0	0	0	0	0	0	0	0	0	0	0
ZNF131	ENSG00000172262	105	1.13771	143	1.36593	198	2.07822	512	2.36763	190	2.19163	660	6.40558	468	3.62637	2704	27.4788	2780	20.783	1400	17.792	1504	15.6302	1422	15.0509	2702	27.9702	2967	37.362	1267	13.0081	1718	21.2089
NIM1K	ENSG00000177453	1	0.0254971	9	0.202294	3	0.0740959	3	0.0326447	0	0	4	0.0913527	0	0	0	0	8	0.140735	13	0.388766	13	0.317913	25	0.62266	285	6.94228	111	3.28914	241	5.82239	111	3.22451
RP11-447H19.3	ENSG00000249779	0	0	0	0	0	0	0	0	0	0	0	0	0	0	0	0	0	0	0	0	0	0	0	0	0	0	0	0	0	0	0	0
RP11-447H19.2	ENSG00000249888	0	0	0	0	0	0	0	0	0	0	0	0	0	0	0	0	0	0	0	0	0	0	0	0	0	0	0	0	0	0	0	0
RP11-447H19.1	ENSG00000247763	0	0	0	0	0	0	0	0	0	0	0	0	0	0	0	0	0	0	0	0	0	0	0	0	0	0	0	0	0	0	0	0
CTD-2636A23.2	ENSG00000261604	0	0	0	0	0	0	0	0	2	0.30554	0	0	0	0	0	0	0	0	0	0	0	0	0	0	0	0	0	0	0	0	0	0
HMGCS1	ENSG00000112972	587	11.5195	535	9.2555	991	18.8388	831	6.95983	3467	72.4303	8221	144.508	3675	51.5747	3380	62.21	13277	179.77	8320	191.502	5908	111.202	1867	35.79	7467	139.994	5584	127.353	3513	65.3234	3198	71.5032
RP11-159F24.2	ENSG00000188850	0	0	0	0	0	0	0	0	0	0	0	0	0	0	0	0	0	0	0	0	0	0	0	0	0	0	0	0	0	0	0	0
CCL28	ENSG00000151882	503	10.0419	412	7.25097	307	5.93704	410	3.49329	334	7.09849	512	9.15567	429	6.12476	107	2.00346	2089	28.7745	1148	26.881	1408	26.9604	1126	21.9588	914	17.4326	907	21.0438	998	18.8788	389	8.84809
C5orf28	ENSG00000151881	42	1.13952	20	0.478357	40	1.05127	84	0.972642	47	1.3575	79	1.91986	38	0.737291	112	2.84995	1037	19.4121	453	14.4153	526	13.6878	295	7.81835	1107	28.6937	1179	37.1753	514	13.2139	519	16.0432
RP11-159F24.3	ENSG00000249492	0	0	0	0	0	0	0	0	0	0	0	0	0	0	1	0.105154	0	0	0	0	0	0	0	0	0	0	0	0	0	0	0	0
C5orf34	ENSG00000172244	5	0.153228	1	0.0270158	3	0.0890578	58	0.758574	85	2.77305	96	2.63518	50	1.09577	233	6.69686	85	1.79725	114	4.09758	72	2.11629	60	1.79614	236	6.90951	223	7.94222	136	3.94913	110	3.84071
EEF1A1P19	ENSG00000249855	0	0	0	0	0	0	0	0	0	0	0	0	0	0	0	0	0	0	0	0	0	0	0	0	0	0	0	0	0	0	0	0
RP11-159F24.6	ENSG00000248554	0	0	0	0	0	0	0	0	0	0	0	0	0	0	0	0	0	0	0	0	0	0	0	0	0	0	1	0.187479	0	0	0	0
RP11-159F24.5	ENSG00000248240	0	0	0	0	0	0	0	0	0	0	0	0	0	0	0	0	0	0	0	0	0	0	0	0	0	0	0	0	0	0	0	0
PAIP1	ENSG00000172239	636	17.3065	798	19.1427	1470	38.7481	1726	20.0444	3100	89.8014	7381	179.903	5945	115.687	4481	114.36	6029	113.192	3711	118.439	4374	114.157	2698	71.7157	6291	163.545	5518	174.503	3526	90.9133	3767	116.788
NNT-AS1	ENSG00000248092	186	2.60835	178	2.20051	198	2.68968	173	1.03538	360	5.37435	649	8.15209	339	3.39966	198	2.60415	3263	31.5712	1736	28.5534	1536	20.6594	545	7.4657	1712	22.9363	1619	26.3857	1042	13.8457	891	14.2358
CTD-2210P15.2	ENSG00000249286	11	1.02114	2	0.163671	12	1.07909	2	0.0792363	0	0	9	0.748352	3	0.199158	6	0.522386	52	3.33056	3	0.326639	37	3.29434	0	0	0	0	13	1.40251	8	0.703682	19	2.00954
NNT	ENSG00000112992	1790	20.0328	2129	21.0046	2368	25.6716	1719	8.21043	10715	127.659	19324	193.712	20267	162.204	2335	24.5088	11439	88.3278	7207	94.6013	8941	95.9729	2934	32.0752	6079	64.9961	4927	64.0825	4035	42.7884	2424	30.9081
RPL29P12	ENSG00000224993	0	0	0	0	0	0	0	0	0	0	0	0	0	0	0	0	0	0	0	0	0	0	0	0	0	0	0	0	0	0	0	0
RP11-8L21.1	ENSG00000249276	0	0	0	0	0	0	0	0	0	0	0	0	0	0	0	0	0	0	0	0	0	0	0	0	0	0	0	0	0	0	0	0
RNU6-381P	ENSG00000212561	0	0	0	0	0	0	0	0	0	0	0	0	0	0	0	0	0	0	0	0	0	0	0	0	0	0	0	0	0	0	0	0
FGF10	ENSG00000070193	0	0	2	0.0540316	0	0	0	0	0	0	0	0	0	0	0	0	0	0	0	0	0	0	0	0	16	0.468441	11	0.391769	12	0.348452	0	0
FGF10-AS1	ENSG00000248464	0	0	0	0	0	0	0	0	0	0	0	0	0	0	0	0	0	0	0	0	0	0	0	0	0	0	5	0.283099	0	0	0	0
RP11-473L15.3	ENSG00000249203	0	0	0	0	0	0	0	0	0	0	0	0	0	0	0	0	0	0	0	0	0	0	0	0	0	0	0	0	0	0	0	0
RP11-503D12.1	ENSG00000250418	0	0	0	0	0	0	0	0	0	0	0	0	0	0	0	0	0	0	0	0	0	0	0	0	0	0	0	0	0	0	0	0
RN7SL383P	ENSG00000263556	0	0	0	0	0	0	0	0	0	0	0	0	0	0	0	0	0	0	0	0	0	0	0	0	0	0	0	0	0	0	0	0
RP11-53O19.1	ENSG00000251141	9	0.375606	0	0	21	0.848969	2	0.0356223	8	0.355427	5	0.186909	8	0.238761	2	0.078283	26	0.74866	7	0.342644	27	1.08076	24	0.978413	41	1.63471	76	3.68615	6	0.237266	29	1.37892
RP11-53O19.2	ENSG00000248779	0	0	0	0	0	0	0	0	0	0	0	0	0	0	0	0	0	0	0	0	0	0	0	0	0	0	0	0	0	0	0	0
MRPS30	ENSG00000112996	1006	14.9674	1132	14.8472	1233	17.7702	2540	16.1281	900	14.2548	1772	23.6147	1664	17.7045	1886	26.317	4254	43.6682	2498	43.5907	2234	31.879	1201	17.4546	3266	46.4227	2832	48.9676	2068	29.1536	1586	26.8845
RP11-53O19.3	ENSG00000272335	0	0	0	0	0	0	0	0	0	0	0	0	0	0	0	0	0	0	0	0	0	0	0	0	0	0	0	0	0	0	0	0
RP11-357F12.1	ENSG00000248148	0	0	0	0	0	0	0	0	0	0	0	0	0	0	0	0	0	0	0	0	0	0	0	0	0	0	2	0.261556	0	0	0	0
HCN1	ENSG00000164588	0	0	6	0.0902993	14	0.231523	8	0.0582874	14	0.254438	43	0.657541	131	1.59933	130	2.08149	6	0.0706733	43	0.861006	37	0.605842	9	0.150088	2	0.0326197	4	0.0793619	0	0	4	0.0778026
RP11-484L7.1	ENSG00000250422	0	0	0	0	0	0	0	0	0	0	0	0	0	0	0	0	0	0	0	0	0	0	0	0	0	0	0	0	0	0	0	0
RP11-484L7.2	ENSG00000250017	0	0	0	0	0	0	0	0	0	0	0	0	0	0	0	0	0	0	0	0	0	0	0	0	0	0	0	0	0	0	0	0
CTD-2013M15.1	ENSG00000250122	0	0	0	0	0	0	0	0	0	0	0	0	0	0	0	0	0	0	0	0	0	0	0	0	0	0	0	0	0	0	0	0
EMB	ENSG00000170571	4	0.0702103	3	0.0464207	19	0.323055	14	0.104875	29	0.541888	69	1.08483	29	0.364017	0	0	37	0.448088	104	2.14106	16	0.269361	19	0.325773	38	0.637223	105	2.1419	13	0.216211	63	1.25989
RP11-269M20.2	ENSG00000271455	0	0	0	0	0	0	0	0	0	0	0	0	0	0	0	0	0	0	0	0	0	0	0	0	0	0	0	0	0	0	0	0
RP11-269M20.1	ENSG00000213956	0	0	0	0	0	0	0	0	0	0	0	0	0	0	0	0	0	0	0	0	0	0	0	0	0	0	0	0	0	0	0	0
RP11-269M20.3	ENSG00000271752	0	0	0	0	0	0	0	0	0	0	0	0	0	0	0	0	0	0	0	0	0	0	0	0	0	0	0	0	0	0	0	0
PARP8	ENSG00000151883	134	1.22958	89	0.719935	138	1.22663	116	0.454269	155	1.5141	323	2.65477	372	2.44107	185	1.59211	165	1.04462	180	1.93723	54	0.475249	30	0.268903	612	5.36503	346	3.68976	305	2.65184	250	2.61363
RP11-317O24.1	ENSG00000249405	0	0	0	0	0	0	0	0	0	0	0	0	0	0	0	0	0	0	0	0	0	0	0	0	0	0	0	0	0	0	0	0
RP11-317O24.3	ENSG00000270830	0	0	0	0	0	0	0	0	0	0	0	0	0	0	0	0	0	0	0	0	0	0	0	0	0	0	0	0	0	0	0	0
RP11-317O24.2	ENSG00000251601	0	0	0	0	0	0	0	0	0	0	0	0	0	0	0	0	0	0	0	0	0	0	0	0	0	0	0	0	0	0	0	0
CTD-2089N3.1	ENSG00000250360	0	0	0	0	0	0	0	0	0	0	0	0	0	0	0	0	0	0	0	0	0	0	0	0	0	0	0	0	0	0	0	0
CTD-2089N3.2	ENSG00000251573	0	0	0	0	0	0	0	0	0	0	0	0	0	0	0	0	0	0	0	0	0	0	0	0	0	0	0	0	0	0	0	0
CTD-2089N3.3	ENSG00000248918	0	0	0	0	0	0	0	0	0	0	0	0	0	0	0	0	0	0	0	0	0	0	0	0	0	0	0	0	0	0	0	0
RNU6-480P	ENSG00000207060	0	0	0	0	0	0	0	0	0	0	0	0	0	0	0	0	0	0	0	0	0	0	0	0	0	0	0	0	0	0	0	0
AC091866.1	ENSG00000222945	0	0	0	0	0	0	0	0	0	0	0	0	0	0	0	0	0	0	0	0	0	0	0	0	0	0	0	0	0	0	0	0
RNU6-1296P	ENSG00000206606	0	0	0	0	0	0	0	0	0	0	0	0	0	0	0	0	0	0	0	0	0	0	0	0	0	0	0	0	0	0	0	0
CTD-2312P21.1	ENSG00000240627	0	0	0	0	0	0	0	0	0	0	0	0	0	0	0	0	0	0	0	0	0	0	0	0	0	0	0	0	0	0	0	0
snoU13_147	ENSG00000238702	0	0	0	0	0	0	0	0	0	0	0	0	0	0	0	0	0	0	0	0	0	0	0	0	0	0	0	0	0	0	0	0
CTD-2314G24.2	ENSG00000259663	40	1.53918	50	1.69609	30	1.11824	41	0.67331	19	0.778312	33	1.1374	21	0.577873	0	0	3	0.0796475	19	0.857507	0	0	0	0	0	0	0	0	0	0	0	0
ISL1	ENSG00000016082	27	0.774687	28	0.708224	62	1.7232	99	1.21227	42	1.28287	40	1.028	28	0.574518	28	0.753474	5	0.0989815	33	1.11053	0	0	18	0.504494	0	0	0	0	0	0	0	0
HMGB1P47	ENSG00000249338	0	0	0	0	0	0	0	0	0	0	0	0	0	0	0	0	0	0	0	0	0	0	0	0	0	0	0	0	0	0	0	0
CTD-2335O3.2	ENSG00000248891	0	0	0	0	0	0	0	0	0	0	0	0	0	0	0	0	0	0	0	0	0	0	0	0	0	0	0	0	0	0	0	0
CTD-2335O3.3	ENSG00000251125	0	0	0	0	0	0	0	0	0	0	0	0	0	0	0	0	0	0	0	0	0	0	0	0	0	0	0	0	0	0	0	0
RNA5SP182	ENSG00000251873	0	0	0	0	0	0	0	0	0	0	0	0	0	0	0	0	0	0	0	0	0	0	0	0	0	0	0	0	0	0	0	0
KATNBL1P4	ENSG00000249270	0	0	0	0	0	0	0	0	0	0	0	0	0	0	0	0	0	0	0	0	0	0	0	0	0	0	0	0	0	0	0	0
CTD-2203A3.1	ENSG00000248789	0	0	0	0	0	0	0	0	0	0	0	0	0	0	0	0	0	0	0	0	0	0	0	0	0	0	0	0	0	0	0	0
RPS17P11	ENSG00000244621	0	0	0	0	0	0	0	0	0	0	0	0	0	0	0	0	0	0	0	0	0	0	0	0	0	0	0	0	0	0	0	0
CTD-2141G3.1	ENSG00000250827	0	0	0	0	0	0	0	0	0	0	0	0	0	0	0	0	0	0	0	0	0	0	0	0	0	0	0	0	0	0	0	0
CTD-2288O8.1	ENSG00000248898	0	0	0	0	0	0	0	0	0	0	0	0	0	0	0	0	0	0	0	0	0	0	0	0	0	0	0	0	0	0	0	0
ITGA1	ENSG00000213949	174	0.864788	129	0.565197	278	1.33841	185	0.392404	3	0.0158727	41	0.182522	25	0.0888554	9	0.0419518	112	0.384061	98	0.57127	46	0.219277	49	0.237891	96	0.455826	123	0.710452	129	0.607497	129	0.730468
PELO	ENSG00000152684	1316	27.9219	2041	38.1753	1207	24.8073	6190	56.0508	640	14.4557	1179	22.4065	1331	20.1953	1380	27.461	1209	17.6985	669	16.6483	1200	24.42	1369	28.3736	914	18.5269	725	17.8771	993	19.9633	653	15.7853
CTD-2207L17.2	ENSG00000251237	0	0	0	0	0	0	0	0	0	0	0	0	0	0	0	0	0	0	0	0	0	0	0	0	0	0	0	0	0	0	0	0
CTD-2207L17.1	ENSG00000241809	0	0	0	0	0	0	0	0	0	0	0	0	0	0	0	0	0	0	0	0	0	0	0	0	0	0	0	0	0	0	0	0
CTD-2175A23.1	ENSG00000249899	0	0	0	0	0	0	0	0	0	0	0	0	0	0	0	0	0	0	0	0	0	0	0	0	0	0	0	0	0	0	0	0
ITGA2	ENSG00000164171	19	0.221644	33	0.339364	61	0.68931	34	0.169271	33	0.409814	150	1.56735	128	1.06781	33	0.361047	148	1.1912	121	1.65555	49	0.548243	49	0.558367	1263	14.0758	1306	17.7058	607	6.70942	534	7.09732
CTD-2366F13.2	ENSG00000272123	0	0	0	0	0	0	0	0	0	0	0	0	0	0	0	0	0	0	0	0	0	0	0	0	0	0	0	0	0	0	0	0
MOCS2	ENSG00000164172	551	8.45972	502	6.79451	744	11.0652	793	5.19612	825	13.4843	1433	19.7071	1780	19.5437	362	5.21267	1652	17.4999	1032	18.584	902	13.2827	435	6.52401	566	8.3021	672	11.9906	231	3.36055	274	4.79298
CTD-2366F13.1	ENSG00000247796	46	1.32893	29	0.73857	13	0.363806	50	0.616475	19	0.584343	41	1.06096	1	0.0206598	0	0	115	2.29226	27	0.914876	43	1.19148	15	0.423308	99	2.73241	19	0.63792	10	0.27374	8	0.263321
RP11-94D20.1	ENSG00000213940	0	0	0	0	0	0	0	0	0	0	0	0	0	0	0	0	0	0	0	0	0	0	0	0	0	0	0	0	0	0	0	0
RP11-289K10.1	ENSG00000240052	0	0	0	0	0	0	0	0	0	0	0	0	0	0	0	0	0	0	0	0	0	0	0	0	0	0	0	0	0	0	0	0
FST	ENSG00000134363	3	0.0932373	5	0.13699	0	0	3	0.0397916	689	22.796	1005	27.9773	680	15.1133	460	13.4083	4	0.0857728	10	0.364522	10	0.298087	37	1.12329	38	1.12829	43	1.55312	81	2.38533	81	2.86817
NDUFS4	ENSG00000164258	410	32.2251	443	30.6948	1003	76.365	1191	39.9507	396	33.1342	876	61.6717	1022	57.444	1515	111.679	3711	201.244	1738	160.219	1987	149.79	1543	118.467	829	62.249	835	76.2722	491	36.5668	198	17.7307
AC024569.1	ENSG00000238508	0	0	0	0	0	0	0	0	0	0	0	0	0	0	0	0	0	0	0	0	0	0	0	0	0	0	0	0	0	0	0	0
CTD-2081C10.1	ENSG00000250447	0	0	0	0	0	0	0	0	0	0	0	0	0	0	0	0	0	0	0	0	0	0	0	0	0	0	0	0	0	0	0	0
AC025175.1	ENSG00000263710	0	0	0	0	0	0	0	0	0	0	0	0	0	0	0	0	0	0	0	0	0	0	0	0	0	0	0	0	0	0	0	0
ASS1P9	ENSG00000217791	0	0	0	0	0	0	0	0	0	0	0	0	0	0	0	0	0	0	0	0	0	0	0	0	0	0	0	0	0	0	0	0
CTD-2081C10.7	ENSG00000272416	0	0	0	0	0	0	0	0	0	0	0	0	0	0	0	0	0	0	0	0	0	0	0	0	0	0	0	0	0	0	0	0
ARL15	ENSG00000185305	55	1.33871	46	0.987036	57	1.34395	55	0.571333	112	2.90211	154	3.35751	157	2.7328	71	1.62081	550	9.23653	383	10.934	271	6.32658	143	3.40002	232	5.39486	298	8.42966	122	2.81371	60	1.6639
RNU6-272P	ENSG00000222960	0	0	0	0	0	0	0	0	0	0	0	0	0	0	0	0	0	0	0	0	0	0	0	0	0	0	0	0	0	0	0	0
MIR581	ENSG00000207627	0	0	0	0	0	0	0	0	0	0	0	0	0	0	0	0	0	0	0	0	0	0	0	0	0	0	0	0	0	0	0	0
RN7SL801P	ENSG00000241230	0	0	0	0	0	0	0	0	0	0	0	0	0	0	0	0	0	0	0	0	0	0	0	0	0	0	0	0	0	0	0	0
MIR4459	ENSG00000265421	0	0	0	0	0	0	0	0	0	0	0	0	0	0	0	0	0	0	0	0	0	0	0	0	0	0	0	0	0	0	0	0
LINC01033	ENSG00000249069	0	0	0	0	0	0	0	0	0	0	0	0	0	0	0	0	0	0	0	0	0	0	0	0	0	0	0	0	0	0	0	0
RPL37P25	ENSG00000251597	0	0	0	0	0	0	0	0	0	0	0	0	0	0	0	0	0	0	0	0	0	0	0	0	0	0	0	0	0	0	0	0
HSPB3	ENSG00000169271	41	4.95836	70	7.46281	31	3.6316	237	12.2322	0	0	3	0.324973	0	0	1	0.113423	45	3.75481	3	0.42553	43	4.98766	21	2.48082	10	1.15537	21	2.9515	2	0.229181	19	2.61794
SNX18	ENSG00000178996	132	1.83105	182	2.2256	305	4.09835	563	3.33301	291	4.29724	959	11.9156	563	5.58493	880	11.4487	1327	12.7004	739	12.0234	962	12.799	525	7.11389	549	7.27555	344	5.54567	313	4.11401	196	3.09766
AC112198.1	ENSG00000232517	0	0	0	0	0	0	0	0	0	0	0	0	0	0	0	0	0	0	0	0	3	0.0379511	0	0	0	0	0	0	0	0	0	0
AC112198.2	ENSG00000221073	0	0	0	0	0	0	0	0	0	0	0	0	0	0	0	0	0	0	0	0	0	0	0	0	0	0	0	0	0	0	0	0
RP11-45H22.1	ENSG00000226810	0	0	0	0	0	0	0	0	0	0	0	0	0	0	0	0	0	0	0	0	0	0	0	0	0	0	0	0	0	0	0	0
RP11-45H22.2	ENSG00000249843	0	0	0	0	0	0	0	0	0	0	0	0	0	0	0	0	0	0	0	0	0	0	0	0	0	0	0	0	0	0	0	0
RP11-45H22.3	ENSG00000249016	0	0	0	0	0	0	0	0	0	0	0	0	0	0	0	0	0	0	0	0	0	0	0	0	0	0	0	0	0	0	0	0
ESM1	ENSG00000164283	0	0	0	0	0	0	0	0	0	0	0	0	0	0	0	0	342	8.07918	287	11.5254	146	4.79454	105	3.5118	329	10.7617	436	17.349	137	4.44462	337	13.1462
CTD-2313F11.1	ENSG00000240535	0	0	0	0	0	0	0	0	0	0	0	0	0	0	0	0	0	0	0	0	0	0	0	0	0	0	0	0	0	0	0	0
GZMK	ENSG00000113088	0	0	0	0	0	0	0	0	0	0	0	0	0	0	0	0	16	0.648814	13	0.896143	8	0.450966	43	2.4687	2	0.112299	12	0.819652	68	3.78689	0	0
Y_RNA_253	ENSG00000207229	0	0	0	0	0	0	0	0	0	0	0	0	0	0	0	0	0	0	0	0	0	0	0	0	0	0	0	0	0	0	0	0
CTD-2313F11.2	ENSG00000251376	0	0	0	0	0	0	0	0	0	0	0	0	0	0	0	0	0	0	0	0	0	0	0	0	0	0	0	0	0	0	0	0
CTD-2313F11.3	ENSG00000248029	0	0	0	0	0	0	0	0	0	0	0	0	0	0	0	0	0	0	0	0	0	0	0	0	0	0	0	0	0	0	0	0
GZMAP1	ENSG00000249454	0	0	0	0	0	0	0	0	0	0	0	0	0	0	0	0	0	0	0	0	0	0	0	0	0	0	0	0	0	0	0	0
GZMA	ENSG00000145649	0	0	0	0	0	0	0	0	0	0	0	0	0	0	0	0	30	2.13641	13	1.57376	0	0	46	4.63789	4	0.394428	11	1.31948	0	0	0	0
CDC20B	ENSG00000164287	0	0	0	0	0	0	0	0	0	0	0	0	3	0.0437777	0	0	0	0	0	0	0	0	0	0	0	0	0	0	0	0	0	0
GPX8	ENSG00000164294	426	10.1625	382	8.03352	497	11.485	484	4.92764	489	12.4186	1340	28.6331	1011	17.2475	1912	42.7787	2815	46.3332	1960	54.8407	1816	41.5511	632	14.7275	1192	27.1666	1131	31.3562	747	16.8852	719	19.5421
MIR449A	ENSG00000198983	0	0	0	0	0	0	0	0	0	0	0	0	0	0	0	0	0	0	0	0	0	0	0	0	0	0	0	0	0	0	0	0
MIR449B	ENSG00000207728	0	0	0	0	0	0	0	0	0	0	0	0	0	0	0	0	0	0	0	0	0	0	0	0	0	0	0	0	0	0	0	0
MIR449C	ENSG00000251856	0	0	0	0	0	0	0	0	0	0	0	0	0	0	0	0	0	0	0	0	0	0	0	0	0	0	0	0	0	0	0	0
MCIDAS	ENSG00000234602	95	4.19226	124	4.82388	79	3.37703	64	1.20533	113	5.30852	307	12.1348	189	5.96444	23	0.951919	46	1.40057	13	0.672857	15	0.634878	11	0.474175	2	0.0843183	6	0.307712	0	0	0	0
CCNO	ENSG00000152669	140	7.14115	303	13.6249	174	8.5975	424	9.23013	139	7.54789	224	10.2343	268	9.77593	39	1.86575	204	7.17946	68	4.06821	129	6.31109	189	9.41723	101	4.92185	67	3.97177	83	4.01155	58	3.37069
RP11-506H20.1	ENSG00000251307	0	0	0	0	0	0	0	0	1	0.127573	0	0	0	0	0	0	0	0	0	0	0	0	0	0	0	0	0	0	0	0	0	0
DHX29	ENSG00000067248	30	0.585494	29	0.498941	75	1.4179	59	0.491422	144	2.99181	293	5.12201	138	1.92603	307	5.61937	5017	67.5564	2320	53.106	1543	28.883	379	7.22539	2485	46.3335	2199	49.8764	718	13.2776	569	12.6522
SKIV2L2	ENSG00000039123	120	1.68332	112	1.38501	296	4.02216	151	0.90399	399	5.95838	593	7.45094	359	3.60133	644	8.47263	10160	98.3331	5409	88.9931	4075	54.826	1556	21.3214	4683	62.759	4924	80.2735	1303	17.319	2088	33.3708
RP11-506H20.2	ENSG00000271410	0	0	0	0	0	0	0	0	0	0	0	0	0	0	0	0	0	0	0	0	0	0	0	0	0	0	0	0	0	0	0	0
PPAP2A	ENSG00000067113	879	40.2325	986	39.7846	912	40.4358	1344	26.2536	268	13.0585	444	18.203	360	11.7835	60	2.57565	847	26.7481	643	34.5187	674	29.5885	366	16.364	240	10.4946	213	11.3302	188	8.15343	229	11.9419
MIR5687	ENSG00000265135	0	0	0	0	0	0	0	0	0	0	0	0	0	0	0	0	0	0	0	0	0	0	0	0	0	0	0	0	0	0	0	0
RNF138P1	ENSG00000250853	0	0	0	0	0	0	0	0	0	0	0	0	0	0	0	0	0	0	0	0	0	0	0	0	0	0	0	0	0	0	0	0
AK4P2	ENSG00000249410	0	0	0	0	0	0	0	0	0	0	0	0	0	0	0	0	0	0	0	0	0	0	0	0	0	0	0	0	0	0	0	0
SLC38A9	ENSG00000177058	68	0.711167	94	0.866643	145	1.46897	188	0.839116	159	1.77023	251	2.3513	259	1.93707	74	0.725842	699	5.04384	370	4.53857	498	4.99535	237	2.42121	502	5.01572	478	5.80978	187	1.8531	290	3.45551
DDX4	ENSG00000152670	0	0	0	0	0	0	0	0	0	0	0	0	0	0	0	0	0	0	0	0	0	0	0	0	0	0	0	0	0	0	0	0
RP11-175M2.1	ENSG00000251368	0	0	0	0	0	0	0	0	0	0	0	0	0	0	0	0	0	0	0	0	0	0	0	0	0	0	0	0	0	0	0	0
RNA5SP183	ENSG00000199322	0	0	0	0	0	0	0	0	0	0	0	0	0	0	0	0	0	0	0	0	0	0	0	0	0	0	0	0	0	0	0	0
HNRNPH1P3	ENSG00000248854	0	0	0	0	0	0	0	0	0	0	0	0	0	0	0	0	0	0	0	0	0	0	0	0	0	0	0	0	0	0	0	0
IL31RA	ENSG00000164509	0	0	0	0	3	0.0609438	2	0.0179002	0	0	0	0	0	0	0	0	0	0	0	0	0	0	0	0	0	0	0	0	0	0	0	0
AC008914.1	ENSG00000268280	0	0	0	0	0	0	0	0	0	0	0	0	0	0	0	0	0	0	0	0	0	0	0	0	0	0	0	0	0	0	0	0
IL6ST	ENSG00000134352	75	0.744785	36	0.315153	143	1.37559	74	0.313619	233	2.46318	968	8.61026	355	2.52105	526	4.89895	17873	122.458	12582	146.546	7615	72.5294	2897	28.1021	7911	75.053	8756	101.052	3400	31.9921	5540	62.6802
CTD-2031P19.5	ENSG00000262211	0	0	0	0	0	0	0	0	0	0	0	0	0	0	0	0	0	0	0	0	0	0	0	0	0	0	0	0	0	0	0	0
CTD-2031P19.4	ENSG00000264281	0	0	0	0	0	0	0	0	0	0	0	0	0	0	0	0	0	0	0	0	0	0	0	0	0	0	0	0	0	0	0	0
CTD-2031P19.3	ENSG00000227908	3	0.120936	0	0	6	0.234297	4	0.0688168	2	0.0858289	1	0.0361081	0	0	0	0	0	0	0	0	0	0	0	0	0	0	0	0	0	0	1	0.0459287
snoU13_148	ENSG00000238326	0	0	0	0	0	0	0	0	0	0	0	0	0	0	0	0	0	0	0	0	0	0	0	0	0	0	0	0	0	0	0	0
CTD-2227I18.1	ENSG00000249236	0	0	0	0	0	0	0	0	0	0	0	0	0	0	0	0	0	0	0	0	0	0	0	0	0	0	0	0	0	0	0	0
ANKRD55	ENSG00000164512	0	0	0	0	0	0	2	0.0264565	0	0	0	0	0	0	0	0	5	0.106928	4	0.145417	18	0.535115	15	0.454164	38	1.12525	10	0.360221	0	0	5	0.176572
RNU6-299P	ENSG00000253032	0	0	0	0	0	0	0	0	0	0	0	0	0	0	0	0	0	0	0	0	0	0	0	0	0	0	0	0	0	0	0	0
RPL17P22	ENSG00000243592	0	0	0	0	0	0	0	0	0	0	0	0	0	0	0	0	0	0	0	0	0	0	0	0	0	0	0	0	0	0	0	0
RNA5SP184	ENSG00000223003	0	0	0	0	0	0	0	0	0	0	0	0	0	0	0	0	0	0	0	0	0	0	0	0	0	0	0	0	0	0	0	0
RP11-365H8.2	ENSG00000251435	0	0	0	0	0	0	0	0	0	0	0	0	0	0	0	0	0	0	0	0	0	0	0	0	0	0	0	0	0	0	0	0
RNA5SP185	ENSG00000212265	0	0	0	0	0	0	0	0	0	0	0	0	0	0	0	0	0	0	0	0	0	0	0	0	0	0	0	0	0	0	0	0
PSMC1P4	ENSG00000248781	0	0	0	0	0	0	0	0	0	0	0	0	0	0	0	0	0	0	0	0	0	0	0	0	0	0	0	0	0	0	0	0
RNU6ATAC2P	ENSG00000210678	0	0	0	0	0	0	0	0	0	0	0	0	0	0	0	0	0	0	0	0	0	0	0	0	0	0	0	0	0	0	0	0
RP11-155L15.1	ENSG00000249697	0	0	0	0	0	0	0	0	0	0	0	0	0	0	0	0	0	0	0	0	0	0	0	0	0	0	0	0	0	0	0	0
HMGN1P17	ENSG00000250787	0	0	0	0	0	0	0	0	0	0	0	0	0	0	0	0	0	0	0	0	0	0	0	0	0	0	0	0	0	0	0	0
AC008391.1	ENSG00000265665	0	0	0	0	0	0	0	0	0	0	0	0	0	0	0	0	0	0	0	0	0	0	0	0	0	0	0	0	0	0	0	0
CTC-236F12.4	ENSG00000248727	0	0	0	0	0	0	0	0	0	0	0	0	0	0	0	0	0	0	0	0	0	0	0	0	0	0	0	0	0	0	0	0
AC022431.1	ENSG00000226221	0	0	0	0	0	0	0	0	0	0	0	0	0	0	0	0	0	0	0	0	0	0	0	0	0	0	0	0	0	0	0	0
AC022431.2	ENSG00000225940	0	0	0	0	0	0	0	0	0	0	0	0	0	0	0	0	0	0	0	0	0	0	0	0	0	0	0	0	0	0	0	0
AC022431.3	ENSG00000234553	0	0	0	0	0	0	0	0	0	0	0	0	0	0	0	0	0	0	0	0	0	0	0	0	0	0	0	0	0	0	0	0
AC008940.1	ENSG00000228650	0	0	0	0	0	0	0	0	0	0	0	0	0	0	0	0	0	0	0	0	0	0	0	0	0	0	0	0	0	0	0	0
MAP3K1	ENSG00000095015	109	1.30351	80	0.843386	150	1.73764	206	1.05137	289	3.67921	917	9.82261	591	5.05426	684	7.67168	1856	15.3139	1141	16.0039	1209	13.8672	548	6.40159	472	5.39257	432	6.00398	324	3.67135	265	3.61063
AC008937.2	ENSG00000237705	0	0	0	0	0	0	0	0	0	0	0	0	0	0	0	0	0	0	0	0	0	0	0	0	0	0	0	0	0	0	0	0
snoU13_149	ENSG00000238717	0	0	0	0	0	0	0	0	0	0	0	0	0	0	0	0	0	0	0	0	0	0	0	0	0	0	0	0	0	0	0	0
AC008937.3	ENSG00000225230	0	0	0	0	0	0	0	0	0	0	0	0	0	0	0	0	0	0	0	0	0	0	0	0	0	0	0	0	0	0	0	0
SETD9	ENSG00000155542	85	3.094	90	2.88797	114	4.01965	109	1.69328	148	5.73499	194	6.32519	271	7.05429	90	3.07249	367	9.21697	266	11.3563	171	5.96996	61	2.16896	118	4.10346	218	9.22202	194	6.69109	86	3.56657
MIER3	ENSG00000155545	18	0.288206	22	0.31053	45	0.697951	77	0.526166	52	0.886347	229	3.28425	114	1.30532	598	8.98005	2732	30.1809	1459	27.3993	1409	21.6379	1085	16.97	769	11.7631	761	14.1607	306	4.64244	386	7.04155
CTD-2310F14.1	ENSG00000271828	0	0	0	0	0	0	0	0	0	0	0	0	0	0	0	0	0	0	0	0	0	0	0	0	0	0	0	0	0	0	0	0
AC016644.1	ENSG00000235635	0	0	0	0	0	0	0	0	0	0	0	0	0	0	0	0	0	0	0	0	0	0	0	0	0	0	0	0	0	0	0	0
AC114973.1	ENSG00000233943	0	0	0	0	0	0	0	0	0	0	0	0	0	0	0	0	0	0	0	0	0	0	0	0	0	0	0	0	0	0	0	0
RP11-101B14.4	ENSG00000248652	0	0	0	0	0	0	0	0	0	0	0	0	0	0	0	0	0	0	0	0	0	0	0	0	0	0	0	0	0	0	0	0
RP11-101B14.1	ENSG00000250480	0	0	0	0	0	0	0	0	0	0	0	0	0	0	0	0	0	0	0	0	0	0	0	0	0	0	0	0	0	0	0	0
Y_RNA_254	ENSG00000207293	0	0	0	0	0	0	0	0	0	0	0	0	0	0	0	0	0	0	0	0	0	0	0	0	0	0	0	0	0	0	0	0
GPBP1	ENSG00000062194	65	0.923734	81	1.01477	184	2.53299	209	1.2676	340	5.14378	985	12.5384	464	4.71557	3341	44.5305	8118	79.5983	3907	65.1225	3047	41.5317	1680	23.3219	2879	39.0879	2910	48.0613	966	13.0078	2030	32.8685
CTD-2516K3.3	ENSG00000248586	0	0	0	0	0	0	0	0	0	0	0	0	0	0	0	0	0	0	0	0	0	0	0	0	0	0	0	0	0	0	0	0
CTD-2023N9.1	ENSG00000250961	0	0	0	0	0	0	0	0	0	0	0	0	0	0	0	0	0	0	0	0	0	0	0	0	0	0	0	0	0	0	0	0
SALL4P1	ENSG00000250308	0	0	0	0	0	0	0	0	0	0	0	0	0	0	0	0	0	0	0	0	0	0	0	0	0	0	0	0	0	0	0	0
ACTBL2	ENSG00000169067	0	0	2	0.0582907	0	0	0	0	0	0	0	0	0	0	0	0	0	0	12	0.465323	7	0.221969	0	0	1	0.0315854	0	0	0	0	2	0.0753356
AC025470.1	ENSG00000264748	0	0	0	0	0	0	0	0	0	0	0	0	0	0	0	0	0	0	0	0	0	0	0	0	0	0	0	0	0	0	0	0
CTD-2023N9.2	ENSG00000248294	0	0	0	0	0	0	0	0	0	0	0	0	0	0	0	0	0	0	0	0	0	0	0	0	0	0	0	0	0	0	0	0
CTD-2023N9.3	ENSG00000249436	0	0	6	0.595205	0	0	0	0	0	0	0	0	0	0	0	0	0	0	0	0	4	0.431717	0	0	0	0	0	0	0	0	0	0
AC008780.1	ENSG00000221195	0	0	0	0	0	0	0	0	0	0	0	0	0	0	0	0	0	0	0	0	0	0	0	0	0	0	0	0	0	0	0	0
RP11-772C9.1	ENSG00000249198	0	0	0	0	0	0	0	0	0	0	0	0	0	0	0	0	0	0	0	0	0	0	0	0	0	0	0	0	0	0	0	0
AC116606.1	ENSG00000266864	0	0	0	0	0	0	0	0	0	0	0	0	0	0	0	0	0	0	0	0	0	0	0	0	0	0	0	0	0	0	0	0
RP11-478P10.1	ENSG00000249584	0	0	0	0	0	0	0	0	0	0	0	0	0	0	0	0	1	0.0156463	0	0	0	0	0	0	0	0	0	0	0	0	0	0
snoU13_150	ENSG00000238899	0	0	0	0	0	0	0	0	0	0	0	0	0	0	0	0	0	0	0	0	0	0	0	0	0	0	0	0	0	0	0	0
CTD-2037L6.2	ENSG00000248132	0	0	0	0	0	0	0	0	0	0	0	0	0	0	0	0	0	0	0	0	0	0	0	0	0	0	0	0	0	0	0	0
PGAM1P1	ENSG00000248271	0	0	0	0	0	0	0	0	0	0	0	0	0	0	0	0	0	0	0	0	0	0	0	0	0	0	0	0	0	0	0	0
PLK2	ENSG00000145632	712	13.7792	975	16.634	846	15.8597	3897	32.1866	404	8.32328	826	14.3184	984	13.6182	1642	29.8032	3924	52.3954	2720	61.7399	2504	46.4784	2462	46.5427	760	14.0515	838	18.8476	1383	25.3606	1455	32.0816
GAPT	ENSG00000175857	0	0	0	0	0	0	0	0	0	0	0	0	0	0	0	0	3	0.0583546	0	0	0	0	0	0	0	0	0	0	0	0	0	0
CTD-2117L12.3	ENSG00000271257	0	0	0	0	0	0	0	0	0	0	0	0	0	0	0	0	0	0	0	0	0	0	0	0	0	0	0	0	0	0	0	0
MIR548AE2	ENSG00000265699	0	0	0	0	0	0	0	0	0	0	0	0	0	0	0	0	0	0	0	0	0	0	0	0	0	0	0	0	0	0	0	0
CTD-2117L12.1	ENSG00000250127	0	0	0	0	0	0	0	0	0	0	0	0	0	0	0	0	0	0	0	0	0	0	0	0	0	0	0	0	0	0	0	0
RAB3C	ENSG00000152932	0	0	3	0.0252937	0	0	0	0	0	0	5	0.0428334	13	0.0889136	1	0.00896993	3	0.0197963	2	0.022435	1	0.00917309	0	0	0	0	0	0	41	0.371552	0	0
RP11-479O16.1	ENSG00000248475	0	0	0	0	0	0	0	0	0	0	0	0	0	0	0	0	0	0	0	0	0	0	0	0	0	0	0	0	0	0	0	0
RPL5P15	ENSG00000240412	0	0	0	0	0	0	0	0	0	0	0	0	0	0	0	0	0	0	0	0	0	0	0	0	0	0	0	0	0	0	0	0
CTD-2176I21.2	ENSG00000248733	0	0	0	0	0	0	0	0	0	0	0	0	0	0	0	0	0	0	0	0	0	0	0	0	0	0	0	0	0	0	0	0
PDE4D	ENSG00000113448	95	0.551947	75	0.384136	102	0.574059	162	0.401689	102	0.630876	354	1.84225	193	0.801889	1018	5.54714	366	1.46715	273	1.86033	294	1.63831	439	2.49149	1436	7.97067	1841	12.4307	833	4.58578	1364	9.02899
RP11-266N13.2	ENSG00000247345	0	0	0	0	0	0	0	0	0	0	0	0	0	0	0	0	0	0	0	0	0	0	0	0	0	0	0	0	0	0	0	0
NDUFB4P2	ENSG00000251306	0	0	0	0	0	0	0	0	0	0	0	0	0	0	0	0	0	0	0	0	0	0	0	0	0	0	0	0	0	0	0	0
MIR582	ENSG00000202601	0	0	0	0	0	0	0	0	0	0	0	0	0	0	0	0	0	0	0	0	0	0	0	0	0	0	0	0	0	0	0	0
CTD-2254N19.1	ENSG00000248935	0	0	0	0	0	0	0	0	0	0	0	0	0	0	0	0	0	0	0	0	0	0	0	0	0	0	0	0	0	0	0	0
RNU6-806P	ENSG00000202017	0	0	0	0	0	0	0	0	0	0	0	0	0	0	0	0	0	0	0	0	0	0	0	0	0	0	0	0	0	0	0	0
RP11-546M4.1	ENSG00000213896	0	0	0	0	0	0	0	0	0	0	0	0	0	0	0	0	0	0	0	0	0	0	0	0	0	0	0	0	0	0	0	0
FKSG52	ENSG00000224838	0	0	0	0	0	0	0	0	0	0	0	0	0	0	0	0	0	0	0	0	0	0	0	0	0	0	0	0	0	0	0	0
SETP21	ENSG00000214244	0	0	0	0	0	0	0	0	0	0	0	0	0	0	0	0	0	0	0	0	0	0	0	0	0	0	0	0	0	0	0	0
PART1	ENSG00000152931	0	0	0	0	4	0.036663	0	0	0	0	0	0	0	0	0	0	0	0	0	0	0	0	0	0	0	0	0	0	0	0	0	0
DEPDC1B	ENSG00000035499	329	7.97638	325	6.94614	372	8.73646	212	2.19355	274	7.07182	867	18.8278	266	4.61185	270	6.13934	65	1.08729	50	1.42179	28	0.651092	5	0.118413	11	0.254783	9	0.253584	37	0.849975	0	0
CTD-2003D5.1	ENSG00000251303	0	0	0	0	0	0	0	0	0	0	0	0	0	0	0	0	0	0	0	0	0	0	0	0	0	0	0	0	0	0	0	0
AC109133.1	ENSG00000256404	0	0	0	0	0	0	0	0	0	0	0	0	0	0	0	0	0	0	0	0	0	0	0	0	0	0	0	0	0	0	0	0
KRT8P31	ENSG00000250148	0	0	0	0	0	0	0	0	0	0	0	0	0	0	0	0	0	0	0	0	0	0	0	0	0	0	0	0	0	0	0	0
ELOVL7	ENSG00000164181	31	0.623744	34	0.603078	35	0.682174	48	0.412181	47	1.00673	129	2.32491	86	1.23745	22	0.41516	301	4.17862	169	3.98828	163	3.14562	109	2.14236	98	1.88381	144	3.36726	383	7.30193	203	4.65363
RP11-231G3.1	ENSG00000272308	0	0	0	0	0	0	0	0	0	0	0	0	0	0	0	0	0	0	0	0	0	0	0	0	0	0	0	0	0	0	0	0
ERCC8	ENSG00000049167	259	4.93066	232	3.89353	249	4.59185	339	2.75427	190	3.85061	326	5.55897	225	3.06317	219	3.91019	517	6.79075	312	6.96651	336	6.13507	184	3.42172	213	3.87394	230	5.08865	238	4.29316	127	2.75461
GNL3LP1	ENSG00000215032	0	0	0	0	0	0	0	0	0	0	0	0	0	0	0	0	0	0	0	0	0	0	0	0	0	0	0	0	0	0	0	0
AC104113.3	ENSG00000233847	0	0	0	0	0	0	0	0	0	0	0	0	0	0	0	0	0	0	0	0	0	0	0	0	0	0	0	0	0	0	0	0
NDUFAF2	ENSG00000164182	1105	101.355	808	65.3344	1284	114.085	1413	55.3127	2052	200.368	1715	140.902	1638	107.443	1059	91.1013	2641	167.136	1380	148.462	1495	131.521	1693	151.691	709	62.1289	663	70.6746	703	61.0985	552	57.6861
AC008498.1	ENSG00000269267	0	0	0	0	0	0	0	0	0	0	0	0	0	0	0	0	0	0	0	0	0	0	0	0	0	0	0	0	0	0	0	0
SMIM15	ENSG00000188725	229	7.3142	147	4.13903	261	8.07522	318	4.33471	552	18.769	1169	33.4439	477	10.8951	1829	54.7889	3453	76.0938	1910	71.5516	2121	64.975	1718	53.6013	1841	56.1762	1637	60.7644	813	24.6046	1099	39.9926
CTC-436P18.1	ENSG00000251279	0	0	0	0	0	0	1	0.0494729	0	0	0	0	0	0	0	0	0	0	0	0	0	0	0	0	0	0	0	0	0	0	0	0
CTC-436P18.3	ENSG00000249279	0	0	0	0	0	0	0	0	0	0	0	0	0	0	0	0	0	0	0	0	0	0	0	0	0	0	0	0	0	0	0	0
ZSWIM6	ENSG00000130449	277	4.6464	296	4.37702	379	6.15827	677	4.84649	237	4.2321	575	8.63925	514	6.16571	432	6.79624	2230	25.8085	1315	25.8713	1476	23.7464	953	15.6153	906	14.5189	903	17.6033	890	14.1456	866	16.5503
RP11-631M6.3	ENSG00000251682	0	0	0	0	0	0	0	0	0	0	0	0	0	0	0	0	0	0	0	0	0	0	0	0	0	0	0	0	0	0	0	0
RP11-631M6.2	ENSG00000250461	0	0	0	0	0	0	0	0	0	0	0	0	0	0	0	0	0	0	0	0	0	0	0	0	0	0	0	0	0	0	0	0
RPL3P6	ENSG00000213891	0	0	0	0	0	0	0	0	0	0	0	0	0	0	0	0	0	0	0	0	0	0	0	0	0	0	0	0	0	0	0	0
AC008836.1	ENSG00000223200	0	0	0	0	0	0	0	0	0	0	0	0	0	0	0	0	0	0	0	0	0	0	0	0	0	0	0	0	0	0	0	0
C5orf64	ENSG00000178722	0	0	0	0	0	0	0	0	0	0	0	0	0	0	0	0	0	0	3	0.0810483	4	0.0883695	0	0	0	0	0	0	0	0	0	0
RP11-2O17.2	ENSG00000248529	0	0	0	0	0	0	0	0	0	0	0	0	0	0	0	0	0	0	0	0	0	0	0	0	0	0	0	0	0	0	0	0
RNU6-913P	ENSG00000212215	0	0	0	0	0	0	0	0	0	0	0	0	0	0	0	0	0	0	0	0	0	0	0	0	0	0	0	0	0	0	0	0
CTD-2170G1.2	ENSG00000251575	0	0	0	0	0	0	0	0	0	0	0	0	0	0	0	0	0	0	0	0	0	0	0	0	0	0	0	0	0	0	0	0
CTD-2244C20.1	ENSG00000249878	0	0	0	0	0	0	0	0	0	0	0	0	0	0	0	0	0	0	0	0	0	0	0	0	0	0	0	0	0	0	0	0
CTD-2244C20.2	ENSG00000248199	0	0	0	0	0	0	0	0	0	0	0	0	0	0	0	0	0	0	0	0	0	0	0	0	0	0	0	0	0	0	0	0
RN7SKP157	ENSG00000251983	0	0	0	0	0	0	0	0	0	0	0	0	0	0	0	0	0	0	0	0	0	0	0	0	0	0	0	0	0	0	0	0
KIF2A	ENSG00000068796	67	1.295	95	1.61871	133	2.49018	86	0.709409	232	4.7737	889	15.3911	383	5.29393	543	9.84337	2088	27.8451	1090	24.7103	887	16.4435	323	6.09846	1122	20.7184	995	22.3506	198	3.62623	591	13.0147
DIMT1	ENSG00000086189	1344	33.1949	1096	23.8634	1123	26.8679	967	10.193	1361	35.785	1766	39.0691	1642	29.002	256	5.93007	1140	19.4267	670	19.4089	587	13.9054	329	7.93759	845	19.9386	779	22.3603	700	16.3819	288	8.1043
IPO11	ENSG00000086200	273	3.34095	245	2.64316	192	2.2761	244	1.27438	616	8.02525	1081	11.8496	364	3.18561	697	7.99996	2799	23.6337	1951	28.004	1188	13.9443	363	4.33945	1488	17.3971	1452	20.6511	702	8.14027	331	4.61516
RNU6-661P	ENSG00000199279	0	0	0	0	0	0	0	0	0	0	0	0	0	0	0	0	0	0	0	0	0	0	0	0	0	0	0	0	0	0	0	0
CKS1B_2	ENSG00000268942	0	0	0	0	0	0	0	0	0	0	0	0	0	0	0	0	0	0	0	0	0	0	0	0	0	0	0	0	0	0	0	0
RP11-95I19.2	ENSG00000241991	0	0	0	0	0	0	0	0	0	0	0	0	0	0	0	0	0	0	0	0	0	0	0	0	0	0	0	0	0	0	0	0
RP11-95I19.1	ENSG00000240436	0	0	0	0	0	0	0	0	0	0	0	0	0	0	0	0	0	0	0	0	0	0	0	0	0	0	0	0	0	0	0	0
LRRC70	ENSG00000186105	0	0	0	0	0	0	0	0	0	0	1	0.0367503	1	0.0293408	1	0.0384802	4	0.113232	0	0	17	0.668979	14	0.561098	14	0.548762	19	0.905966	0	0	36	1.68284
ISCA1P1	ENSG00000217416	0	0	0	0	0	0	0	0	0	0	0	0	0	0	0	0	0	0	0	0	0	0	0	0	0	0	0	0	0	0	0	0
RP11-586E1.1	ENSG00000249579	0	0	0	0	0	0	0	0	0	0	0	0	0	0	0	0	0	0	0	0	0	0	0	0	0	0	0	0	0	0	0	0
CTD-2049O17.1	ENSG00000248185	0	0	0	0	0	0	0	0	0	0	0	0	0	0	0	0	0	0	0	0	0	0	0	0	0	0	0	0	0	0	0	0
RP11-158J3.2	ENSG00000248285	0	0	0	0	0	0	0	0	0	0	0	0	0	0	0	0	0	0	0	0	0	0	0	0	0	0	0	0	0	0	0	0
HTR1A	ENSG00000178394	0	0	0	0	0	0	0	0	0	0	0	0	0	0	0	0	0	0	0	0	0	0	0	0	0	0	0	0	0	0	0	0
RNF180	ENSG00000164197	9	0.152828	7	0.104787	0	0	4	0.0289882	1	0.0180771	15	0.228151	12	0.145721	16	0.254816	940	11.0131	509	10.1375	240	3.90881	37	0.613736	57	0.9247	99	1.95372	0	0	1	0.0193468
AC016561.1	ENSG00000236068	0	0	0	0	0	0	0	0	0	0	0	0	0	0	0	0	0	0	0	0	0	0	0	0	0	0	0	0	0	0	0	0
RGS7BP	ENSG00000186479	0	0	0	0	0	0	0	0	0	0	0	0	0	0	0	0	0	0	0	0	0	0	0	0	0	0	4	0.0979564	0	0	0	0
RN7SL169P	ENSG00000242547	0	0	0	0	0	0	0	0	0	0	0	0	0	0	0	0	0	0	0	0	0	0	0	0	0	0	0	0	0	0	0	0
RNU6-294P	ENSG00000201869	0	0	0	0	0	0	0	0	0	0	0	0	0	0	0	0	0	0	0	0	0	0	0	0	0	0	0	0	0	0	0	0
MRPL49P1	ENSG00000224296	0	0	0	0	0	0	0	0	0	0	0	0	0	0	0	0	0	0	0	0	0	0	0	0	0	0	0	0	0	0	0	0
FAM159B	ENSG00000145642	48	3.28572	47	2.8362	42	2.78497	124	3.62253	1	0.0728718	6	0.367884	2	0.0979044	3	0.192601	0	0	0	0	1	0.0656543	0	0	0	0	0	0	0	0	0	0
SREK1IP1	ENSG00000153006	41	0.501954	29	0.312988	120	1.42313	125	0.653118	142	1.85071	273	2.99374	121	1.05937	1218	13.9854	3180	26.8614	1485	21.3236	1009	11.848	579	6.92436	1528	17.8719	1550	22.0537	567	6.57745	899	12.5398
CWC27	ENSG00000153015	30	0.740165	44	0.956995	117	2.79625	91	0.958187	90	2.36385	217	4.79555	101	1.78202	890	20.5942	2539	43.2206	1027	29.7189	640	15.1447	273	6.57947	1255	29.5813	1393	39.9418	232	5.42362	313	8.79838
RP11-307L14.1	ENSG00000272370	0	0	0	0	0	0	0	0	0	0	0	0	0	0	0	0	0	0	0	0	0	0	0	0	0	0	0	0	0	0	0	0
RP11-307L14.2	ENSG00000272354	0	0	0	0	0	0	0	0	0	0	0	0	0	0	0	0	0	0	0	0	0	0	0	0	0	0	0	0	0	0	0	0
Y_RNA_255	ENSG00000207439	0	0	0	0	0	0	0	0	0	0	0	0	0	0	0	0	0	0	0	0	0	0	0	0	0	0	0	0	0	0	0	0
ADAMTS6	ENSG00000049192	0	0	1	0.00949511	0	0	2	0.00919352	0	0	2	0.0192953	3	0.0231076	1	0.0101018	66	0.490473	18	0.227393	27	0.278925	0	0	85	0.874653	47	0.588324	0	0	22	0.269975
CTD-2194F4.2	ENSG00000248288	0	0	0	0	0	0	0	0	0	0	0	0	0	0	0	0	0	0	0	0	0	0	0	0	0	0	0	0	0	0	0	0
RPEP1	ENSG00000250732	0	0	0	0	0	0	0	0	0	0	0	0	0	0	0	0	0	0	0	0	0	0	0	0	0	0	0	0	0	0	0	0
CTD-2375G15.1	ENSG00000205644	0	0	0	0	0	0	0	0	0	0	0	0	0	0	0	0	0	0	0	0	0	0	0	0	0	0	0	0	0	0	0	0
CTD-2116N20.1	ENSG00000250081	0	0	0	0	0	0	0	0	0	0	0	0	0	0	0	0	0	0	2	0.593022	0	0	0	0	0	0	0	0	0	0	0	0
CENPK	ENSG00000123219	27	0.577782	24	0.452753	11	0.228021	5	0.0456638	67	1.52632	173	3.31602	57	0.872284	10	0.2007	342	5.04949	243	6.09903	123	2.52452	36	0.75253	90	1.83996	73	1.81548	37	0.750233	0	0
PPWD1	ENSG00000113593	55	1.34368	29	0.624568	38	0.899286	35	0.364923	45	1.17035	122	2.6697	55	0.960899	95	2.17672	3218	54.2424	1952	55.9328	1479	34.6557	751	17.9223	1864	43.5056	1668	47.3584	552	12.7781	275	7.65448
TRIM23	ENSG00000113595	0	0	12	0.203065	41	0.762379	19	0.155654	13	0.265655	67	1.152	18	0.247093	235	4.23078	2491	32.9913	1367	30.7771	868	15.9808	617	11.5694	1115	20.4478	1235	27.5512	437	7.94841	522	11.4163
RNU6-540P	ENSG00000207352	0	0	0	0	0	0	0	0	0	0	0	0	0	0	0	0	0	0	0	0	0	0	0	0	0	0	0	0	0	0	0	0
TRAPPC13	ENSG00000113597	47	0.615246	52	0.600074	131	1.66114	138	0.77096	57	0.794322	259	3.03684	147	1.37611	70	0.859403	2472	22.3265	1355	20.8039	1293	16.2339	694	8.87425	1348	16.8581	1383	21.0398	593	7.3553	462	6.8904
CTC-534A2.2	ENSG00000253251	0	0	3	0.124253	13	0.591648	11	0.220562	17	0.85027	56	2.35666	38	1.27674	76	3.34887	398	12.9015	255	14.0518	99	4.46115	192	8.8117	139	6.23906	235	12.8314	63	2.80461	34	1.81998
SGTB	ENSG00000197860	202	3.24275	167	2.36335	280	4.35414	440	3.01451	274	4.68256	487	7.00265	326	3.74251	310	4.66736	9914	109.808	4876	91.808	3502	53.9203	1058	16.5909	2270	34.8141	2289	42.7048	984	14.9676	639	11.6873
NLN	ENSG00000123213	515	4.34061	729	5.41654	777	6.34377	1195	4.29847	956	8.57773	2193	16.5559	1149	6.92544	2209	17.4617	5906	34.3446	3845	38.0097	2776	22.4408	1073	8.83415	3478	28.0053	2860	28.0143	1539	12.2907	966	9.27624
CTD-2353N24.1	ENSG00000251648	0	0	0	0	0	0	0	0	0	0	0	0	0	0	0	0	0	0	0	0	0	0	0	0	0	0	0	0	0	0	0	0
CTD-2033C11.1	ENSG00000269961	0	0	0	0	0	0	0	0	0	0	0	0	0	0	0	0	0	0	0	0	0	0	0	0	0	0	0	0	0	0	0	0
ERBB2IP	ENSG00000112851	85	0.767745	51	0.406086	112	0.979938	70	0.269835	188	1.8077	514	4.15846	168	1.08515	361	3.05811	23217	144.686	11668	123.609	7159	62.019	2194	19.3578	7775	67.0912	8134	85.3829	2244	19.205	2697	27.7543
SNORA76_1	ENSG00000252904	0	0	0	0	0	0	0	0	0	0	0	0	0	0	0	0	0	0	0	0	0	0	0	0	0	0	0	0	0	0	0	0
SREK1	ENSG00000153914	31	0.156825	32	0.14271	144	0.705666	111	0.239651	147	0.791665	263	1.19174	119	0.430511	992	4.70666	9299	32.4572	2732	16.2102	1514	7.34606	723	3.57284	4573	22.1015	4834	28.4204	506	2.42549	632	3.64269
AC025442.3	ENSG00000253744	0	0	0	0	0	0	0	0	0	0	0	0	0	0	0	0	0	0	0	0	0	0	0	0	0	0	0	0	0	0	0	0
CTD-2016O11.1	ENSG00000248846	0	0	0	0	0	0	0	0	0	0	0	0	0	0	0	0	0	0	0	0	0	0	0	0	0	0	0	0	0	0	0	0
snoU13_151	ENSG00000238400	0	0	0	0	0	0	0	0	0	0	0	0	0	0	0	0	0	0	0	0	0	0	0	0	0	0	0	0	0	0	0	0
RP11-305P14.1	ENSG00000251391	0	0	0	0	0	0	2	0.176991	0	0	0	0	0	0	0	0	0	0	0	0	0	0	0	0	0	0	0	0	0	0	0	0
RP11-5P22.3	ENSG00000250313	0	0	0	0	0	0	0	0	0	0	0	0	0	0	0	0	0	0	0	0	0	0	0	0	0	0	0	0	0	0	0	0
RP11-5P22.1	ENSG00000234838	0	0	0	0	0	0	0	0	0	0	0	0	0	0	0	0	0	0	0	0	0	0	0	0	0	0	0	0	0	0	0	0
MAST4	ENSG00000069020	0	0	6	0.0332087	8	0.0486544	41	0.109859	47	0.314136	133	0.747951	107	0.480416	170	1.00103	98	0.424519	87	0.640655	140	0.843048	55	0.337314	155	0.929713	122	0.890182	34	0.202266	90	0.643789
RP11-287J9.1	ENSG00000248803	0	0	0	0	0	0	0	0	0	0	0	0	0	0	0	0	0	0	0	0	0	0	0	0	0	0	0	0	0	0	0	0
MAST4-IT1	ENSG00000249057	0	0	0	0	0	0	0	0	0	0	0	0	0	0	0	0	0	0	0	0	0	0	0	0	0	0	0	0	0	0	0	0
MAST4-AS1	ENSG00000229666	0	0	0	0	0	0	0	0	0	0	3	0.319117	0	0	3	0.334139	1	0.0819368	0	0	0	0	0	0	0	0	0	0	0	0	0	0
CTD-2306M10.1	ENSG00000270107	0	0	0	0	0	0	0	0	0	0	0	0	0	0	0	0	0	0	0	0	0	0	0	0	0	0	0	0	0	0	0	0
CD180	ENSG00000134061	0	0	0	0	0	0	0	0	0	0	0	0	0	0	0	0	38	0.804812	23	0.82808	16	0.471069	0	0	0	0	0	0	0	0	0	0
CTD-2187J20.1	ENSG00000251206	0	0	0	0	0	0	0	0	0	0	0	0	0	0	0	0	0	0	0	0	0	0	0	0	0	0	0	0	0	0	0	0
RP11-434D9.1	ENSG00000249364	0	0	0	0	0	0	0	0	0	0	0	0	0	0	0	0	0	0	0	0	0	0	0	0	0	0	0	0	0	0	0	0
RP11-357D18.1	ENSG00000250978	0	0	0	0	0	0	0	0	0	0	0	0	0	0	0	0	0	0	0	0	0	0	0	0	0	0	0	0	0	0	0	0
AC079467.1	ENSG00000222939	0	0	0	0	0	0	0	0	0	0	0	0	0	0	0	0	0	0	0	0	0	0	0	0	0	0	0	0	0	0	0	0
RP11-83M16.1	ENSG00000239870	0	0	0	0	0	0	0	0	0	0	0	0	0	0	0	0	0	0	0	0	0	0	0	0	0	0	0	0	0	0	0	0
RP11-83M16.5	ENSG00000249736	0	0	0	0	0	0	0	0	0	0	0	0	0	0	0	0	0	0	0	0	0	0	0	0	0	0	0	0	0	0	0	0
RP11-83M16.2	ENSG00000249238	0	0	0	0	0	0	0	0	0	0	0	0	0	0	0	0	0	0	0	0	0	0	0	0	0	0	0	0	0	0	0	0
RP11-83M16.3	ENSG00000250669	0	0	0	0	0	0	0	0	0	0	0	0	0	0	0	0	0	0	0	0	0	0	0	0	0	0	0	0	0	0	0	0
RP11-83M16.4	ENSG00000249721	0	0	0	0	0	0	0	0	0	0	0	0	0	0	0	0	0	0	0	0	0	0	0	0	0	0	0	0	0	0	0	0
RP11-83M16.6	ENSG00000250421	0	0	0	0	0	0	0	0	0	0	0	0	0	0	1	0.117425	0	0	0	0	0	0	0	0	0	0	0	0	0	0	0	0
RP11-434D9.2	ENSG00000249894	2	0.326056	0	0	0	0	0	0	0	0	0	0	0	0	0	0	0	0	0	0	0	0	0	0	0	0	0	0	0	0	0	0
AC010376.1	ENSG00000223149	0	0	0	0	0	0	0	0	0	0	0	0	0	0	0	0	0	0	0	0	0	0	0	0	0	0	0	0	0	0	0	0
CTD-2060F24.1	ENSG00000253801	0	0	0	0	0	0	0	0	0	0	0	0	0	0	0	0	0	0	0	0	0	0	0	0	0	0	0	0	0	0	0	0
RNU6-1232P	ENSG00000252108	0	0	0	0	0	0	0	0	0	0	0	0	0	0	0	0	0	0	0	0	0	0	0	0	0	0	0	0	0	0	0	0
EEF1B2P2	ENSG00000213864	0	0	0	0	0	0	0	0	0	0	0	0	0	0	0	0	0	0	0	0	0	0	0	0	0	0	0	0	0	0	0	0
RP11-404L6.2	ENSG00000253787	0	0	0	0	0	0	0	0	0	0	0	0	0	0	0	0	0	0	0	0	0	0	0	0	0	0	0	0	0	0	0	0
PIK3R1	ENSG00000145675	22	0.188122	27	0.203531	80	0.662658	78	0.284651	176	1.60214	611	4.67982	327	1.99962	1074	8.61329	1846	10.8911	1420	14.2416	1023	8.3901	185	1.54529	1015	8.29182	1022	10.1563	443	3.58934	213	2.07514
CTD-2582M21.1	ENSG00000251044	0	0	0	0	0	0	0	0	0	0	0	0	0	0	0	0	0	0	0	0	0	0	0	0	0	0	0	0	0	0	0	0
CTC-537E7.3	ENSG00000248884	0	0	0	0	0	0	0	0	0	0	0	0	0	0	0	0	0	0	0	0	0	0	0	0	0	0	0	0	0	0	0	0
CTC-537E7.1	ENSG00000249588	0	0	0	0	0	0	0	0	0	0	0	0	0	0	0	0	0	0	0	0	0	0	0	0	0	0	0	0	0	0	0	0
CTC-537E7.2	ENSG00000248359	0	0	0	0	0	0	0	0	0	0	0	0	0	0	0	0	0	0	0	0	0	0	0	0	0	0	0	0	0	0	0	0
