## Supplementary material for "Spliceosome Inhibition in *SF3B1*-Mutated Uveal Melanoma": Supplementary table S3 and S7.xlsx (part 3 of 3)

### Sheet: S3 Gene expression data (continued)
Name	Identifier	SF3B1MUT Medium cells (Total counts)	SF3B1MUT Medium cells (TPM)	SF3B1MUT 0 nM E7107 cells (Total counts)	SF3B1MUT 0 nM E7107 cells (TPM)	SF3B1MUT 1 nM E7107 cells (Total counts)	SF3B1MUT 1 nM E7107 cells (TPM)	SF3B1MUT 5 nM E7107 cells (Total counts)	SF3B1MUT 5 nM E7107 cells (TPM)	SF3B1WT Medium cells (Total counts)	SF3B1WT Medium cells (TPM)	SF3B1WT 0 nM E7107 cells (Total counts)	SF3B1WT 0 nM E7107 cells (TPM)	SF3B1WT 1 nM E7107 cells (Total counts)	SF3B1WT 1 nM E7107 cells (TPM)	SF3B1WT 5 nM E7107 cells (Total counts)	SF3B1WT 5 nM E7107 cells (TPM)	SF3B1MUT Medium tumor slice (Total counts)	SF3B1MUT Medium tumor slice (TPM)	SF3B1MUT 0 nM E7107 tumor slice (Total counts)	SF3B1MUT 0 nM E7107 tumor slice (TPM)	SF3B1MUT 1 nM E7107 tumor slice (Total counts)	SF3B1MUT 1 nM E7107 tumor slice (TPM)	SF3B1MUT 5 nM E7107 tumor slice (Total counts)	SF3B1MUT 5 nM E7107 tumor slice (TPM)	SF3B1WT Medium tumor slice (Total counts)	SF3B1WT Medium tumor slice (TPM)	SF3B1WT 0 nM E7107 tumor slice (Total counts)	SF3B1WT 0 nM E7107 tumor slice (TPM)	SF3B1WT 1 nM E7107 tumor slice (Total counts)	SF3B1WT 1 nM E7107 tumor slice (TPM)	SF3B1WT 5 nM E7107 tumor slice (Total counts)	SF3B1WT 5 nM E7107 tumor slice (TPM)
CTC-340D7.1	ENSG00000249335	0	0	0	0	0	0	0	0	0	0	0	0	0	0	0	0	0	0	0	0	0	0	0	0	0	0	0	0	0	0	0	0
VWA8P1	ENSG00000250289	0	0	0	0	0	0	0	0	0	0	0	0	0	0	0	0	0	0	0	0	0	0	0	0	0	0	0	0	0	0	0	0
U8_9	ENSG00000212249	0	0	0	0	0	0	0	0	0	0	0	0	0	0	0	0	0	0	0	0	0	0	0	0	0	0	0	0	0	0	0	0
RP11-141O11.1	ENSG00000250066	0	0	0	0	0	0	0	0	0	0	0	0	0	0	0	0	0	0	0	0	0	0	0	0	0	0	0	0	0	0	0	0
7SK_1	ENSG00000249352	0	0	0	0	0	0	0	0	0	0	0	0	0	0	0	0	6	0.319389	0	0	0	0	0	0	0	0	0	0	0	0	0	0
CTC-498J12.1	ENSG00000250237	0	0	0	0	0	0	0	0	0	0	0	0	0	0	0	0	3	0.436061	18	4.44766	0	0	0	0	0	0	0	0	0	0	0	0
SUMO2P4	ENSG00000249183	0	0	0	0	0	0	0	0	0	0	0	0	0	0	0	0	0	0	0	0	0	0	0	0	0	0	0	0	0	0	0	0
SLC30A5	ENSG00000145740	869	13.8634	779	10.9556	815	12.5948	1531	10.4238	738	12.5336	1427	20.3913	1091	12.4468	1058	15.8301	3820	42.047	2191	40.9966	2636	40.3339	1346	20.9757	2462	37.5237	2170	40.2327	1693	25.5919	1086	19.7393
CTC-498J12.3	ENSG00000248664	0	0	1	0.085988	1	0.0944866	4	0.166513	0	0	0	0	1	0.0697543	0	0	1	0.067299	0	0	1	0.0935539	0	0	0	0	0	0	0	0	0	0
RN7SL103P	ENSG00000265968	0	0	0	0	0	0	0	0	0	0	0	0	0	0	0	0	0	0	0	0	0	0	0	0	0	0	0	0	0	0	0	0
SNORA50_1	ENSG00000220986	0	0	0	0	0	0	0	0	0	0	0	0	0	0	0	0	0	0	0	0	0	0	0	0	0	0	0	0	0	0	0	0
CCNB1	ENSG00000134057	7056	254.529	6590	209.563	3841	134.216	7391	113.784	8672	333.018	8965	289.667	5541	142.939	14895	503.925	1133	28.1987	482	20.3929	750	25.9486	351	12.3682	387	13.3369	268	11.2352	56	1.91408	63	2.58923
snoU13_152	ENSG00000238334	0	0	0	0	0	0	0	0	0	0	0	0	0	0	0	0	0	0	0	0	0	0	0	0	0	0	0	0	0	0	0	0
CENPH	ENSG00000153044	523	21.5059	395	14.3187	536	21.3503	177	3.10621	893	39.0911	990	36.4638	993	29.2004	279	10.7599	111	3.1492	32	1.54334	105	4.14114	25	1.00419	45	1.76781	65	3.10626	47	1.83125	37	1.73344
MRPS36	ENSG00000134056	274	16.5249	261	13.8764	394	23.0179	549	14.1306	518	33.2573	741	40.0292	642	27.6889	420	23.7566	1998	83.1389	1092	77.244	852	49.2835	682	40.1784	1052	60.6136	947	66.3753	192	10.9719	224	15.3917
CDK7	ENSG00000134058	164	6.40411	151	5.19807	451	17.0598	754	12.5657	415	17.2518	775	27.1074	1344	37.5316	1660	60.7954	1865	50.2476	1169	53.5407	1355	50.7491	987	37.649	2257	84.2003	1716	77.8756	851	31.4876	795	35.3699
CCDC125	ENSG00000183323	109	1.26801	93	0.953738	83	0.935312	87	0.431934	244	3.02173	499	5.19957	403	3.35262	87	0.949211	478	3.83659	250	3.41107	230	2.56625	94	1.06818	799	8.87994	786	10.6264	394	4.34297	220	2.91588
CFL1P5	ENSG00000213830	0	0	0	0	0	0	0	0	0	0	0	0	0	0	0	0	0	0	0	0	0	0	0	0	0	0	0	0	0	0	0	0
CHCHD2P2	ENSG00000215006	0	0	0	0	0	0	0	0	0	0	0	0	0	0	0	0	0	0	0	0	0	0	0	0	0	0	0	0	0	0	0	0
RP11-1113N2.4	ENSG00000271045	0	0	0	0	0	0	0	0	0	0	0	0	0	0	0	0	0	0	0	0	0	0	0	0	0	0	0	0	0	0	0	0
TAF9	ENSG00000085231	443	10.0932	557	11.1874	644	14.2132	698	6.78705	677	16.4204	1478	30.1626	636	10.3625	794	16.9665	5814	91.3945	2918	77.9765	2325	50.8067	1517	33.7622	3562	77.5327	3298	87.326	1132	24.4379	852	22.1164
RAD17	ENSG00000152942	11	0.244052	54	1.05617	70	1.50442	57	0.539717	77	1.81866	138	2.74246	109	1.72942	155	3.22529	2789	42.6933	1429	37.1858	1123	23.897	547	11.8549	1936	41.0357	1799	46.3863	640	13.4544	734	18.554
MARVELD2	ENSG00000152939	3	0.0565173	0	0	0	0	2	0.0160802	0	0	0	0	0	0	1	0.0176688	188	2.44365	63	1.39205	113	2.0418	102	1.87707	154	2.77171	90	1.97048	38	0.678325	22	0.472208
RN7SL476P	ENSG00000263737	0	0	0	0	0	0	0	0	0	0	0	0	0	0	0	0	0	0	0	0	0	0	0	0	0	0	0	0	0	0	0	0
RPS27P14	ENSG00000244717	0	0	0	0	0	0	0	0	0	0	0	0	0	0	0	0	0	0	0	0	0	0	0	0	0	0	0	0	0	0	0	0
RP11-241G9.3	ENSG00000249295	0	0	0	0	0	0	0	0	0	0	0	0	0	0	0	0	0	0	0	0	0	0	0	0	0	0	0	0	0	0	0	0
RN7SL616P	ENSG00000266477	0	0	0	0	0	0	0	0	0	0	0	0	0	0	0	0	0	0	0	0	0	0	0	0	0	0	0	0	0	0	0	0
OCLN	ENSG00000197822	4	0.0545918	0	0	7	0.092544	8	0.0465972	10	0.145291	20	0.244494	0	0	16	0.204803	95	0.894567	81	1.2966	48	0.628324	41	0.546604	104	1.35603	254	4.02875	8	0.103455	74	1.15067
GUSBP3	ENSG00000253203	295	13.1692	349	13.7345	285	12.3244	408	7.7732	21	0.997994	63	2.51913	134	4.27786	114	4.77299	583	17.9568	232	12.1473	367	15.7137	177	7.7185	103	4.39281	113	5.86254	146	6.17569	25	1.27154
RNU6-724P	ENSG00000212260	0	0	0	0	0	0	0	0	0	0	0	0	0	0	0	0	0	0	0	0	0	0	0	0	0	0	0	0	0	0	0	0
snoU13_153	ENSG00000238740	0	0	0	0	0	0	0	0	0	0	0	0	0	0	0	0	0	0	0	0	0	0	0	0	0	0	0	0	0	0	0	0
GTF2H2C	ENSG00000183474	295	3.89481	353	4.10855	408	5.21803	253	1.42556	461	6.4794	1000	11.8259	835	7.88376	120	1.48591	1705	15.5314	1251	19.3721	1307	16.5506	384	4.9524	1239	15.628	1175	18.029	774	9.68276	887	13.3425
RP11-848G14.2	ENSG00000248477	0	0	3	0.227431	4	0.333213	2	0.0734025	0	0	0	0	0	0	1	0.0806541	15	0.890003	3	0.30259	24	1.97954	14	1.17606	0	0	7	0.699594	0	0	3	0.293935
RP11-848G14.5	ENSG00000250138	0	0	0	0	0	0	0	0	0	0	0	0	0	0	0	0	0	0	0	0	0	0	0	0	0	0	0	0	0	0	0	0
RP11-974F13.5	ENSG00000248769	0	0	0	0	0	0	0	0	0	0	0	0	0	0	0	0	0	0	0	0	0	0	0	0	0	0	0	0	0	0	0	0
RP11-98J23.2	ENSG00000198237	13	1.33284	18	1.62689	34	3.37674	36	1.57522	0	0	10	0.918348	4	0.293278	2	0.192315	193	13.6526	130	15.6327	72	7.08016	17	1.70258	63	6.17083	48	5.71935	2	0.194295	19	2.21943
RP11-98J23.1	ENSG00000251158	0	0	0	0	0	0	0	0	0	0	0	0	0	0	0	0	0	0	0	0	0	0	0	0	0	0	0	0	0	0	0	0
CDH12P2	ENSG00000249230	0	0	0	0	0	0	0	0	0	0	0	0	0	0	0	0	0	0	0	0	0	0	0	0	0	0	0	0	0	0	0	0
SERF1B	ENSG00000205572	478	14.4565	456	12.1577	470	13.7695	532	6.86673	503	16.1948	714	19.3422	594	12.8471	123	3.48891	1388	28.9632	1045	37.0687	677	19.6381	433	12.7922	303	8.7548	300	10.5445	58	1.66211	44	1.51614
SMN2	ENSG00000205571	317	9.47242	369	9.72026	583	16.8753	1768	22.5468	286	9.09783	560	14.9886	506	10.8127	1115	31.2481	21	0.432954	7	0.245332	5	0.1433	0	0	1096	31.2881	1294	44.9371	1022	28.9365	1093	37.2111
RN7SL9P	ENSG00000265577	0	0	0	0	0	0	0	0	0	0	0	0	0	0	0	0	0	0	0	0	0	0	0	0	0	0	0	0	0	0	0	0
RP11-1319K7.1	ENSG00000179978	16	0.38568	31	0.658747	14	0.326902	48	0.493798	5	0.128306	0	0	37	0.637811	32	0.723443	885	14.7188	431	12.1854	382	8.83171	89	2.09565	25	0.575723	187	5.23863	0	0	39	1.07108
CDH12P3	ENSG00000253492	0	0	0	0	0	0	0	0	0	0	0	0	0	0	0	0	0	0	0	0	0	0	0	0	0	0	0	0	0	0	0	0
RP11-1415C14.4	ENSG00000254701	5	0.541513	7	0.668324	4	0.419645	14	0.647096	1	0.115295	0	0	0	0	1	0.101575	187	13.9734	45	5.71619	37	3.8434	11	1.16373	10	1.03468	43	5.41223	19	1.94979	0	0
RP11-1415C14.1	ENSG00000251007	0	0	0	0	0	0	0	0	0	0	0	0	0	0	0	0	0	0	0	0	0	0	0	0	0	0	0	0	0	0	0	0
RP11-1415C14.3	ENSG00000253816	9	1.24507	38	4.63433	25	3.35024	37	2.18452	0	0	20	2.4783	3	0.296796	6	0.778488	209	19.949	98	15.9013	72	9.55344	4	0.540548	0	0	4	0.643105	0	0	0	0
RP11-1415C14.2	ENSG00000250867	0	0	0	0	0	0	0	0	0	0	0	0	0	0	0	0	0	0	0	0	0	0	0	0	0	0	0	0	0	0	0	0
GTF2H2B	ENSG00000226259	175	4.00892	110	2.22143	251	5.56988	98	0.958114	145	3.53613	264	5.41707	183	2.99794	58	1.24613	251	3.9672	16	0.429896	94	2.06534	98	2.19299	994	21.7542	892	23.7478	684	14.847	329	8.5869
RP11-497H16.9	ENSG00000269983	0	0	0	0	0	0	0	0	0	0	0	0	0	0	0	0	0	0	0	0	0	0	0	0	0	0	0	0	0	0	0	0
RP11-497H16.7	ENSG00000250687	6	0.501488	2	0.147363	1	0.080964	0	0	0	0	1	0.0748654	7	0.418399	2	0.156779	43	2.4797	5	0.490156	24	1.92396	27	2.20442	3	0.239551	27	2.62266	0	0	5	0.476136
RP11-497H16.2	ENSG00000237075	0	0	0	0	0	0	0	0	0	0	0	0	0	0	0	0	0	0	0	0	0	0	0	0	0	0	0	0	0	0	0	0
RP11-497H16.8	ENSG00000253333	0	0	0	0	0	0	0	0	0	0	0	0	2	0.355728	2	0.466533	0	0	0	0	0	0	0	0	0	0	0	0	0	0	0	0
RP11-497H16.6	ENSG00000205565	0	0	0	0	0	0	0	0	0	0	0	0	0	0	0	0	5	0.133302	0	0	0	0	0	0	0	0	0	0	0	0	0	0
RP11-497H16.5	ENSG00000196302	0	0	0	0	0	0	0	0	0	0	0	0	0	0	0	0	0	0	0	0	0	0	0	0	0	0	0	0	0	0	0	0
RP11-497H16.4	ENSG00000250918	0	0	0	0	0	0	0	0	0	0	0	0	0	0	0	0	0	0	0	0	0	0	0	0	0	0	0	0	0	0	0	0
RP11-589F5.4	ENSG00000253366	6	0.546538	0	0	2	0.176474	3	0.116625	7	0.678794	0	0	0	0	0	0	3	0.188544	8	0.8547	10	0.873663	1	0.0889796	8	0.696188	18	1.90551	3	0.258931	1	0.103782
RP11-589F5.3	ENSG00000197284	0	0	0	0	0	0	0	0	0	0	0	0	0	0	0	0	0	0	0	0	0	0	0	0	0	0	0	0	0	0	0	0
CDH12P1	ENSG00000254335	0	0	0	0	0	0	0	0	0	0	0	0	0	0	0	0	0	0	0	0	0	0	0	0	0	0	0	0	0	0	0	0
SERF1A	ENSG00000172058	122	3.42691	99	2.45148	62	1.68701	105	1.25874	107	3.19961	185	4.65464	60	1.20525	35	0.92206	128	2.4807	100	3.29456	28	0.754355	25	0.685969	151	4.05217	147	4.79877	175	4.65775	37	1.18412
SMN1	ENSG00000172062	615	17.8118	657	16.7745	908	25.4742	2031	25.1041	1148	35.3953	1384	35.9038	1337	27.6916	4926	133.806	2406	48.0784	1462	49.6632	2170	60.2792	3543	100.236	1646	45.5439	1406	47.3246	1461	40.0938	2686	88.6319
NAIP	ENSG00000249437	16	0.155196	71	0.607113	170	1.59732	74	0.306334	4	0.041304	8	0.069506	2	0.0138731	30	0.272917	1318	8.8206	705	8.02057	939	8.73577	376	3.56263	472	4.37391	345	3.8891	207	1.90251	165	1.82346
RP11-195E2.4	ENSG00000254353	0	0	2	0.230112	5	0.632138	0	0	0	0	2	0.233809	0	0	0	0	1	0.0900494	2	0.306157	2	0.250359	0	0	19	2.36908	31	4.70208	0	0	7	1.0409
GTF2H2	ENSG00000145736	73	1.05431	97	1.235	288	4.02922	174	1.0725	67	1.03013	147	1.90167	126	1.30137	51	0.690818	1005	10.0146	621	10.5194	582	8.06201	160	2.25729	1328	18.3236	1087	18.245	486	6.65084	243	3.99856
RP11-195E2.1	ENSG00000230847	0	0	0	0	0	0	0	0	0	0	0	0	6	0.583101	4	0.50982	0	0	0	0	0	0	0	0	31	4.02474	31	4.89598	4	0.515066	21	3.25147
snoU13_154	ENSG00000238451	0	0	0	0	0	0	0	0	0	0	0	0	0	0	0	0	0	0	0	0	0	0	0	0	0	0	0	0	0	0	0	0
RP11-1280N14.3	ENSG00000251634	0	0	0	0	0	0	13	0.179567	0	0	18	0.521825	5	0.115727	15	0.455324	94	2.09909	48	1.82212	117	3.63197	53	1.67563	177	5.47295	120	4.51369	150	4.6001	7	0.258125
CDH12P4	ENSG00000253900	0	0	0	0	0	0	0	0	0	0	0	0	0	0	0	0	0	0	0	0	0	0	0	0	0	0	0	0	0	0	0	0
GUSBP9	ENSG00000215630	82	4.59967	142	7.02185	48	2.60817	166	3.97395	9	0.537435	28	1.40683	22	0.882508	21	1.10479	708	27.4011	297	19.54	372	20.0138	95	5.20544	54	2.89383	70	4.56331	149	7.91942	12	0.766911
RP11-1198D22.3	ENSG00000254133	0	0	0	0	0	0	0	0	0	0	0	0	0	0	0	0	0	0	0	0	0	0	0	0	0	0	0	0	0	0	0	0
RP11-1198D22.1	ENSG00000235558	0	0	0	0	0	0	0	0	0	0	0	0	0	0	0	0	0	0	0	0	0	0	0	0	0	0	0	0	0	0	0	0
RP11-1198D22.2	ENSG00000254276	0	0	0	0	0	0	0	0	0	0	0	0	0	0	0	0	0	0	0	0	0	0	0	0	0	0	0	0	0	0	0	0
RP11-136K7.2	ENSG00000250387	0	0	0	0	0	0	0	0	0	0	0	0	0	0	0	0	0	0	0	0	0	0	0	0	0	0	0	0	0	0	0	0
RP11-136K7.3	ENSG00000253985	0	0	0	0	0	0	0	0	0	0	0	0	0	0	0	0	0	0	0	0	0	0	0	0	0	0	0	0	0	0	0	0
PMCHL2	ENSG00000169040	0	0	0	0	0	0	0	0	0	0	0	0	0	0	0	0	0	0	0	0	0	0	0	0	0	0	0	0	0	0	0	0
AC145141.2	ENSG00000265132	0	0	0	0	0	0	0	0	0	0	0	0	0	0	0	0	0	0	0	0	0	0	0	0	0	0	0	0	0	0	0	0
RP11-136K7.1	ENSG00000249981	0	0	0	0	0	0	0	0	0	0	0	0	0	0	0	0	0	0	0	0	0	0	0	0	0	0	0	0	0	0	0	0
BDP1	ENSG00000145734	40	0.296748	12	0.0784801	143	1.02765	73	0.231128	80	0.631813	259	1.72107	86	0.456257	606	4.21646	7104	36.3624	3266	28.4184	1135	8.07604	573	4.15245	2283	16.1808	3091	26.6499	453	3.18435	502	4.2431
RP11-1174L13.2	ENSG00000253536	0	0	0	0	0	0	0	0	0	0	0	0	0	0	0	0	0	0	0	0	0	0	0	0	0	0	0	0	0	0	0	0
HMGN1P12	ENSG00000247911	0	0	0	0	0	0	0	0	0	0	0	0	0	0	0	0	0	0	0	0	0	0	0	0	0	0	0	0	0	0	0	0
MCCC2	ENSG00000131844	2241	34.2701	2779	37.4638	1892	28.027	2596	16.9426	2495	40.6176	4072	55.7767	3542	38.7351	426	6.10985	3169	33.4362	1790	32.1056	1907	27.9704	838	12.5181	2032	29.6869	1536	27.2982	804	11.6499	490	8.5373
AC143336.1	ENSG00000265613	0	0	0	0	0	0	0	0	0	0	0	0	0	0	0	0	0	0	0	0	0	0	0	0	0	0	0	0	0	0	0	0
CARTPT	ENSG00000164326	0	0	0	0	0	0	0	0	0	0	0	0	0	0	0	0	0	0	0	0	0	0	0	0	0	0	0	0	0	0	0	0
MAP1B	ENSG00000131711	82	0.599181	137	0.8825	227	1.60677	268	0.835758	12	0.093346	31	0.202898	17	0.0888334	19	0.13021	1745	8.79753	2686	23.02	495	3.46916	377	2.69096	6577	45.9134	6532	55.4702	1186	8.21151	942	7.84235
MIR4803	ENSG00000264099	0	0	0	0	0	0	0	0	0	0	0	0	0	0	0	0	0	0	0	0	0	0	0	0	0	0	0	0	0	0	0	0
MRPS27	ENSG00000113048	4836	68.5358	4950	61.8424	3092	42.4476	6361	38.4732	4071	61.419	4572	58.0375	5805	58.8324	2174	28.896	4227	41.3318	2855	47.4561	3537	48.0774	1732	23.9773	4751	64.3255	3340	55.0106	3062	41.1179	1473	23.784
RN7SL153P	ENSG00000244748	0	0	0	0	0	0	0	0	0	0	0	0	0	0	0	0	0	0	0	0	0	0	0	0	0	0	0	0	0	0	0	0
PTCD2	ENSG00000049883	76	1.92819	99	2.21422	77	1.89238	162	1.75409	95	2.56584	255	5.79491	293	5.31602	103	2.45087	941	16.472	435	12.9443	462	11.2422	109	2.70136	541	13.1129	652	19.2244	140	3.36556	163	4.71166
CTC-365E16.1	ENSG00000272093	0	0	0	0	0	0	0	0	0	0	0	0	0	0	0	0	0	0	0	0	0	0	0	0	0	0	0	0	0	0	0	0
RP11-389C8.3	ENSG00000272365	0	0	0	0	0	0	0	0	0	0	0	0	0	0	0	0	0	0	0	0	0	0	0	0	0	0	0	0	0	0	0	0
RP11-389C8.1	ENSG00000244061	0	0	0	0	0	0	0	0	0	0	0	0	0	0	0	0	0	0	0	0	0	0	0	0	0	0	0	0	0	0	0	0
YBX1P5	ENSG00000251108	0	0	0	0	0	0	0	0	0	0	0	0	0	0	0	0	0	0	0	0	0	0	0	0	0	0	0	0	0	0	0	0
RP11-389C8.2	ENSG00000261269	0	0	0	0	0	0	0	0	0	0	0	0	0	0	0	0	0	0	0	0	0	0	0	0	0	0	0	0	0	0	0	0
ZNF366	ENSG00000178175	0	0	0	0	0	0	0	0	0	0	0	0	0	0	0	0	5	0.0800816	0	0	16	0.356235	1	0.0226758	31	0.687496	34	0.917254	51	1.12178	27	0.714096
CTC-347C20.2	ENSG00000248371	0	0	0	0	0	0	0	0	0	0	0	0	0	0	0	0	0	0	0	0	0	0	0	0	0	0	0	0	0	0	0	0
CTC-347C20.1	ENSG00000251613	0	0	0	0	0	0	0	0	0	0	0	0	0	0	0	0	0	0	0	0	0	0	0	0	0	0	0	0	0	0	0	0
RPL7P22	ENSG00000226544	0	0	0	0	0	0	0	0	0	0	0	0	0	0	0	0	0	0	0	0	0	0	0	0	0	0	0	0	0	0	0	0
AC063979.1	ENSG00000223497	0	0	0	0	0	0	0	0	0	0	0	0	0	0	0	0	0	0	0	0	0	0	0	0	0	0	0	0	0	0	0	0
Y_RNA_256	ENSG00000206770	0	0	0	0	0	0	0	0	0	0	0	0	0	0	0	0	0	0	0	0	0	0	0	0	0	0	0	0	0	0	0	0
CTD-2631K10.1	ENSG00000249085	0	0	0	0	0	0	1	0.0798792	0	0	0	0	0	0	0	0	3	0.387413	0	0	0	0	0	0	0	0	0	0	0	0	0	0
TNPO1	ENSG00000083312	719	5.53936	704	4.78138	1592	11.8811	2041	6.71082	1545	12.6715	3502	24.1667	2704	14.8977	2754	19.8995	20834	110.745	13480	121.808	12130	89.6326	6638	49.9562	17683	130.153	19029	170.379	8028	58.6047	7818	68.6242
MIR4804	ENSG00000263593	0	0	0	0	0	0	0	0	0	0	0	0	0	0	0	0	0	0	0	0	0	0	0	0	0	0	0	0	0	0	0	0
CTD-2339M3.1	ENSG00000242602	0	0	0	0	0	0	0	0	0	0	0	0	0	0	0	0	0	0	0	0	0	0	0	0	0	0	0	0	0	0	0	0
CTD-2376I4.1	ENSG00000271926	0	0	0	0	0	0	0	0	0	0	0	0	0	0	0	0	0	0	0	0	0	0	0	0	0	0	0	0	0	0	0	0
CTD-2376I4.2	ENSG00000272081	0	0	0	0	0	0	0	0	0	0	0	0	0	0	0	0	0	0	0	0	0	0	0	0	0	0	0	0	0	0	0	0
FCHO2	ENSG00000157107	0	0	6	0.079451	56	0.814833	27	0.173087	66	1.05539	186	2.50255	86	0.923804	89	1.25382	2598	26.9252	1230	21.67	1145	16.496	300	4.4019	1300	18.6556	1817	31.7192	368	5.2377	513	8.77944
CTC-250P20.2	ENSG00000251467	0	0	0	0	0	0	0	0	0	0	0	0	0	0	0	0	0	0	0	0	0	0	0	0	0	0	0	0	0	0	0	0
CTC-250P20.1	ENSG00000248930	0	0	0	0	0	0	0	0	0	0	0	0	0	0	0	0	0	0	0	0	0	0	0	0	0	0	0	0	0	0	0	0
Y_RNA_257	ENSG00000200833	0	0	0	0	0	0	0	0	0	0	0	0	0	0	0	0	0	0	0	0	0	0	0	0	0	0	0	0	0	0	0	0
TMEM171	ENSG00000157111	0	0	3	0.15898	1	0.0582308	6	0.15393	0	0	0	0	0	0	0	0	2	0.082951	0	0	0	0	0	0	113	6.48957	84	5.86839	2	0.113919	42	2.87654
RP11-232L2.2	ENSG00000251599	0	0	0	0	0	0	0	0	0	0	0	0	0	0	0	0	0	0	0	0	0	0	0	0	0	0	0	0	0	0	0	0
RP11-232L2.1	ENSG00000250747	0	0	0	0	0	0	0	0	0	0	0	0	0	0	0	0	0	0	0	0	0	0	0	0	0	0	0	0	0	0	0	0
AC116345.1	ENSG00000238738	0	0	0	0	0	0	0	0	0	0	0	0	0	0	0	0	0	0	0	0	0	0	0	0	0	0	0	0	0	0	0	0
TMEM174	ENSG00000164325	0	0	0	0	0	0	0	0	0	0	0	0	0	0	0	0	0	0	0	0	0	0	0	0	0	0	0	0	0	0	0	0
RP11-60A8.1	ENSG00000249743	0	0	0	0	0	0	0	0	0	0	0	0	0	0	0	0	0	0	0	0	0	0	0	0	0	0	0	0	0	0	0	0
RP11-60A8.2	ENSG00000251543	0	0	0	0	0	0	0	0	0	0	0	0	0	0	0	0	0	0	0	0	0	0	0	0	0	0	0	0	0	0	0	0
RP11-79P5.3	ENSG00000249149	0	0	0	0	0	0	0	0	0	0	0	0	0	0	0	0	0	0	0	0	0	0	0	0	0	0	0	0	0	0	0	0
FOXD1	ENSG00000251493	416	14.6455	386	11.9798	324	11.0494	124	1.8631	228	8.5451	251	7.91511	296	7.45224	180	5.94336	31	0.753	1	0.041292	1	0.0337665	1	0.0343901	62	2.08531	27	1.1047	171	5.7043	25	1.00277
AC099522.1	ENSG00000183900	377	15.3315	350	12.5476	256	10.0848	876	15.2037	0	0	88	3.20552	0	0	169	6.44583	36	1.01011	4	0.190791	2	0.0780097	1	0.0397251	63	2.44766	20	0.945243	145	5.58736	28	1.29734
RP11-79P5.2	ENSG00000247993	0	0	2	0.383701	3	0.632436	0	0	0	0	0	0	0	0	0	0	0	0	0	0	0	0	0	0	0	0	0	0	0	0	0	0
RP11-79P5.7	ENSG00000251604	0	0	0	0	2	0.229191	0	0	0	0	2	0.211927	0	0	0	0	0	0	0	0	0	0	0	0	0	0	0	0	0	0	0	0
RP11-79P5.5	ENSG00000251324	0	0	0	0	0	0	0	0	0	0	0	0	0	0	0	0	0	0	0	0	0	0	0	0	0	0	0	0	0	0	0	0
RP11-79P5.9	ENSG00000272525	0	0	0	0	0	0	0	0	0	0	0	0	0	0	0	0	0	0	0	0	0	0	0	0	0	0	0	0	0	0	0	0
BTF3	ENSG00000145741	11548	431.933	9879	325.741	14781	535.545	37581	599.901	13750	547.498	20289	679.738	29309	783.96	50822	1782.83	20904	539.461	12189	534.727	17700	634.976	27091	989.819	17186	614.117	14414	626.561	15172	537.708	12797	545.342
AC099522.2	ENSG00000255883	0	0	0	0	0	0	0	0	0	0	0	0	0	0	0	0	0	0	0	0	0	0	0	0	0	0	0	0	0	0	0	0
ANKRA2	ENSG00000164331	239	8.29389	212	6.48554	231	7.76524	521	7.71613	161	5.94781	218	6.77623	178	4.41737	127	4.13344	1632	39.0753	788	32.0731	738	24.5636	440	14.9154	280	9.28294	292	11.7764	271	8.91095	189	7.47263
UTP15	ENSG00000164338	67	1.25837	78	1.29145	163	2.96553	199	1.5951	209	4.17877	566	9.52181	454	6.09777	962	16.9455	2727	35.3377	1598	35.2017	1739	31.3261	1291	23.6853	1658	29.7498	1510	32.9593	487	8.66673	665	14.23
AC008387.1	ENSG00000268217	0	0	0	0	0	0	0	0	0	0	0	0	0	0	0	0	0	0	0	0	0	0	0	0	0	0	0	0	0	0	0	0
ARHGEF28	ENSG00000214944	19	0.112263	14	0.0729221	8	0.0457882	16	0.0403462	8	0.0503201	36	0.190526	21	0.0887327	42	0.232744	134	0.54627	21	0.145531	17	0.0963395	54	0.311671	57	0.321753	99	0.679807	18	0.100774	23	0.154832
CTC-575I10.1	ENSG00000249293	0	0	0	0	0	0	0	0	0	0	0	0	0	0	0	0	0	0	0	0	0	0	0	0	0	0	0	0	0	0	0	0
CTD-2372A4.1	ENSG00000184084	0	0	0	0	0	0	0	0	0	0	0	0	0	0	0	0	0	0	0	0	0	0	0	0	0	0	0	0	0	0	0	0
RNU7-196P	ENSG00000238913	0	0	0	0	0	0	0	0	0	0	0	0	0	0	0	0	0	0	0	0	0	0	0	0	0	0	0	0	0	0	0	0
RP11-428C6.2	ENSG00000259968	0	0	0	0	0	0	0	0	0	0	0	0	0	0	0	0	0	0	0	0	0	0	0	0	0	0	0	0	0	0	0	0
CTD-2292M14.1	ENSG00000248474	0	0	0	0	0	0	0	0	0	0	0	0	0	0	0	0	0	0	0	0	0	0	0	0	0	0	0	0	0	0	0	0
AC106732.1	ENSG00000222551	0	0	0	0	0	0	0	0	0	0	0	0	0	0	0	0	0	0	0	0	0	0	0	0	0	0	0	0	0	0	0	0
CTD-2275D24.4	ENSG00000248942	0	0	0	0	0	0	0	0	0	0	0	0	0	0	0	0	0	0	0	0	0	0	0	0	0	0	0	0	0	0	0	0
RN7SL814P	ENSG00000244326	0	0	0	0	0	0	0	0	0	0	0	0	0	0	0	0	0	0	0	0	0	0	0	0	0	0	0	0	0	0	0	0
CTD-2275D24.1	ENSG00000251041	0	0	0	0	0	0	0	0	0	0	0	0	0	0	0	0	0	0	0	0	0	0	0	0	0	0	0	0	0	0	0	0
CTD-2275D24.2	ENSG00000249343	0	0	0	0	0	0	0	0	0	0	0	0	0	0	0	0	0	0	0	0	0	0	0	0	0	0	0	0	0	0	0	0
CTD-2275D24.3	ENSG00000250446	0	0	0	0	0	0	0	0	0	0	0	0	0	0	0	0	0	0	0	0	0	0	0	0	0	0	0	0	0	0	0	0
CTC-419K13.1	ENSG00000248673	0	0	0	0	0	0	0	0	0	0	0	0	0	0	0	0	0	0	0	0	0	0	0	0	0	0	0	0	0	0	0	0
ENC1	ENSG00000171617	420	6.61913	658	9.14172	593	9.05293	2041	13.7277	318	5.33518	491	6.93114	951	10.718	355	5.2472	4575	49.7467	2699	49.8895	3406	51.4838	1996	30.7279	898	13.5206	544	9.96368	389	5.80892	266	4.77622
HEXB	ENSG00000049860	1340	24.4024	2043	32.7979	2204	38.8796	3795	29.4945	1727	33.4804	3749	61.1525	3460	45.0596	614	10.4868	8786	110.393	4726	100.943	6121	106.912	3935	69.9993	5348	93.0435	4054	85.7987	3609	62.2743	2927	60.7298
GFM2	ENSG00000164347	727	15.9836	650	12.598	602	12.8209	413	3.87518	1334	31.2224	2087	41.0992	1654	26.0051	383	7.89744	4390	66.5925	2466	63.5898	2423	51.0937	870	18.6844	2434	51.1243	1872	47.8316	1179	24.5611	554	13.8772
RNU6-658P	ENSG00000207336	0	0	0	0	0	0	0	0	0	0	0	0	0	0	0	0	0	0	0	0	0	0	0	0	0	0	0	0	0	0	0	0
NSA2	ENSG00000164346	302	15.8334	441	20.3824	1623	82.4265	1833	41.0138	919	51.2923	2211	103.831	1996	74.8359	10940	537.937	11586	419.103	5229	321.543	6159	309.707	5345	273.738	6610	331.081	6933	422.431	1956	97.1693	2555	152.619
FAM169A	ENSG00000198780	0	0	0	0	7	0.0912085	7	0.0401841	35	0.501179	104	1.25302	42	0.404005	70	0.88308	157	1.45705	231	3.64436	73	0.941785	50	0.65697	50	0.642527	11	0.171956	0	0	0	0
RNU6-1330P	ENSG00000199645	0	0	0	0	0	0	0	0	0	0	0	0	0	0	0	0	0	0	0	0	0	0	0	0	0	0	0	0	0	0	0	0
CTD-2060C23.1	ENSG00000250071	0	0	0	0	0	0	0	0	0	0	0	0	0	0	0	0	0	0	0	0	0	0	0	0	0	0	0	0	0	0	0	0
CTD-2377O17.1	ENSG00000271714	0	0	0	0	0	0	0	0	0	0	0	0	0	0	0	0	0	0	0	0	0	0	0	0	0	0	0	0	0	0	0	0
SNORA40_7	ENSG00000212363	0	0	0	0	0	0	0	0	0	0	0	0	0	0	0	0	0	0	0	0	0	0	0	0	0	0	0	0	0	0	0	0
CTD-2503O16.4	ENSG00000249856	0	0	0	0	0	0	0	0	0	0	0	0	0	0	0	0	0	0	0	0	0	0	0	0	0	0	0	0	0	0	0	0
CTD-2503O16.3	ENSG00000196390	0	0	0	0	0	0	0	0	0	0	0	0	0	0	0	0	0	0	0	0	0	0	0	0	0	0	0	0	0	0	0	0
CTD-2503O16.1	ENSG00000239517	0	0	0	0	0	0	0	0	0	0	0	0	0	0	0	0	0	0	0	0	0	0	0	0	0	0	0	0	0	0	0	0
RPL27AP5	ENSG00000182383	0	0	0	0	0	0	0	0	0	0	0	0	0	0	0	0	0	0	0	0	0	0	0	0	0	0	0	0	0	0	0	0
RP11-229C3.4	ENSG00000249157	0	0	0	0	0	0	0	0	0	0	0	0	0	0	0	0	0	0	0	0	0	0	0	0	0	0	0	0	0	0	0	0
GCNT4	ENSG00000176928	0	0	4	0.0946969	0	0	1	0.0114611	2	0.0571776	10	0.240545	7	0.134433	0	0	4	0.0741151	3	0.0944934	0	0	0	0	85	2.18078	83	2.59043	80	2.03568	35	1.07089
RP11-229C3.2	ENSG00000250889	0	0	0	0	0	0	0	0	0	0	0	0	0	0	0	0	0	0	0	0	0	0	0	0	0	0	0	0	0	0	0	0
ANKRD31	ENSG00000145700	0	0	0	0	0	0	1	0.00627777	0	0	0	0	0	0	4	0.0551837	15	0.152236	1	0.0172527	0	0	0	0	12	0.168637	40	0.683805	0	0	0	0
SUMO2P5	ENSG00000251663	0	0	0	0	0	0	0	0	0	0	0	0	0	0	0	0	0	0	0	0	0	0	0	0	0	0	0	0	0	0	0	0
CTD-2235C13.2	ENSG00000247372	0	0	0	0	0	0	0	0	0	0	0	0	0	0	0	0	0	0	0	0	0	0	0	0	0	0	0	0	0	0	0	0
HMGCR	ENSG00000113161	1309	19.4347	1735	22.7084	2012	28.9366	1989	12.603	3365	53.1855	6801	90.4444	5650	59.9887	3696	51.4656	9290	95.1644	5623	97.9175	5201	74.0626	1431	20.7538	3381	47.9568	2144	36.994	910	12.8019	1259	21.2968
CTD-2235C13.3	ENSG00000271815	0	0	0	0	0	0	0	0	0	0	0	0	0	0	0	0	0	0	0	0	0	0	0	0	0	0	0	0	0	0	0	0
COL4A3BP	ENSG00000113163	79	1.16578	117	1.52204	289	4.13115	278	1.7508	627	9.84982	1567	20.7124	1397	14.7425	419	5.79898	7582	77.1961	3594	62.2047	3457	48.9288	1551	22.3575	4105	57.8723	4208	72.1664	2724	38.0883	2075	34.8867
CTD-2235C13.1	ENSG00000242198	0	0	0	0	0	0	0	0	0	0	0	0	0	0	0	0	0	0	0	0	0	0	0	0	0	0	0	0	0	0	0	0
POLK	ENSG00000122008	7	0.0709409	10	0.0893406	24	0.235609	41	0.177331	51	0.550224	66	0.59912	31	0.224669	163	1.54929	4462	31.1996	1946	23.1311	1768	17.1852	425	4.20735	2019	19.548	1924	22.6607	323	3.10167	508	5.86562
RNU7-175P	ENSG00000251724	0	0	0	0	0	0	0	0	0	0	0	0	0	0	0	0	0	0	0	0	0	0	0	0	0	0	0	0	0	0	0	0
CTC-366B18.2	ENSG00000248881	0	0	0	0	0	0	0	0	0	0	0	0	0	0	0	0	0	0	0	0	0	0	0	0	0	0	0	0	0	0	0	0
CTC-366B18.4	ENSG00000272040	0	0	0	0	0	0	0	0	0	0	0	0	0	0	0	0	0	0	0	0	0	0	0	0	0	0	0	0	0	0	0	0
ANKDD1B	ENSG00000189045	0	0	0	0	0	0	0	0	0	0	1	0.0251449	0	0	0	0	19	0.368005	10	0.329256	15	0.403873	0	0	0	0	17	0.554622	0	0	0	0
POC5	ENSG00000152359	148	3.95269	59	1.3891	44	1.13832	106	1.2082	102	2.90002	226	5.40643	178	3.39965	301	7.53954	866	15.9577	457	14.3153	509	13.0384	167	4.35681	526	13.421	457	14.1846	110	2.78367	166	5.05115
RNU6-680P	ENSG00000207333	0	0	0	0	0	0	0	0	0	0	0	0	0	0	0	0	0	0	0	0	0	0	0	0	0	0	0	0	0	0	0	0
SLC25A5P9	ENSG00000251078	0	0	0	0	0	0	0	0	0	0	0	0	0	0	0	0	0	0	0	0	0	0	0	0	0	0	0	0	0	0	0	0
RP11-524L6.4	ENSG00000251419	0	0	0	0	0	0	0	0	0	0	0	0	0	0	0	0	0	0	0	0	0	0	0	0	0	0	0	0	0	0	0	0
RP11-524L6.3	ENSG00000249301	0	0	0	0	0	0	0	0	0	0	0	0	0	0	0	0	0	0	0	0	0	0	0	0	0	0	0	0	0	0	0	0
BIN2P2	ENSG00000248684	0	0	0	0	0	0	0	0	0	0	0	0	0	0	0	0	0	0	0	0	0	0	0	0	0	0	0	0	0	0	0	0
RP11-524L6.2	ENSG00000228367	0	0	0	0	0	0	0	0	0	0	0	0	0	0	0	0	0	0	0	0	0	0	0	0	0	0	0	0	0	0	0	0
CTC-235G5.1	ENSG00000249777	0	0	0	0	0	0	0	0	0	0	0	0	0	0	0	0	0	0	0	0	0	0	0	0	0	0	0	0	0	0	0	0
CTC-235G5.2	ENSG00000251342	0	0	0	0	0	0	0	0	0	0	0	0	0	0	0	0	0	0	0	0	0	0	0	0	0	0	0	0	0	0	0	0
CTC-235G5.3	ENSG00000248127	0	0	0	0	0	0	3	0.170971	0	0	0	0	0	0	0	0	0	0	0	0	0	0	0	0	0	0	0	0	0	0	0	0
SV2C	ENSG00000122012	0	0	8	0.0798377	40	0.438642	40	0.193254	0	0	5	0.0507001	1	0.00809564	3	0.031852	0	0	20	0.265554	10	0.108578	18	0.19905	140	1.51413	163	2.14449	504	5.40621	89	1.14791
RNA5SP186	ENSG00000252833	0	0	0	0	0	0	0	0	0	0	0	0	0	0	0	0	0	0	0	0	0	0	0	0	0	0	0	0	0	0	0	0
RP11-466P24.2	ENSG00000254893	3	0.142839	1	0.0419735	0	0	1	0.0203201	1	0.0506869	3	0.127943	1	0.0340493	14	0.625174	102	3.35078	19	1.06104	9	0.411	6	0.27906	0	0	0	0	0	0	2	0.108494
RP11-466P24.5	ENSG00000251668	0	0	0	0	0	0	0	0	0	0	0	0	0	0	0	0	0	0	0	0	0	0	0	0	0	0	0	0	0	0	0	0
HMGN2P4	ENSG00000249014	0	0	0	0	0	0	0	0	0	0	0	0	0	0	0	0	0	0	0	0	0	0	0	0	0	0	0	0	0	0	0	0
RP11-466P24.4	ENSG00000251107	0	0	0	0	0	0	0	0	0	0	0	0	0	0	0	0	0	0	0	0	0	0	0	0	0	0	0	0	0	0	0	0
RP11-466P24.6	ENSG00000250348	0	0	0	0	0	0	0	0	0	0	2	0.218654	0	0	0	0	0	0	0	0	0	0	0	0	0	0	0	0	0	0	0	0
RP11-466P24.7	ENSG00000266045	0	0	0	0	0	0	0	0	0	0	0	0	0	0	0	0	0	0	0	0	0	0	0	0	0	0	0	0	0	0	0	0
RP11-156N15.1	ENSG00000251235	0	0	0	0	0	0	0	0	0	0	0	0	0	0	0	0	0	0	0	0	0	0	0	0	0	0	0	0	0	0	0	0
IQGAP2	ENSG00000145703	119	1.38924	102	1.04974	146	1.65108	37	0.184347	196	2.43589	540	5.64673	88	0.734679	104	1.13871	127	1.02296	178	2.43729	13	0.145563	27	0.307905	6	0.0669191	53	0.719079	70	0.774327	15	0.199514
CTD-2275D10.2	ENSG00000250574	0	0	0	0	0	0	0	0	0	0	0	0	0	0	0	0	0	0	0	0	0	0	0	0	0	0	0	0	0	0	0	0
CTD-2236F14.1	ENSG00000249713	0	0	0	0	0	0	0	0	0	0	0	0	0	0	0	0	0	0	0	0	0	0	0	0	0	0	0	0	0	0	0	0
F2RL2	ENSG00000164220	0	0	0	0	0	0	7	0.0803917	0	0	0	0	0	0	0	0	1	0.0185666	12	0.378745	4	0.103239	0	0	5	0.128543	0	0	38	0.968923	0	0
CTD-2384B11.2	ENSG00000225407	0	0	0	0	0	0	0	0	0	0	0	0	0	0	0	0	0	0	0	0	0	0	0	0	0	0	0	0	0	0	0	0
F2R	ENSG00000181104	1483	33.6552	2045	40.9124	2286	50.2539	5152	49.8987	1591	38.4372	2941	59.783	1828	29.6668	2901	61.7457	113	1.76934	143	3.80629	73	1.58894	162	3.59127	701	15.1983	705	18.5939	311	6.68753	246	6.36059
snoU13_155	ENSG00000238688	0	0	0	0	0	0	0	0	0	0	0	0	0	0	0	0	0	0	0	0	0	0	0	0	0	0	0	0	0	0	0	0
F2RL1	ENSG00000164251	3	0.093584	17	0.467498	15	0.453267	33	0.439335	38	1.26193	30	0.838249	49	1.0931	4	0.117028	37	0.796349	36	1.31716	37	1.10702	55	1.67596	40	1.19209	57	2.06645	8	0.236464	0	0
RN7SL208P	ENSG00000264391	0	0	0	0	0	0	0	0	0	0	0	0	0	0	0	0	0	0	0	0	0	0	0	0	0	0	0	0	0	0	0	0
S100Z	ENSG00000171643	0	0	0	0	0	0	0	0	0	0	0	0	0	0	0	0	0	0	0	0	0	0	0	0	0	0	0	0	0	0	0	0
RNU6ATAC36P	ENSG00000252684	0	0	0	0	0	0	0	0	0	0	0	0	0	0	0	0	0	0	0	0	0	0	0	0	0	0	0	0	0	0	0	0
CRHBP	ENSG00000145708	0	0	0	0	0	0	0	0	0	0	0	0	0	0	0	0	3	0.0681394	0	0	7	0.221018	19	0.610985	0	0	3	0.114775	0	0	0	0
AGGF1	ENSG00000164252	66	1.20572	34	0.547558	148	2.61906	187	1.45796	176	3.42282	390	6.38171	146	1.90738	486	8.32694	3882	48.9303	2006	42.982	1214	21.2713	514	9.17246	2784	48.589	2274	48.2793	704	12.1862	678	14.1118
ZBED3	ENSG00000132846	246	3.48471	500	6.24383	357	4.89871	364	2.20056	189	2.85012	477	6.0523	626	6.34145	311	4.1318	495	4.83791	208	3.4558	263	3.57323	236	3.26561	109	1.47511	100	1.64627	65	0.872446	21	0.338923
CTC-564N23.2	ENSG00000250615	0	0	0	0	0	0	0	0	0	0	0	0	0	0	0	0	0	0	0	0	0	0	0	0	0	0	0	0	0	0	0	0
SNORA47	ENSG00000238961	0	0	0	0	0	0	0	0	0	0	0	0	0	0	0	0	0	0	0	0	0	0	0	0	0	0	0	0	0	0	0	0
ZBED3-AS1	ENSG00000250802	26	0.388019	19	0.249967	40	0.578258	21	0.133752	6	0.0953238	11	0.147043	18	0.192103	6	0.0839805	68	0.70018	6	0.105023	18	0.257648	26	0.37903	19	0.270894	19	0.329535	41	0.579773	1	0.0170032
AC008581.1	ENSG00000222316	0	0	0	0	0	0	0	0	0	0	0	0	0	0	0	0	0	0	0	0	0	0	0	0	0	0	0	0	0	0	0	0
HMGB1P35	ENSG00000251566	0	0	0	0	0	0	0	0	0	0	0	0	0	0	0	0	0	0	0	0	0	0	0	0	0	0	0	0	0	0	0	0
PDE8B	ENSG00000113231	0	0	0	0	2	0.0257443	0	0	7	0.0990233	2	0.0238051	0	0	0	0	12	0.11002	18	0.280541	3	0.0382353	1	0.0129805	0	0	8	0.123546	2	0.0251822	0	0
ALDH7A1P1	ENSG00000251400	0	0	0	0	0	0	0	0	0	0	0	0	0	0	0	0	0	0	0	0	0	0	0	0	0	0	0	0	0	0	0	0
WDR41	ENSG00000164253	303	3.86708	513	5.77175	612	7.56614	415	2.26043	385	5.23084	938	10.723	670	6.11503	87	1.04138	2574	22.6658	1187	17.7683	1315	16.0968	521	6.4953	2237	27.2755	1583	23.4796	1200	14.5116	536	7.79393
RPS2P24	ENSG00000244019	0	0	0	0	0	0	0	0	0	0	0	0	0	0	0	0	0	0	0	0	0	0	0	0	0	0	0	0	0	0	0	0
RPL7P23	ENSG00000244363	0	0	0	0	0	0	0	0	0	0	0	0	0	0	0	0	0	0	0	0	0	0	0	0	0	0	0	0	0	0	0	0
OTP	ENSG00000171540	0	0	1	0.0182797	0	0	0	0	0	0	0	0	6	0.088972	2	0.0388952	0	0	0	0	8	0.159105	2	0.0405107	18	0.356581	0	0	23	0.451898	3	0.0708747
TBCA	ENSG00000171530	2366	71.3931	2099	55.8346	2746	80.2646	2409	31.0227	2188	70.2844	3487	94.2463	3293	71.0585	2091	59.1756	6018	125.29	3257	115.269	2333	67.5197	1959	57.7427	2966	85.5026	2961	103.836	2014	57.5831	1280	44.005
ACTBP2	ENSG00000213763	0	0	0	0	0	0	0	0	0	0	0	0	0	0	0	0	0	0	0	0	0	0	0	0	0	0	0	0	0	0	0	0
RP11-107N7.1	ENSG00000253572	0	0	0	0	0	0	0	0	0	0	0	0	0	0	0	0	0	0	0	0	0	0	0	0	0	0	3	0.445586	0	0	0	0
AP3B1	ENSG00000132842	437	5.51624	330	3.67219	488	5.96711	399	2.14949	1034	13.8948	1699	19.2099	1349	12.1775	1179	13.958	4781	41.6391	3086	45.689	2408	29.1536	850	10.481	3973	47.9123	3515	51.5651	935	11.1832	738	10.6137
CTD-2179L22.1	ENSG00000253558	0	0	0	0	0	0	0	0	0	0	0	0	0	0	0	0	0	0	0	0	0	0	0	0	0	0	0	0	0	0	0	0
AC024568.1	ENSG00000222085	0	0	0	0	0	0	0	0	0	0	0	0	0	0	0	0	0	0	0	0	0	0	0	0	0	0	0	0	0	0	0	0
ATP6V1G1P6	ENSG00000249372	0	0	0	0	0	0	0	0	0	0	0	0	0	0	0	0	0	0	0	0	0	0	0	0	0	0	0	0	0	0	0	0
CTD-2037K23.1	ENSG00000251605	0	0	0	0	0	0	0	0	0	0	0	0	0	0	0	0	0	0	0	0	0	0	0	0	0	0	0	0	0	0	0	0
RNU6-183P	ENSG00000200331	0	0	0	0	0	0	0	0	0	0	0	0	0	0	0	0	0	0	0	0	0	0	0	0	0	0	0	0	0	0	0	0
Y_RNA_258	ENSG00000206714	0	0	0	0	0	0	0	0	0	0	0	0	0	0	0	0	0	0	0	0	0	0	0	0	0	0	0	0	0	0	0	0
CTD-2037K23.2	ENSG00000245556	241	12.4096	237	10.7582	238	11.8714	755	16.5916	148	8.11284	152	7.01061	118	4.34516	66	3.18737	273	9.69895	131	7.91164	225	11.1121	147	7.394	171	8.41209	131	7.83937	25	1.21976	34	1.99467
SCAMP1	ENSG00000085365	19	0.256241	51	0.60634	89	1.1627	45	0.259006	212	3.0437	455	5.4964	161	1.55276	519	6.56464	3508	32.642	2187	34.5939	1617	20.9161	723	9.52478	1798	23.1661	2302	36.0803	849	10.8492	801	12.3078
LHFPL2	ENSG00000145685	995	11.5097	1642	16.7441	1610	18.0405	2281	11.2607	969	11.9326	2340	24.2452	2530	20.9287	1934	20.9818	9980	79.651	6224	84.4429	6468	71.7602	5941	67.1305	11005	121.618	7331	98.5533	7177	78.6641	5693	75.0294
HMGB1P21	ENSG00000248909	0	0	0	0	0	0	0	0	0	0	0	0	0	0	0	0	0	0	0	0	0	0	0	0	0	0	0	0	0	0	0	0
CTD-2073O6.1	ENSG00000254170	0	0	0	0	0	0	0	0	0	0	0	0	0	0	0	0	0	0	0	0	0	0	0	0	0	0	0	0	0	0	0	0
CTD-2045M21.1	ENSG00000254310	0	0	0	0	0	0	0	0	0	0	0	0	0	0	0	0	0	0	0	0	0	0	0	0	0	0	0	0	0	0	0	0
ARSB	ENSG00000113273	714	9.16449	964	10.9078	516	6.41568	1564	8.56739	801	10.9449	1589	18.2686	1153	10.5833	514	6.18758	878	7.77546	771	11.607	500	6.15538	299	3.74889	515	6.31516	424	6.32478	314	3.81886	108	1.57937
DMGDH	ENSG00000132837	0	0	0	0	6	0.102251	0	0	0	0	0	0	0	0	0	0	4	0.0485528	6	0.123805	0	0	0	0	1	0.0168074	3	0.0613371	0	0	0	0
CTD-2299I21.1	ENSG00000214890	0	0	0	0	0	0	0	0	0	0	0	0	0	0	0	0	0	0	0	0	0	0	0	0	0	0	0	0	0	0	0	0
BHMT2	ENSG00000132840	0	0	0	0	0	0	0	0	0	0	0	0	0	0	0	0	25	0.500196	14	0.476169	15	0.4172	56	1.58631	45	1.24669	26	0.876236	0	0	15	0.495588
BHMT	ENSG00000145692	0	0	0	0	0	0	0	0	0	0	0	0	0	0	0	0	0	0	0	0	0	0	0	0	5	0.125434	0	0	0	0	0	0
RNY3P1	ENSG00000201955	0	0	0	0	0	0	0	0	0	0	0	0	0	0	0	0	0	0	0	0	0	0	0	0	0	0	0	0	0	0	0	0
CTC-422A18.1	ENSG00000249829	0	0	0	0	0	0	0	0	0	0	0	0	0	0	0	0	0	0	0	0	0	0	0	0	0	0	0	0	0	0	0	0
SNORA18_3	ENSG00000206592	0	0	0	0	0	0	0	0	0	0	0	0	0	0	0	0	0	0	0	0	0	0	0	0	0	0	0	0	0	0	0	0
AC016559.1	ENSG00000268012	0	0	0	0	0	0	0	0	0	0	0	0	0	0	0	0	0	0	0	0	0	0	0	0	0	0	0	0	0	0	0	0
CTC-422A18.2	ENSG00000250330	0	0	0	0	0	0	0	0	0	0	0	0	0	0	0	0	0	0	0	0	0	0	0	0	0	0	0	0	0	0	0	0
JMY	ENSG00000152409	35	0.357176	31	0.278886	78	0.771066	164	0.714266	36	0.391099	115	1.0512	140	1.0217	911	8.71927	1755	12.357	966	11.5623	910	8.90697	832	8.2939	864	8.42355	825	9.78447	691	6.68169	758	8.81322
CTC-451P13.1	ENSG00000213757	0	0	0	0	0	0	0	0	0	0	0	0	0	0	0	0	0	0	0	0	0	0	0	0	0	0	0	0	0	0	0	0
HOMER1	ENSG00000152413	12	0.17993	35	0.462636	98	1.42341	57	0.364752	95	1.51641	494	6.63467	172	1.84431	275	3.86724	460	4.75883	261	4.59004	169	2.43043	158	2.31419	917	13.1358	945	16.4673	622	8.83702	391	6.67958
RP11-342F17.1	ENSG00000213755	0	0	0	0	0	0	0	0	0	0	0	0	0	0	0	0	0	0	0	0	0	0	0	0	0	0	0	0	0	0	0	0
RP11-342F17.2	ENSG00000243160	0	0	0	0	0	0	0	0	0	0	0	0	0	0	0	0	0	0	0	0	0	0	0	0	0	0	0	0	0	0	0	0
Y_RNA_259	ENSG00000207391	0	0	0	0	0	0	0	0	0	0	0	0	0	0	0	0	0	0	0	0	0	0	0	0	0	0	0	0	0	0	0	0
PAPD4	ENSG00000164329	98	1.64176	96	1.41777	59	0.957457	91	0.650621	134	2.38979	384	5.76219	92	1.10219	248	3.89658	2414	27.9025	1314	25.8187	914	14.6861	512	8.37869	1758	28.1365	1689	32.8839	900	14.2864	552	10.536
CMYA5	ENSG00000164309	0	0	10	0.0573698	10	0.0630399	35	0.0972082	0	0	0	0	8	0.0372311	559	3.41187	281	1.26171	145	1.10677	139	0.867606	313	1.98975	303	1.88383	245	1.85297	13	0.0801624	265	1.96485
CTC-431G16.2	ENSG00000250258	0	0	0	0	0	0	0	0	0	0	0	0	0	0	0	0	0	0	0	0	0	0	0	0	0	0	0	0	0	0	0	0
CTC-431G16.3	ENSG00000238254	0	0	0	0	0	0	0	0	0	0	0	0	0	0	0	0	0	0	0	0	0	0	0	0	0	0	0	0	0	0	0	0
RP11-168A11.1	ENSG00000250888	0	0	0	0	0	0	0	0	0	0	0	0	0	0	0	0	0	0	0	0	0	0	0	0	0	0	0	0	0	0	0	0
MTX3	ENSG00000177034	0	0	2	0.0333175	8	0.146442	28	0.225814	33	0.66386	104	1.76034	57	0.770283	123	2.17994	632	8.24006	343	7.60223	376	6.81482	117	2.15973	421	7.60048	510	11.2003	213	3.81387	173	3.72468
THBS4	ENSG00000113296	18	0.36068	33	0.582926	19	0.368795	3	0.025655	11	0.234646	8	0.143585	3	0.0429886	0	0	13	0.179727	37	0.869572	26	0.499686	6	0.117441	8	0.153146	8	0.186298	37	0.702498	0	0
RP11-168A11.4	ENSG00000251050	0	0	0	0	0	0	0	0	0	0	0	0	0	0	0	0	0	0	0	0	0	0	0	0	0	0	0	0	0	0	0	0
TRMT112P2	ENSG00000249778	0	0	0	0	0	0	0	0	0	0	0	0	0	0	0	0	0	0	0	0	0	0	0	0	0	0	0	0	0	0	0	0
CTD-2201I18.1	ENSG00000249825	0	0	4	0.100643	0	0	0	0	0	0	0	0	0	0	0	0	17	0.334767	33	1.10469	0	0	0	0	13	0.354473	9	0.298528	0	0	0	0
SERINC5	ENSG00000164300	131	2.36692	205	3.26525	111	1.94276	305	2.35188	78	1.5003	241	3.90033	184	2.37746	28	0.474481	828	10.322	632	13.3932	556	9.63523	262	4.62419	727	12.5491	404	8.48327	400	6.84805	332	6.83443
CTC-458I2.2	ENSG00000251675	0	0	0	0	0	0	0	0	0	0	0	0	0	0	0	0	0	0	0	0	0	0	0	0	0	0	0	0	0	0	0	0
snoU13_156	ENSG00000239159	0	0	0	0	0	0	0	0	0	0	0	0	0	0	0	0	0	0	0	0	0	0	0	0	0	0	0	0	0	0	0	0
KRT18P45	ENSG00000249438	0	0	0	0	0	0	0	0	0	0	0	0	0	0	0	0	0	0	0	0	0	0	0	0	0	0	0	0	0	0	0	0
CTC-512J14.7	ENSG00000184188	0	0	0	0	0	0	0	0	0	0	0	0	0	0	0	0	0	0	0	0	0	0	0	0	0	0	0	0	0	0	0	0
SNORA31_8	ENSG00000251828	0	0	0	0	0	0	0	0	0	0	0	0	0	0	0	0	0	0	0	0	0	0	0	0	0	0	0	0	0	0	0	0
CTC-512J14.1	ENSG00000244076	0	0	0	0	0	0	0	0	0	0	0	0	0	0	0	0	0	0	0	0	0	0	0	0	0	0	0	0	0	0	0	0
SPZ1	ENSG00000164299	0	0	0	0	0	0	0	0	0	0	0	0	0	0	0	0	0	0	0	0	0	0	0	0	0	0	0	0	0	0	0	0
RBMX2P5	ENSG00000227087	0	0	0	0	0	0	0	0	0	0	0	0	0	0	0	0	0	0	0	0	0	0	0	0	0	0	0	0	0	0	0	0
CTC-512J14.5	ENSG00000248569	0	0	0	0	0	0	0	0	0	0	0	0	0	0	0	0	0	0	0	0	0	0	0	0	0	0	0	0	0	0	0	0
HNRNPA1P12	ENSG00000220157	0	0	0	0	0	0	0	0	0	0	0	0	0	0	0	0	0	0	0	0	0	0	0	0	0	0	0	0	0	0	0	0
RNU6-211P	ENSG00000206774	0	0	0	0	0	0	0	0	0	0	0	0	0	0	0	0	0	0	0	0	0	0	0	0	0	0	0	0	0	0	0	0
ZFYVE16	ENSG00000039319	51	0.410607	32	0.22712	110	0.85789	30	0.103081	189	1.6199	409	2.94952	225	1.29545	185	1.39693	16461	91.4395	7874	74.3543	4086	31.5522	1490	11.7183	7848	60.3646	9075	84.9125	2986	22.7793	2112	19.3732
CTD-2015H6.3	ENSG00000249042	96	7.02482	80	5.16064	102	7.23013	81	2.52959	125	9.73743	161	10.5526	140	7.32613	12	0.823555	204	10.2995	259	22.2289	155	10.8785	98	7.00504	32	2.23708	5	0.425209	18	1.24805	5	0.416855
FAM151B	ENSG00000152380	12	0.356155	7	0.18315	17	0.488753	21	0.265998	13	0.410745	27	0.717783	42	0.891437	36	1.00209	269	5.50848	168	5.8482	113	3.2167	52	1.50759	6	0.170128	46	1.58666	0	0	5	0.169075
CTD-2015H6.2	ENSG00000242706	0	0	0	0	0	0	0	0	0	0	0	0	0	0	0	0	0	0	0	0	0	0	0	0	0	0	0	0	0	0	0	0
RPL7P24	ENSG00000240003	0	0	0	0	0	0	0	0	0	0	1	0.109909	1	0.0877494	0	0	11	0.931268	13	1.87094	7	0.823822	1	0.119862	0	0	11	1.56864	0	0	0	0
ANKRD34B	ENSG00000189127	0	0	0	0	0	0	1	0.00978639	4	0.0976453	29	0.595648	1	0.0163985	8	0.172051	389	6.15448	197	5.29836	56	1.23164	4	0.0895987	0	0	0	0	0	0	0	0
DBIP2	ENSG00000251366	0	0	0	0	0	0	0	0	0	0	0	0	0	0	0	0	0	0	0	0	0	0	0	0	0	0	0	0	0	0	0	0
CTC-325J23.3	ENSG00000251221	2	0.419427	0	0	0	0	0	0	0	0	0	0	0	0	0	0	0	0	4	0.983877	0	0	0	0	0	0	0	0	0	0	0	0
DHFR	ENSG00000228716	1972	41.2711	2165	39.9435	1635	33.1466	605	5.40376	7011	156.203	11487	215.336	7337	109.81	944	18.5293	4341	62.683	2249	55.2055	2071	41.5713	394	8.05482	279	5.5784	385	9.36415	161	3.19271	178	4.24434
CTC-325J23.2	ENSG00000249655	0	0	0	0	0	0	0	0	0	0	0	0	0	0	0	0	3	0.347896	0	0	0	0	0	0	0	0	0	0	0	0	0	0
MTRNR2L2	ENSG00000271043	21	1.86861	1	0.0784423	8	0.689561	2	0.0759507	0	0	1	0.0797024	0	0	0	0	3	0.18418	0	0	0	0	0	0	5	0.425047	0	0	0	0	0	0
MSH3	ENSG00000113318	141	2.76293	97	1.67561	92	1.74631	117	0.978448	159	3.31679	508	8.91631	334	4.68037	280	5.14583	2010	27.1749	1255	28.8435	1071	20.1286	248	4.74704	1280	23.9622	1132	25.779	131	2.43229	269	6.00556
RP11-241J12.3	ENSG00000248967	0	0	0	0	0	0	0	0	0	0	0	0	0	0	0	0	0	0	0	0	0	0	0	0	0	0	0	0	0	0	0	0
RP11-241J12.1	ENSG00000244630	0	0	0	0	0	0	0	0	0	0	0	0	0	0	0	0	0	0	0	0	0	0	0	0	0	0	0	0	0	0	0	0
CTC-459I6.1	ENSG00000251450	0	0	0	0	0	0	0	0	0	0	0	0	0	0	0	0	0	0	0	0	3	0.227707	0	0	0	0	0	0	0	0	0	0
RASGRF2	ENSG00000113319	0	0	0	0	0	0	0	0	0	0	7	0.0540609	0	0	2	0.016173	193	1.14813	293	2.96303	121	1.00063	69	0.581144	594	4.89291	449	4.49914	189	1.54408	318	3.12386
CTD-2193P3.1	ENSG00000251001	0	0	0	0	0	0	0	0	0	0	0	0	0	0	0	0	0	0	0	0	0	0	0	0	0	0	0	0	0	0	0	0
CTD-2193P3.2	ENSG00000249772	0	0	0	0	0	0	0	0	0	0	0	0	0	0	0	0	0	0	0	0	0	0	0	0	0	0	0	0	0	0	0	0
CKMT2-AS1	ENSG00000247572	182	4.32385	163	3.41379	178	4.0964	254	2.57534	170	4.29951	302	6.42655	355	6.0313	201	4.47861	726	11.9003	290	8.08076	360	8.20307	306	7.10137	511	11.5981	325	8.97329	178	4.00695	158	4.27669
CKMT2	ENSG00000131730	7	0.236081	1	0.0297312	0	0	5	0.0719672	0	0	0	0	0	0	0	0	1502	34.9505	654	25.8699	605	19.5701	367	12.0907	519	16.7223	567	22.2236	622	19.8768	302	11.6043
CTD-2248H3.1	ENSG00000248794	0	0	0	0	0	0	0	0	0	0	0	0	0	0	0	0	0	0	0	0	0	0	0	0	0	0	0	0	0	0	0	0
ZCCHC9	ENSG00000131732	184	3.31156	236	3.74436	319	5.56146	338	2.59617	424	8.12366	934	15.0568	702	9.03516	460	7.76463	4611	57.2574	2232	47.1155	1721	29.7078	928	16.3149	3478	59.8015	2439	51.0148	1478	25.2049	1174	24.0732
ACOT12	ENSG00000172497	6	0.226532	23	0.765518	26	0.950897	9	0.145018	0	0	2	0.0676361	0	0	0	0	24	0.625187	0	0	14	0.506967	0	0	0	0	0	0	0	0	0	0
SSBP2	ENSG00000145687	74	0.605128	66	0.475784	43	0.340617	59	0.205906	404	3.51696	456	3.34004	501	2.92979	292	2.23947	2059	11.617	1156	11.0874	1044	8.18824	559	4.46528	324	2.53121	290	2.75602	329	2.54921	206	1.91926
CTD-2249K22.1	ENSG00000249483	0	0	0	0	0	0	0	0	0	0	0	0	0	0	0	0	0	0	0	0	0	0	0	0	0	0	0	0	0	0	0	0
SHFM1P1	ENSG00000214857	0	0	0	0	0	0	0	0	0	0	0	0	0	0	0	0	0	0	0	0	0	0	0	0	0	0	0	0	0	0	0	0
ATG10	ENSG00000152348	109	1.84582	127	1.8959	119	1.95205	62	0.44808	163	2.93846	221	3.35217	76	0.920362	24	0.381172	461	5.38622	188	3.734	196	3.18341	69	1.14138	331	5.35497	336	6.61257	68	1.0911	67	1.29267
AC114969.1	ENSG00000264142	0	0	0	0	0	0	0	0	0	0	0	0	0	0	0	0	0	0	0	0	0	0	0	0	0	0	0	0	0	0	0	0
ATG10-IT1	ENSG00000236447	0	0	0	0	0	0	0	0	0	0	0	0	0	0	0	0	0	0	0	0	0	0	0	0	0	0	0	0	0	0	0	0
PPIAP11	ENSG00000251495	0	0	0	0	0	0	0	0	0	0	0	0	0	0	0	0	0	0	0	0	0	0	0	0	0	0	0	0	0	0	0	0
ATG10-AS1	ENSG00000248192	0	0	0	0	0	0	0	0	0	0	0	0	0	0	0	0	0	0	0	0	0	0	0	0	0	0	0	0	0	0	0	0
RN7SL378P	ENSG00000265684	0	0	0	0	0	0	0	0	0	0	0	0	0	0	0	0	0	0	0	0	0	0	0	0	0	0	0	0	0	0	0	0
RPS23P5_2	ENSG00000251374	0	0	0	0	0	0	0	0	0	0	0	0	0	0	0	0	0	0	0	0	0	0	0	0	0	0	0	0	0	0	0	0
RPS23	ENSG00000186468	44922	985.996	34442	666.43	57896	1230.97	114139	1069.18	61546	1438.09	71887	1413.31	100382	1575.63	122329	2518.22	57434	869.774	28041	721.879	44491	936.618	90828	1947.41	35023	734.406	36545	932.208	29282	608.991	27300	682.7
ATP6AP1L	ENSG00000205464	5	0.0642129	12	0.135857	2	0.0248808	6	0.0328855	4	0.0546868	11	0.126537	0	0	1	0.0120448	100	0.886081	75	1.12971	39	0.480387	11	0.137996	122	1.49685	128	1.91043	269	3.2734	95	1.39004
CTD-2015A6.1	ENSG00000248393	0	0	0	0	0	0	0	0	0	0	0	0	0	0	0	0	0	0	0	0	0	0	0	0	0	0	0	0	0	0	0	0
CTD-2015A6.2	ENSG00000248870	0	0	0	0	0	0	0	0	0	0	0	0	0	0	0	0	0	0	0	0	0	0	0	0	0	0	0	0	0	0	0	0
CTD-2218K11.2	ENSG00000249100	0	0	0	0	0	0	0	0	0	0	0	0	0	0	0	0	0	0	0	0	0	0	0	0	0	0	0	0	0	0	0	0
RPL5P16	ENSG00000240411	0	0	0	0	0	0	0	0	0	0	0	0	0	0	0	0	0	0	0	0	0	0	0	0	0	0	0	0	0	0	0	0
CTD-2218K11.3	ENSG00000248105	0	0	0	0	0	0	0	0	0	0	0	0	0	0	0	0	0	0	0	0	0	0	0	0	0	0	0	0	0	0	0	0
RP11-78C3.1	ENSG00000248112	0	0	0	0	0	0	3	0.158579	0	0	0	0	0	0	7	0.813145	0	0	0	0	0	0	0	0	0	0	0	0	0	0	0	0
CTD-2227C6.3	ENSG00000249857	0	0	0	0	0	0	0	0	0	0	0	0	0	0	0	0	0	0	0	0	0	0	0	0	0	0	0	0	0	0	0	0
ST13P12	ENSG00000248400	0	0	0	0	0	0	0	0	0	0	0	0	0	0	0	0	0	0	0	0	0	0	0	0	0	0	0	0	0	0	0	0
CTD-2227C6.2	ENSG00000249664	0	0	0	0	0	0	0	0	0	0	0	0	0	0	0	0	0	0	0	0	0	0	0	0	0	0	0	0	0	0	0	0
RP11-343L5.2	ENSG00000271862	0	0	0	0	0	0	0	0	0	0	0	0	0	0	0	0	0	0	0	0	0	0	0	0	0	0	0	0	0	0	0	0
TMEM167A	ENSG00000174695	599	11.2616	486	8.05491	695	12.6573	643	5.15925	968	19.374	1905	32.0804	1125	15.1255	677	11.9374	7309	94.8098	4244	93.5846	3687	66.4847	2014	36.9875	5317	95.501	5073	110.843	2675	47.6532	2188	46.8676
SCARNA18_2	ENSG00000238835	0	0	0	0	0	0	0	0	0	0	0	0	0	0	0	0	0	0	0	0	0	0	0	0	0	0	0	0	0	0	0	0
XRCC4	ENSG00000152422	7	0.241374	16	0.486365	59	1.97073	52	0.76524	66	2.42274	209	6.45521	83	2.0467	297	9.60499	818	19.4611	432	17.4715	234	7.73897	96	3.23359	653	21.5116	444	17.7928	44	1.43761	112	4.40009
CTD-2110K23.1	ENSG00000243385	0	0	0	0	0	0	0	0	0	0	0	0	0	0	0	0	0	0	0	0	0	0	3	0.463029	0	0	0	0	0	0	0	0
COQ10BP2	ENSG00000251552	0	0	0	0	0	0	0	0	0	0	0	0	0	0	0	0	0	0	0	0	0	0	0	0	0	0	0	0	0	0	0	0
FTH1P9	ENSG00000251395	0	0	0	0	0	0	0	0	0	0	0	0	0	0	0	0	0	0	0	0	0	0	0	0	0	0	0	0	0	0	0	0
VCAN	ENSG00000038427	0	0	0	0	0	0	2	0.00531056	161	1.06636	383	2.13441	74	0.329248	317	1.84976	76	0.326244	105	0.766218	35	0.208858	76	0.461895	207	1.2304	175	1.26536	27	0.159172	177	1.25468
VCAN-AS1	ENSG00000249835	0	0	0	0	0	0	0	0	0	0	0	0	0	0	0	0	0	0	0	0	0	0	0	0	0	0	0	0	0	0	0	0
HAPLN1	ENSG00000145681	0	0	0	0	0	0	0	0	0	0	0	0	0	0	0	0	2	0.018305	0	0	0	0	0	0	0	0	0	0	0	0	11	0.16625
RN7SKP295	ENSG00000253073	0	0	0	0	0	0	0	0	0	0	0	0	0	0	0	0	0	0	0	0	0	0	0	0	0	0	0	0	0	0	0	0
RNU6-620P	ENSG00000206744	0	0	0	0	0	0	0	0	0	0	0	0	0	0	0	0	0	0	0	0	0	0	0	0	0	0	0	0	0	0	0	0
CTC-484M2.1	ENSG00000242858	0	0	0	0	0	0	0	0	0	0	0	0	0	0	0	0	0	0	0	0	0	0	0	0	0	0	0	0	0	0	0	0
RNU4-11P	ENSG00000202157	0	0	0	0	0	0	0	0	0	0	0	0	0	0	0	0	0	0	0	0	0	0	0	0	0	0	0	0	0	0	0	0
RP11-456A14.1	ENSG00000250013	0	0	0	0	0	0	0	0	0	0	0	0	0	0	0	0	0	0	0	0	0	0	0	0	0	0	0	0	0	0	0	0
EDIL3	ENSG00000164176	40	0.643248	50	0.708824	96	1.49545	295	2.02461	1	0.0171194	2	0.0288084	19	0.218502	42	0.633454	43	0.477098	106	1.9993	43	0.663225	208	3.2674	468	7.19004	660	12.3348	215	3.27605	278	5.09347
AC109496.1	ENSG00000216125	0	0	0	0	0	0	0	0	0	0	0	0	0	0	0	0	0	0	0	0	0	0	0	0	0	0	0	0	0	0	0	0
RNU6-448P	ENSG00000252861	0	0	0	0	0	0	0	0	0	0	0	0	0	0	0	0	0	0	0	0	0	0	0	0	0	0	0	0	0	0	0	0
CTD-2269F5.1	ENSG00000250320	0	0	0	0	0	0	7	0.201214	0	0	0	0	0	0	0	0	0	0	0	0	0	0	0	0	3	0.19304	0	0	0	0	1	0.0767378
RP11-509M23.1	ENSG00000214853	0	0	0	0	0	0	0	0	0	0	0	0	0	0	0	0	0	0	0	0	0	0	0	0	0	0	0	0	0	0	0	0
CTC-384G19.1	ENSG00000249349	0	0	0	0	0	0	0	0	0	0	0	0	0	0	0	0	0	0	0	0	0	0	0	0	0	0	0	0	0	0	0	0
RBBP4P6	ENSG00000248674	0	0	0	0	0	0	0	0	0	0	0	0	0	0	0	0	0	0	0	0	0	0	0	0	0	0	0	0	0	0	0	0
RP11-1072N2.2	ENSG00000250253	0	0	0	0	0	0	0	0	0	0	0	0	0	0	0	0	0	0	0	0	0	0	0	0	0	0	0	0	0	0	0	0
RP11-1072N2.3	ENSG00000249792	0	0	0	0	0	0	0	0	0	0	0	0	0	0	0	0	0	0	0	0	0	0	0	0	0	0	0	0	0	0	0	0
RP11-1072N2.4	ENSG00000248170	0	0	0	0	0	0	0	0	0	0	0	0	0	0	0	0	0	0	0	0	0	0	0	0	0	0	0	0	0	0	0	0
CTD-2331D11.2	ENSG00000248667	0	0	0	0	0	0	0	0	0	0	0	0	0	0	0	0	0	0	0	0	0	0	0	0	0	0	0	0	0	0	0	0
CTD-2331D11.3	ENSG00000249023	0	0	0	0	0	0	0	0	0	0	0	0	0	0	0	0	0	0	0	0	0	0	0	0	0	0	0	0	0	0	0	0
CTD-2331D11.4	ENSG00000249842	0	0	0	0	0	0	0	0	0	0	0	0	0	0	0	0	0	0	0	0	0	0	0	0	0	0	0	0	0	0	0	0
RPL5P17	ENSG00000243859	0	0	0	0	0	0	0	0	0	0	0	0	0	0	0	0	0	0	0	0	0	0	0	0	0	0	0	0	0	0	0	0
AC026700.1	ENSG00000215953	0	0	0	0	0	0	0	0	0	0	0	0	0	0	0	0	0	0	0	0	0	0	0	0	0	0	0	0	0	0	0	0
CTC-534B23.1	ENSG00000251066	0	0	0	0	0	0	0	0	0	0	0	0	0	0	0	0	0	0	0	0	0	0	0	0	0	0	0	0	0	0	0	0
AC010595.1	ENSG00000265704	0	0	0	0	0	0	0	0	0	0	0	0	0	0	0	0	0	0	0	0	0	0	0	0	0	0	0	0	0	0	0	0
CTC-480C2.1	ENSG00000250874	0	0	0	0	0	0	0	0	0	0	0	0	0	0	0	0	0	0	0	0	0	0	0	0	0	0	0	0	0	0	0	0
RPS2P25	ENSG00000241965	0	0	0	0	0	0	0	0	0	0	0	0	0	0	0	0	0	0	0	0	0	0	0	0	0	0	0	0	0	0	0	0
CTD-2036A18.2	ENSG00000249153	0	0	0	0	0	0	0	0	0	0	0	0	0	0	0	0	0	0	0	0	0	0	0	0	0	0	0	0	0	0	0	0
PTP4A1P4	ENSG00000250359	0	0	0	0	0	0	0	0	0	0	0	0	0	0	0	0	0	0	0	0	0	0	0	0	0	0	0	0	0	0	0	0
NBPF22P	ENSG00000205449	0	0	0	0	0	0	0	0	0	0	0	0	0	0	0	0	0	0	0	0	0	0	0	0	0	0	0	0	0	0	0	0
CTC-261N6.3	ENSG00000248195	0	0	0	0	0	0	0	0	0	0	0	0	0	0	0	0	0	0	0	0	0	0	0	0	0	0	0	0	0	0	0	0
CTC-261N6.1	ENSG00000248363	0	0	0	0	0	0	0	0	0	0	0	0	0	0	0	0	0	0	0	0	0	0	0	0	0	0	0	0	0	0	0	0
CTC-261N6.2	ENSG00000250124	0	0	0	0	0	0	0	0	0	0	0	0	0	0	0	0	0	0	0	0	0	0	0	0	0	0	0	0	0	0	0	0
CTD-2299E8.1	ENSG00000251585	0	0	0	0	0	0	0	0	0	0	0	0	0	0	0	0	0	0	0	0	0	0	0	0	0	0	0	0	0	0	0	0
COX7C	ENSG00000127184	8983	415.904	6721	274.319	8831	396.063	16560	327.215	7880	388.39	7659	317.625	9628	318.78	9141	396.929	13452	429.714	6482	351.994	6094	270.613	14086	637.06	4807	212.624	5746	309.176	4257	186.754	2813	148.386
MIR3607	ENSG00000199262	0	0	0	0	0	0	0	0	0	0	0	0	0	0	0	0	0	0	0	0	0	0	0	0	0	0	0	0	0	0	0	0
RNU6-804P	ENSG00000207013	0	0	0	0	0	0	0	0	0	0	0	0	0	0	0	0	0	0	0	0	0	0	0	0	0	0	0	0	0	0	0	0
CTC-493L21.1	ENSG00000250544	0	0	0	0	0	0	0	0	0	0	0	0	0	0	0	0	0	0	0	0	0	0	0	0	0	0	0	0	0	0	0	0
CTC-493L21.2	ENSG00000248701	0	0	0	0	0	0	0	0	0	0	0	0	0	0	0	0	0	0	0	0	0	0	0	0	0	0	0	0	0	0	0	0
CTD-2161E19.1	ENSG00000242477	0	0	0	0	0	0	0	0	0	0	0	0	0	0	0	0	0	0	0	0	0	0	0	0	0	0	0	0	0	0	0	0
RP11-72L22.1	ENSG00000249061	0	0	0	0	0	0	0	0	0	0	0	0	0	0	0	0	0	0	0	0	0	0	0	0	0	0	0	0	0	0	0	0
RN7SKP34	ENSG00000251951	0	0	0	0	0	0	0	0	0	0	0	0	0	0	0	0	0	0	0	0	0	0	0	0	0	0	0	0	0	0	0	0
MIR4280	ENSG00000265919	0	0	0	0	0	0	0	0	0	0	0	0	0	0	0	0	0	0	0	0	0	0	0	0	0	0	0	0	0	0	0	0
AC008394.1	ENSG00000233828	0	0	0	0	0	0	0	0	0	0	0	0	0	0	0	0	0	0	0	0	0	0	0	0	0	0	0	0	0	0	0	0
RASA1	ENSG00000145715	26	0.458548	48	0.746281	88	1.50341	44	0.331181	55	1.03263	281	4.43904	132	1.66482	100	1.65409	2696	32.8059	1508	31.1937	1348	22.8021	433	7.45968	2271	38.2644	2042	41.8539	481	8.03804	803	16.1353
RN7SL629P	ENSG00000241243	0	0	0	0	0	0	0	0	0	0	0	0	0	0	0	0	0	0	0	0	0	0	0	0	0	0	0	0	0	0	0	0
RNU6-606P	ENSG00000207452	0	0	0	0	0	0	0	0	0	0	0	0	0	0	0	0	0	0	0	0	0	0	0	0	0	0	0	0	0	0	0	0
CTC-428H11.2	ENSG00000272367	0	0	0	0	0	0	0	0	0	0	0	0	0	0	0	0	0	0	0	0	0	0	0	0	0	0	0	0	0	0	0	0
CCNH	ENSG00000134480	72	1.42569	109	1.9027	156	2.99226	175	1.47888	173	3.64678	464	8.22966	223	3.15777	205	3.8071	1459	19.9329	908	21.0879	569	10.8064	258	4.99038	956	18.085	1128	25.958	371	6.96083	299	6.74551
RNU6-727P	ENSG00000200462	0	0	0	0	0	0	0	0	0	0	0	0	0	0	0	0	0	0	0	0	0	0	0	0	0	0	0	0	0	0	0	0
CTD-2316B1.1	ENSG00000249362	0	0	0	0	0	0	0	0	0	0	0	0	0	0	0	0	0	0	0	0	0	0	0	0	0	0	0	0	0	0	0	0
CTD-2316B1.2	ENSG00000248708	0	0	0	0	0	0	0	0	0	0	0	0	0	0	0	0	0	0	0	0	0	0	0	0	0	0	0	0	0	0	0	0
TMEM161B	ENSG00000164180	37	0.355713	27	0.228829	48	0.447015	45	0.184634	51	0.521962	166	1.42948	136	0.935018	208	1.87546	1413	9.37263	710	8.00592	1073	9.89401	796	7.47536	1434	13.1709	1439	16.0778	1158	10.5487	838	9.17895
AC010243.1	ENSG00000197071	0	0	0	0	0	0	0	0	0	0	0	0	0	0	0	0	0	0	0	0	0	0	0	0	0	0	0	0	0	0	0	0
TMEM161B-AS1	ENSG00000247828	94	1.95399	32	0.5864	26	0.52354	26	0.230658	34	0.75239	56	1.04268	81	1.2041	31	0.60437	377	5.407	158	3.85217	178	3.54885	55	1.11681	135	2.68098	139	3.35797	33	0.649983	44	1.04207
RNA5SP187	ENSG00000207129	0	0	0	0	0	0	0	0	0	0	0	0	0	0	0	0	0	0	0	0	0	0	0	0	0	0	0	0	0	0	0	0
RPS3AP22	ENSG00000240083	0	0	0	0	0	0	0	0	0	0	0	0	0	0	0	0	0	0	0	0	0	0	0	0	0	0	0	0	0	0	0	0
SNORA70_7	ENSG00000206958	0	0	0	0	0	0	0	0	0	0	0	0	0	0	0	0	0	0	0	0	0	0	0	0	0	0	0	0	0	0	0	0
CTC-498M16.3	ENSG00000250306	0	0	0	0	0	0	0	0	0	0	0	0	0	0	0	0	0	0	0	0	0	0	0	0	0	0	0	0	0	0	0	0
CTC-498M16.2	ENSG00000250156	0	0	0	0	0	0	0	0	0	0	0	0	0	0	0	0	0	0	0	0	0	0	0	0	0	0	0	0	0	0	0	0
CTC-498M16.4	ENSG00000271904	0	0	0	0	0	0	0	0	0	0	0	0	0	0	0	0	0	0	0	0	0	0	0	0	0	0	0	0	0	0	0	0
LINC00461	ENSG00000245526	14	0.209238	5	0.0658768	1	0.0144775	5	0.0318922	0	0	9	0.120483	0	0	1	0.0140172	0	0	7	0.122706	0	0	0	0	0	0	0	0	0	0	0	0
CTC-470C15.1	ENSG00000250705	0	0	0	0	0	0	0	0	0	0	0	0	0	0	0	0	0	0	0	0	0	0	0	0	0	0	0	0	0	0	0	0
CTC-467M3.1	ENSG00000245864	0	0	0	0	0	0	0	0	0	0	0	0	0	0	0	0	0	0	0	0	0	0	0	0	0	0	0	0	0	0	0	0
CTC-467M3.3	ENSG00000250377	0	0	0	0	0	0	0	0	0	0	0	0	0	0	0	0	0	0	0	0	0	0	0	0	0	0	0	0	0	0	0	0
CTC-467M3.2	ENSG00000250555	0	0	0	0	0	0	0	0	0	0	0	0	0	0	0	0	0	0	0	0	0	0	0	0	0	0	0	0	0	0	0	0
MEF2C	ENSG00000081189	839	8.55162	816	7.33207	1507	14.8793	1129	4.91113	1275	13.8346	2783	25.408	2056	14.9862	1440	13.7656	6665	46.8714	4726	56.4982	4409	43.1023	1163	11.5794	748	7.28375	1036	12.272	715	6.90536	620	7.19994
MEF2C-AS1	ENSG00000248309	1	0.0158901	1	0.014008	0	0	0	0	3	0.050748	5	0.0711653	0	0	0	0	24	0.263123	4	0.074549	12	0.182887	0	0	0	0	9	0.166203	60	0.903384	2	0.0362083
CTD-2232E5.2	ENSG00000250831	0	0	0	0	0	0	0	0	0	0	0	0	0	0	0	0	0	0	0	0	0	0	0	0	0	0	0	0	0	0	0	0
RP11-116A1.1	ENSG00000250437	0	0	0	0	0	0	0	0	0	0	0	0	0	0	0	0	0	0	0	0	0	0	0	0	0	0	0	0	0	0	0	0
AC113167.1	ENSG00000214942	0	0	0	0	0	0	0	0	0	0	0	0	0	0	0	0	0	0	0	0	0	0	0	0	0	0	0	0	0	0	0	0
AC113167.2	ENSG00000249265	0	0	0	0	0	0	0	0	0	0	0	0	0	0	0	0	0	0	0	0	0	0	0	0	0	0	0	0	0	0	0	0
MIR3660	ENSG00000264342	0	0	0	0	0	0	0	0	0	0	0	0	0	0	0	0	0	0	0	0	0	0	0	0	0	0	0	0	0	0	0	0
RP11-61G23.1	ENSG00000248555	0	0	0	0	0	0	0	0	0	0	0	0	0	0	0	0	0	0	0	0	0	0	0	0	0	0	0	0	0	0	0	0
RP11-61G23.2	ENSG00000253321	0	0	0	0	0	0	0	0	0	0	0	0	0	0	0	0	0	0	0	0	0	0	0	0	0	0	0	0	0	0	0	0
CTD-2373J6.1	ENSG00000260871	0	0	0	0	0	0	0	0	0	0	0	0	0	0	0	0	0	0	0	0	0	0	0	0	0	0	0	0	0	0	0	0
CETN3	ENSG00000153140	32	0.950664	38	0.995201	199	5.72681	92	1.16645	136	4.30117	336	8.94104	263	5.58748	100	2.78628	2188	44.8483	1158	40.3497	946	26.9552	531	15.4097	909	25.7993	895	30.9008	449	12.6392	173	5.85564
AC093510.1	ENSG00000255647	0	0	0	0	0	0	0	0	0	0	0	0	0	0	0	0	0	0	0	0	0	0	0	0	0	0	0	0	0	0	0	0
MBLAC2	ENSG00000176055	15	0.243853	59	0.845548	87	1.37006	146	1.01296	138	2.38828	345	5.02373	116	1.34858	421	6.41898	908	10.1846	552	10.5252	388	6.04982	277	4.39883	375	5.82418	437	8.25633	174	2.68028	95	1.75959
POLR3G	ENSG00000113356	94	2.15818	118	2.38832	87	1.93492	51	0.499727	321	7.84578	496	10.2003	150	2.46283	278	5.98623	497	7.87297	289	7.78239	103	2.26815	42	0.941957	304	6.66809	348	9.28558	176	3.82884	98	2.56353
LYSMD3	ENSG00000176018	9	0.186245	7	0.1277	41	0.821879	36	0.31794	53	1.16758	187	3.4662	93	1.37628	213	4.13398	3320	47.4024	1777	43.1304	1289	25.584	938	18.9612	1931	38.176	2256	54.2562	655	12.8433	838	19.7577
GPR98	ENSG00000164199	0	0	6	0.0207697	1	0.00380375	2	0.00335167	32	0.133767	50	0.175861	29	0.0814349	28	0.103118	12	0.0325111	66	0.303968	17	0.0640255	6	0.0230145	9	0.0337628	16	0.0730161	0	0	3	0.0134215
CTD-2266L18.1	ENSG00000249514	0	0	0	0	0	0	0	0	0	0	0	0	0	0	0	0	0	0	0	0	0	0	0	0	0	0	0	0	0	0	0	0
RP11-414H23.2	ENSG00000212930	0	0	0	0	0	0	0	0	0	0	0	0	0	0	0	0	0	0	0	0	0	0	0	0	0	0	0	0	0	0	0	0
RP11-414H23.3	ENSG00000251093	0	0	0	0	0	0	0	0	0	0	0	0	0	0	0	0	0	0	0	0	0	0	0	0	0	0	0	0	0	0	0	0
RNU4-90P	ENSG00000199643	0	0	0	0	0	0	0	0	0	0	0	0	0	0	0	0	0	0	0	0	0	0	0	0	0	0	0	0	0	0	0	0
RP11-213H15.1	ENSG00000234292	0	0	0	0	0	0	0	0	0	0	0	0	0	0	0	0	0	0	0	0	0	0	0	0	0	0	0	0	0	0	0	0
LUCAT1	ENSG00000248323	0	0	0	0	0	0	5	0.0678038	0	0	0	0	0	0	0	0	22	0.48231	9	0.335413	8	0.243807	0	0	33	1.00176	122	4.50517	41	1.23441	14	0.506829
RP11-213H15.4	ENSG00000271762	0	0	0	0	0	0	0	0	0	0	0	0	0	0	0	0	0	0	0	0	0	0	0	0	0	0	0	0	0	0	0	0
CTD-2061E19.1	ENSG00000240388	0	0	0	0	0	0	0	0	0	0	0	0	0	0	0	0	0	0	0	0	0	0	0	0	0	0	0	0	0	0	0	0
CTD-2061E19.6	ENSG00000241059	0	0	0	0	0	0	0	0	0	0	0	0	0	0	0	0	0	0	0	0	0	0	0	0	0	0	0	0	0	0	0	0
ARRDC3	ENSG00000113369	4	0.0748065	18	0.296758	70	1.26812	77	0.614571	51	1.01536	179	2.9985	56	0.748947	227	3.98156	4878	62.9423	3233	70.9153	2566	46.0268	1389	25.3748	2648	47.3113	3275	71.1803	2205	39.0735	1605	34.1984
RAB5CP2	ENSG00000251356	0	0	0	0	0	0	0	0	0	0	0	0	0	0	0	0	0	0	0	0	0	0	0	0	0	0	0	0	0	0	0	0
PCBP2P3	ENSG00000248826	0	0	0	0	0	0	0	0	0	0	0	0	0	0	0	0	0	0	0	0	0	0	0	0	0	0	0	0	0	0	0	0
RP11-348J24.2	ENSG00000250049	0	0	0	0	0	0	0	0	0	0	0	0	0	0	0	0	0	0	0	0	0	0	0	0	0	0	0	0	0	0	0	0
RP11-348J24.1	ENSG00000248864	0	0	0	0	0	0	0	0	0	0	0	0	0	0	0	0	0	0	0	0	0	0	0	0	0	0	0	0	0	0	0	0
AC120120.1	ENSG00000264489	0	0	0	0	0	0	0	0	0	0	0	0	0	0	0	0	0	0	0	0	0	0	0	0	0	0	0	0	0	0	0	0
RP11-133F8.2	ENSG00000249776	0	0	0	0	0	0	0	0	0	0	0	0	0	0	0	0	0	0	0	0	0	0	0	0	0	0	0	0	0	0	0	0
CTC-529L17.1	ENSG00000249169	0	0	0	0	9	0.589347	0	0	0	0	0	0	0	0	0	0	0	0	0	0	0	0	0	0	0	0	0	0	0	0	0	0
CTC-529L17.2	ENSG00000249984	0	0	0	0	0	0	0	0	0	0	0	0	0	0	0	0	0	0	0	0	0	0	0	0	0	0	0	0	0	0	0	0
AC026781.1	ENSG00000221810	0	0	0	0	0	0	0	0	0	0	0	0	0	0	0	0	0	0	0	0	0	0	0	0	0	0	0	0	0	0	0	0
CTC-458G6.4	ENSG00000248588	0	0	0	0	0	0	0	0	0	0	0	0	0	0	0	0	0	0	0	0	0	0	0	0	0	0	0	0	0	0	0	0
LDHBP3	ENSG00000248950	0	0	0	0	0	0	0	0	0	0	0	0	0	0	0	0	0	0	0	0	0	0	0	0	0	0	0	0	0	0	0	0
CCT7P2	ENSG00000249958	0	0	0	0	0	0	0	0	0	0	0	0	0	0	0	0	0	0	0	0	0	0	0	0	0	0	0	0	0	0	0	0
CTC-458G6.2	ENSG00000248528	0	0	0	0	0	0	0	0	0	0	0	0	0	0	0	0	0	0	0	0	0	0	0	0	0	0	0	0	0	0	0	0
CTD-2091N23.1	ENSG00000251361	0	0	0	0	0	0	0	0	0	0	0	0	0	0	0	0	0	0	0	0	0	0	0	0	0	0	0	0	0	0	0	0
POLD2P1	ENSG00000213730	0	0	0	0	0	0	0	0	0	0	0	0	0	0	0	0	0	0	0	0	0	0	0	0	0	0	0	0	0	0	0	0
NR2F1-AS1	ENSG00000237187	12	0.143431	32	0.33718	36	0.416818	118	0.601929	5	0.0636212	5	0.0535307	5	0.042738	33	0.369933	3	0.0247402	4	0.0560759	5	0.05732	22	0.256865	25	0.285475	4	0.0555636	8	0.0906037	0	0
NR2F1	ENSG00000175745	142	3.11899	184	3.56282	152	3.23409	259	2.42788	35	0.818398	73	1.43622	58	0.91104	128	2.63684	14	0.212166	26	0.669814	12	0.252803	40	0.858237	94	1.97252	41	1.0466	89	1.8523	7	0.175176
FAM172A	ENSG00000113391	53	0.964408	62	0.994551	90	1.58639	257	1.99581	61	1.18164	141	2.29813	166	2.16011	311	5.30754	922	11.5754	661	14.1072	827	14.4333	383	6.80777	1115	19.3833	958	20.2591	636	10.9657	491	10.1793
MIR2277	ENSG00000251725	0	0	0	0	0	0	0	0	0	0	0	0	0	0	0	0	0	0	0	0	0	0	0	0	0	0	0	0	0	0	0	0
NPM1P27	ENSG00000249353	0	0	0	0	0	0	0	0	0	0	0	0	0	0	0	0	0	0	0	0	0	0	0	0	0	0	0	0	0	0	0	0
POU5F2	ENSG00000248483	0	0	0	0	5	0.326697	0	0	0	0	0	0	0	0	0	0	0	0	7	0.55379	0	0	6	0.395335	22	1.41769	0	0	0	0	0	0
RP11-185E12.2	ENSG00000272406	0	0	0	0	1	0.16311	0	0	0	0	0	0	0	0	0	0	0	0	0	0	0	0	0	0	0	0	0	0	0	0	0	0
RP11-549J18.1	ENSG00000251023	0	0	0	0	0	0	0	0	0	0	0	0	0	0	0	0	0	0	0	0	0	0	0	0	0	0	0	0	0	0	0	0
KIAA0825	ENSG00000185261	0	0	0	0	4	0.0343456	6	0.0226977	0	0	3	0.0238188	0	0	5	0.0415667	154	0.941825	24	0.249513	51	0.433583	0	0	45	0.381072	84	0.865319	63	0.529131	12	0.121188
MTND5P12	ENSG00000251544	0	0	0	0	0	0	0	0	0	0	0	0	0	0	0	0	0	0	0	0	0	0	0	0	0	0	0	0	0	0	0	0
MTND6P3	ENSG00000254132	0	0	0	0	0	0	0	0	0	0	0	0	0	0	0	0	0	0	0	0	0	0	0	0	0	0	0	0	0	0	0	0
RP11-461G12.2	ENSG00000251340	0	0	0	0	0	0	0	0	0	0	0	0	0	0	0	0	0	0	0	0	0	0	0	0	0	0	0	0	0	0	0	0
AC093311.1	ENSG00000211498	0	0	0	0	0	0	0	0	0	0	0	0	0	0	0	0	0	0	0	0	0	0	0	0	0	0	0	0	0	0	0	0
CTC-303L1.1	ENSG00000232578	0	0	0	0	0	0	0	0	0	0	0	0	0	0	0	0	0	0	0	0	0	0	0	0	0	0	0	0	0	0	0	0
CTC-303L1.2	ENSG00000270133	0	0	0	0	0	0	0	0	0	0	0	0	0	0	0	0	0	0	0	0	0	0	0	0	0	0	0	0	0	0	0	0
ANKRD32	ENSG00000133302	14	0.179796	12	0.135857	52	0.646901	18	0.0986566	91	1.24412	177	2.03609	57	0.523492	345	4.15546	866	7.67346	413	6.22095	325	4.00322	100	1.25451	360	4.41694	297	4.43279	35	0.425907	114	1.66805
MCTP1	ENSG00000175471	9	0.0686959	15	0.100932	23	0.170059	54	0.175907	23	0.18689	86	0.587974	27	0.147379	71	0.50827	47	0.247518	64	0.572958	16	0.117134	40	0.298242	899	6.55564	805	7.14091	272	1.96721	207	1.80015
CTC-484P3.3	ENSG00000249175	0	0	0	0	0	0	0	0	0	0	0	0	0	0	0	0	0	0	0	0	0	0	0	0	0	0	0	0	0	0	0	0
RPL7P18	ENSG00000243806	0	0	0	0	0	0	0	0	0	0	0	0	0	0	0	0	0	0	0	0	0	0	0	0	0	0	0	0	0	0	0	0
CTC-558O19.1	ENSG00000249545	0	0	0	0	0	0	0	0	0	0	0	0	0	0	0	0	0	0	0	0	0	0	0	0	0	0	0	0	0	0	0	0
FAM81B	ENSG00000153347	0	0	0	0	0	0	0	0	0	0	0	0	0	0	0	0	0	0	0	0	0	0	0	0	0	0	0	0	0	0	0	0
CTD-2538A21.1	ENSG00000225165	0	0	0	0	0	0	0	0	0	0	0	0	0	0	0	0	0	0	0	0	0	0	0	0	0	0	0	0	0	0	0	0
TTC37	ENSG00000198677	71	0.80962	29	0.291522	133	1.46912	41	0.19953	104	1.26249	317	3.23783	77	0.627909	129	1.37962	12081	95.0489	6544	87.5227	2524	27.6049	505	5.62517	5720	62.314	6131	81.25	1375	14.8566	1229	15.9671
RNU6-308P	ENSG00000212259	0	0	0	0	0	0	0	0	0	0	0	0	0	0	0	0	0	0	0	0	0	0	0	0	0	0	0	0	0	0	0	0
ARSK	ENSG00000164291	66	1.4117	113	2.13072	87	1.8026	233	2.12694	28	0.637569	134	2.56729	68	1.04014	139	2.78844	882	13.0163	693	17.3855	585	12.0013	411	8.5874	447	9.13425	477	11.8573	303	6.14095	274	6.67729
GPR150	ENSG00000178015	0	0	0	0	0	0	0	0	0	0	0	0	0	0	0	0	20	0.616609	4	0.20964	13	0.557156	64	2.79357	0	0	4	0.207724	0	0	14	0.712751
RFESD	ENSG00000175449	0	0	0	0	0	0	0	0	0	0	0	0	0	0	0	0	220	2.76695	143	3.05736	45	0.786762	34	0.60542	26	0.45279	29	0.614361	0	0	9	0.186918
SPATA9	ENSG00000145757	0	0	5	0.14469	0	0	3	0.0420282	1	0.0349453	6	0.176417	3	0.0704243	1	0.0307869	16	0.362376	5	0.192505	27	0.850073	0	0	2	0.0627213	0	0	0	0	0	0
CTD-2154I11.2	ENSG00000250240	12	1.21814	7	0.626416	5	0.491663	10	0.433228	6	0.64839	3	0.272777	7	0.508155	2	0.190411	22	1.54084	10	1.19061	28	2.72613	0	0	0	0	14	1.65163	0	0	0	0
RHOBTB3	ENSG00000164292	1110	11.5956	1109	10.213	2064	20.8864	1878	8.37274	1495	16.6258	3619	33.8634	1923	14.3659	3982	39.0139	10465	75.4277	7208	88.3161	5398	54.0851	1786	18.2252	3239	32.3257	3605	43.7668	4180	41.3753	2482	29.5409
GLRX	ENSG00000173221	238	3.37449	165	2.06236	160	2.19752	225	1.36149	133	2.00749	156	1.98119	204	2.06845	28	0.372338	482	4.71519	304	5.05545	215	2.92378	77	1.06646	376	5.09315	248	4.0865	123	1.65246	27	0.43616
HSPD1P11	ENSG00000251348	0	0	0	0	0	0	0	0	0	0	0	0	0	0	0	0	0	0	0	0	0	0	0	0	0	0	0	0	0	0	0	0
AC008592.3	ENSG00000251000	0	0	0	0	0	0	0	0	0	0	0	0	0	0	0	0	0	0	0	0	0	0	0	0	0	0	0	0	0	0	0	0
AC008592.4	ENSG00000251409	0	0	0	0	0	0	0	0	0	0	0	0	0	0	0	0	0	0	0	0	0	0	0	0	0	0	0	0	0	0	0	0
AC008592.8	ENSG00000272021	0	0	0	0	0	0	0	0	0	0	0	0	0	0	0	0	0	0	0	0	0	0	0	0	0	0	0	0	0	0	0	0
C5orf27	ENSG00000236882	0	0	0	0	4	0.174238	0	0	0	0	0	0	2	0.0643153	0	0	14	0.434361	6	0.316452	16	0.690074	0	0	0	0	4	0.20904	0	0	15	0.7685
AC008592.5	ENSG00000250362	0	0	0	0	0	0	0	0	0	0	0	0	0	0	0	0	0	0	0	0	0	0	0	0	0	0	0	0	0	0	0	0
ELL2	ENSG00000118985	213	2.71244	173	1.94212	356	4.3915	438	2.38043	218	2.95534	424	4.83635	218	1.98527	82	0.979359	1495	13.1354	905	13.5171	654	7.9879	569	7.07805	1868	22.7261	1753	25.9437	1426	17.2066	884	12.8258
CTD-2337A12.1	ENSG00000251314	0	0	0	0	0	0	0	0	0	0	0	0	0	0	0	0	0	0	0	0	0	0	0	0	0	0	0	0	0	0	0	0
AC008592.7	ENSG00000250955	0	0	0	0	0	0	0	0	0	0	0	0	0	0	0	0	0	0	0	0	0	0	0	0	0	0	0	0	0	0	0	0
FABP5P5	ENSG00000213716	0	0	0	0	0	0	0	0	0	0	0	0	0	0	0	0	0	0	0	0	0	0	0	0	0	0	0	0	0	0	0	0
RP11-254I22.1	ENSG00000250551	0	0	0	0	0	0	0	0	0	0	0	0	0	0	0	0	0	0	0	0	0	0	0	0	0	0	0	0	0	0	0	0
MIR583	ENSG00000207578	0	0	0	0	0	0	0	0	0	0	0	0	0	0	0	0	0	0	0	0	0	0	0	0	0	0	0	0	0	0	0	0
RNU6-524P	ENSG00000206997	0	0	0	0	0	0	0	0	0	0	0	0	0	0	0	0	0	0	0	0	0	0	0	0	0	0	0	0	0	0	0	0
RP11-254I22.3	ENSG00000249746	0	0	0	0	0	0	0	0	0	0	0	0	0	0	0	0	0	0	0	0	0	0	0	0	0	0	0	0	0	0	0	0
RP11-254I22.2	ENSG00000250158	0	0	0	0	0	0	0	0	0	0	0	0	0	0	0	0	0	0	0	0	0	0	0	0	0	0	0	0	0	0	0	0
PCSK1	ENSG00000175426	0	0	0	0	0	0	0	0	0	0	0	0	0	0	0	0	8	0.0959712	50	1.01966	15	0.250147	0	0	3080	51.162	3303	66.7432	3788	62.4071	2688	53.2488
CAST	ENSG00000153113	700	5.19351	664	4.34291	1192	8.56686	793	2.51095	726	5.73417	1738	11.5501	1289	6.8391	177	1.23164	14508	74.2663	9419	81.9639	5346	38.0423	1830	13.2628	13229	93.7685	11506	99.2102	5279	37.1115	3689	31.1834
AC020900.1	ENSG00000238518	0	0	0	0	0	0	0	0	0	0	0	0	0	0	0	0	0	0	0	0	0	0	0	0	0	0	0	0	0	0	0	0
AC020900.2	ENSG00000264129	0	0	0	0	0	0	0	0	0	0	0	0	0	0	0	0	0	0	0	0	0	0	0	0	0	0	0	0	0	0	0	0
CTC-506B8.1	ENSG00000249180	0	0	0	0	0	0	0	0	0	0	0	0	0	0	0	0	0	0	0	0	0	0	0	0	0	0	0	0	0	0	0	0
ERAP1	ENSG00000164307	342	3.97552	393	4.02727	221	2.48853	445	2.20765	144	1.78197	272	2.83209	189	1.57113	122	1.33007	2108	16.9067	1518	20.6964	700	7.80441	263	2.98638	794	8.8177	631	8.52444	344	3.78896	163	2.15877
CTD-2260A17.1	ENSG00000248734	0	0	0	0	0	0	0	0	0	0	0	0	0	0	0	0	3	0.190804	0	0	0	0	0	0	44	3.87493	1	0.107131	0	0	0	0
CTD-2260A17.3	ENSG00000272109	0	0	0	0	0	0	0	0	0	0	0	0	0	0	0	0	0	0	0	0	0	0	0	0	0	0	0	0	0	0	0	0
CTD-2260A17.2	ENSG00000247121	0	0	29	0.930203	3	0.105739	25	0.388214	14	0.542285	3	0.0977737	2	0.0520406	1	0.0341253	43	1.07949	6	0.256056	2	0.0697965	2	0.0710854	7	0.243329	5	0.211431	0	0	5	0.207277
ERAP2	ENSG00000164308	23	0.285947	31	0.339758	50	0.602158	42	0.222848	2	0.0264703	20	0.22272	29	0.257833	16	0.186563	591	5.06952	376	5.48277	143	1.70517	53	0.643657	69	0.819547	101	1.45931	134	1.57854	26	0.368283
LNPEP	ENSG00000113441	63	0.380797	50	0.266424	45	0.263481	130	0.33535	111	0.714245	308	1.66754	214	0.925019	145	0.821995	3305	13.7831	1790	12.69	2153	12.4816	994	5.86896	1503	8.6792	1303	9.15307	541	3.09845	376	2.58936
AC008850.3	ENSG00000227836	0	0	0	0	0	0	0	0	0	0	0	0	0	0	0	0	0	0	0	0	0	0	0	0	0	0	0	0	0	0	0	0
Y_RNA_260	ENSG00000200884	0	0	0	0	0	0	0	0	0	0	0	0	0	0	0	0	0	0	0	0	0	0	0	0	0	0	0	0	0	0	0	0
AC008865.1	ENSG00000213702	0	0	0	0	21	1.15869	0	0	0	0	0	0	0	0	0	0	0	0	0	0	0	0	0	0	0	0	0	0	0	0	0	0
SETP22	ENSG00000213701	0	0	0	0	0	0	0	0	0	0	0	0	0	0	0	0	0	0	0	0	0	0	0	0	0	0	0	0	0	0	0	0
CTD-2215E18.1	ENSG00000251606	0	0	0	0	0	0	0	0	0	0	0	0	0	0	0	0	0	0	0	0	0	0	0	0	0	0	0	0	0	0	0	0
LIX1	ENSG00000145721	0	0	0	0	0	0	0	0	0	0	1	0.0201	0	0	0	0	0	0	8	0.210557	0	0	26	0.569928	0	0	0	0	0	0	0	0
RIOK2	ENSG00000058729	34	0.570213	23	0.340045	66	1.07222	150	1.07362	113	2.01747	156	2.34344	104	1.24731	812	12.7721	2928	33.8806	1603	31.5316	1294	20.8145	939	15.3831	1594	25.5396	1691	32.9588	503	7.9932	820	15.6683
RNU1-73P	ENSG00000206698	0	0	0	0	0	0	0	0	0	0	0	0	0	0	0	0	0	0	0	0	0	0	0	0	0	0	0	0	0	0	0	0
RP11-155G15.2	ENSG00000251513	0	0	0	0	0	0	0	0	0	0	0	0	0	0	0	0	0	0	0	0	0	0	0	0	0	0	0	0	0	0	0	0
CTD-2215E18.2	ENSG00000248758	0	0	0	0	0	0	0	0	0	0	0	0	0	0	0	0	0	0	0	0	0	0	0	0	0	0	0	0	0	0	0	0
CTD-2215E18.3	ENSG00000251054	0	0	0	0	0	0	0	0	0	0	0	0	0	0	0	0	0	0	0	0	0	0	0	0	0	0	0	0	0	0	0	0
CTD-2278B20.1	ENSG00000249761	0	0	0	0	0	0	0	0	0	0	0	0	0	0	0	0	0	0	0	0	0	0	0	0	0	0	0	0	0	0	0	0
YTHDF1P1	ENSG00000251389	0	0	0	0	0	0	0	0	0	0	0	0	0	0	0	0	0	0	0	0	0	0	0	0	0	0	0	0	0	0	0	0
RP11-155G15.3	ENSG00000249977	0	0	0	0	0	0	0	0	0	0	0	0	0	0	0	0	0	0	0	0	0	0	0	0	0	0	0	0	0	0	0	0
RP11-1E3.1	ENSG00000250331	0	0	0	0	0	0	0	0	0	0	0	0	0	0	0	0	0	0	0	0	0	0	0	0	0	0	0	0	0	0	0	0
RP11-72K17.2	ENSG00000248931	0	0	0	0	0	0	0	0	0	0	0	0	0	0	0	0	0	0	0	0	0	0	0	0	0	0	0	0	0	0	0	0
RP11-72K17.1	ENSG00000251193	0	0	0	0	0	0	0	0	0	0	0	0	0	0	0	0	0	0	0	0	0	0	0	0	0	0	0	0	0	0	0	0
RP11-455B3.1	ENSG00000248202	0	0	3	0.294371	0	0	0	0	0	0	0	0	0	0	0	0	0	0	1	0.130551	0	0	0	0	0	0	0	0	0	0	0	0
AC008834.2	ENSG00000249101	0	0	0	0	0	0	0	0	0	0	0	0	0	0	0	0	0	0	0	0	0	0	0	0	0	0	0	0	0	0	0	0
AC008834.1	ENSG00000248901	0	0	0	0	0	0	0	0	0	0	0	0	0	0	0	0	0	0	0	0	0	0	0	0	0	0	0	0	0	0	0	0
RP11-274E7.1	ENSG00000249135	0	0	0	0	0	0	0	0	0	0	0	0	0	0	0	0	0	0	0	0	0	0	0	0	0	0	0	0	0	0	0	0
RP11-274E7.2	ENSG00000238000	0	0	0	0	0	0	0	0	0	0	0	0	0	0	0	0	0	0	0	0	0	0	0	0	0	0	0	0	0	0	0	0
CH17-12M21.1	ENSG00000176183	0	0	0	0	0	0	0	0	0	0	0	0	0	0	0	0	0	0	0	0	0	0	0	0	0	0	0	0	0	0	0	0
KRT8P32	ENSG00000250221	0	0	0	0	0	0	0	0	0	0	0	0	0	0	0	0	0	0	0	0	0	0	0	0	0	0	0	0	0	0	0	0
MRPS35P2	ENSG00000250830	0	0	0	0	0	0	0	0	0	0	0	0	0	0	0	0	0	0	0	0	0	0	0	0	0	0	0	0	0	0	0	0
RP11-474J18.2	ENSG00000249990	0	0	0	0	0	0	0	0	0	0	0	0	0	0	0	0	0	0	0	0	0	0	0	0	0	0	0	0	0	0	0	0
RP11-474J18.1	ENSG00000249448	0	0	0	0	0	0	0	0	0	0	0	0	0	0	0	0	0	0	0	0	0	0	0	0	0	0	0	0	0	0	0	0
CTBP2P4	ENSG00000251102	0	0	0	0	0	0	0	0	0	0	0	0	0	0	0	0	0	0	0	0	0	0	0	0	0	0	0	0	0	0	0	0
AC022142.1	ENSG00000223053	0	0	0	0	0	0	0	0	0	0	0	0	0	0	0	0	0	0	0	0	0	0	0	0	0	0	0	0	0	0	0	0
CTC-463N11.1	ENSG00000251553	0	0	0	0	0	0	0	0	0	0	0	0	0	0	0	0	0	0	0	0	0	0	0	0	0	0	0	0	0	0	0	0
RGMB	ENSG00000174136	350	4.84123	488	5.95056	374	5.0112	1096	6.46994	526	7.7454	928	11.4976	763	7.54737	1402	18.1879	1534	14.6398	747	12.1189	1209	16.0394	1613	21.7943	1369	18.0908	818	13.1495	656	8.59777	798	12.576
RGMB-AS1	ENSG00000246763	0	0	2	0.0694067	0	0	2	0.033601	5	0.209537	1	0.0352608	0	0	4	0.147682	3	0.0814824	0	0	0	0	0	0	0	0	0	0	0	0	0	0
CSNK1A1P3	ENSG00000250162	0	0	0	0	0	0	0	0	0	0	0	0	0	0	0	0	0	0	0	0	0	0	0	0	0	0	0	0	0	0	0	0
CHD1	ENSG00000153922	21	0.220174	29	0.268037	114	1.1578	56	0.250574	229	2.55595	386	3.62498	175	1.3121	660	6.4899	5106	36.9359	2260	27.7914	1139	11.4537	842	8.62343	8329	83.427	10892	132.716	1563	15.5274	2196	26.2319
RNU6-402P	ENSG00000222610	0	0	0	0	0	0	0	0	0	0	0	0	0	0	0	0	0	0	0	0	0	0	0	0	0	0	0	0	0	0	0	0
CTD-2007H13.3	ENSG00000248489	0	0	0	0	0	0	0	0	0	0	0	0	0	0	0	0	0	0	0	0	0	0	0	0	0	0	0	0	0	0	0	0
Y_RNA_261	ENSG00000200351	0	0	0	0	0	0	0	0	0	0	0	0	0	0	0	0	0	0	0	0	0	0	0	0	0	0	0	0	0	0	0	0
CTD-2007H13.1	ENSG00000241597	0	0	0	0	0	0	0	0	0	0	0	0	0	0	0	0	0	0	0	0	0	0	0	0	0	0	0	0	0	0	0	0
RP11-93O17.1	ENSG00000249444	0	0	0	0	0	0	0	0	0	0	0	0	0	0	0	0	0	0	0	0	0	0	0	0	0	0	0	0	0	0	0	0
RP11-93O17.2	ENSG00000206356	0	0	0	0	0	0	0	0	0	0	0	0	0	0	0	0	0	0	0	0	0	0	0	0	0	0	0	0	0	0	0	0
GUSBP8	ENSG00000227762	0	0	0	0	0	0	0	0	0	0	0	0	0	0	0	0	0	0	0	0	0	0	0	0	0	0	0	0	0	0	0	0
CTD-2151A2.1	ENSG00000249515	0	0	0	0	0	0	0	0	0	0	0	0	0	0	0	0	0	0	0	0	0	0	0	0	0	0	0	0	0	0	0	0
CTD-2151A2.2	ENSG00000248236	0	0	0	0	0	0	0	0	0	0	0	0	0	0	0	0	0	0	0	0	0	0	0	0	0	0	0	0	0	0	0	0
CTD-2151A2.3	ENSG00000248928	0	0	0	0	0	0	0	0	0	0	0	0	0	0	0	0	0	0	0	0	0	0	0	0	0	0	0	0	0	0	0	0
CTD-2160D9.1	ENSG00000250391	0	0	0	0	0	0	0	0	0	0	0	0	0	0	0	0	0	0	0	0	0	0	0	0	0	0	0	0	0	0	0	0
EEF1A1P20	ENSG00000249963	0	0	0	0	0	0	0	0	0	0	0	0	0	0	0	0	0	0	0	0	0	0	0	0	0	0	0	0	0	0	0	0
Y_RNA_262	ENSG00000199378	0	0	0	0	0	0	0	0	0	0	0	0	0	0	0	0	0	0	0	0	0	0	0	0	0	0	0	0	0	0	0	0
RP11-475J5.7	ENSG00000270232	0	0	0	0	0	0	0	0	0	0	0	0	0	0	0	0	0	0	0	0	0	0	0	0	0	0	0	0	0	0	0	0
RP11-475J5.11	ENSG00000270230	0	0	0	0	0	0	0	0	0	0	0	0	0	0	0	0	0	0	0	0	0	0	0	0	0	0	0	0	0	0	0	0
MTND5P10	ENSG00000271687	0	0	0	0	0	0	0	0	0	0	0	0	0	0	0	0	0	0	0	0	0	0	0	0	0	0	0	0	0	0	0	0
RP11-475J5.6	ENSG00000270906	0	0	0	0	0	0	0	0	0	0	0	0	0	0	0	0	0	0	0	0	0	0	0	0	0	0	0	0	0	0	0	0
RP11-475J5.9	ENSG00000270350	0	0	0	0	0	0	0	0	0	0	0	0	0	0	0	0	0	0	0	0	0	0	0	0	0	0	0	0	0	0	0	0
AC113407.1	ENSG00000264839	0	0	0	0	0	0	0	0	0	0	0	0	0	0	0	0	0	0	0	0	0	0	0	0	0	0	0	0	0	0	0	0
RP11-475J5.10	ENSG00000271480	0	0	0	0	0	0	0	0	0	0	0	0	0	0	0	0	0	0	0	0	0	0	0	0	0	0	0	0	0	0	0	0
RP11-475J5.8	ENSG00000270388	0	0	0	0	0	0	0	0	0	0	0	0	0	0	0	0	0	0	0	0	0	0	0	0	0	0	0	0	0	0	0	0
MTATP6P2	ENSG00000270307	0	0	0	0	0	0	0	0	0	0	0	0	0	0	0	0	0	0	0	0	0	0	0	0	0	0	0	0	0	0	0	0
RP11-475J5.4	ENSG00000270225	0	0	0	0	0	0	0	0	0	0	0	0	0	0	0	0	0	0	0	0	0	0	0	0	0	0	0	0	0	0	0	0
RP11-475J5.5	ENSG00000271207	0	0	0	0	0	0	0	0	0	0	0	0	0	0	0	0	0	0	0	0	0	0	0	0	0	0	0	0	0	0	0	0
RNU6-1119P	ENSG00000207077	0	0	0	0	0	0	0	0	0	0	0	0	0	0	0	0	0	0	0	0	0	0	0	0	0	0	0	0	0	0	0	0
RP11-346J10.1	ENSG00000249787	0	0	0	0	0	0	0	0	0	0	0	0	0	0	0	0	0	0	0	0	0	0	0	0	0	0	0	0	0	0	0	0
CTD-2001C12.1	ENSG00000247877	0	0	0	0	0	0	0	0	0	0	0	0	0	0	1	0.0505207	0	0	0	0	0	0	0	0	0	0	9	0.563421	0	0	0	0
FAM174A	ENSG00000174132	266	17.3339	350	20.1064	394	24.8711	911	25.3359	271	18.7999	424	24.7487	387	18.0347	516	31.5365	1468	66.0029	797	60.9156	1214	75.8767	1126	71.6762	901	56.0928	695	52.6344	524	32.355	504	37.4194
CTC-293G12.1	ENSG00000250806	0	0	0	0	0	0	0	0	0	0	0	0	0	0	0	0	0	0	0	0	0	0	0	0	0	0	0	0	0	0	0	0
RN7SKP62	ENSG00000207269	0	0	0	0	0	0	0	0	0	0	0	0	0	0	0	0	0	0	0	0	0	0	0	0	0	0	0	0	0	0	0	0
ST8SIA4	ENSG00000113532	13	0.153908	5	0.0521841	15	0.172025	5	0.0252633	4	0.0504137	18	0.190881	4	0.0338658	17	0.188762	51	0.416591	18	0.249946	12	0.136262	14	0.161908	1	0.0113106	11	0.151349	6	0.0673076	24	0.323728
MIR548P	ENSG00000221263	0	0	0	0	0	0	0	0	0	0	0	0	0	0	0	0	0	0	0	0	0	0	0	0	0	0	0	0	0	0	0	0
RN7SL802P	ENSG00000264318	0	0	0	0	0	0	0	0	0	0	0	0	0	0	0	0	0	0	0	0	0	0	0	0	0	0	0	0	0	0	0	0
OR7H2P	ENSG00000251261	0	0	0	0	0	0	0	0	0	0	0	0	0	0	0	0	0	0	0	0	0	0	0	0	0	0	0	0	0	0	0	0
RP11-1152B5.1	ENSG00000249495	0	0	0	0	0	0	0	0	0	0	0	0	0	0	0	0	0	0	0	0	0	0	0	0	0	0	0	0	0	0	0	0
RNA5SP188	ENSG00000199786	0	0	0	0	0	0	0	0	0	0	0	0	0	0	0	0	0	0	0	0	0	0	0	0	0	0	0	0	0	0	0	0
CTD-2333K2.1	ENSG00000248261	0	0	0	0	0	0	0	0	0	0	0	0	0	0	0	0	0	0	0	0	0	0	0	0	0	0	0	0	0	0	0	0
SLCO4C1	ENSG00000173930	0	0	0	0	0	0	0	0	0	0	0	0	0	0	0	0	1	0.0119357	0	0	0	0	0	0	0	0	0	0	0	0	0	0
AC008948.1	ENSG00000268424	0	0	0	0	0	0	0	0	0	0	0	0	0	0	0	0	0	0	0	0	0	0	0	0	0	0	0	0	0	0	0	0
RN7SKP68	ENSG00000222987	0	0	0	0	0	0	0	0	0	0	0	0	0	0	0	0	0	0	0	0	0	0	0	0	0	0	0	0	0	0	0	0
SLCO6A1	ENSG00000205359	0	0	0	0	0	0	0	0	0	0	0	0	0	0	0	0	0	0	0	0	0	0	0	0	0	0	0	0	0	0	0	0
RP11-58B2.1	ENSG00000249017	0	0	0	0	0	0	0	0	0	0	0	0	0	0	0	0	0	0	0	0	0	0	0	0	0	0	0	0	0	0	0	0
LINC00492	ENSG00000250958	0	0	0	0	0	0	0	0	0	0	2	0.278757	0	0	0	0	0	0	0	0	0	0	0	0	0	0	0	0	0	0	0	0
CTD-2340E1.2	ENSG00000247402	0	0	0	0	0	0	0	0	0	0	0	0	0	0	0	0	0	0	0	0	0	0	0	0	0	0	0	0	0	0	0	0
LINC00491	ENSG00000250682	0	0	0	0	0	0	0	0	0	0	0	0	0	0	0	0	0	0	0	0	0	0	0	0	0	0	0	0	0	0	0	0
PAM	ENSG00000145730	968	10.0916	1034	9.50292	875	8.83643	1358	6.0421	785	8.71217	1250	11.6726	710	5.29332	214	2.09241	1233	8.86892	1070	13.0835	622	6.21944	402	4.09387	8358	83.2445	6734	81.5884	6519	64.3964	2823	33.5311
EIF3KP1	ENSG00000175749	0	0	0	0	0	0	0	0	0	0	0	0	0	0	0	0	0	0	0	0	0	0	0	0	0	0	0	0	0	0	0	0
GIN1	ENSG00000145723	0	0	0	0	2	0.0427472	36	0.338999	20	0.469781	45	0.889362	8	0.126232	90	1.86245	897	13.6555	474	12.2667	334	7.06831	55	1.18544	340	7.16705	400	10.2571	26	0.543579	163	4.09764
PPIP5K2	ENSG00000145725	42	0.224381	22	0.103612	105	0.543385	82	0.186961	218	1.23983	794	3.79951	190	0.725894	490	2.45516	4041	14.8952	2036	12.7576	1624	8.3214	550	2.87025	2315	11.8156	2630	16.329	671	3.39667	537	3.2686
CTC-503K11.2	ENSG00000248203	0	0	0	0	0	0	0	0	0	0	0	0	0	0	0	0	0	0	0	0	0	0	0	0	0	0	0	0	0	0	0	0
C5orf30	ENSG00000181751	121	3.12924	178	4.05811	179	4.48425	342	3.77469	255	7.02044	532	12.3236	284	5.25237	486	11.7879	1575	28.1032	939	28.4822	770	19.0994	312	7.88188	529	13.07	346	10.3992	155	3.79822	204	6.01084
CTD-2154H6.1	ENSG00000250567	0	0	0	0	0	0	0	0	0	0	0	0	0	0	0	0	0	0	0	0	0	0	0	0	0	0	0	0	0	0	0	0
AC010423.1	ENSG00000226926	0	0	0	0	0	0	0	0	0	0	0	0	0	0	0	0	0	0	9	0.478878	0	0	0	0	0	0	0	0	0	0	0	0
CTD-2193G5.1	ENSG00000248757	0	0	0	0	0	0	0	0	0	0	0	0	0	0	0	0	0	0	0	0	0	0	0	0	0	0	0	0	0	0	0	0
NUDT12	ENSG00000112874	94	2.01528	34	0.642592	113	2.34675	88	0.805176	23	0.524934	91	1.74751	44	0.674594	61	1.22655	2752	40.7077	1489	37.4417	932	19.1645	378	7.91625	909	18.6182	1107	27.5818	398	8.08507	219	5.34936
RP11-138J23.1	ENSG00000251026	0	0	0	0	0	0	0	0	0	0	0	0	0	0	0	0	0	0	0	0	0	0	0	0	0	0	0	0	0	0	0	0
RNU1-140P	ENSG00000201910	0	0	0	0	0	0	0	0	0	0	0	0	0	0	0	0	0	0	0	0	0	0	0	0	0	0	0	0	0	0	0	0
RN7SL255P	ENSG00000239808	0	0	0	0	0	0	0	0	0	0	0	0	0	0	0	0	0	0	0	0	0	0	0	0	0	0	0	0	0	0	0	0
RP11-6N13.1	ENSG00000251574	0	0	0	0	0	0	0	0	0	0	0	0	0	0	0	0	0	0	0	0	0	0	0	0	0	0	0	0	0	0	0	0
RP11-6N13.4	ENSG00000253776	0	0	0	0	0	0	0	0	0	0	0	0	0	0	0	0	0	0	0	0	0	0	0	0	0	0	0	0	0	0	0	0
RNU6-334P	ENSG00000252881	0	0	0	0	0	0	0	0	0	0	0	0	0	0	0	0	0	0	0	0	0	0	0	0	0	0	0	0	0	0	0	0
CTD-2374C24.1	ENSG00000253584	0	0	0	0	0	0	0	0	0	0	0	0	0	0	0	0	0	0	0	0	0	0	0	0	0	0	0	0	0	0	0	0
RAB9BP1	ENSG00000232159	0	0	0	0	0	0	0	0	0	0	0	0	0	0	0	0	0	0	0	0	0	0	0	0	0	0	0	0	0	0	0	0
RNA5SP189	ENSG00000201790	0	0	0	0	0	0	0	0	0	0	0	0	0	0	0	0	0	0	0	0	0	0	0	0	0	0	0	0	0	0	0	0
CTC-278L1.1	ENSG00000251204	0	0	0	0	0	0	0	0	0	0	0	0	0	0	0	0	0	0	0	0	0	0	0	0	0	0	0	0	0	0	0	0
CTD-2285G11.1	ENSG00000250145	0	0	0	0	0	0	0	0	0	0	0	0	0	0	0	0	0	0	0	0	0	0	0	0	0	0	0	0	0	0	0	0
SNORA31_9	ENSG00000252337	0	0	0	0	0	0	0	0	0	0	0	0	0	0	0	0	0	0	0	0	0	0	0	0	0	0	0	0	0	0	0	0
CTC-254B4.1	ENSG00000251027	0	0	0	0	0	0	2	0.0946645	0	0	0	0	0	0	0	0	0	0	0	0	0	0	0	0	0	0	0	0	0	0	0	0
PSMC1P5	ENSG00000250273	0	0	0	0	0	0	0	0	0	0	0	0	0	0	0	0	0	0	0	0	0	0	0	0	0	0	0	0	0	0	0	0
EFNA5	ENSG00000184349	40	0.647763	69	0.985044	46	0.7216	91	0.628926	84	1.44812	181	2.62546	208	2.40881	44	0.668277	74	0.826817	55	1.04466	36	0.559156	42	0.664396	35	0.541491	47	0.884552	2	0.0306888	20	0.369009
RP11-252I13.2	ENSG00000249959	0	0	0	0	0	0	0	0	0	0	0	0	0	0	0	0	0	0	0	0	0	0	0	0	0	0	0	0	0	0	0	0
RP11-252I13.1	ENSG00000248827	0	0	0	0	0	0	0	0	0	0	0	0	0	0	0	0	0	0	0	0	0	0	0	0	0	0	0	0	0	0	0	0
RN7SL782P	ENSG00000239708	0	0	0	0	0	0	0	0	0	0	0	0	0	0	0	0	0	0	0	0	0	0	0	0	0	0	0	0	0	0	0	0
RN7SKP122	ENSG00000251732	0	0	0	0	0	0	0	0	0	0	0	0	0	0	0	0	0	0	0	0	0	0	0	0	0	0	0	0	0	0	0	0
FBXL17	ENSG00000145743	82	0.931256	104	1.04121	146	1.60617	141	0.683402	97	1.17273	184	1.87174	252	2.04663	235	2.50306	738	5.78273	394	5.24815	715	7.78818	366	4.06029	424	4.60032	311	4.10473	170	1.82936	177	2.29023
RP11-120B7.1	ENSG00000244245	0	0	0	0	0	0	0	0	0	0	0	0	0	0	0	0	0	0	0	0	0	0	0	0	0	0	0	0	0	0	0	0
LINC01023	ENSG00000272523	0	0	0	0	0	0	0	0	0	0	0	0	0	0	0	0	0	0	0	0	0	0	0	0	0	0	0	0	0	0	0	0
FER	ENSG00000151422	12	0.0814601	17	0.101733	35	0.230152	40	0.115884	52	0.375783	124	0.753974	29	0.140781	158	1.00593	3098	14.51	1768	14.0767	864	5.62538	341	2.2612	1371	8.89135	1292	10.1928	424	2.72724	377	2.91579
CTC-329H14.1	ENSG00000249921	0	0	0	0	0	0	0	0	0	0	0	0	0	0	0	0	0	0	0	0	0	0	0	0	0	0	0	0	0	0	0	0
CTD-2197I11.1	ENSG00000250383	0	0	0	0	0	0	0	0	0	0	0	0	0	0	0	0	0	0	0	0	0	0	0	0	0	0	0	0	0	0	0	0
Y_RNA_263	ENSG00000207404	0	0	0	0	0	0	0	0	0	0	0	0	0	0	0	0	0	0	0	0	0	0	0	0	0	0	0	0	0	0	0	0
RP11-47F1.1	ENSG00000250441	0	0	0	0	0	0	0	0	0	0	0	0	0	0	0	0	0	0	0	0	0	0	0	0	0	0	0	0	0	0	0	0
RNU6-47P	ENSG00000206593	0	0	0	0	0	0	0	0	0	0	0	0	0	0	0	0	0	0	0	0	0	0	0	0	0	0	0	0	0	0	0	0
GJA1P1	ENSG00000176857	0	0	0	0	0	0	0	0	0	0	0	0	0	0	0	0	0	0	0	0	0	0	0	0	0	0	0	0	0	0	0	0
CTD-2587M2.1	ENSG00000249476	0	0	0	0	0	0	2	0.0143961	0	0	1	0.0151072	0	0	10	0.158183	25	0.29092	5	0.0989092	7	0.113236	15	0.247129	27	0.435054	45	0.882051	44	0.703168	0	0
PJA2	ENSG00000198961	102	1.80236	144	2.24313	241	4.12517	208	1.56858	318	5.9819	683	10.8102	344	4.34694	556	9.21434	14988	182.729	9745	201.966	7335	124.313	2838	48.9864	10680	180.294	10099	207.391	5233	87.6167	5111	102.896
CTD-2128F4.1	ENSG00000248867	0	0	0	0	0	0	0	0	0	0	0	0	0	0	0	0	0	0	0	0	0	0	0	0	0	0	0	0	0	0	0	0
RP11-231G15.2	ENSG00000251367	0	0	0	0	0	0	0	0	0	0	0	0	0	0	0	0	0	0	0	0	0	0	0	0	0	0	0	0	0	0	0	0
RP11-231G15.3	ENSG00000248876	0	0	0	0	0	0	0	0	0	0	0	0	0	0	0	0	0	0	0	0	0	0	0	0	0	0	0	0	0	0	0	0
RP11-231G15.1	ENSG00000248440	0	0	0	0	0	0	0	0	0	0	0	0	0	0	0	0	0	0	0	0	0	0	0	0	0	0	0	0	0	0	0	0
KRT18P42	ENSG00000214794	0	0	0	0	0	0	0	0	0	0	0	0	0	0	0	0	0	0	0	0	0	0	0	0	0	0	0	0	0	0	0	0
AC012603.1	ENSG00000266090	0	0	0	0	0	0	0	0	0	0	0	0	0	0	0	0	0	0	0	0	0	0	0	0	0	0	0	0	0	0	0	0
CTC-332L22.1	ENSG00000271849	0	0	0	0	0	0	0	0	0	0	0	0	0	0	0	0	0	0	0	0	0	0	0	0	0	0	0	0	0	0	0	0
MAN2A1	ENSG00000112893	21	0.164008	46	0.316704	29	0.219394	23	0.076661	126	1.04758	310	2.16859	108	0.603187	28	0.205093	1527	8.22821	859	7.86852	550	4.11986	299	2.28106	2141	15.9746	1932	17.5356	1051	7.77754	763	6.78923
RN7SKP230	ENSG00000202512	0	0	0	0	0	0	0	0	0	0	0	0	0	0	0	0	0	0	0	0	0	0	0	0	0	0	0	0	0	0	0	0
CTC-287O8.1	ENSG00000249068	0	0	0	0	0	0	0	0	0	0	0	0	0	0	0	0	0	0	0	0	0	0	0	0	0	0	0	0	0	0	0	0
AC011366.3	ENSG00000254106	0	0	0	0	0	0	0	0	0	0	0	0	0	0	0	0	0	0	0	0	0	0	0	0	0	0	0	0	0	0	0	0
PGAM5P1	ENSG00000253224	0	0	0	0	0	0	0	0	0	0	0	0	0	0	0	0	0	0	0	0	0	0	0	0	0	0	0	0	0	0	0	0
TMEM232	ENSG00000186952	0	0	0	0	10	0.0878815	0	0	0	0	8	0.0650094	0	0	0	0	45	0.281675	12	0.127688	7	0.0609099	0	0	78	0.676047	35	0.369022	43	0.369639	22	0.227399
MIR548F3	ENSG00000221436	0	0	0	0	0	0	0	0	0	0	0	0	0	0	0	0	0	0	0	0	0	0	0	0	0	0	0	0	0	0	0	0
SNORA51_8	ENSG00000207177	0	0	0	0	0	0	0	0	0	0	0	0	0	0	0	0	0	0	0	0	0	0	0	0	0	0	0	0	0	0	0	0
SLC25A46	ENSG00000164209	120	1.33746	171	1.68015	416	4.49135	394	1.87413	229	2.71711	834	8.32603	358	2.85343	612	6.39735	6797	52.2684	3737	48.8516	3234	34.5713	1075	11.7039	2853	30.3787	2925	37.8875	1322	13.9613	911	11.5683
CTD-2026D23.1	ENSG00000270779	0	0	0	0	0	0	0	0	0	0	0	0	0	0	0	0	0	0	0	0	0	0	0	0	0	0	0	0	0	0	0	0
CTD-2089O24.1	ENSG00000248966	0	0	0	0	0	0	0	0	0	0	0	0	0	0	0	0	0	0	0	0	0	0	0	0	0	0	0	0	0	0	0	0
CTC-551A13.1	ENSG00000248428	0	0	0	0	0	0	0	0	0	0	0	0	0	0	0	0	0	0	0	0	0	0	0	0	0	0	0	0	0	0	0	0
CTD-2089O24.2	ENSG00000251627	0	0	0	0	0	0	0	0	0	0	0	0	0	0	0	0	0	0	0	0	0	0	0	0	0	0	0	0	0	0	0	0
TSLP	ENSG00000145777	23	0.495633	22	0.417931	50	1.04372	51	0.469034	21	0.48175	74	1.42835	90	1.38694	41	0.828636	168	2.49783	15	0.379121	84	1.73614	54	1.1367	31	0.638206	38	0.951666	97	1.98061	18	0.441932
CTC-551A13.2	ENSG00000253613	0	0	0	0	0	0	0	0	0	0	0	0	0	0	0	0	1	0.144038	0	0	0	0	0	0	0	0	0	0	0	0	0	0
WDR36	ENSG00000134987	180	2.16945	219	2.32686	399	4.65835	362	1.86203	588	7.5444	1645	17.7588	944	8.1364	1396	15.7801	5064	42.1106	3027	42.7902	2886	33.3617	1987	23.3935	3764	43.3405	3703	51.868	1387	15.8397	1294	17.769
AC010468.3	ENSG00000250728	0	0	0	0	0	0	0	0	0	0	0	0	0	0	0	0	0	0	0	0	0	0	0	0	0	0	0	0	0	0	0	0
AC010468.1	ENSG00000214784	0	0	0	0	0	0	0	0	0	0	0	0	0	0	0	0	0	0	0	0	0	0	0	0	0	0	0	0	0	0	0	0
CAMK4	ENSG00000152495	68	0.451087	34	0.198829	69	0.443387	48	0.135892	69	0.487272	246	1.4617	131	0.62145	72	0.447952	147	0.672807	144	1.12039	34	0.216324	45	0.291598	24	0.1521	38	0.292957	17	0.106855	47	0.355223
AC010468.2	ENSG00000249318	0	0	0	0	0	0	0	0	0	0	0	0	0	0	0	0	0	0	0	0	0	0	0	0	0	0	0	0	0	0	0	0
CTC-499J9.1	ENSG00000248268	0	0	0	0	0	0	0	0	0	0	0	0	0	0	0	0	0	0	0	0	0	0	0	0	0	0	0	0	0	0	0	0
STARD4	ENSG00000164211	133	2.15912	88	1.25938	125	1.9657	69	0.478052	107	1.84918	250	3.63526	84	0.975185	66	1.00488	817	9.15099	331	6.30242	122	1.89959	36	0.570885	541	8.39052	470	8.8673	64	0.984462	99	1.8311
STARD4-AS1	ENSG00000246859	0	0	0	0	10	0.158286	0	0	0	0	3	0.043909	0	0	1	0.0153253	0	0	0	0	0	0	0	0	0	0	0	0	10	0.15483	0	0
AC008967.1	ENSG00000221310	0	0	0	0	0	0	0	0	0	0	0	0	0	0	0	0	0	0	0	0	0	0	0	0	0	0	0	0	0	0	0	0
HMGN1P13	ENSG00000249619	0	0	0	0	0	0	0	0	0	0	0	0	0	0	0	0	0	0	0	0	0	0	0	0	0	0	0	0	0	0	0	0
CTD-2367A17.1	ENSG00000251099	0	0	0	0	0	0	0	0	0	0	0	0	0	0	0	0	0	0	0	0	0	0	0	0	0	0	0	0	0	0	0	0
NREP	ENSG00000134986	762	7.53054	648	5.64542	601	5.75345	390	1.64489	1217	12.8036	1392	12.322	1539	10.8766	612	5.67245	184	1.25462	233	2.70073	80	0.758291	99	0.955713	357	3.3706	269	3.08953	173	1.61999	150	1.68894
RN7SKP57	ENSG00000253057	0	0	0	0	0	0	0	0	0	0	0	0	0	0	0	0	0	0	0	0	0	0	0	0	0	0	0	0	0	0	0	0
HMGN1P14	ENSG00000249439	0	0	0	0	0	0	0	0	0	0	0	0	0	0	0	0	0	0	0	0	0	0	0	0	0	0	0	0	0	0	0	0
NREP-AS1	ENSG00000250095	0	0	0	0	0	0	0	0	0	0	0	0	0	0	0	0	0	0	0	0	0	0	0	0	0	0	0	0	0	0	0	0
EPB41L4A	ENSG00000129595	57	0.61308	76	0.720619	41	0.427178	61	0.28001	117	1.33967	186	1.79195	180	1.38452	34	0.34298	407	3.02035	222	2.80059	189	1.94975	102	1.07168	139	1.42831	131	1.6375	19	0.193638	79	0.9681
EPB41L4A-AS1	ENSG00000224032	602	16.6115	828	20.1415	975	26.0615	5742	67.6203	752	22.0903	1329	32.848	2517	49.6683	3457	89.4663	1234	23.4936	603	19.5157	1359	35.9672	2056	55.4187	736	19.4025	586	18.7923	1030	26.9305	766	24.082
SNORA13	ENSG00000238363	0	0	0	0	0	0	0	0	0	0	0	0	0	0	0	0	0	0	0	0	0	0	0	0	0	0	0	0	0	0	0	0
CTC-459M5.1	ENSG00000250882	0	0	0	0	0	0	0	0	0	0	0	0	0	0	0	0	0	0	0	0	0	0	0	0	0	0	0	0	0	0	0	0
CTC-459M5.2	ENSG00000251187	0	0	0	0	0	0	0	0	0	0	0	0	0	0	0	0	0	0	0	0	0	0	0	0	0	0	0	0	0	0	0	0
RP11-526F3.1	ENSG00000251076	0	0	0	0	0	0	0	0	0	0	0	0	0	0	0	0	0	0	8	1.21774	0	0	0	0	0	0	0	0	0	0	0	0
CTC-470E21.1	ENSG00000248350	0	0	0	0	0	0	0	0	0	0	0	0	0	0	0	0	0	0	0	0	0	0	0	0	0	0	0	0	0	0	0	0
EPB41L4A-AS2	ENSG00000268358	11	0.984493	9	0.710089	3	0.26009	12	0.458356	0	0	0	0	0	0	0	0	16	0.98801	0	0	8	0.686728	0	0	2	0.171008	7	0.728093	0	0	0	0
HMGB3P16	ENSG00000248430	0	0	0	0	0	0	0	0	0	0	0	0	0	0	0	0	0	0	0	0	0	0	0	0	0	0	0	0	0	0	0	0
RP11-159K7.1	ENSG00000251014	0	0	0	0	0	0	0	0	0	0	0	0	0	0	0	0	0	0	0	0	0	0	0	0	0	0	0	0	0	0	0	0
RP11-159K7.2	ENSG00000250358	0	0	0	0	0	0	0	0	0	0	0	0	0	0	0	0	0	0	0	0	0	0	0	0	0	0	0	0	0	0	0	0
APC	ENSG00000134982	11	0.0813637	21	0.136933	83	0.594701	65	0.205189	120	0.944909	323	2.13999	98	0.518379	445	3.08707	5092	25.9865	2635	22.8599	1194	8.47065	366	2.64448	3714	26.245	3321	28.548	640	4.48552	510	4.29793
CBX3P3	ENSG00000250045	0	0	0	0	0	0	0	0	0	0	0	0	0	0	0	0	0	0	0	0	0	0	0	0	0	0	0	0	0	0	0	0
RNU6-482P	ENSG00000212370	0	0	0	0	0	0	0	0	0	0	0	0	0	0	0	0	0	0	0	0	0	0	0	0	0	0	0	0	0	0	0	0
CTC-554D6.1	ENSG00000258864	0	0	0	0	0	0	1	0.0567441	0	0	0	0	0	0	0	0	0	0	0	0	0	0	0	0	0	0	0	0	0	0	0	0
CTC-487M23.8	ENSG00000272869	0	0	1	0.037417	7	0.287806	43	0.778914	27	1.21998	13	0.494235	26	0.789179	156	6.21	114	3.33845	62	3.08649	78	3.17533	105	4.35341	263	10.6645	198	9.76683	80	3.21739	15	0.725373
SRP19	ENSG00000153037	220	5.64209	163	3.68515	320	7.94969	243	2.65966	385	10.5111	856	19.6636	566	10.3805	234	5.62835	1920	33.9735	1409	42.3822	1016	24.9911	271	6.78903	1295	31.7289	1010	30.1029	426	10.3519	277	8.09372
REEP5	ENSG00000129625	2414	52.7591	2338	45.0459	2560	54.198	4223	39.3898	1300	30.2464	1627	31.8507	1333	20.8341	712	14.5945	7735	116.639	4592	117.711	4641	97.2851	2863	61.1228	3853	80.4501	3321	84.3526	1552	32.14	1423	35.4337
XBP1P1	ENSG00000249947	0	0	0	0	0	0	0	0	0	0	0	0	0	0	0	0	0	0	0	0	0	0	0	0	0	0	0	0	0	0	0	0
ZRSR1	ENSG00000212643	9	0.561504	8	0.439998	19	1.14828	10	0.266264	0	0	56	3.12946	93	4.14932	299	17.4956	114	4.90723	63	4.61005	111	6.64214	0	0	96	5.72201	137	9.93345	45	2.66022	108	7.67689
CTC-487M23.5	ENSG00000270067	0	0	0	0	0	0	0	0	0	0	0	0	0	0	0	0	0	0	0	0	0	0	0	0	0	0	0	0	0	0	0	0
CTC-487M23.7	ENSG00000272389	0	0	0	0	0	0	0	0	0	0	0	0	0	0	0	0	0	0	0	0	0	0	0	0	0	0	0	0	0	0	0	0
AC008536.1	ENSG00000266499	0	0	0	0	0	0	0	0	0	0	0	0	0	0	0	0	0	0	0	0	0	0	0	0	0	0	0	0	0	0	0	0
DCP2	ENSG00000172795	126	1.16838	95	0.776579	259	2.32645	157	0.621317	187	1.84597	525	4.36056	227	1.50529	953	8.28805	3442	22.0214	1805	19.6311	1535	13.652	733	6.63953	1078	9.54988	1104	11.8973	642	5.64081	630	6.65585
MCC	ENSG00000171444	1353	3.93217	2007	5.142	1212	3.41209	1640	2.03414	1641	5.07708	4358	11.3447	2963	6.15814	1144	3.11823	9297	18.6423	5768	19.6614	5106	14.2328	2246	6.37626	1275	3.54007	850	2.87093	804	2.21404	355	1.17548
CTD-2201G3.1	ENSG00000232633	0	0	6	0.116373	10	0.213124	5	0.0469485	3	0.0702655	0	0	0	0	1	0.0206347	0	0	0	0	0	0	0	0	0	0	8	0.204555	0	0	0	0
TSSK1B	ENSG00000212122	0	0	0	0	0	0	0	0	0	0	0	0	0	0	0	0	0	0	0	0	0	0	0	0	0	0	0	0	0	0	0	0
RNU4ATAC13P	ENSG00000251741	0	0	0	0	0	0	0	0	0	0	0	0	0	0	0	0	0	0	0	0	0	0	0	0	0	0	0	0	0	0	0	0
YTHDC2	ENSG00000047188	38	0.324187	36	0.270748	82	0.677655	36	0.131074	141	1.28057	286	2.18549	164	1.00055	274	2.19235	2352	13.8443	1371	13.7184	1455	11.9056	648	5.40018	1951	15.9014	1589	15.7545	1003	8.10788	508	4.93772
RP11-371M22.1	ENSG00000251628	0	0	0	0	0	0	0	0	0	0	0	0	0	0	0	0	0	0	0	0	0	0	0	0	0	0	0	0	0	0	0	0
RN7SKP89	ENSG00000222706	0	0	0	0	0	0	0	0	0	0	0	0	0	0	0	0	0	0	0	0	0	0	0	0	0	0	0	0	0	0	0	0
KCNN2	ENSG00000080709	22	0.508141	35	0.712656	7	0.156618	16	0.157719	19	0.467182	62	1.2827	64	1.05712	0	0	222	3.53782	136	3.6843	167	3.69958	4	0.0902491	25	0.551657	7	0.187901	0	0	1	0.0263156
RP11-492A10.1	ENSG00000246316	0	0	0	0	0	0	0	0	0	0	0	0	0	0	0	0	0	0	0	0	0	0	0	0	0	0	0	0	0	0	0	0
CTC-313D10.1	ENSG00000251542	0	0	0	0	0	0	0	0	0	0	0	0	0	0	0	0	0	0	0	0	0	0	0	0	0	0	0	0	0	0	0	0
RP11-438C19.2	ENSG00000251132	0	0	0	0	0	0	0	0	0	0	0	0	0	0	0	0	0	0	0	0	0	0	0	0	0	0	0	0	0	0	0	0
RP11-438C19.1	ENSG00000250242	0	0	0	0	0	0	0	0	0	0	0	0	0	0	0	0	0	0	0	0	0	0	0	0	0	0	0	0	0	0	0	0
TRIM36	ENSG00000152503	0	0	4	0.0532273	8	0.116976	7	0.0450946	49	0.787392	81	1.09517	50	0.539731	63	0.891893	19	0.197879	11	0.194747	4	0.0579107	76	1.12062	54	0.778727	29	0.508735	0	0	24	0.41275
TRIM36-IT1	ENSG00000250472	0	0	0	0	0	0	0	0	0	0	0	0	0	0	0	0	0	0	0	0	0	0	0	0	0	0	0	0	0	0	0	0
CTC-428G20.2	ENSG00000249791	0	0	0	0	0	0	0	0	0	0	0	0	0	0	0	0	0	0	0	0	0	0	0	0	0	0	0	0	0	0	0	0
CTC-428G20.3	ENSG00000248175	0	0	0	0	0	0	0	0	0	0	0	0	0	0	0	0	0	0	0	0	0	0	0	0	0	0	0	0	0	0	0	0
PGGT1B	ENSG00000164219	53	1.50663	76	1.90456	140	3.85515	175	2.1231	151	4.56959	258	6.56933	206	4.18775	278	7.41178	1640	32.1659	952	31.7411	777	21.1849	327	9.08028	1054	28.6245	1020	33.6976	203	5.4679	341	11.0442
CTC-428G20.6	ENSG00000271797	0	0	0	0	0	0	0	0	0	0	0	0	0	0	0	0	0	0	0	0	0	0	0	0	0	0	0	0	0	0	0	0
CTC-428G20.1	ENSG00000243304	0	0	0	0	0	0	0	0	0	0	0	0	0	0	0	0	0	0	0	0	0	0	0	0	0	0	0	0	0	0	0	0
CCDC112	ENSG00000164221	0	0	0	0	22	0.597888	8	0.095787	14	0.418132	32	0.804148	11	0.220694	43	1.13144	722	13.9757	280	9.21356	98	2.63703	10	0.274054	322	8.63054	204	6.65142	0	0	16	0.51143
HMGN1P15	ENSG00000250197	0	0	0	0	0	0	0	0	0	0	0	0	0	0	0	0	0	0	0	0	0	0	0	0	0	0	0	0	0	0	0	0
CTNNAP1	ENSG00000249026	0	0	0	0	0	0	0	0	0	0	0	0	0	0	0	0	0	0	0	0	0	0	0	0	0	0	0	0	0	0	0	0
AK3P4	ENSG00000248722	0	0	0	0	0	0	0	0	0	0	0	0	0	0	0	0	0	0	0	0	0	0	0	0	0	0	0	0	0	0	0	0
CTB-161J7.1	ENSG00000249944	0	0	0	0	0	0	0	0	0	0	0	0	0	0	0	0	0	0	0	0	0	0	0	0	0	0	0	0	0	0	0	0
CTB-161J7.2	ENSG00000249433	0	0	0	0	0	0	0	0	0	0	0	0	0	0	0	0	0	0	0	0	0	0	0	0	0	0	0	0	0	0	0	0
CCT5P1	ENSG00000250444	0	0	0	0	0	0	0	0	0	0	0	0	0	0	0	0	0	0	0	0	0	0	0	0	0	0	0	0	0	0	0	0
FEM1C	ENSG00000145780	65	1.03179	91	1.27341	95	1.46078	188	1.27361	102	1.72365	390	5.54516	353	4.00716	715	10.6447	2782	30.4689	1558	29.0068	1602	24.3902	1097	17.0101	1843	27.9493	1936	35.7152	1480	22.2605	1031	18.6461
TMED7-TICAM2	ENSG00000251201	42	1.03957	53	1.15646	107	2.56548	341	3.60213	45	1.18573	110	2.43875	125	2.21257	922	21.4033	110	1.87852	149	4.32557	333	7.90536	572	13.8299	105	2.4829	105	3.02038	235	5.51144	226	6.37327
TICAM2	ENSG00000243414	0	0	6	0.116068	41	0.871524	184	1.72319	0	0	0	0	12	0.188312	252	5.18634	53	0.802435	1	0.0257376	6	0.126281	142	3.04384	98	2.0545	52	1.32613	46	0.956456	0	0
AC010226.4	ENSG00000249249	0	0	0	0	0	0	0	0	0	0	0	0	0	0	0	0	4	0.20908	0	0	0	0	0	0	0	0	0	0	0	0	0	0
TMED7	ENSG00000134970	270	6.39803	163	3.40503	302	6.93222	283	2.86201	415	10.4689	1386	29.4183	372	6.30389	423	9.40093	7748	126.676	4960	137.854	3891	88.4338	1986	45.9709	5923	134.089	5871	161.683	2621	58.8497	2747	74.1639
CTC-505O3.3	ENSG00000249021	0	0	0	0	0	0	0	0	0	0	0	0	0	0	0	0	0	0	0	0	0	0	0	0	0	0	0	0	0	0	0	0
CTC-505O3.2	ENSG00000248709	0	0	0	0	0	0	0	0	0	0	0	0	0	0	0	0	0	0	0	0	0	0	0	0	0	0	0	0	0	0	0	0
CTC-505O3.1	ENSG00000251118	0	0	0	0	0	0	0	0	0	0	0	0	0	0	0	0	0	0	0	0	0	0	0	0	0	0	0	0	0	0	0	0
RNU2-49P	ENSG00000222598	0	0	0	0	0	0	0	0	0	0	0	0	0	0	0	0	0	0	0	0	0	0	0	0	0	0	0	0	0	0	0	0
CDO1	ENSG00000129596	0	0	0	0	0	0	5	0.0899507	0	0	0	0	0	0	5	0.197674	271	7.88177	237	11.7175	199	8.04564	75	3.08827	30	1.20815	0	0	0	0	2	0.0960537
ATG12	ENSG00000145782	455	4.72162	366	3.34819	668	6.71488	1056	4.67676	389	4.29734	712	6.61806	608	4.51197	1378	13.4115	2235	16.0021	1110	13.51	1336	13.2972	1286	13.0359	1741	17.2602	2013	24.2768	1190	11.7009	913	10.7945
AP3S1	ENSG00000177879	503	14.5134	546	13.8881	716	20.0122	471	5.79993	811	24.911	1330	34.3735	880	18.1579	103	2.78731	3457	68.821	1739	58.8511	1637	45.3026	863	24.3238	1953	53.8356	1735	58.1793	1616	44.181	712	23.4062
AQPEP	ENSG00000172901	0	0	0	0	0	0	7	0.0415405	0	0	0	0	0	0	12	0.156495	0	0	0	0	2	0.0266733	11	0.149412	4	0.0531373	9	0.14544	0	0	12	0.19011
CTC-555I19.1	ENSG00000248295	0	0	0	0	0	0	0	0	0	0	0	0	0	0	0	0	0	0	0	0	0	0	0	0	0	0	0	0	0	0	0	0
CTD-2287O16.3	ENSG00000268714	0	0	0	0	0	0	0	0	0	0	0	0	0	0	0	0	0	0	0	0	0	0	0	0	0	0	0	0	0	0	0	0
AC034236.2	ENSG00000221778	0	0	0	0	0	0	0	0	0	0	0	0	0	0	0	0	0	0	0	0	0	0	0	0	0	0	0	0	0	0	0	0
AC034236.1	ENSG00000220996	0	0	0	0	0	0	0	0	0	0	0	0	0	0	0	0	0	0	0	0	0	0	0	0	0	0	0	0	0	0	0	0
ARL14EPL	ENSG00000268223	0	0	0	0	0	0	0	0	0	0	0	0	0	0	2	0.106186	0	0	0	0	0	0	0	0	0	0	0	0	0	0	0	0
CTD-2287O16.1	ENSG00000185641	0	0	0	0	0	0	0	0	0	0	0	0	0	0	0	0	0	0	0	0	0	0	0	0	0	0	0	0	0	0	0	0
CTD-2287O16.4	ENSG00000272265	0	0	0	0	0	0	0	0	0	0	0	0	0	0	0	0	0	0	0	0	0	0	0	0	0	0	0	0	0	0	0	0
CTD-2287O16.5	ENSG00000271918	0	0	0	0	0	0	0	0	0	0	0	0	0	0	0	0	0	0	0	0	0	0	0	0	0	0	0	0	0	0	0	0
COMMD10	ENSG00000145781	226	8.46343	126	4.15967	289	10.4838	512	8.18295	115	4.58465	373	12.5118	472	12.6405	1213	42.6036	2622	67.7473	1816	79.7643	1693	60.8092	1696	62.0419	809	28.9437	811	35.2962	402	14.2646	242	10.3253
RNU6-644P	ENSG00000212457	0	0	0	0	0	0	0	0	0	0	0	0	0	0	0	0	0	0	0	0	0	0	0	0	0	0	0	0	0	0	0	0
HMGN2P27	ENSG00000232916	0	0	0	0	0	0	0	0	0	0	0	0	0	0	0	0	0	0	0	0	0	0	0	0	0	0	0	0	0	0	0	0
CTC-339F2.2	ENSG00000250015	0	0	0	0	0	0	0	0	0	0	0	0	0	0	0	0	0	0	0	0	0	0	0	0	0	0	0	0	0	0	0	0
SEMA6A	ENSG00000092421	879	7.40313	1520	11.2855	1027	8.37876	2015	7.24275	7113	63.7749	20473	154.447	15375	92.603	9727	76.834	11252	65.3849	4477	44.2251	6442	52.0382	5157	42.4273	1063	8.55317	896	8.77008	1271	10.143	489	4.69231
AC010296.1	ENSG00000256121	0	0	0	0	0	0	0	0	0	0	0	0	0	0	0	0	0	0	0	0	0	0	0	0	0	0	0	0	0	0	0	0
CTB-118N6.3	ENSG00000248445	5	0.163086	2	0.0575077	0	0	1	0.0139203	0	0	0	0	0	0	1	0.030591	13	0.292557	0	0	6	0.187703	8	0.254892	28	0.872511	32	1.21301	0	0	1	0.0371618
CTB-118N6.1	ENSG00000239528	0	0	0	0	0	0	0	0	0	0	0	0	0	0	0	0	0	0	0	0	0	0	0	0	0	0	0	0	0	0	0	0
CTB-118N6.2	ENSG00000249167	0	0	0	0	0	0	0	0	2	0.407598	8	1.37181	1	0.136904	5	0.897737	3	0.396255	0	0	0	0	0	0	0	0	0	0	0	0	0	0
RPS17P2	ENSG00000197575	0	0	0	0	0	0	0	0	0	0	0	0	0	0	0	0	0	0	0	0	0	0	0	0	0	0	0	0	0	0	0	0
RP11-249M12.2	ENSG00000251311	0	0	0	0	0	0	0	0	0	0	0	0	0	0	0	0	0	0	0	0	0	0	0	0	0	0	0	0	0	0	0	0
CTC-472C24.1	ENSG00000249150	0	0	0	0	0	0	0	0	63	11.1909	91	13.6009	32	3.81845	1	0.156495	0	0	0	0	0	0	0	0	0	0	0	0	0	0	0	0
RP11-492L8.1	ENSG00000250650	0	0	0	0	0	0	0	0	0	0	0	0	0	0	0	0	0	0	0	0	0	0	0	0	0	0	0	0	0	0	0	0
RP11-492L8.2	ENSG00000250949	0	0	0	0	0	0	0	0	0	0	0	0	0	0	0	0	0	0	0	0	0	0	0	0	0	0	0	0	0	0	0	0
RPL35AP15	ENSG00000243758	0	0	0	0	0	0	0	0	0	0	0	0	0	0	0	0	0	0	0	0	0	0	0	0	0	0	0	0	0	0	0	0
LINC00992	ENSG00000248663	0	0	0	0	0	0	0	0	0	0	0	0	0	0	0	0	6	0.333907	0	0	0	0	0	0	0	0	0	0	0	0	0	0
RP11-74D3.2	ENSG00000251477	0	0	0	0	0	0	0	0	0	0	0	0	0	0	0	0	0	0	0	0	0	0	0	0	0	0	0	0	0	0	0	0
RPL7L1P4	ENSG00000249582	0	0	0	0	0	0	0	0	0	0	0	0	0	0	0	0	0	0	0	0	0	0	0	0	0	0	0	0	0	0	0	0
CTD-3179P9.1	ENSG00000249797	0	0	0	0	0	0	0	0	0	0	0	0	0	0	0	0	0	0	0	0	0	0	0	0	0	0	0	0	0	0	0	0
CTD-3179P9.2	ENSG00000250427	0	0	0	0	0	0	0	0	0	0	0	0	0	0	0	0	0	0	0	0	0	0	0	0	0	0	0	0	0	0	0	0
CTD-2281M20.1	ENSG00000250891	0	0	0	0	0	0	0	0	0	0	0	0	0	0	0	0	0	0	0	0	2	0.0522907	0	0	0	0	0	0	0	0	0	0
RP11-2N5.2	ENSG00000249551	0	0	0	0	0	0	0	0	0	0	0	0	0	0	0	0	0	0	0	0	0	0	0	0	0	0	0	0	0	0	0	0
RP11-2N5.1	ENSG00000249128	0	0	0	0	0	0	0	0	0	0	0	0	0	0	0	0	0	0	0	0	0	0	0	0	0	0	0	0	0	0	0	0
RNU7-34P	ENSG00000238904	0	0	0	0	0	0	0	0	0	0	0	0	0	0	0	0	0	0	0	0	0	0	0	0	0	0	0	0	0	0	0	0
CTC-448D22.1	ENSG00000249426	0	0	0	0	0	0	0	0	0	0	0	0	0	0	0	0	0	0	0	0	0	0	0	0	0	0	0	0	0	0	0	0
DTWD2	ENSG00000169570	156	3.11777	204	3.59417	340	6.58234	272	2.32001	468	9.95715	827	14.8046	588	8.40387	329	6.16684	797	10.99	655	15.3538	463	8.87512	238	4.6464	104	1.98573	126	2.92657	18	0.340868	52	1.18406
PTMAP2	ENSG00000197744	0	0	0	0	0	0	0	0	0	0	0	0	0	0	0	0	0	0	0	0	0	0	0	0	0	0	0	0	0	0	0	0
CTB-161M19.4	ENSG00000249494	0	0	0	0	0	0	0	0	0	0	0	0	0	0	0	0	0	0	0	0	0	0	0	0	0	0	0	0	0	0	0	0
RNU6-373P	ENSG00000223179	0	0	0	0	0	0	0	0	0	0	0	0	0	0	0	0	0	0	0	0	0	0	0	0	0	0	0	0	0	0	0	0
CTB-161M19.1	ENSG00000250678	0	0	0	0	0	0	0	0	0	0	0	0	0	0	0	0	0	0	0	0	0	0	0	0	0	0	0	0	0	0	0	0
CTB-161M19.2	ENSG00000250928	0	0	0	0	0	0	0	0	0	0	0	0	0	0	0	0	0	0	0	0	0	0	0	0	0	0	0	0	0	0	0	0
DMXL1	ENSG00000172869	57	0.387334	23	0.137781	132	0.868895	148	0.429214	215	1.55532	627	3.81636	552	2.68246	410	2.61302	7437	34.8682	4143	33.0203	2407	15.6878	1244	8.25757	2503	16.2495	2401	18.9615	646	4.15947	791	6.12405
snoU13_157	ENSG00000239011	0	0	0	0	0	0	0	0	0	0	0	0	0	0	0	0	0	0	0	0	0	0	0	0	0	0	0	0	0	0	0	0
RP11-950K24.2	ENSG00000248885	0	0	0	0	0	0	0	0	0	0	0	0	0	0	0	0	0	0	0	0	0	0	0	0	0	0	0	0	0	0	0	0
LAMTOR3P2	ENSG00000248979	0	0	0	0	0	0	0	0	0	0	0	0	0	0	0	0	0	0	0	0	0	0	0	0	0	0	0	0	0	0	0	0
RNU6-701P	ENSG00000206786	0	0	0	0	0	0	0	0	0	0	0	0	0	0	0	0	0	0	0	0	0	0	0	0	0	0	0	0	0	0	0	0
MIR5706	ENSG00000264536	0	0	0	0	0	0	0	0	0	0	0	0	0	0	0	0	0	0	0	0	0	0	0	0	0	0	0	0	0	0	0	0
AC027320.1	ENSG00000266587	0	0	0	0	0	0	0	0	0	0	0	0	0	0	0	0	0	0	0	0	0	0	0	0	0	0	0	0	0	0	0	0
TNFAIP8	ENSG00000145779	8	0.0769671	50	0.424067	35	0.326186	29	0.119073	50	0.512101	140	1.20646	70	0.481611	10	0.0902324	121	0.803196	130	1.46694	40	0.369104	84	0.789433	357	3.28133	253	2.82881	156	1.42211	154	1.68806
RN7SL174P	ENSG00000243333	0	0	0	0	0	0	0	0	0	0	0	0	0	0	0	0	0	0	0	0	0	0	0	0	0	0	0	0	0	0	0	0
RNA5SP190	ENSG00000202092	0	0	0	0	0	0	0	0	0	0	0	0	0	0	0	0	0	0	0	0	0	0	0	0	0	0	0	0	0	0	0	0
HSD17B4	ENSG00000133835	804	9.01327	847	8.37066	638	6.92834	707	3.38257	1635	19.5126	2472	24.8225	1603	12.8512	328	3.44864	7880	60.95	4585	60.2865	3912	42.0629	1572	17.2147	6908	73.9853	5697	74.2235	2678	28.4466	1643	20.9853
snoU13_158	ENSG00000239084	0	0	0	0	0	0	0	0	0	0	0	0	0	0	0	0	0	0	0	0	0	0	0	0	0	0	0	0	0	0	0	0
CTD-2158P22.1	ENSG00000213663	0	0	0	0	0	0	0	0	0	0	0	0	0	0	0	0	0	0	0	0	0	0	0	0	0	0	0	0	0	0	0	0
FABP5P6	ENSG00000249919	0	0	0	0	0	0	0	0	0	0	0	0	0	0	0	0	0	0	0	0	0	0	0	0	0	0	0	0	0	0	0	0
snoU13_159	ENSG00000239067	0	0	0	0	0	0	0	0	0	0	0	0	0	0	0	0	0	0	0	0	0	0	0	0	0	0	0	0	0	0	0	0
FAM170A	ENSG00000164334	0	0	0	0	0	0	0	0	0	0	0	0	0	0	2	0.125605	0	0	0	0	0	0	0	0	0	0	0	0	0	0	0	0
CTD-2158P22.4	ENSG00000250895	0	0	0	0	0	0	0	0	0	0	0	0	0	0	0	0	0	0	0	0	0	0	0	0	0	0	0	0	0	0	0	0
CTC-507E12.1	ENSG00000234259	0	0	0	0	0	0	0	0	0	0	0	0	0	0	0	0	0	0	0	0	0	0	0	0	0	0	0	0	0	0	0	0
CTC-552D5.1	ENSG00000251293	0	0	0	0	0	0	0	0	0	0	0	0	0	0	0	0	0	0	0	0	0	0	0	0	0	0	0	0	0	0	0	0
RNU6-718P	ENSG00000251975	0	0	0	0	0	0	0	0	0	0	0	0	0	0	0	0	0	0	0	0	0	0	0	0	0	0	0	0	0	0	0	0
RP11-574H6.1	ENSG00000261036	0	0	0	0	0	0	2	0.152342	0	0	0	0	0	0	0	0	0	0	0	0	0	0	0	0	0	0	0	0	0	0	0	0
PRR16	ENSG00000184838	24	0.970878	17	0.606251	19	0.744543	17	0.293497	30	1.29195	50	1.81174	15	0.433938	8	0.303523	18	0.502397	6	0.284682	9	0.349197	0	0	48	1.85508	93	4.37225	200	7.66616	15	0.691347
RP11-565F4.1	ENSG00000270741	0	0	0	0	0	0	0	0	0	0	0	0	0	0	0	0	0	0	0	0	0	0	0	0	0	0	0	0	0	0	0	0
RNU4-69P	ENSG00000222609	0	0	0	0	0	0	0	0	0	0	0	0	0	0	0	0	0	0	0	0	0	0	0	0	0	0	0	0	0	0	0	0
CTD-2334D19.1	ENSG00000248927	0	0	0	0	0	0	1	0.0353505	0	0	0	0	0	0	1	0.0776857	0	0	0	0	0	0	0	0	6	0.474801	4	0.385055	0	0	22	2.07619
AC008565.1	ENSG00000251135	0	0	0	0	0	0	0	0	0	0	0	0	0	0	0	0	0	0	0	0	0	0	0	0	0	0	0	0	0	0	0	0
CTD-2613O8.1	ENSG00000248853	0	0	0	0	0	0	0	0	0	0	0	0	0	0	0	0	0	0	0	0	0	0	0	0	0	0	0	0	0	0	0	0
CTD-2020P22.1	ENSG00000250847	0	0	0	0	0	0	0	0	0	0	0	0	0	0	0	0	0	0	0	0	0	0	0	0	0	0	0	0	0	0	0	0
CTC-546K23.1	ENSG00000229855	0	0	0	0	0	0	0	0	0	0	0	0	0	0	0	0	0	0	0	0	0	0	0	0	0	0	0	0	0	0	0	0
RP11-510I6.1	ENSG00000244088	0	0	0	0	0	0	0	0	0	0	0	0	0	0	0	0	0	0	0	0	0	0	0	0	0	0	0	0	0	0	0	0
RP11-510I6.2	ENSG00000213661	0	0	0	0	0	0	0	0	0	0	0	0	0	0	0	0	0	0	0	0	0	0	0	0	0	0	0	0	0	0	0	0
RP11-510I6.3	ENSG00000249600	0	0	0	0	0	0	0	0	0	0	0	0	0	0	0	0	0	0	0	0	0	0	0	0	0	0	0	0	0	0	0	0
FTMT	ENSG00000181867	0	0	0	0	0	0	0	0	0	0	0	0	0	0	0	0	0	0	0	0	0	0	0	0	0	0	0	0	0	0	0	0
SRFBP1	ENSG00000151304	8	0.237284	4	0.10459	51	1.46532	78	0.987359	67	2.11555	144	3.82571	58	1.23024	443	12.3234	1893	38.7392	933	32.4575	546	15.5327	295	8.54716	872	24.7094	1063	36.6422	174	4.89015	128	4.32553
LOX	ENSG00000113083	5	0.0843763	7	0.104135	13	0.212508	65	0.468129	80	1.43718	151	2.28244	67	0.808553	37	0.585598	45	0.523943	96	1.9001	20	0.323709	96	1.5825	564	9.09277	308	6.04046	1533	24.5124	149	2.86476
CTC-441N14.2	ENSG00000247311	0	0	0	0	0	0	0	0	0	0	0	0	0	0	0	0	0	0	0	0	0	0	0	0	0	0	0	0	0	0	0	0
ZNF474	ENSG00000164185	0	0	0	0	0	0	15	0.249876	0	0	0	0	3	0.0837405	46	1.68398	0	0	0	0	10	0.374374	14	0.533802	0	0	0	0	0	0	28	1.2452
CTC-441N14.1	ENSG00000249610	0	0	0	0	0	0	0	0	0	0	0	0	0	0	0	0	0	0	0	0	0	0	0	0	0	0	0	0	0	0	0	0
CTC-441N14.4	ENSG00000250803	0	0	0	0	0	0	0	0	0	0	0	0	0	0	0	0	0	0	0	0	0	0	0	0	0	0	0	0	0	0	0	0
CTD-2544H17.2	ENSG00000272139	0	0	0	0	0	0	0	0	0	0	0	0	0	0	0	0	0	0	0	0	0	0	0	0	0	0	0	0	0	0	0	0
SNCAIP	ENSG00000064692	0	0	0	0	0	0	4	0.0215047	0	0	0	0	0	0	3	0.0354438	0	0	2	0.0295499	0	0	0	0	21	0.25273	5	0.0731998	0	0	0	0
CTD-2544H17.1	ENSG00000249621	0	0	0	0	0	0	0	0	0	0	0	0	0	0	0	0	0	0	0	0	0	0	0	0	0	0	0	0	0	0	0	0
CTD-2280E9.1	ENSG00000249916	0	0	0	0	0	0	0	0	0	0	0	0	0	0	0	0	0	0	0	0	0	0	0	0	0	0	0	0	0	0	0	0
CTC-210G5.1	ENSG00000250328	0	0	0	0	0	0	0	0	0	0	0	0	0	0	0	0	0	0	0	0	0	0	0	0	0	0	0	0	0	0	0	0
RP11-166A12.1	ENSG00000251538	0	0	0	0	0	0	0	0	0	0	0	0	0	0	0	0	0	0	0	0	0	0	0	0	0	0	0	0	0	0	0	0
ARGFXP1	ENSG00000240058	0	0	0	0	0	0	0	0	0	0	0	0	0	0	0	0	0	0	0	0	0	0	0	0	0	0	0	0	0	0	0	0
SNX2	ENSG00000205302	129	2.79815	139	2.65795	381	8.00551	413	3.82325	257	5.93451	869	16.8839	389	6.03412	759	15.4408	6622	99.1041	4700	119.573	3648	75.8945	1422	30.1302	3947	81.7929	2972	74.9202	1212	24.9103	890	21.9949
AC093267.1	ENSG00000212114	0	0	0	0	0	0	0	0	0	0	0	0	0	0	0	0	0	0	0	0	0	0	0	0	0	0	0	0	0	0	0	0
snoU13_160	ENSG00000252295	0	0	0	0	0	0	0	0	0	0	0	0	0	0	0	0	0	0	0	0	0	0	0	0	0	0	0	0	0	0	0	0
CTB-36H16.2	ENSG00000260686	0	0	0	0	0	0	0	0	0	0	0	0	0	0	0	0	0	0	0	0	0	0	0	0	0	0	0	0	0	0	0	0
SNX24	ENSG00000064652	152	3.95088	113	2.58928	109	2.74448	85	0.942912	110	3.04378	152	3.53888	89	1.65434	60	1.46268	827	14.8312	680	20.7307	397	9.89727	216	5.48435	985	24.4598	691	20.8736	318	7.83198	115	3.40564
snoU13_161	ENSG00000239103	0	0	0	0	0	0	0	0	0	0	0	0	0	0	0	0	0	0	0	0	0	0	0	0	0	0	0	0	0	0	0	0
RN7SL689P	ENSG00000263432	0	0	0	0	0	0	0	0	0	0	0	0	0	0	0	0	0	0	0	0	0	0	0	0	0	0	0	0	0	0	0	0
PPIC	ENSG00000168938	398	17.5048	526	20.3943	501	21.3449	554	10.3988	0	0	0	0	0	0	0	0	228	6.91878	47	2.42452	91	3.83874	138	5.92889	357	15.0006	268	13.6986	197	8.20982	120	6.0132
RP11-359P5.1	ENSG00000249996	0	0	0	0	0	0	0	0	0	0	0	0	0	0	0	0	0	0	3	0.578751	0	0	0	0	0	0	0	0	0	0	0	0
RN7SL711P	ENSG00000263654	0	0	0	0	0	0	0	0	0	0	0	0	0	0	0	0	0	0	0	0	0	0	0	0	0	0	0	0	0	0	0	0
AC106786.1	ENSG00000223652	23	2.08069	6	0.478498	25	2.19079	30	1.15825	18	1.73349	42	3.40329	55	3.55815	1	0.084845	0	0	0	0	0	0	0	0	0	0	0	0	0	0	0	0
PRDM6	ENSG00000061455	16	0.157902	6	0.0521998	8	0.0764785	45	0.189531	31	0.325686	70	0.61878	86	0.606944	59	0.546093	7	0.0476636	2	0.02315	0	0	0	0	1	0.00942832	11	0.126162	0	0	0	0
CTD-2347I17.1	ENSG00000213655	0	0	0	0	0	0	0	0	0	0	0	0	0	0	0	0	0	0	0	0	0	0	0	0	0	0	0	0	0	0	0	0
CEP120	ENSG00000168944	7	0.10664	6	0.0805791	26	0.383687	58	0.377095	21	0.340574	162	2.21059	41	0.446672	225	3.21478	1020	10.7212	560	10.0061	447	6.53135	175	2.60424	668	9.7222	617	10.9238	111	1.60228	102	1.7704
KRT8P33	ENSG00000250539	0	0	0	0	0	0	0	0	0	0	0	0	0	0	0	0	0	0	0	0	0	0	0	0	0	0	0	0	0	0	0	0
HMGB3P17	ENSG00000249400	0	0	0	0	0	0	0	0	0	0	0	0	0	0	0	0	0	0	0	0	0	0	0	0	0	0	0	0	0	0	0	0
Y_RNA_264	ENSG00000202105	0	0	0	0	0	0	0	0	0	0	0	0	0	0	0	0	0	0	0	0	0	0	0	0	0	0	0	0	0	0	0	0
CSNK1G3	ENSG00000151292	31	0.572098	21	0.341647	129	2.30611	91	0.716724	91	1.78781	429	7.09149	119	1.5705	699	12.0986	2509	31.947	1114	24.1129	856	15.1515	413	7.44526	1677	29.5671	1951	41.8442	624	10.9116	435	9.14638
KRT18P16	ENSG00000235275	0	0	0	0	0	0	0	0	0	0	0	0	0	0	0	0	0	0	0	0	0	0	0	0	0	0	0	0	0	0	0	0
HMGB1P29	ENSG00000250862	0	0	0	0	0	0	0	0	0	0	0	0	0	0	0	0	0	0	0	0	0	0	0	0	0	0	0	0	0	0	0	0
LINC01170	ENSG00000253807	0	0	0	0	0	0	0	0	0	0	0	0	0	0	0	0	0	0	0	0	0	0	0	0	0	0	0	0	0	0	0	0
CTC-369A16.2	ENSG00000251421	0	0	0	0	0	0	0	0	0	0	0	0	0	0	0	0	0	0	0	0	0	0	0	0	0	0	0	0	0	0	0	0
CTC-369A16.3	ENSG00000251662	0	0	0	0	0	0	0	0	0	0	0	0	0	0	0	0	0	0	0	0	0	0	0	0	0	0	0	0	0	0	0	0
CTD-2308B18.4	ENSG00000248600	0	0	0	0	0	0	0	0	0	0	0	0	0	0	0	0	0	0	0	0	0	0	0	0	0	0	0	0	0	0	0	0
CTD-2308B18.1	ENSG00000251214	0	0	0	0	0	0	0	0	0	0	0	0	0	0	0	0	0	0	0	0	0	0	0	0	0	0	0	0	0	0	0	0
CTD-2308B18.2	ENSG00000250438	0	0	0	0	0	0	0	0	0	0	0	0	0	0	0	0	0	0	0	0	0	0	0	0	0	0	0	0	0	0	0	0
CTD-2308B18.3	ENSG00000248296	0	0	0	0	0	0	0	0	0	0	0	0	0	0	0	0	0	0	0	0	0	0	0	0	0	0	0	0	0	0	0	0
ZNF608	ENSG00000168916	160	2.1335	390	4.58445	350	4.52088	568	3.23238	73	1.03625	433	5.17168	524	4.99674	791	9.89229	702	6.45849	572	8.94589	451	5.76798	153	1.9929	145	1.84717	223	3.45578	655	8.27577	229	3.47904
RP11-43D2.2	ENSG00000249112	0	0	0	0	0	0	0	0	0	0	0	0	0	0	0	0	0	0	0	0	0	0	0	0	0	0	0	0	0	0	0	0
RP11-436H11.2	ENSG00000250206	0	0	0	0	0	0	0	0	0	0	0	0	0	0	0	0	0	0	0	0	0	0	0	0	0	0	0	0	0	0	0	0
RP11-436H11.3	ENSG00000250530	0	0	0	0	0	0	0	0	0	0	0	0	0	0	0	0	0	0	0	0	0	0	0	0	0	0	0	0	0	0	0	0
RP11-436H11.4	ENSG00000251274	0	0	0	0	0	0	0	0	0	0	0	0	0	0	0	0	0	0	0	0	0	0	0	0	0	0	0	0	0	0	0	0
RP11-436H11.5	ENSG00000251456	0	0	0	0	0	0	0	0	0	0	0	0	0	0	0	0	0	0	0	0	0	0	0	0	0	0	0	0	0	0	0	0
RP11-436H11.6	ENSG00000249643	0	0	0	0	0	0	0	0	0	0	0	0	0	0	0	0	0	0	0	0	0	0	0	0	0	0	0	0	0	0	0	0
RP11-436H11.1	ENSG00000242814	0	0	0	0	0	0	0	0	0	0	0	0	0	0	0	0	0	0	0	0	0	0	0	0	0	0	0	0	0	0	0	0
RP11-284A20.3	ENSG00000248443	0	0	0	0	0	0	0	0	0	0	0	0	0	0	0	0	0	0	0	0	0	0	0	0	0	0	0	0	0	0	0	0
RP11-284A20.2	ENSG00000249261	0	0	0	0	0	0	0	0	0	0	0	0	0	0	0	0	0	0	0	0	0	0	0	0	0	0	0	0	0	0	0	0
RP11-284A20.1	ENSG00000249423	0	0	0	0	0	0	0	0	0	0	0	0	0	0	0	0	0	0	0	0	0	0	0	0	0	0	0	0	0	0	0	0
RP11-257I8.2	ENSG00000250411	0	0	0	0	0	0	0	0	0	0	0	0	0	0	0	0	0	0	0	0	0	0	0	0	0	0	0	0	0	0	0	0
RP11-257I8.1	ENSG00000250194	0	0	0	0	0	0	0	0	0	0	0	0	0	0	0	0	0	0	0	0	0	0	0	0	0	0	0	0	0	0	0	0
RP11-508M8.1	ENSG00000249365	0	0	0	0	0	0	0	0	0	0	0	0	0	0	0	0	0	0	0	0	0	0	0	0	0	0	0	0	0	0	0	0
RP11-425E13.1	ENSG00000248631	0	0	0	0	0	0	0	0	0	0	0	0	0	0	0	0	0	0	0	0	0	0	0	0	0	0	0	0	0	0	0	0
HMGB1P22	ENSG00000250721	0	0	0	0	0	0	0	0	0	0	0	0	0	0	0	0	0	0	0	0	0	0	0	0	0	0	0	0	0	0	0	0
RN7SKP117	ENSG00000222107	0	0	0	0	0	0	0	0	0	0	0	0	0	0	0	0	0	0	0	0	0	0	0	0	0	0	0	0	0	0	0	0
RP11-395P13.2	ENSG00000249932	0	0	0	0	0	0	0	0	0	0	0	0	0	0	0	0	0	0	0	0	0	0	0	0	0	0	0	0	0	0	0	0
RP11-395P13.1	ENSG00000248147	0	0	0	0	0	0	0	0	0	0	0	0	0	0	0	0	0	0	0	0	0	0	0	0	0	0	0	0	0	0	0	0
RP11-395P13.3	ENSG00000249677	0	0	0	0	0	0	0	0	0	0	0	0	0	0	0	0	0	0	0	0	0	0	0	0	0	0	0	0	0	0	0	0
RP11-395P13.4	ENSG00000250402	0	0	0	0	0	0	0	0	0	0	0	0	0	0	0	0	0	0	0	0	0	0	0	0	0	0	0	0	0	0	0	0
RP11-395P13.5	ENSG00000250269	0	0	0	0	0	0	0	0	0	0	0	0	0	0	0	0	0	0	0	0	0	0	0	0	0	0	0	0	0	0	0	0
RP11-395P13.6	ENSG00000251554	0	0	0	0	0	0	0	0	0	0	0	0	0	0	0	0	0	0	0	0	0	0	0	0	0	0	0	0	0	0	0	0
RP11-756H20.1	ENSG00000260192	0	0	0	0	0	0	0	0	0	0	0	0	0	0	0	0	0	0	0	0	0	0	0	0	0	0	0	0	0	0	0	0
CTC-394G3.1	ENSG00000249950	0	0	0	0	0	0	0	0	0	0	0	0	0	0	0	0	0	0	0	0	0	0	0	0	0	0	0	0	0	0	0	0
CTC-394G3.2	ENSG00000249904	0	0	0	0	0	0	0	0	0	0	0	0	0	0	0	0	0	0	0	0	0	0	0	0	0	0	0	0	0	0	0	0
RPSAP37	ENSG00000241888	0	0	0	0	0	0	0	0	0	0	0	0	0	0	0	0	0	0	0	0	0	0	0	0	0	0	0	0	0	0	0	0
RP11-114J13.1	ENSG00000248752	0	0	0	0	0	0	0	0	0	0	0	0	0	0	0	0	0	0	0	0	0	0	0	0	0	0	0	0	0	0	0	0
CTC-339D2.1	ENSG00000248107	0	0	0	0	0	0	0	0	0	0	0	0	0	0	0	0	0	0	0	0	0	0	0	0	0	0	0	0	0	0	0	0
AC010235.1	ENSG00000265637	0	0	0	0	0	0	0	0	0	0	0	0	0	0	0	0	0	0	0	0	0	0	0	0	0	0	0	0	0	0	0	0
GRAMD3	ENSG00000155324	0	0	0	0	0	0	0	0	0	0	3	0.0490901	0	0	0	0	1402	17.6714	733	15.7058	933	16.3477	423	7.54854	304	5.30569	246	5.22283	248	4.29287	104	2.16464
RP11-517I3.1	ENSG00000250602	0	0	0	0	0	0	0	0	0	0	0	0	0	0	0	0	0	0	0	0	0	0	0	0	0	0	0	0	0	0	0	0
ALDH7A1	ENSG00000164904	10	0.133517	22	0.258947	2	0.0258673	8	0.0455858	1901	27.0203	2715	32.4697	1715	16.3751	220	2.75491	1802	16.6002	1057	16.5526	781	10.0015	409	5.33436	595	7.58965	439	6.81195	442	5.59184	231	3.51399
RNU6-963P	ENSG00000200347	0	0	0	0	0	0	0	0	0	0	0	0	0	0	0	0	0	0	0	0	0	0	0	0	0	0	0	0	0	0	0	0
PHAX	ENSG00000164902	116	2.4783	140	2.63678	238	4.92555	356	3.24599	501	11.3947	914	17.4909	531	8.11285	2824	56.5859	3251	47.9219	2101	52.6473	1799	36.8639	1106	23.0819	2654	54.1706	2227	55.2949	1321	26.7419	970	23.6112
RP11-395C3.1	ENSG00000230929	0	0	0	0	0	0	0	0	0	0	0	0	0	0	0	0	0	0	0	0	0	0	0	0	0	0	0	0	0	0	0	0
C5orf48	ENSG00000196900	0	0	0	0	0	0	0	0	0	0	0	0	0	0	0	0	0	0	0	0	0	0	0	0	0	0	0	0	0	0	0	0
RP11-772E11.1	ENSG00000213630	0	0	0	0	0	0	0	0	0	0	0	0	0	0	0	0	0	0	0	0	0	0	0	0	0	0	0	0	0	0	0	0
HSPE1P10	ENSG00000249768	0	0	0	0	0	0	0	0	0	0	0	0	0	0	0	0	0	0	0	0	0	0	0	0	0	0	0	0	0	0	0	0
RP11-434D11.4	ENSG00000251072	0	0	0	0	0	0	0	0	0	0	0	0	0	0	0	0	0	0	0	0	0	0	0	0	0	0	0	0	0	0	0	0
RNU6-752P	ENSG00000252185	0	0	0	0	0	0	0	0	0	0	0	0	0	0	0	0	0	0	0	0	0	0	0	0	0	0	0	0	0	0	0	0
LMNB1	ENSG00000113368	1340	34.0157	1775	39.7212	1107	27.221	723	7.83275	2928	79.1254	5812	132.151	3786	68.7287	4528	107.802	560	9.80807	228	6.78834	303	7.3772	212	5.25692	39	0.945814	57	1.68158	77	1.85208	21	0.607358
MARCH3	ENSG00000173926	52	0.92648	64	1.00522	72	1.24265	81	0.615913	32	0.60695	27	0.430891	3	0.0382241	5	0.0835508	65	0.799038	71	1.4837	44	0.7519	54	0.939827	105	1.78727	104	2.15345	22	0.371407	123	2.49683
C5orf63	ENSG00000164241	37	0.474845	31	0.350721	42	0.522134	54	0.295764	23	0.31423	13	0.149439	4	0.0367107	5	0.0601821	675	5.97689	328	4.93717	372	4.57896	148	1.85538	463	5.67672	315	4.69818	76	0.924182	80	1.16974
MRPS5P3	ENSG00000214743	0	0	0	0	0	0	0	0	0	0	0	0	0	0	0	0	0	0	0	0	0	0	0	0	0	0	0	0	0	0	0	0
CTB-88F18.2	ENSG00000250080	0	0	0	0	0	0	0	0	0	0	0	0	0	0	0	0	0	0	0	0	0	0	0	0	0	0	0	0	0	0	0	0
CTB-88F18.4	ENSG00000271585	0	0	0	0	0	0	0	0	0	0	0	0	0	0	0	0	0	0	0	0	0	0	0	0	0	0	0	0	0	0	0	0
CTB-88F18.3	ENSG00000250956	0	0	0	0	0	0	0	0	0	0	0	0	0	0	0	0	0	0	0	0	0	0	0	0	0	0	0	0	0	0	0	0
AC011416.1	ENSG00000265104	0	0	0	0	0	0	0	0	0	0	0	0	0	0	0	0	0	0	0	0	0	0	0	0	0	0	0	0	0	0	0	0
MEGF10	ENSG00000145794	78	0.799085	109	0.984408	163	1.61759	420	1.83633	70	0.763426	319	2.92725	376	2.75467	336	3.22839	2482	17.5437	1451	17.4349	1525	14.9845	291	2.91214	0	0	0	0	0	0	0	0
CTD-2195M15.1	ENSG00000249577	0	0	0	0	0	0	0	0	0	0	0	0	0	0	0	0	0	0	0	0	0	0	0	0	0	0	0	0	0	0	0	0
CTD-2195M15.3	ENSG00000271766	0	0	0	0	0	0	0	0	0	0	0	0	0	0	0	0	0	0	0	0	0	0	0	0	0	0	0	0	0	0	0	0
HNRNPKP1	ENSG00000250859	0	0	0	0	0	0	0	0	0	0	0	0	0	0	0	0	0	0	0	0	0	0	0	0	0	0	0	0	0	0	0	0
PRRC1	ENSG00000164244	859	8.74484	942	8.45395	1306	12.8791	2826	12.2781	971	10.5232	2116	19.295	1776	12.9296	3323	31.7276	4559	32.0221	3229	38.5551	3786	36.967	2176	21.6391	2199	21.3871	1791	21.1896	1375	13.2634	1657	19.2191
CTXN3	ENSG00000205279	0	0	0	0	0	0	0	0	0	0	0	0	0	0	0	0	0	0	0	0	0	0	0	0	0	0	0	0	0	0	0	0
CTC-548H10.2	ENSG00000248799	0	0	0	0	0	0	0	0	0	0	0	0	0	0	0	0	0	0	0	0	0	0	0	0	0	0	0	0	0	0	0	0
CTC-228N24.1	ENSG00000230561	42	2.03974	26	1.11314	18	0.846799	16	0.331625	0	0	0	0	0	0	0	0	0	0	0	0	0	0	0	0	0	0	0	0	0	0	0	0
RP11-483H11.1	ENSG00000251032	0	0	0	0	0	0	0	0	0	0	0	0	0	0	0	0	0	0	0	0	0	0	0	0	0	0	0	0	0	0	0	0
CTC-228N24.2	ENSG00000250603	0	0	0	0	0	0	0	0	0	0	0	0	0	0	0	0	0	0	0	0	0	0	0	0	0	0	0	0	0	0	0	0
CTC-228N24.3	ENSG00000245937	385	5.49589	451	5.6755	307	4.2452	439	2.67451	84	1.27652	157	2.00747	128	1.30668	16	0.214213	398	3.91996	282	4.72151	124	1.69775	64	0.892439	224	3.05487	193	3.20187	161	2.1777	93	1.51256
SLC12A2	ENSG00000064651	33	0.285544	41	0.312747	60	0.502912	40	0.147714	46	0.423728	255	1.97638	47	0.29083	28	0.227229	1452	8.66855	843	8.55541	637	5.28655	135	1.14107	663	5.48074	622	6.25487	215	1.76275	112	1.10415
KDELC1P1	ENSG00000250329	0	0	0	0	0	0	0	0	0	0	0	0	0	0	0	0	0	0	0	0	0	0	0	0	0	0	0	0	0	0	0	0
FBN2	ENSG00000138829	181	1.26565	232	1.43013	120	0.812831	198	0.590885	609	4.5334	1574	9.85854	970	4.85055	298	1.95434	11	0.0530702	47	0.385469	11	0.073774	8	0.0546446	91	0.607918	63	0.511972	32	0.212022	0	0
Y_RNA_265	ENSG00000207290	0	0	0	0	0	0	0	0	0	0	0	0	0	0	0	0	0	0	0	0	0	0	0	0	0	0	0	0	0	0	0	0
SLC27A6	ENSG00000113396	0	0	0	0	0	0	0	0	0	0	4	0.094648	5	0.0944568	4	0.0991032	15	0.273396	0	0	0	0	0	0	0	0	0	0	0	0	0	0
CTC-573M9.1	ENSG00000248634	0	0	0	0	0	0	0	0	0	0	0	0	0	0	0	0	0	0	0	0	0	0	0	0	0	0	0	0	0	0	0	0
ISOC1	ENSG00000066583	331	15.7436	325	13.6273	292	13.4537	463	9.39852	567	28.7098	876	37.3209	709	24.1161	282	12.5798	922	30.2572	505	28.1723	600	27.3718	468	21.7442	333	15.1317	292	16.1409	80	3.60547	142	7.69514
MIR4633	ENSG00000264563	0	0	0	0	0	0	0	0	0	0	0	0	0	0	0	0	0	0	0	0	0	0	0	0	0	0	0	0	0	0	0	0
MIR4460	ENSG00000265691	0	0	0	0	0	0	0	0	0	0	0	0	0	0	0	0	0	0	0	0	0	0	0	0	0	0	0	0	0	0	0	0
ADAMTS19-AS1	ENSG00000249421	0	0	0	0	0	0	0	0	0	0	4	0.420618	0	0	0	0	0	0	0	0	0	0	0	0	0	0	0	0	0	0	0	0
ADAMTS19	ENSG00000145808	3	0.0511874	0	0	0	0	0	0	8	0.145312	3	0.0458495	8	0.0976147	1	0.0160026	0	0	0	0	0	0	0	0	0	0	0	0	0	0	0	0
CTC-575N7.1	ENSG00000251680	0	0	0	0	0	0	0	0	2	0.222999	6	0.562892	0	0	0	0	12	0.867172	0	0	0	0	0	0	2	0.200124	4	0.486891	0	0	0	0
KIAA1024L	ENSG00000186367	0	0	0	0	0	0	0	0	0	0	0	0	0	0	0	0	0	0	0	0	0	0	0	0	0	0	0	0	0	0	0	0
CHSY3	ENSG00000198108	15	0.351475	31	0.640346	31	0.703635	37	0.370004	144	3.592	294	6.17052	149	2.49674	39	0.857068	1559	25.2041	855	23.4976	857	19.2601	444	10.1627	1050	23.505	747	20.342	495	10.9901	168	4.48501
RNU6ATAC10P	ENSG00000221562	0	0	0	0	0	0	0	0	0	0	0	0	0	0	0	0	0	0	0	0	0	0	0	0	0	0	0	0	0	0	0	0
RNA5SP191	ENSG00000199455	0	0	0	0	0	0	0	0	0	0	0	0	0	0	0	0	0	0	0	0	0	0	0	0	0	0	0	0	0	0	0	0
HSPA8P4	ENSG00000248610	0	0	0	0	0	0	0	0	0	0	0	0	0	0	0	0	0	0	0	0	0	0	0	0	0	0	0	0	0	0	0	0
AC004769.1	ENSG00000263954	0	0	0	0	0	0	0	0	0	0	0	0	0	0	0	0	0	0	0	0	0	0	0	0	0	0	0	0	0	0	0	0
RNU7-53P	ENSG00000252514	0	0	0	0	0	0	0	0	0	0	0	0	0	0	0	0	0	0	0	0	0	0	0	0	0	0	0	0	0	0	0	0
ARL2BPP4	ENSG00000249312	0	0	0	0	0	0	0	0	0	0	0	0	0	0	0	0	0	0	0	0	0	0	0	0	0	0	0	0	0	0	0	0
AC005741.2	ENSG00000249418	0	0	0	0	0	0	0	0	0	0	0	0	0	0	0	0	0	0	0	0	0	0	0	0	0	0	0	0	0	0	0	0
RP11-114H7.1	ENSG00000244192	0	0	0	0	0	0	0	0	0	0	0	0	0	0	0	0	0	0	0	0	0	0	0	0	0	0	0	0	0	0	0	0
RP11-114H7.2	ENSG00000250405	0	0	0	0	0	0	0	0	0	0	0	0	0	0	0	0	0	0	0	0	0	0	0	0	0	0	0	0	0	0	0	0
RP11-114H7.3	ENSG00000248955	0	0	0	0	0	0	0	0	0	0	0	0	0	0	0	0	0	0	0	0	0	0	0	0	0	0	0	0	0	0	0	0
HINT1	ENSG00000169567	11111	529.574	7658	321.765	8674	400.475	17785	361.767	9411	477.507	8457	361.045	11328	386.109	7345	328.332	11721	385.442	5758	321.884	6897	315.288	11338	527.875	8731	397.562	8814	488.22	4894	221.02	4603	249.957
LYRM7	ENSG00000186687	105	1.52555	38	0.48671	117	1.64666	25	0.155017	167	2.58299	421	5.47886	134	1.39227	23	0.313409	2520	25.2615	1585	27.0097	1073	14.9524	245	3.47715	2286	31.7307	2019	34.0912	667	9.18241	362	5.99234
CDC42SE2	ENSG00000158985	209	3.2014	209	2.82222	249	3.69467	441	2.88293	267	4.35387	668	9.16519	668	7.31734	631	9.06506	2101	22.2045	1473	26.4637	1699	24.961	1706	25.5267	1254	18.3509	988	17.5881	829	12.0321	580	10.1222
RAPGEF6	ENSG00000158987	9	0.0746485	36	0.263228	99	0.79542	54	0.19115	95	0.838828	232	1.72361	92	0.545695	357	2.77712	2811	16.0865	1360	13.2304	1067	8.48824	575	4.65873	1917	15.1904	1977	19.057	710	5.57996	665	6.28422
CTC-432M15.3	ENSG00000273217	26	0.375273	0	0	0	0	0	0	0	0	0	0	18	0.185793	0	0	0	0	0	0	0	0	0	0	0	0	0	0	0	0	0	0
FNIP1	ENSG00000217128	95	1.31346	111	1.3529	296	3.9643	281	1.65806	174	2.56102	574	7.10846	346	3.42099	975	12.6428	5155	49.1748	3045	49.3781	2890	38.3235	1347	18.192	4044	53.4159	3531	56.7361	1907	24.9826	1443	22.7306
ACSL6	ENSG00000164398	24	0.155158	17	0.0968863	23	0.144037	8	0.0220727	10	0.0688231	10	0.0579075	15	0.0693486	0	0	152	0.677998	225	1.70608	55	0.341036	23	0.145249	25	0.154408	43	0.323073	44	0.269532	2	0.0147314
AC034228.7	ENSG00000239642	0	0	0	0	0	0	0	0	0	0	0	0	0	0	0	0	0	0	1	0.0543305	0	0	3	0.135747	0	0	0	0	0	0	0	0
AC034228.4	ENSG00000234758	0	0	0	0	0	0	0	0	0	0	0	0	0	0	0	0	0	0	0	0	0	0	0	0	0	0	0	0	0	0	0	0
AC034228.3	ENSG00000223548	0	0	5	0.440653	0	0	0	0	0	0	4	0.358186	0	0	0	0	5	0.34488	15	1.75883	7	0.671196	0	0	0	0	0	0	0	0	0	0
AC034228.2	ENSG00000231585	0	0	0	0	0	0	0	0	0	0	0	0	0	0	0	0	0	0	0	0	0	0	0	0	0	0	0	0	0	0	0	0
IL3	ENSG00000164399	0	0	0	0	0	0	0	0	0	0	0	0	0	0	0	0	0	0	0	0	0	0	0	0	0	0	0	0	0	0	0	0
CSF2	ENSG00000164400	0	0	0	0	0	0	0	0	0	0	0	0	0	0	0	0	0	0	0	0	0	0	0	0	0	0	0	0	0	0	0	0
snoZ6_1	ENSG00000253067	0	0	0	0	0	0	0	0	0	0	0	0	0	0	0	0	0	0	0	0	0	0	0	0	0	0	0	0	0	0	0	0
AC063976.1	ENSG00000227616	0	0	0	0	0	0	0	0	0	0	0	0	0	0	0	0	0	0	0	0	0	0	0	0	0	0	0	0	0	0	0	0
AC063976.2	ENSG00000235775	0	0	0	0	0	0	0	0	0	0	0	0	0	0	0	0	0	0	0	0	0	0	0	0	0	0	0	0	0	0	0	0
AC063976.3	ENSG00000224015	0	0	0	0	0	0	0	0	0	0	0	0	0	0	0	0	0	0	0	0	0	0	0	0	0	0	0	0	0	0	0	0
P4HA2-AS1	ENSG00000237714	0	0	0	0	0	0	0	0	0	0	0	0	0	0	0	0	0	0	0	0	0	0	0	0	0	0	0	0	0	0	0	0
P4HA2	ENSG00000072682	1924	20.8815	2559	24.4838	2358	24.7904	4801	22.2378	1275	14.7312	1424	13.8433	2088	16.2058	359	3.65426	1665	12.4679	999	12.7168	1247	12.9807	439	4.65418	3302	34.2375	1891	23.8516	3800	39.0783	1317	16.2853
AC063976.7	ENSG00000224431	0	0	0	0	0	0	0	0	0	0	0	0	0	0	0	0	0	0	0	0	0	0	0	0	0	0	0	0	0	0	0	0
PDLIM4	ENSG00000131435	0	0	0	0	0	0	0	0	0	0	0	0	0	0	0	0	134	2.67265	66	2.23776	27	0.748607	90	2.54144	393	10.8536	388	13.0352	677	18.5438	215	7.08118
SLC22A4	ENSG00000197208	4	0.137312	11	0.332883	3	0.0997593	4	0.0586018	0	0	1	0.0307483	3	0.0736468	0	0	11	0.260533	28	1.12736	2	0.0658497	15	0.502993	179	5.87042	125	4.98688	42	1.36613	49	1.91645
AC034220.3	ENSG00000233006	35	1.13081	8	0.227856	13	0.406861	17	0.234407	12	0.412736	3	0.0868187	4	0.0924195	0	0	124	2.76416	61	2.31156	25	0.774703	40	1.26241	1	0.0308665	13	0.488127	34	1.04086	0	0
MIR3936	ENSG00000263597	0	0	0	0	0	0	0	0	0	0	0	0	0	0	0	0	0	0	0	0	0	0	0	0	0	0	0	0	0	0	0	0
SLC22A5	ENSG00000197375	138	0.995761	155	0.985957	124	0.866723	234	0.720599	76	0.583795	125	0.8079	107	0.552132	40	0.270697	799	3.97781	493	4.17232	573	3.96557	364	2.56566	257	1.77164	160	1.34173	230	1.57253	65	0.534368
C5orf56	ENSG00000197536	3	0.0618596	6	0.109065	4	0.0798966	13	0.114401	14	0.307315	17	0.313983	11	0.162204	4	0.0773559	83	1.18082	45	1.08831	28	0.553756	51	1.02725	40	0.787975	48	1.15026	26	0.507988	19	0.446365
AC116366.5	ENSG00000238160	0	0	0	0	0	0	0	0	0	0	0	0	0	0	0	0	0	0	0	0	0	0	0	0	0	0	0	0	0	0	0	0
Y_RNA_266	ENSG00000202533	0	0	0	0	0	0	0	0	0	0	0	0	0	0	0	0	0	0	0	0	0	0	0	0	0	0	0	0	0	0	0	0
AC116366.6	ENSG00000234290	0	0	0	0	0	0	3	0.0316733	0	0	0	0	0	0	4	0.0928063	2	0.0341367	0	0	0	0	7	0.169157	13	0.307242	0	0	0	0	1	0.0281852
IRF1	ENSG00000125347	192	2.27165	258	2.69097	208	2.38389	552	2.78728	237	2.9851	295	3.12632	307	2.59754	50	0.554827	418	3.41222	463	6.42503	266	3.01853	379	4.38026	731	8.26274	359	4.93632	706	7.91478	294	3.96313
IL5	ENSG00000113525	0	0	0	0	0	0	0	0	0	0	0	0	0	0	0	0	0	0	0	0	0	0	0	0	0	0	0	0	0	0	0	0
RAD50	ENSG00000113522	19	0.216686	7	0.070376	48	0.530274	23	0.111945	11	0.133549	27	0.275811	7	0.0570897	46	0.492019	5067	39.8702	1898	25.3879	441	4.8238	141	1.57079	3701	40.3239	4362	57.8138	26	0.28096	425	5.52226
AC004041.2	ENSG00000223442	0	0	0	0	0	0	0	0	0	0	0	0	0	0	0	0	0	0	0	0	0	0	0	0	0	0	0	0	0	0	0	0
IL13	ENSG00000169194	0	0	0	0	0	0	0	0	0	0	0	0	0	0	0	0	0	0	0	0	0	0	0	0	0	0	0	0	0	0	0	0
IL4	ENSG00000113520	0	0	0	0	0	0	0	0	0	0	0	0	0	0	0	0	0	0	0	0	0	0	0	0	0	0	0	0	0	0	0	0
AC004237.1	ENSG00000230612	0	0	0	0	0	0	0	0	0	0	0	0	0	0	0	0	0	0	0	0	0	0	0	0	0	0	0	0	0	0	0	0
KIF3A	ENSG00000131437	14	0.188424	21	0.249159	73	0.951729	31	0.178062	77	1.10324	190	2.29051	115	1.10685	117	1.47687	3323	30.8574	1657	26.1568	967	12.4827	370	4.86442	930	11.958	767	11.997	234	2.98413	194	2.97482
CCNI2	ENSG00000205089	0	0	1	0.0278292	1	0.0305796	1	0.0134726	1	0.0336063	0	0	0	0	0	0	9	0.196026	13	0.481336	0	0	16	0.493391	0	0	0	0	0	0	0	0
SEPT8	ENSG00000164402	1251	14.9779	1837	19.3889	739	8.57078	1099	5.61556	1883	24.0002	3365	36.0869	2969	25.4207	554	6.22086	3084	25.4759	1976	27.7482	2369	27.204	1290	15.087	1469	16.8028	966	13.4412	1145	12.9895	428	5.83832
SOWAHA	ENSG00000198944	0	0	0	0	0	0	0	0	4	0.113693	11	0.263069	0	0	1	0.0250411	0	0	3	0.0939466	0	0	0	0	0	0	0	0	0	0	0	0
AC004775.5	ENSG00000272203	0	0	0	0	0	0	0	0	0	0	0	0	0	0	0	0	0	0	0	0	0	0	0	0	0	0	0	0	0	0	0	0
SHROOM1	ENSG00000164403	152	3.37642	225	4.406	181	3.89469	353	3.34648	106	2.50662	158	3.1437	193	3.06586	14	0.291667	633	9.70146	232	6.04442	366	7.79772	150	3.2548	602	12.7754	385	9.93898	558	11.7447	202	5.11228
RNA5SP192	ENSG00000201274	0	0	0	0	0	0	0	0	0	0	0	0	0	0	0	0	0	0	0	0	0	0	0	0	0	0	0	0	0	0	0	0
GDF9	ENSG00000164404	7	0.208159	3	0.0786445	3	0.0864173	6	0.0761465	9	0.284911	4	0.106544	1	0.0212657	3	0.0836692	19	0.389827	0	0	6	0.171129	12	0.348577	10	0.284095	9	0.311034	0	0	0	0
UQCRQ	ENSG00000164405	9881	619.401	7520	415.565	8289	503.333	17781	475.695	9823	655.519	7058	396.3	7704	345.359	4009	235.697	6398	276.717	3303	242.848	2952	177.485	5638	345.237	2619	156.846	2638	192.183	1921	114.102	1283	91.6323
LEAP2	ENSG00000164406	3	0.115103	4	0.135293	3	0.111498	9	0.14737	1	0.0408446	8	0.274932	0	0	19	0.683699	45	1.19124	3	0.135002	24	0.88318	30	1.12436	96	3.51886	43	1.91735	155	5.63494	35	1.52997
AFF4	ENSG00000072364	372	3.0385	481	3.46346	877	6.93901	879	3.06412	608	5.28676	2357	17.2443	1735	10.1344	1540	11.7973	13171	74.2259	7108	68.0954	7520	58.9126	4448	35.4896	6550	51.1121	5727	54.3641	4080	31.5769	3538	32.9249
AC010240.2	ENSG00000235253	0	0	0	0	0	0	0	0	0	0	0	0	0	0	0	0	0	0	0	0	0	0	0	0	0	0	0	0	0	0	0	0
Y_RNA_267	ENSG00000202417	0	0	0	0	0	0	0	0	0	0	0	0	0	0	0	0	0	0	0	0	0	0	0	0	0	0	0	0	0	0	0	0
ATP6V0E1P1	ENSG00000225364	0	0	0	0	0	0	0	0	0	0	0	0	0	0	0	0	0	0	0	0	0	0	0	0	0	0	0	0	0	0	0	0
CTC-350I8.1	ENSG00000272023	0	0	0	0	0	0	0	0	0	0	0	0	0	0	0	0	0	0	0	0	0	0	0	0	0	0	0	0	0	0	0	0
AC010240.3	ENSG00000229738	0	0	0	0	0	0	0	0	0	0	0	0	0	0	0	0	0	0	0	0	0	0	0	0	0	0	0	0	0	0	0	0
Y_RNA_268	ENSG00000199677	0	0	0	0	0	0	0	0	0	0	0	0	0	0	0	0	0	0	0	0	0	0	0	0	0	0	0	0	0	0	0	0
ZCCHC10	ENSG00000155329	78	2.82249	92	2.93479	184	6.44969	169	2.60992	139	5.35456	378	12.2518	191	4.9426	464	15.7472	909	22.6947	639	27.1203	473	16.4163	506	17.8859	630	21.7794	594	24.9801	354	12.1377	259	10.678
RP11-485M7.1	ENSG00000248648	0	0	0	0	0	0	0	0	0	0	0	0	0	0	0	0	0	0	0	0	0	0	0	0	0	0	0	0	0	0	0	0
HSPA4	ENSG00000170606	1496	26.9297	1558	24.7239	2532	44.1516	4721	36.269	4528	86.7715	7399	119.301	5631	72.4885	21157	357.192	23792	295.497	12785	269.933	15647	270.15	9511	167.243	18125	311.706	14935	312.446	5682	96.916	7503	153.881
RP11-485M7.3	ENSG00000251616	0	0	0	0	0	0	0	0	0	0	0	0	0	0	0	0	0	0	0	0	0	0	0	0	0	0	0	0	0	0	0	0
CTB-49A3.2	ENSG00000248245	0	0	0	0	0	0	0	0	0	0	0	0	0	0	0	0	0	0	0	0	0	0	0	0	0	0	0	0	0	0	0	0
CTB-49A3.1	ENSG00000240611	0	0	0	0	0	0	0	0	0	0	0	0	0	0	0	0	0	0	0	0	0	0	0	0	0	0	0	0	0	0	0	0
FSTL4	ENSG00000053108	7	0.095933	13	0.157059	4	0.0531022	25	0.146222	5	0.0729475	2	0.0245511	0	0	1	0.0128534	112	1.05903	63	1.01266	151	1.98482	79	1.05759	52	0.680833	0	0	0	0	32	0.499656
CTB-49A3.5	ENSG00000249478	0	0	0	0	0	0	0	0	0	0	0	0	0	0	0	0	0	0	0	0	0	0	0	0	0	0	0	0	0	0	0	0
CTB-49A3.4	ENSG00000250244	0	0	0	0	0	0	0	0	0	0	2	0.397362	0	0	0	0	0	0	0	0	0	0	0	0	0	0	0	0	0	0	0	0
CTB-3M24.3	ENSG00000250409	0	0	0	0	0	0	0	0	0	0	0	0	0	0	0	0	0	0	0	0	0	0	0	0	0	0	0	0	0	0	0	0
MIR1289-2	ENSG00000221287	0	0	0	0	0	0	0	0	0	0	0	0	0	0	0	0	0	0	0	0	0	0	0	0	0	0	0	0	0	0	0	0
AC005195.1	ENSG00000263545	0	0	0	0	0	0	0	0	0	0	0	0	0	0	0	0	0	0	0	0	0	0	0	0	0	0	0	0	0	0	0	0
AC005178.1	ENSG00000251243	0	0	0	0	0	0	0	0	0	0	0	0	0	0	0	0	0	0	0	0	0	0	0	0	0	0	0	0	0	0	0	0
snoU13_162	ENSG00000238796	0	0	0	0	0	0	0	0	0	0	0	0	0	0	0	0	0	0	0	0	0	0	0	0	0	0	0	0	0	0	0	0
CTD-2131I18.1	ENSG00000249073	0	0	0	0	0	0	0	0	0	0	0	0	0	0	0	0	0	0	0	0	0	0	0	0	0	0	0	0	0	0	0	0
C5orf15	ENSG00000113583	1092	41.7411	964	32.4839	1067	39.5083	1644	26.8191	1677	68.2409	2208	75.5983	1878	51.3358	1183	42.4105	3731	98.3984	2185	97.9597	2315	84.8725	1247	46.5617	1918	70.0418	1408	62.548	1295	46.9035	664	28.9175
VDAC1	ENSG00000213585	11881	346.494	11267	289.668	9988	282.165	14347	178.569	11176	346.976	13219	345.312	15835	330.251	7149	195.54	15607	314.039	11098	379.613	11479	321.086	7840	223.347	13857	386.081	10357	351.031	9162	253.179	6197	205.909
CTB-113I20.2	ENSG00000271737	0	0	0	0	0	0	0	0	0	0	0	0	0	0	0	0	0	0	0	0	0	0	0	0	0	0	0	0	0	0	0	0
CTB-113I20.1	ENSG00000271128	0	0	0	0	0	0	0	0	0	0	0	0	0	0	0	0	0	0	0	0	0	0	0	0	0	0	0	0	0	0	0	0
TCF7	ENSG00000081059	72	0.660213	96	0.776019	32	0.284239	20	0.0782678	868	8.47308	1305	10.7185	1020	6.68859	12	0.1032	332	2.10044	212	2.28004	148	1.30163	125	1.11965	358	3.13618	222	2.36577	353	3.06705	115	1.20143
SKP1	ENSG00000113558	5133	37.1076	3583	22.8344	4399	30.8055	7369	22.7354	6775	52.1401	7782	50.3912	8763	45.3031	5820	39.4605	21547	107.473	13496	114.433	15253	105.76	13978	98.7093	12283	84.8327	11331	95.1983	9371	64.1907	6303	51.9147
CTD-2410N18.5	ENSG00000272772	0	0	2	0.336831	2	0.370121	41	3.34285	10	2.03377	2	0.342242	19	2.59578	30	5.37527	16	2.10898	0	0	1	0.183234	11	2.05279	2	0.36503	1	0.222024	0	0	16	3.48259
PPP2CA	ENSG00000113575	1737	28.313	2093	30.0749	2404	37.9579	8237	57.3002	2257	39.1641	5276	77.0303	5066	59.0519	12395	189.487	10372	116.646	6086	116.352	8582	134.168	11115	176.977	7923	123.379	7246	137.263	4904	75.7409	5722	106.264
CTD-2410N18.4	ENSG00000273345	0	0	0	0	0	0	0	0	0	0	2	0.0947294	5	0.189076	1	0.0495942	17	0.620231	0	0	26	1.31865	0	0	17	0.858814	6	0.368726	0	0	0	0
CDKL3	ENSG00000006837	11	0.275744	4	0.088394	28	0.679913	31	0.331647	3	0.080058	8	0.179628	26	0.46609	21	0.493719	116	2.00628	23	0.676232	52	1.25023	21	0.514225	80	1.91589	70	2.03929	11	0.261276	45	1.28522
MIR3661	ENSG00000266751	0	0	0	0	0	0	0	0	0	0	0	0	0	0	0	0	0	0	0	0	0	0	0	0	0	0	0	0	0	0	0	0
CTD-2410N18.3	ENSG00000270177	0	0	0	0	0	0	0	0	0	0	0	0	0	0	0	0	0	0	0	0	0	0	0	0	0	0	0	0	0	0	0	0
CTD-2410N18.1	ENSG00000239615	0	0	0	0	0	0	0	0	0	0	0	0	0	0	0	0	0	0	0	0	0	0	0	0	0	0	0	0	0	0	0	0
UBE2B	ENSG00000119048	665	18.6454	527	13.026	1036	28.138	1403	16.7884	553	16.5062	1040	26.1189	1018	20.4118	900	23.6669	3936	76.1425	2458	80.8328	2370	63.7344	2137	58.5297	2850	76.3419	2410	78.5302	2324	61.7421	1420	45.3618
RP11-215P8.3	ENSG00000248559	0	0	0	0	0	0	0	0	0	0	0	0	0	0	0	0	0	0	0	0	0	0	0	0	0	0	2	0.412453	0	0	0	0
CDKN2AIPNL	ENSG00000237190	1747	91.7487	1391	64.3998	617	31.3888	611	13.6946	1379	77.0978	1233	58.0018	610	22.9097	86	4.23597	691	25.0384	442	27.226	298	15.0106	137	7.02827	613	30.7563	540	32.9587	466	23.1893	173	10.3515
RP11-215P8.1	ENSG00000243648	0	0	0	0	0	0	0	0	0	0	0	0	0	0	0	0	0	0	0	0	0	0	0	0	0	0	0	0	0	0	0	0
RP11-215P8.4	ENSG00000250564	0	0	0	0	0	0	0	0	0	0	0	0	0	0	0	0	0	0	0	0	0	0	0	0	0	0	0	0	0	0	0	0
AC005355.1	ENSG00000250994	0	0	0	0	0	0	0	0	0	0	0	0	0	0	0	0	0	0	0	0	0	0	0	0	0	0	0	0	0	0	0	0
RNU6-456P	ENSG00000207222	0	0	0	0	0	0	0	0	0	0	0	0	0	0	0	0	0	0	0	0	0	0	0	0	0	0	0	0	0	0	0	0
AC005355.2	ENSG00000251169	4	0.33342	0	0	0	0	0	0	0	0	0	0	0	0	0	0	0	0	0	0	0	0	0	0	0	0	0	0	0	0	0	0
RN7SL541P	ENSG00000240250	0	0	0	0	0	0	0	0	0	0	0	0	0	0	0	0	0	0	0	0	0	0	0	0	0	0	0	0	0	0	0	0
JADE2	ENSG00000043143	1406	13.1406	2546	20.9767	1808	16.3686	3481	13.8847	1199	11.9294	1976	16.542	2601	17.3841	714	6.25857	5729	36.9428	2943	32.2608	5013	44.9368	3381	30.8671	669	5.97342	538	5.84361	1004	8.89114	519	5.52647
SAR1B	ENSG00000152700	333	2.80281	364	2.70085	435	3.54667	848	3.04612	731	6.54994	1347	10.1552	1312	7.89708	2394	18.8982	4262	24.7505	2298	22.6858	3015	24.3395	3128	25.718	3456	27.7901	2890	28.2694	2453	19.5633	2184	20.9437
RNU6-1311P	ENSG00000207459	0	0	0	0	0	0	0	0	0	0	0	0	0	0	0	0	0	0	0	0	0	0	0	0	0	0	0	0	0	0	0	0
SEC24A	ENSG00000113615	260	3.33165	317	3.58093	379	4.70444	663	3.62578	252	3.43761	661	7.5868	514	4.71012	608	7.30697	2838	25.0911	1587	23.8516	1477	18.1527	1130	14.1444	2214	27.1038	2460	36.6345	1883	22.8629	1316	19.2129
RNU6-1164P	ENSG00000201298	0	0	0	0	0	0	0	0	0	0	0	0	0	0	0	0	0	0	0	0	0	0	0	0	0	0	0	0	0	0	0	0
RNU6-757P	ENSG00000222266	0	0	0	0	0	0	0	0	0	0	0	0	0	0	0	0	0	0	0	0	0	0	0	0	0	0	0	0	0	0	0	0
CAMLG	ENSG00000164615	325	13.5207	340	12.4694	438	17.6512	770	13.6713	306	13.5522	629	23.439	1183	35.1953	1274	49.7089	2663	76.4381	1342	65.4824	1936	77.2497	1383	56.2031	2178	86.5649	1706	82.4832	1602	63.1501	1039	49.2475
DDX46	ENSG00000145833	201	2.01292	177	1.56262	207	2.00809	119	0.508603	1046	11.1515	1558	13.9756	200	1.43233	2040	19.1606	7681	53.0725	3913	45.9616	1616	15.522	1273	12.4532	6790	64.9632	5436	63.2673	1218	11.5577	1853	21.1425
CTB-2L9.1	ENSG00000241179	0	0	0	0	0	0	0	0	0	0	0	0	0	0	0	0	0	0	0	0	0	0	0	0	0	0	0	0	0	0	0	0
C5orf24	ENSG00000181904	321	5.15936	355	5.03002	661	10.2914	590	4.04711	327	5.59512	898	12.9282	560	6.43669	895	13.4916	8280	91.8212	5143	96.9532	4001	61.6786	2648	41.5748	3778	58.0123	3554	66.3862	2105	32.0581	1600	29.2996
AC006077.4	ENSG00000270892	0	0	0	0	0	0	0	0	0	0	0	0	0	0	0	0	0	0	0	0	0	0	0	0	0	0	0	0	0	0	0	0
TXNDC15	ENSG00000113621	1096	19.2084	897	13.8587	1079	18.3183	2419	18.0933	1121	20.9149	1378	21.6322	1353	16.9575	828	13.61	2665	32.2254	1614	33.1771	1932	32.476	1074	18.3868	1793	30.0212	1229	25.0323	938	15.5768	358	7.14849
PCBD2	ENSG00000132570	130	1.67279	124	1.4066	130	1.62041	86	0.47228	56	0.76711	77	0.887485	135	1.24227	21	0.253435	348	3.08958	150	2.26384	146	1.80188	41	0.515352	275	3.38064	125	1.8693	204	2.48727	71	1.0409
CTB-36O1.7	ENSG00000244921	0	0	0	0	0	0	0	0	0	0	0	0	0	0	0	0	0	0	0	0	0	0	0	0	0	0	0	0	0	0	0	0
MTND6P4	ENSG00000249119	0	0	0	0	0	0	0	0	0	0	0	0	0	0	0	0	0	0	0	0	0	0	0	0	0	0	0	0	0	0	0	0
MTND5P11	ENSG00000248923	0	0	0	0	0	0	0	0	0	0	0	0	0	0	0	0	0	0	0	0	0	0	0	0	0	0	0	0	0	0	0	0
MTND4P12	ENSG00000247627	0	0	0	0	0	0	0	0	0	0	0	0	0	0	0	0	0	0	0	0	0	0	0	0	0	0	0	0	0	0	0	0
MIR4461_1	ENSG00000198868	0	0	0	0	0	0	0	0	0	0	0	0	0	0	0	0	0	0	0	0	0	0	0	0	0	0	0	0	0	0	0	0
MIR4461_2	ENSG00000263963	0	0	0	0	0	0	0	0	0	0	0	0	0	0	0	0	0	0	0	0	0	0	0	0	0	0	0	0	0	0	0	0
CTB-36O1.3	ENSG00000249192	0	0	0	0	0	0	0	0	0	0	0	0	0	0	0	0	0	0	0	0	0	0	0	0	0	0	0	0	0	0	0	0
CATSPER3	ENSG00000152705	3	0.175648	5	0.258073	23	1.30447	53	1.32434	8	0.498635	5	0.262219	26	1.08863	42	2.30632	28	1.1311	16	1.09875	44	2.47087	40	2.28772	121	6.76823	47	3.19808	152	8.43258	31	2.06793
PITX1	ENSG00000069011	774	20.3418	1436	33.27	488	12.4237	2939	32.9647	741	20.7318	1033	24.3175	636	11.9533	621	15.3069	171	3.10074	13	0.400725	5	0.126035	4	0.10269	26	0.652812	11	0.335977	85	2.11671	14	0.419206
C5orf66	ENSG00000224186	32	0.589727	9	0.146216	13	0.232074	11	0.0865158	32	0.6278	7	0.11555	4	0.0527162	6	0.103705	17	0.216158	2	0.0432301	7	0.12373	4	0.0720082	10	0.176063	15	0.321264	43	0.750869	0	0
CTC-276P9.1	ENSG00000249082	0	0	0	0	0	0	0	0	0	0	0	0	0	0	0	0	0	0	0	0	0	0	0	0	0	0	0	0	0	0	0	0
CTC-276P9.2	ENSG00000248753	0	0	0	0	3	0.504047	0	0	0	0	0	0	0	0	0	0	0	0	0	0	0	0	0	0	0	0	0	0	0	0	0	0
CTC-276P9.3	ENSG00000248482	0	0	0	0	0	0	0	0	0	0	0	0	0	0	0	0	0	0	0	0	0	0	0	0	0	0	0	0	0	0	0	0
CTC-349C3.2	ENSG00000249647	0	0	0	0	0	0	0	0	0	0	0	0	0	0	0	0	0	0	0	0	0	0	0	0	0	0	0	0	0	0	0	0
H2AFY	ENSG00000113648	8176	42.5511	9372	42.9984	6672	33.6363	14000	31.0957	9163	50.7666	11668	54.3923	14071	52.3695	7857	38.3508	7931	28.4786	4986	30.4353	8469	42.2743	5584	28.3881	6599	32.8107	5330	32.2379	6307	31.1019	4605	27.3055
CTC-203F4.2	ENSG00000270021	0	0	0	0	0	0	0	0	0	0	0	0	0	0	0	0	0	0	0	0	0	0	0	0	0	0	0	0	0	0	0	0
C5orf20	ENSG00000251380	0	0	0	0	0	0	0	0	0	0	0	0	0	0	0	0	0	0	0	0	0	0	0	0	0	0	0	0	0	0	0	0
TIFAB	ENSG00000255833	0	0	0	0	0	0	0	0	0	0	0	0	0	0	0	0	0	0	6	0.109633	0	0	0	0	0	0	0	0	0	0	0	0
CTB-138E5.1	ENSG00000249639	0	0	0	0	0	0	0	0	0	0	0	0	0	0	0	0	0	0	0	0	0	0	0	0	0	0	0	0	0	0	0	0
NEUROG1	ENSG00000181965	0	0	0	0	0	0	0	0	0	0	0	0	0	0	0	0	0	0	0	0	0	0	0	0	0	0	0	0	0	0	0	0
CTC-321K16.1	ENSG00000250167	0	0	0	0	0	0	0	0	0	0	0	0	0	0	0	0	0	0	0	0	0	0	0	0	0	0	0	0	0	0	0	0
CXCL14	ENSG00000145824	0	0	0	0	0	0	0	0	0	0	0	0	0	0	0	0	0	0	5	0.274547	0	0	180	8.23163	1	0.0447259	0	0	0	0	0	0
CTC-321K16.4	ENSG00000251045	0	0	0	0	0	0	1	0.0183935	0	0	0	0	0	0	0	0	0	0	0	0	0	0	0	0	0	0	0	0	0	0	0	0
AC009009.1	ENSG00000238393	0	0	0	0	0	0	0	0	0	0	0	0	0	0	0	0	0	0	0	0	0	0	0	0	0	0	0	0	0	0	0	0
AC011431.1	ENSG00000223539	0	0	0	0	0	0	0	0	0	0	0	0	0	0	0	0	0	0	0	0	0	0	0	0	0	0	0	0	0	0	0	0
AC011431.2	ENSG00000263840	0	0	0	0	0	0	0	0	0	0	0	0	0	0	0	0	0	0	0	0	0	0	0	0	0	0	0	0	0	0	0	0
MIR5692C1	ENSG00000265924	0	0	0	0	0	0	0	0	0	0	0	0	0	0	0	0	0	0	0	0	0	0	0	0	0	0	0	0	0	0	0	0
AC114296.1	ENSG00000264039	0	0	0	0	0	0	0	0	0	0	0	0	0	0	0	0	0	0	0	0	0	0	0	0	0	0	0	0	0	0	0	0
RP11-119J18.1	ENSG00000250378	0	0	0	0	0	0	0	0	0	0	0	0	0	0	0	0	0	0	0	0	0	0	0	0	0	0	0	0	0	0	0	0
SLC25A48	ENSG00000145832	0	0	0	0	0	0	0	0	0	0	0	0	0	0	0	0	0	0	0	0	0	0	0	0	0	0	0	0	0	0	0	0
IL9	ENSG00000145839	0	0	0	0	0	0	0	0	0	0	0	0	0	0	0	0	0	0	0	0	0	0	0	0	0	0	0	0	0	0	0	0
GS1-39E22.2	ENSG00000254239	0	0	0	0	0	0	0	0	0	0	0	0	0	0	0	0	0	0	0	0	0	0	0	0	0	0	0	0	0	0	0	0
GS1-39E22.1	ENSG00000253927	0	0	0	0	0	0	0	0	0	0	0	0	0	0	0	0	0	0	0	0	0	0	0	0	0	0	0	0	0	0	0	0
LECT2	ENSG00000145826	0	0	0	0	0	0	0	0	0	0	0	0	0	0	0	0	0	0	0	0	0	0	0	0	0	0	0	0	0	0	0	0
FBXL21	ENSG00000164616	0	0	0	0	0	0	0	0	0	0	0	0	0	0	0	0	0	0	0	0	0	0	0	0	5	0.146534	0	0	0	0	0	0
TGFBI	ENSG00000120708	371	4.36932	572	5.93862	183	2.08773	410	2.06075	0	0	0	0	4	0.0336886	4	0.0441822	2366	19.2254	2286	31.577	690	7.79405	815	9.37602	2939	33.0679	2147	29.386	2227	24.8516	1179	15.8199
VTRNA2-1	ENSG00000270123	0	0	0	0	0	0	0	0	0	0	0	0	0	0	0	0	0	0	0	0	0	0	0	0	0	0	0	0	0	0	0	0
SMAD5-AS1	ENSG00000164621	0	0	3	0.13438	1	0.0492204	7	0.151797	3	0.162276	2	0.0910257	2	0.0726735	4	0.190621	41	1.43737	3	0.178788	2	0.0974692	50	2.48173	0	0	5	0.295258	0	0	0	0
SMAD5	ENSG00000113658	135	1.41911	233	2.15918	371	3.77781	869	3.89856	441	4.93506	1219	11.4778	694	5.21706	4971	49.0089	6822	49.4785	4017	49.5267	4428	44.6442	3535	36.2989	3350	33.643	3158	38.5802	1768	17.61	2479	29.69
AC009014.3	ENSG00000271824	0	0	0	0	0	0	0	0	0	0	0	0	0	0	0	0	0	0	0	0	0	0	0	0	0	0	0	0	0	0	0	0
TRPC7	ENSG00000069018	0	0	0	0	0	0	0	0	0	0	0	0	0	0	0	0	0	0	10	0.299962	0	0	0	0	0	0	0	0	0	0	0	0
TRPC7-AS1	ENSG00000248211	0	0	0	0	0	0	0	0	0	0	0	0	0	0	0	0	0	0	0	0	0	0	0	0	0	0	0	0	0	0	0	0
TRPC7-AS2	ENSG00000250947	0	0	0	0	0	0	0	0	0	0	0	0	0	0	0	0	0	0	0	0	0	0	0	0	0	0	0	0	0	0	0	0
HSPD1P18	ENSG00000248351	0	0	0	0	0	0	0	0	0	0	0	0	0	0	0	0	0	0	0	0	0	0	0	0	0	0	0	0	0	0	0	0
HNRNPA1P13	ENSG00000213568	0	0	0	0	0	0	0	0	0	0	0	0	0	0	0	0	0	0	0	0	0	0	0	0	0	0	0	0	0	0	0	0
RP11-114H21.2	ENSG00000249803	0	0	0	0	0	0	0	0	0	0	0	0	0	0	0	0	0	0	0	0	0	0	0	0	0	0	0	0	0	0	0	0
CTB-1I21.1	ENSG00000250284	0	0	0	0	0	0	0	0	0	0	0	0	0	0	0	0	0	0	0	0	0	0	0	0	0	0	0	0	0	0	0	0
CTB-1I21.2	ENSG00000248616	0	0	0	0	0	0	0	0	0	0	0	0	0	0	0	0	0	0	0	0	0	0	0	0	0	0	0	0	0	0	0	0
RNA5SP193	ENSG00000222285	0	0	0	0	0	0	0	0	0	0	0	0	0	0	0	0	0	0	0	0	0	0	0	0	0	0	0	0	0	0	0	0
SPOCK1	ENSG00000152377	0	0	0	0	0	0	0	0	0	0	1	0.013387	0	0	2	0.0280343	321	3.31008	392	6.87152	168	2.40822	318	4.64259	4621	65.9804	3923	68.1396	3381	47.8797	1051	17.8964
AC106775.1	ENSG00000221612	0	0	0	0	0	0	0	0	0	0	0	0	0	0	0	0	0	0	0	0	0	0	0	0	0	0	0	0	0	0	0	0
KLHL3	ENSG00000146021	6	0.0454812	6	0.0400943	12	0.088114	3	0.00970519	0	0	0	0	2	0.0108416	0	0	561	2.93403	279	2.4805	374	2.71911	218	1.61421	206	1.49182	280	2.46665	210	1.50832	158	1.36455
MIR874	ENSG00000216009	0	0	0	0	0	0	0	0	0	0	0	0	0	0	0	0	0	0	0	0	0	0	0	0	0	0	0	0	0	0	0	0
RP11-381K20.5	ENSG00000270237	0	0	0	0	0	0	0	0	0	0	0	0	0	0	0	0	0	0	0	0	0	0	0	0	0	0	0	0	0	0	0	0
HNRNPA0	ENSG00000177733	3938	122.555	6814	186.942	3922	118.234	18292	242.95	5335	176.75	9381	261.502	8483	188.793	12226	356.85	6991	150.112	3966	144.764	5893	175.9	7149	217.33	4298	127.787	3475	125.683	4576	134.938	4116	145.942
RP11-381K20.4	ENSG00000270697	0	0	0	0	0	0	0	0	0	0	0	0	0	0	0	0	0	0	0	0	0	0	0	0	0	0	0	0	0	0	0	0
NPY6R	ENSG00000226306	0	0	0	0	0	0	1	0.0131795	0	0	1	0.0276611	0	0	0	0	0	0	0	0	0	0	0	0	0	0	0	0	0	0	0	0
RP11-381K20.2	ENSG00000250159	6	0.330533	11	0.534203	5	0.266819	2	0.0470214	16	0.938327	11	0.542785	8	0.315164	9	0.465001	22	0.836196	33	2.13222	2	0.105674	0	0	27	1.421	54	3.45722	2	0.104397	0	0
MYOT	ENSG00000120729	0	0	0	0	11	0.339864	2	0.0272246	0	0	2	0.0571389	0	0	0	0	10	0.220065	0	0	0	0	0	0	0	0	0	0	0	0	0	0
PKD2L2	ENSG00000078795	0	0	1	0.0174784	0	0	0	0	5	0.105534	1	0.0177592	0	0	0	0	6	0.0820776	0	0	2	0.0380327	0	0	0	0	0	0	0	0	0	0
FAM13B	ENSG00000031003	141	1.91108	145	1.73252	275	3.61056	217	1.25522	755	10.8937	1892	22.9695	1063	10.3033	864	10.983	4551	42.5586	2638	41.9362	2183	28.3784	974	12.8955	2935	38.0044	2406	37.8987	825	10.5952	693	10.7015
AC106753.1	ENSG00000266475	0	0	0	0	0	0	0	0	0	0	0	0	0	0	0	0	0	0	0	0	0	0	0	0	0	0	0	0	0	0	0	0
RP11-325L7.1	ENSG00000246323	1	0.0736424	0	0	3	0.214009	4	0.125716	0	0	2	0.131926	0	0	0	0	3	0.15243	0	0	0	0	0	0	0	0	0	0	0	0	11	0.922936
RP11-325L7.2	ENSG00000250260	0	0	0	0	0	0	0	0	0	0	0	0	0	0	0	0	0	0	0	0	0	0	0	0	0	0	0	0	0	0	0	0
RNU6-1148P	ENSG00000222924	0	0	0	0	0	0	0	0	0	0	0	0	0	0	0	0	0	0	0	0	0	0	0	0	0	0	0	0	0	0	0	0
WNT8A	ENSG00000061492	0	0	0	0	0	0	0	0	0	0	0	0	0	0	0	0	0	0	0	0	0	0	0	0	0	0	0	0	0	0	0	0
NME5	ENSG00000112981	7	0.270598	11	0.37486	58	2.17188	20	0.329958	13	0.534983	38	1.31577	25	0.691114	5	0.181278	542	14.456	258	11.6977	139	5.15366	87	3.28524	66	2.43746	75	3.36943	0	0	3	0.132129
snoU13_163	ENSG00000238605	0	0	0	0	0	0	0	0	0	0	0	0	0	0	0	0	0	0	0	0	0	0	0	0	0	0	0	0	0	0	0	0
RNU6-460P	ENSG00000212460	0	0	0	0	0	0	0	0	0	0	0	0	0	0	0	0	0	0	0	0	0	0	0	0	0	0	0	0	0	0	0	0
RNU6-888P	ENSG00000199880	0	0	0	0	0	0	0	0	0	0	0	0	0	0	0	0	0	0	0	0	0	0	0	0	0	0	0	0	0	0	0	0
BRD8	ENSG00000112983	1276	16.7104	1278	14.7542	979	12.4194	1105	6.1759	1179	16.4369	2195	25.7479	2023	18.9459	875	10.7471	4681	42.2957	2258	34.6828	2704	33.9639	1128	14.43	4188	52.3974	3198	48.6725	1788	22.187	968	14.4432
KIF20A	ENSG00000112984	1711	39.889	2457	50.4961	1270	28.6807	2539	25.262	1977	49.0659	3291	68.723	1525	25.4247	3250	71.0614	172	2.76664	14	0.382812	77	1.72174	8	0.182186	0	0	11	0.298033	0	0	0	0
CDC23	ENSG00000094880	992	19.8301	1062	18.7149	945	18.299	1834	15.6464	1245	26.4943	2035	36.4375	2359	33.7228	857	16.0672	2136	29.4602	1357	31.8161	1524	29.2195	772	15.0748	1317	25.1516	1094	25.4155	723	13.6945	437	9.9528
GFRA3	ENSG00000146013	0	0	1	0.0398944	0	0	2	0.0386272	0	0	0	0	0	0	5	0.212216	3	0.0936708	0	0	0	0	0	0	23	0.994389	21	1.10446	44	1.88672	10	0.5156
RP11-166J22.1	ENSG00000249851	0	0	0	0	0	0	0	0	0	0	0	0	0	0	0	0	0	0	0	0	0	0	0	0	0	0	0	0	0	0	0	0
RN7SL682P	ENSG00000266285	0	0	0	0	0	0	0	0	0	0	0	0	0	0	0	0	0	0	0	0	0	0	0	0	0	0	0	0	0	0	0	0
CDC25C	ENSG00000158402	402	12.194	344	9.19873	183	5.37716	168	2.17486	362	11.6896	515	13.9926	350	7.59226	311	8.84764	55	1.15107	8	0.284619	23	0.669147	19	0.562982	0	0	5	0.176262	0	0	0	0
FAM53C	ENSG00000120709	4303	56.3278	5358	61.8307	3870	49.0732	15479	86.476	4688	65.3295	5503	64.5241	7220	67.5883	5980	73.4176	3711	33.5169	2067	31.7356	3197	40.1392	2565	32.7989	2343	29.3015	1835	27.9162	2791	34.6183	1309	19.5228
RP11-256P1.1	ENSG00000249971	0	0	0	0	0	0	0	0	0	0	0	0	0	0	0	0	0	0	0	0	0	0	0	0	0	0	0	0	0	0	0	0
KDM3B	ENSG00000120733	2587	29.9852	4147	42.3736	2702	30.3374	7230	35.7644	2481	30.6132	5710	59.2814	7056	58.4861	5262	57.2018	6944	55.5318	4098	55.7106	5220	58.0305	2482	28.1018	3683	40.7831	2733	36.8146	3110	34.1559	1853	24.4702
REEP2	ENSG00000132563	348	9.77811	380	9.41259	191	5.19866	546	6.54742	81	2.42288	106	2.6678	59	1.18553	33	0.869635	229	4.43948	60	1.97734	63	1.69782	17	0.466601	59	1.58378	66	2.1552	112	2.98186	18	0.576234
RP11-461O14.3	ENSG00000271196	0	0	0	0	0	0	0	0	0	0	0	0	0	0	0	0	0	0	0	0	0	0	0	0	0	0	0	0	0	0	0	0
EGR1	ENSG00000120738	888	26.1119	1273	32.9993	1395	39.7359	3678	46.1572	484	15.151	563	14.8288	1147	24.1197	1279	35.2731	467	9.47467	298	10.2777	421	11.8736	680	19.5324	1042	29.2725	757	25.8697	1411	39.314	1724	57.7583
RPL7P19	ENSG00000241458	0	0	0	0	0	0	0	0	0	0	0	0	0	0	0	0	0	0	0	0	0	0	0	0	0	0	0	0	0	0	0	0
ETF1	ENSG00000120705	1872	37.5433	1811	32.0181	2869	55.7365	2516	21.5347	3441	73.4652	6320	113.531	5276	75.6684	4248	79.9022	13485	186.594	8907	209.514	9106	175.157	4929	96.562	13785	264.119	12317	287.078	6696	127.244	5981	136.663
AC011385.1	ENSG00000197830	0	0	0	0	0	0	0	0	0	0	0	0	0	0	0	0	0	0	0	0	0	0	0	0	0	0	0	0	0	0	0	0
AC011385.2	ENSG00000232129	0	0	0	0	0	0	0	0	0	0	0	0	0	0	0	0	0	0	0	0	0	0	0	0	0	0	0	0	0	0	0	0
HSPA9	ENSG00000113013	6021	116.94	6886	117.899	6414	120.672	5492	45.5225	12168	251.584	19517	339.53	17577	244.13	4709	85.7768	35956	481.822	21956	500.151	23390	435.711	9110	172.836	35551	659.648	27213	614.241	17695	325.641	12480	276.159
SNORD63_2	ENSG00000222937	0	0	0	0	0	0	0	0	0	0	0	0	0	0	0	0	0	0	0	0	0	0	0	0	0	0	0	0	0	0	0	0
SNORD63_3	ENSG00000206989	0	0	0	0	0	0	0	0	0	0	0	0	0	0	0	0	0	0	0	0	0	0	0	0	0	0	0	0	0	0	0	0
CTNNA1	ENSG00000044115	15290	159.781	19543	180.036	14572	147.509	42308	188.687	13662	151.986	20313	190.136	23512	175.708	21120	206.995	39589	285.439	24768	303.573	34348	344.266	16394	167.349	37257	371.957	27561	334.72	32380	320.619	21899	260.731
CTB-164L20.1	ENSG00000232174	0	0	0	0	0	0	0	0	0	0	0	0	0	0	0	0	0	0	0	0	0	0	0	0	0	0	0	0	0	0	0	0
snoU13_164	ENSG00000238745	0	0	0	0	0	0	0	0	0	0	0	0	0	0	0	0	0	0	0	0	0	0	0	0	0	0	0	0	0	0	0	0
AC034243.1	ENSG00000253404	0	0	7	0.970038	10	1.52273	6	0.402526	0	0	0	0	2	0.22483	1	0.147431	0	0	0	0	12	1.80924	0	0	11	1.65196	0	0	32	4.76634	17	3.04467
RN7SL867P	ENSG00000265361	0	0	0	0	0	0	0	0	0	0	0	0	0	0	0	0	0	0	0	0	0	0	0	0	0	0	0	0	0	0	0	0
LRRTM2	ENSG00000146006	0	0	1	0.0133461	0	0	1	0.0064611	0	0	0	0	0	0	0	0	7	0.073118	20	0.355132	3	0.0435613	6	0.0887314	14	0.202488	10	0.175944	0	0	0	0
SIL1	ENSG00000120725	3638	83.6929	4091	82.967	2728	60.7929	5232	51.3683	2308	56.5239	2556	52.6694	1892	31.1265	284	6.12762	3948	62.6649	2331	62.896	2346	51.7641	1237	27.7982	2038	44.7917	1386	37.056	1819	39.6509	1228	32.1866
RNA5SP194	ENSG00000201532	0	0	0	0	0	0	0	0	0	0	0	0	0	0	0	0	0	0	0	0	0	0	0	0	0	0	0	0	0	0	0	0
CTB-46B19.2	ENSG00000249593	0	0	0	0	0	0	0	0	0	0	0	0	0	0	0	0	0	0	0	0	0	0	0	0	0	0	0	0	0	0	0	0
CTB-46B19.1	ENSG00000242683	0	0	0	0	0	0	0	0	0	0	0	0	0	0	0	0	5	0.614526	0	0	0	0	0	0	0	0	0	0	0	0	0	0
RNU6-572P	ENSG00000252533	0	0	0	0	0	0	0	0	0	0	0	0	0	0	0	0	0	0	0	0	0	0	0	0	0	0	0	0	0	0	0	0
MATR3	ENSG00000015479	1131	7.11444	713	3.95383	1306	7.958	1123	3.01481	1502	10.0582	4615	26.0029	1858	8.35809	14780	87.1967	36899	160.145	19340	142.689	9616	58.0159	4597	28.2471	17170	103.185	19062	139.353	3657	21.797	4937	35.3828
SNORA74_2	ENSG00000252213	0	0	0	0	0	0	0	0	0	0	0	0	0	0	0	0	0	0	0	0	0	0	0	0	0	0	0	0	0	0	0	0
SNORA74A	ENSG00000200959	0	0	0	0	0	0	0	0	0	0	0	0	0	0	0	0	0	0	0	0	0	0	0	0	0	0	0	0	0	0	0	0
RNA5SP195	ENSG00000199545	0	0	0	0	0	0	0	0	0	0	0	0	0	0	0	0	0	0	0	0	0	0	0	0	0	0	0	0	0	0	0	0
RN7SKP64	ENSG00000253015	0	0	0	0	0	0	0	0	0	0	0	0	0	0	0	0	0	0	0	0	0	0	0	0	0	0	0	0	0	0	0	0
PAIP2	ENSG00000120727	1149	33.6047	1176	30.3205	2094	59.3251	2975	37.1337	1355	42.188	3316	86.8691	2692	56.3038	3372	92.4942	11762	237.346	6988	239.71	6268	175.826	3954	112.963	8043	224.732	7185	244.217	4367	121.02	4034	134.421
CTB-43P18.1	ENSG00000272742	0	0	0	0	0	0	3	0.177924	0	0	1	0.124475	0	0	0	0	3	0.287643	0	0	0	0	0	0	5	0.663816	0	0	0	0	0	0
SLC23A1	ENSG00000170482	0	0	0	0	0	0	0	0	0	0	0	0	0	0	0	0	4	0.0795066	0	0	0	0	0	0	0	0	0	0	0	0	0	0
MZB1	ENSG00000170476	0	0	0	0	0	0	0	0	1	0.0432165	0	0	0	0	0	0	6	0.168055	0	0	0	0	0	0	0	0	0	0	0	0	0	0
PROB1	ENSG00000228672	3	0.0851497	6	0.150128	2	0.0549888	26	0.314947	3	0.090647	16	0.406774	6	0.121786	6	0.15972	152	2.97664	154	5.12669	164	4.46457	97	2.6894	48	1.30158	24	0.791666	65	1.74811	77	2.49002
SPATA24	ENSG00000170469	156	11.9558	118	7.97231	43	3.1923	50	1.6354	114	9.30096	89	6.10961	81	4.43936	17	1.22194	219	11.5802	116	10.4271	86	6.32157	31	2.32079	99	7.24861	36	3.20644	79	5.73685	53	4.62785
DNAJC18	ENSG00000170464	414	5.87985	502	6.28521	444	6.10845	434	2.63062	429	6.48625	571	7.26396	810	8.22686	203	2.70402	1073	10.5145	546	9.09522	528	7.19241	195	2.70534	495	6.71642	483	7.97227	766	10.3083	164	2.65375
RNU5B-4P	ENSG00000200378	0	0	0	0	0	0	0	0	0	0	0	0	0	0	0	0	0	0	0	0	0	0	0	0	0	0	0	0	0	0	0	0
ECSCR	ENSG00000249751	0	0	0	0	0	0	0	0	0	0	0	0	0	0	2	0.233897	2	0.172067	9	1.31627	0	0	9	1.09625	20	2.38256	6	0.869495	6	0.708912	2	0.284137
AC138517.1	ENSG00000269071	0	0	0	0	0	0	0	0	0	0	0	0	0	0	0	0	0	0	0	0	0	0	0	0	0	0	0	0	0	0	0	0
TMEM173	ENSG00000184584	2241	53.7106	3431	72.4918	1710	39.7006	4678	47.8498	2054	52.407	2731	58.6288	2260	38.7355	628	14.1164	3017	49.8901	1936	54.4224	2261	51.9748	624	14.6091	4063	93.0319	2619	72.9495	3813	86.5923	2360	64.4438
AC138517.5	ENSG00000249689	0	0	0	0	0	0	0	0	0	0	0	0	0	0	0	0	0	0	0	0	0	0	0	0	0	0	0	0	0	0	0	0
AC138517.4	ENSG00000249215	0	0	0	0	0	0	0	0	0	0	0	0	0	0	0	0	0	0	0	0	0	0	0	0	0	0	0	0	0	0	0	0
UBE2D2	ENSG00000131508	4274	111.659	4095	94.3109	3593	90.928	6765	75.4271	3629	100.929	4505	105.42	5360	100.14	3460	84.7777	4101	73.9212	2264	69.3728	3409	85.42	2951	75.3093	3650	91.0999	3521	106.904	3670	90.8486	2901	86.3489
Y_RNA_269	ENSG00000207020	0	0	0	0	0	0	0	0	0	0	0	0	0	0	0	0	0	0	0	0	0	0	0	0	0	0	0	0	0	0	0	0
CTD-3224K15.3	ENSG00000272255	0	0	0	0	0	0	0	0	0	0	0	0	0	0	0	0	0	0	0	0	0	0	0	0	0	0	0	0	0	0	0	0
CXXC5	ENSG00000171604	1820	43.5977	2621	55.349	2395	55.5751	4250	43.4493	681	17.3664	1030	22.1004	794	13.6018	323	7.25676	734	12.1314	596	16.7453	321	7.37517	417	9.75775	2827	64.6972	2009	55.9296	3207	72.7923	1163	31.7412
CTD-3224K15.2	ENSG00000250635	0	0	0	0	0	0	2	0.136501	0	0	0	0	0	0	0	0	0	0	0	0	0	0	0	0	0	0	0	0	0	0	0	0
CTB-35F21.1	ENSG00000249526	0	0	0	0	0	0	0	0	0	0	0	0	0	0	0	0	0	0	0	0	0	0	0	0	0	0	0	0	0	0	0	0
RNU6-236P	ENSG00000200756	0	0	0	0	0	0	0	0	0	0	0	0	0	0	0	0	0	0	0	0	0	0	0	0	0	0	0	0	0	0	0	0
CTB-35F21.2	ENSG00000249131	0	0	0	0	0	0	0	0	0	0	0	0	0	0	0	0	0	0	0	0	0	0	0	0	0	0	0	0	0	0	0	0
CTB-35F21.3	ENSG00000251387	0	0	0	0	0	0	0	0	0	0	0	0	0	0	0	0	0	0	0	0	0	0	0	0	0	0	0	0	0	0	0	0
CTB-35F21.5	ENSG00000271792	0	0	0	0	0	0	0	0	0	0	0	0	0	0	0	0	0	0	0	0	0	0	0	0	0	0	0	0	0	0	0	0
PSD2	ENSG00000146005	0	0	0	0	0	0	4	0.034904	6	0.130598	5	0.0915703	0	0	0	0	66	0.931062	34	0.815355	21	0.41182	24	0.479342	4	0.0781341	5	0.11881	73	1.41426	23	0.535787
NRG2	ENSG00000158458	110	2.23374	86	1.53953	77	1.51465	145	1.25664	485	10.4846	873	15.8791	660	9.58446	58	1.10463	120	1.68129	107	2.54847	89	1.73342	66	1.3092	36	0.698409	46	1.08559	7	0.134689	23	0.532132
CTB-35F21.4	ENSG00000250692	0	0	0	0	0	0	0	0	0	0	0	0	1	0.140698	0	0	0	0	0	0	0	0	0	0	0	0	0	0	0	0	0	0
Y_RNA_270	ENSG00000207317	0	0	0	0	0	0	0	0	0	0	0	0	0	0	0	0	0	0	0	0	0	0	0	0	0	0	0	0	0	0	0	0
LINC01024	ENSG00000245146	9	0.241484	0	0	10	0.259914	0	0	11	0.314203	4	0.0961342	2	0.038376	6	0.150989	100	1.85126	48	1.51058	31	0.797779	14	0.366941	9	0.230705	16	0.498925	0	0	10	0.305702
PURA	ENSG00000185129	162	4.52706	177	4.36039	258	6.98399	325	3.87603	382	11.3641	675	16.8957	392	7.83377	492	12.8948	2696	51.9808	1186	38.8724	1491	39.9626	802	21.8926	1130	30.168	800	25.9813	749	19.8325	624	19.8672
IGIP	ENSG00000182700	3	0.0964199	4	0.113333	23	0.716071	6	0.0822997	0	0	13	0.374249	3	0.0689525	42	1.26603	1879	41.6671	717	27.0283	614	18.9273	304	9.54422	498	15.2912	638	23.8306	301	9.16656	300	10.9855
CTB-131B5.5	ENSG00000254363	0	0	0	0	0	0	1	0.00641375	3	0.0479957	5	0.0673057	0	0	0	0	6	0.0622133	8	0.141012	3	0.043242	16	0.234883	7	0.100502	22	0.38424	0	0	4	0.0684891
CYSTM1	ENSG00000120306	1595	67.4195	1955	72.8487	1332	54.5396	3720	67.1073	466	20.9692	591	22.3761	682	20.6154	157	6.22404	5993	174.78	3567	176.841	4593	186.207	5513	227.632	2464	99.5022	2006	98.5428	2890	115.749	2101	101.182
AC011379.1	ENSG00000264890	0	0	0	0	0	0	0	0	0	0	0	0	0	0	0	0	0	0	0	0	0	0	0	0	0	0	0	0	0	0	0	0
CTB-131B5.2	ENSG00000250069	0	0	0	0	0	0	0	0	0	0	0	0	0	0	0	0	0	0	0	0	0	0	0	0	0	0	0	0	0	0	0	0
PFDN1	ENSG00000113068	1199	51.3156	1524	57.4996	1815	75.247	6495	118.634	1764	80.3709	2733	104.771	2786	85.2696	4152	166.661	3785	111.768	2113	106.068	2747	112.762	2270	94.9023	1979	80.9176	1764	87.74	1214	49.2315	1108	54.0282
HBEGF	ENSG00000113070	321	9.81442	446	12.0211	398	11.7876	1687	22.0129	232	7.55123	229	6.27143	299	6.53753	296	8.48787	1015	21.4115	545	19.5439	551	16.1579	648	19.3533	667	19.4828	420	14.9237	479	13.8768	224	7.80295
CTC-329D1.3	ENSG00000253965	0	0	0	0	0	0	0	0	0	0	0	0	0	0	0	0	0	0	0	0	0	0	0	0	0	0	0	0	0	0	0	0
SLC4A9	ENSG00000113073	0	0	0	0	0	0	0	0	0	0	0	0	0	0	0	0	1	0.0175144	0	0	0	0	0	0	0	0	0	0	0	0	0	0
CTC-329D1.2	ENSG00000249637	0	0	0	0	9	1.46532	14	1.00424	0	0	0	0	5	0.600979	0	0	2	0.23193	0	0	0	0	0	0	0	0	0	0	0	0	0	0
RNU4-14P	ENSG00000222790	0	0	0	0	0	0	0	0	0	0	0	0	0	0	0	0	0	0	0	0	0	0	0	0	0	0	0	0	0	0	0	0
ANKHD1	ENSG00000131503	571	4.48412	995	6.88833	668	5.08159	2367	7.93306	1250	10.4501	2763	19.4354	905	5.08244	2948	21.7128	7985	43.265	4361	40.1681	4291	32.3202	2094	16.0634	5295	39.7259	4904	44.7569	3108	23.1268	2563	22.9319
ANKHD1-EIF4EBP3	ENSG00000254996	114	0.923954	48	0.342955	5	0.0392553	57	0.197162	60	0.517687	32	0.232309	38	0.220248	167	1.26943	346	1.93483	72	0.684436	138	1.07275	176	1.39341	265	2.05191	131	1.23392	100	0.767962	440	4.06302
SNORD45_1	ENSG00000200051	0	0	0	0	0	0	0	0	0	0	0	0	0	0	0	0	0	0	0	0	0	0	0	0	0	0	0	0	0	0	0	0
SRA1	ENSG00000213523	1937	51.7471	2065	48.6325	1564	40.474	6677	76.1271	1884	53.5806	1863	44.58	1970	37.6362	2329	58.3544	1821	33.5651	1089	34.1223	1435	36.7691	1704	44.4679	1622	41.3975	1413	43.87	1459	36.9323	1299	39.5382
EIF4EBP3	ENSG00000243056	750	100.153	759	89.3496	682	88.2201	710	40.4632	18	2.55884	11	1.31572	24	2.2919	11	1.37766	512	47.1728	304	47.6134	366	46.8766	178	23.2189	195	24.8772	143	22.1925	372	47.0693	226	34.3843
APBB3	ENSG00000113108	99	1.90951	164	2.78857	116	2.16735	179	1.47347	139	2.85412	232	4.00818	159	2.19315	54	0.976852	544	7.23949	158	3.57437	272	5.03189	88	1.65803	501	9.23193	533	11.9477	622	11.3677	404	8.8781
SLC35A4	ENSG00000176087	4693	107.641	6677	135.008	3655	81.208	5833	57.0982	5314	129.754	6473	132.986	5095	83.5711	890	19.1455	4929	78.0026	3083	82.9386	3924	86.3241	1940	43.4662	5570	122.054	3601	95.9889	4145	90.084	2266	59.2161
SNORA27_1	ENSG00000200235	0	0	0	0	0	0	0	0	0	0	0	0	0	0	0	0	0	0	0	0	0	0	0	0	0	0	0	0	0	0	0	0
HAUS1P1	ENSG00000251453	0	0	0	0	0	0	0	0	0	0	0	0	0	0	0	0	0	0	0	0	0	0	0	0	0	0	0	0	0	0	0	0
RP11-515C16.1	ENSG00000240518	0	0	0	0	0	0	0	0	0	0	0	0	0	0	0	0	0	0	0	0	0	0	0	0	0	0	0	0	0	0	0	0
CD14	ENSG00000170458	0	0	2	0.0862615	3	0.142181	18	0.375847	0	0	3	0.131471	5	0.17494	73	3.34971	150	5.06349	165	9.46838	123	5.77187	133	6.35638	47	2.19686	108	6.14087	362	16.7819	141	7.85972
NDUFA2	ENSG00000131495	2732	169.417	2573	140.658	1520	91.3065	2676	70.8213	2671	176.328	2464	136.864	1352	59.9564	396	23.0313	3160	135.202	1657	120.518	1232	73.2759	1366	82.7461	1309	77.5501	1145	82.5183	756	44.4214	544	38.4349
TMCO6	ENSG00000113119	545	14.3602	558	12.9612	197	5.02819	198	2.22653	448	12.5664	534	12.603	265	4.99335	18	0.444818	857	15.5799	356	11.0019	289	7.30356	102	2.62533	539	13.5681	402	12.31	175	4.36913	195	5.85394
IK	ENSG00000113141	1486	33.4763	1266	25.1422	1310	28.5873	3571	34.3329	2419	58.013	3598	72.6024	3999	64.4249	8107	171.288	10217	158.805	6088	160.86	6886	148.785	3527	77.6149	8690	187.028	5946	155.673	2845	60.7289	2757	70.7631
MIR3655	ENSG00000264052	0	0	0	0	0	0	0	0	0	0	0	0	0	0	0	0	0	0	0	0	0	0	0	0	0	0	0	0	0	0	0	0
WDR55	ENSG00000120314	2024	24.3339	2545	26.9736	1486	17.3062	2578	13.2277	1581	20.235	2515	27.0838	2084	17.9177	940	10.5993	3111	25.8061	1613	22.7452	1726	19.9029	1037	12.1787	3752	43.0953	2409	33.6594	2641	30.0859	1342	18.3825
DND1	ENSG00000256453	1	0.0574915	5	0.25341	6	0.334147	25	0.613402	0	0	13	0.66945	8	0.32891	8	0.431361	25	0.991665	25	1.68577	1	0.0551414	0	0	28	1.5379	15	1.00222	3	0.163425	20	1.31004
HARS	ENSG00000170445	4162	45.5244	5278	50.8934	3712	39.3308	7021	32.775	4078	47.4854	5074	49.7123	5259	41.1366	2126	21.8099	6037	45.5601	3833	49.174	5386	56.5045	3514	37.5461	5895	61.6017	4356	55.3731	4567	47.3334	2496	31.1055
HARS2	ENSG00000112855	1577	42.5236	1970	46.829	1522	39.7554	3222	37.0788	1129	32.4088	1760	42.5092	2804	54.0704	1515	38.3141	3168	58.9393	2106	66.6058	3201	82.7864	2727	71.8299	2564	66.0517	2118	66.3733	1832	46.8078	1264	38.8326
ZMAT2	ENSG00000146007	1478	75.8092	1652	74.6978	1690	83.9686	2287	50.0628	2585	141.149	3319	152.485	3760	137.917	3302	158.845	7734	273.699	4414	265.543	5511	271.114	4123	206.577	5153	252.508	3766	224.49	2825	137.297	2038	119.098
VTRNA1-1	ENSG00000199990	0	0	0	0	0	0	0	0	0	0	0	0	0	0	0	0	0	0	0	0	0	0	0	0	0	0	0	0	0	0	0	0
VTRNA1-2	ENSG00000202111	0	0	0	0	0	0	0	0	0	0	0	0	0	0	0	0	0	0	0	0	0	0	0	0	0	0	0	0	0	0	0	0
VTRNA1-3	ENSG00000202515	0	0	0	0	0	0	0	0	0	0	0	0	0	0	0	0	0	0	0	0	0	0	0	0	0	0	0	0	0	0	0	0
RP11-515C16.7	ENSG00000250515	0	0	0	0	0	0	0	0	0	0	0	0	0	0	0	0	0	0	0	0	0	0	0	0	0	0	0	0	0	0	0	0
AC005609.2	ENSG00000248106	0	0	0	0	0	0	0	0	0	0	0	0	0	0	0	0	0	0	0	0	0	0	0	0	0	0	0	0	0	0	0	0
PCDHA1	ENSG00000204970	0	0	2	0.0299226	3	0.04932	10	0.0724304	0	0	4	0.0608066	3	0.0364103	7	0.11142	0	0	0	0	0	0	25	0.414458	0	0	0	0	0	0	0	0
PCDHA2	ENSG00000204969	0	0	1	0.0134521	0	0	4	0.0260496	11	0.178691	52	0.710744	59	0.643834	14	0.200362	11	0.115812	5	0.0894877	13	0.190264	0	0	0	0	0	0	0	0	0	0
PCDHA3	ENSG00000255408	76	1.31302	60	0.913813	103	1.72376	97	0.715203	0	0	13	0.201174	0	0	0	0	0	0	0	0	0	0	0	0	0	0	0	0	0	0	0	0
PCDHA4	ENSG00000204967	60	1.02965	69	1.04385	76	1.26338	164	1.20111	85	1.55284	180	2.76683	239	2.93305	132	2.12452	6	0.0710414	1	0.0201277	0	0	0	0	0	0	0	0	0	0	0	0
PCDHA5	ENSG00000204965	0	0	0	0	20	0.327655	0	0	0	0	9	0.136338	0	0	8	0.126894	156	1.82033	115	2.28117	50	0.811052	20	0.330412	0	0	0	0	0	0	0	0
PCDHA6	ENSG00000081842	0	0	0	0	0	0	2	0.0146559	64	1.16985	284	4.36788	249	3.05748	279	4.49296	260	3.08018	137	2.75903	210	3.4584	4	0.0670907	0	0	0	0	0	0	0	0
PCDHA7	ENSG00000204963	0	0	0	0	0	0	0	0	73	1.36953	85	1.34174	146	1.83999	126	2.08256	170	2.06704	47	0.971475	88	1.48743	101	1.73869	0	0	0	0	0	0	0	0
PCDHA8	ENSG00000204962	7	0.121619	24	0.36759	16	0.269281	35	0.259521	5	0.092479	3	0.0466869	4	0.0496988	15	0.244423	3	0.0359621	5	0.101889	2	0.0333278	0	0	1	0.0165985	0	0	0	0	0	0
PCDHA9	ENSG00000204961	21	0.20263	64	0.544396	21	0.196285	118	0.485924	8	0.082176	5	0.0432141	6	0.0414018	10	0.0904966	37	0.246324	29	0.328199	44	0.407204	0	0	0	0	0	0	0	0	0	0
PCDHA10	ENSG00000250120	0	0	0	0	0	0	0	0	0	0	4	0.0624609	9	0.112203	2	0.0327005	701	8.43172	390	7.97436	515	8.6111	166	2.82687	0	0	4	0.0810412	0	0	12	0.238347
AC005609.1	ENSG00000249034	0	0	7	0.197438	0	0	1	0.0136548	0	0	2	0.0573172	0	0	4	0.12003	6	0.132451	0	0	0	0	0	0	0	0	0	0	0	0	0	0
PCDHA14	ENSG00000249504	0	0	0	0	0	0	0	0	0	0	0	0	0	0	0	0	0	0	0	0	0	0	0	0	0	0	0	0	0	0	0	0
PCDHA11	ENSG00000249158	0	0	0	0	0	0	0	0	0	0	0	0	0	0	1	0.0164622	21	0.25432	5	0.102936	10	0.168351	0	0	0	0	0	0	0	0	0	0
PCDHA12	ENSG00000251664	0	0	0	0	0	0	7	0.0526778	2	0.037543	21	0.331679	17	0.214368	35	0.57882	17	0.206823	7	0.144771	0	0	0	0	0	0	0	0	0	0	0	0
PCDHA13	ENSG00000239389	74	1.28327	154	2.35427	147	2.46937	154	1.13975	0	0	0	0	0	0	0	0	210	2.51262	90	1.83055	76	1.26408	87	1.47376	0	0	0	0	0	0	0	0
PCDHAC1	ENSG00000248383	0	0	5	0.0683568	7	0.105158	16	0.105897	44	0.726415	29	0.402839	22	0.243988	5	0.0727243	54	0.577799	50	0.909466	28	0.41648	36	0.545363	2	0.0296319	0	0	0	0	0	0
PCDHAC2	ENSG00000243232	190	2.93669	173	2.35722	136	2.03623	500	3.29819	14	0.230358	86	1.19062	90	0.994787	45	0.652326	38	0.405237	87	1.57717	62	0.919116	3	0.0452946	0	0	0	0	0	0	0	0
PCDHB1	ENSG00000171815	0	0	0	0	0	0	0	0	0	0	0	0	0	0	0	0	0	0	0	0	0	0	0	0	0	0	0	0	0	0	0	0
PCDHB2	ENSG00000112852	381	12.8495	699	20.7821	544	17.7723	1921	27.6498	10	0.359032	6	0.181253	8	0.192946	10	0.316308	12	0.279232	20	0.791129	4	0.129389	0	0	0	0	4	0.15678	0	0	11	0.422675
AC005754.7	ENSG00000272154	0	0	0	0	0	0	0	0	0	0	0	0	0	0	0	0	0	0	0	0	4	0.609308	0	0	0	0	0	0	0	0	0	0
PCDHB3	ENSG00000113205	2	0.0581619	5	0.128183	10	0.281703	9	0.1117	6	0.185751	1	0.0260483	8	0.166373	4	0.109098	13	0.260839	20	0.682171	0	0	0	0	0	0	2	0.0675939	0	0	0	0
AC005754.8	ENSG00000272108	0	0	0	0	0	0	0	0	0	0	0	0	0	0	0	0	0	0	0	0	0	0	0	0	0	0	0	0	0	0	0	0
PCDHB4	ENSG00000081818	0	0	0	0	0	0	0	0	0	0	0	0	0	0	0	0	11	0.193403	0	0	1	0.0244413	0	0	0	0	0	0	0	0	0	0
PCDHB5	ENSG00000113209	624	19.8274	993	27.8152	674	20.7455	1894	25.6841	0	0	1	0.0284612	0	0	0	0	280	6.13849	110	4.09949	201	6.12566	121	3.75568	0	0	19	0.701624	1	0.0301076	1	0.0362021
PCDHB6	ENSG00000113211	0	0	1	0.0255319	0	0	0	0	0	0	0	0	0	0	0	0	12	0.239792	4	0.135878	18	0.500011	0	0	1	0.0276694	10	0.336591	0	0	0	0
PCDHB17	ENSG00000255622	0	0	0	0	0	0	1	0.0128568	0	0	1	0.0269838	0	0	0	0	0	0	0	0	0	0	0	0	0	0	0	0	0	0	0	0
PCDHB7	ENSG00000113212	13	0.322896	12	0.262755	26	0.62557	47	0.498218	28	0.740369	7	0.155736	34	0.603924	28	0.652267	50	0.856863	22	0.64091	32	0.762332	0	0	0	0	1	0.0288662	0	0	13	0.367887
PCDHB8	ENSG00000120322	0	0	5	0.150027	9	0.296739	5	0.0726308	1	0.0362343	9	0.274387	17	0.413791	26	0.829985	2	0.0469678	0	0	2	0.065291	19	0.631719	0	0	3	0.11867	0	0	0	0
PCDHB16	ENSG00000196963	0	0	1	0.0168975	0	0	1	0.0081804	4	0.0816212	25	0.429224	44	0.603127	45	0.808971	16	0.211599	13	0.292261	34	0.625066	0	0	0	0	0	0	0	0	0	0
PCDHB9	ENSG00000177839	14	0.30634	15	0.289345	23	0.487512	54	0.504279	0	0	11	0.215595	11	0.172128	37	0.759319	66	0.996415	49	1.25755	73	1.53205	18	0.384741	0	0	0	0	0	0	0	0
PCDHB10	ENSG00000120324	11	0.310022	26	0.645987	27	0.737134	123	1.47947	30	0.900102	41	1.03504	50	1.00775	111	2.93407	136	2.6446	121	3.99982	179	4.83869	118	3.24865	6	0.161554	15	0.491315	61	1.62901	0	0
PCDHB11	ENSG00000197479	5	0.134275	18	0.426136	10	0.260141	70	0.802279	92	2.63017	223	5.36416	295	5.6654	245	6.17077	169	3.13136	99	3.11828	114	2.93633	111	2.91185	0	0	8	0.24968	0	0	3	0.0917905
PCDHB12	ENSG00000120328	0	0	1	0.0237295	3	0.0782243	5	0.0574394	19	0.544455	24	0.578656	13	0.250244	103	2.6003	44	0.817169	18	0.568284	22	0.567983	25	0.657354	0	0	3	0.0938487	0	0	0	0
PCDHB13	ENSG00000187372	9	0.238297	54	1.26043	16	0.410373	41	0.463299	26	0.732858	17	0.403177	18	0.340825	52	1.2913	378	6.9054	186	5.77622	263	6.67892	245	6.3367	902	22.8165	533	16.4011	259	6.49786	148	4.46466
PCDHB14	ENSG00000120327	23	0.724829	31	0.861231	56	1.70954	177	2.38058	68	2.28132	69	1.94773	142	3.20022	155	4.58128	271	5.89248	127	4.69425	203	6.1359	155	4.77156	194	5.84085	141	5.16411	109	3.25483	21	0.754012
PCDHB18	ENSG00000146001	0	0	0	0	0	0	0	0	0	0	0	0	0	0	0	0	0	0	0	0	0	0	0	0	0	0	0	0	0	0	0	0
PCDHB19P	ENSG00000262096	0	0	0	0	0	0	0	0	0	0	0	0	0	0	0	0	0	0	0	0	0	0	0	0	0	0	0	0	0	0	0	0
PCDHB15	ENSG00000113248	4	0.139124	4	0.122645	4	0.134767	31	0.460156	0	0	7	0.218077	0	0	9	0.293583	794	19.0539	327	13.3396	616	20.5493	435	14.7792	58	1.92724	45	1.81896	0	0	3	0.118881
SLC25A2	ENSG00000120329	0	0	0	0	0	0	0	0	0	0	0	0	0	0	0	0	0	0	0	0	0	0	0	0	0	0	0	0	19	1.17235	0	0
TAF7	ENSG00000178913	1223	49.6266	1441	51.5469	2019	79.361	5699	98.6935	1584	68.4249	3112	113.11	4372	126.868	9893	376.499	10523	294.611	5558	264.522	6714	261.303	7928	314.248	8935	346.378	7885	371.842	3983	153.141	5167	238.879
AC005618.1	ENSG00000255729	10	1.6507	7	1.01863	16	2.55841	120	8.45376	6	1.05436	35	5.17495	36	4.24965	83	12.8497	115	13.0974	54	10.4548	52	8.23275	74	11.9322	20	3.15402	62	11.894	67	10.4794	38	7.14664
AC005618.6	ENSG00000272070	0	0	0	0	0	0	0	0	0	0	0	0	0	0	0	0	6	0.702186	0	0	1	0.162688	0	0	0	0	0	0	0	0	0	0
PCDHGA1	ENSG00000204956	0	0	0	0	21	0.403411	16	0.135415	0	0	24	0.426313	43	0.609814	2	0.0371983	193	2.64073	99	2.30269	51	0.970041	61	1.18167	39	0.738886	80	1.84376	107	2.01059	16	0.361507
PCDHGA2	ENSG00000081853	0	0	15	0.264966	10	0.194103	23	0.196688	5	0.106657	17	0.305119	16	0.229273	0	0	552	7.63149	330	7.75564	423	8.1295	280	5.4806	4	0.0765731	4	0.093149	0	0	1	0.0228297
PCDHGA3	ENSG00000254245	0	0	14	0.247302	21	0.407616	44	0.376273	0	0	10	0.179482	12	0.171955	0	0	19	0.262678	24	0.564047	7	0.134531	10	0.195736	38	0.727444	46	1.07121	36	0.683512	44	1.00451
PCDHGB1	ENSG00000254221	5	0.100516	76	1.34688	20	0.389474	88	0.755006	40	0.856045	20	0.360137	85	1.22199	13	0.245108	512	7.10162	308	7.26225	538	10.3734	248	4.87011	0	0	0	0	0	0	18	0.412278
PCDHGA4	ENSG00000262576	41	0.822084	92	1.62619	47	0.912877	70	0.599007	2	0.0426906	49	0.880034	29	0.415828	9	0.169247	185	2.55932	136	3.19835	189	3.6347	3	0.058759	0	0	5	0.116512	0	0	8	0.182757
PCDHGB2	ENSG00000253910	37	0.74188	59	1.04288	89	1.72864	117	1.0012	6	0.128072	47	0.844114	85	1.21881	10	0.188053	61	0.843885	23	0.540897	103	1.98081	54	1.05766	0	0	28	0.652468	0	0	27	0.616804
PCDHGA5	ENSG00000253485	0	0	12	0.212111	0	0	0	0	0	0	3	0.0538796	0	0	0	0	89	1.23124	8	0.188138	17	0.326931	9	0.176277	0	0	1	0.0233024	1	0.0189988	0	0
PCDHGB3	ENSG00000262209	0	0	4	0.068834	4	0.0756372	7	0.0583167	36	0.748111	3	0.0524549	24	0.335033	1	0.018308	134	1.80476	52	1.19056	73	1.36675	6	0.11441	327	6.09829	256	5.80767	353	6.52923	43	0.956341
PCDHGA6	ENSG00000253731	52	1.04196	111	1.96075	111	2.15454	146	1.24854	18	0.383965	13	0.233326	64	0.917091	27	0.507412	261	3.60837	143	3.36078	110	2.11405	64	1.25271	38	0.727444	86	2.0027	266	5.05039	0	0
PCDHGA7	ENSG00000253537	0	0	2	0.0353288	0	0	25	0.213792	210	4.4796	357	6.4075	526	7.53734	253	4.75464	135	1.8664	52	1.2221	91	1.7489	4	0.0782943	66	1.26346	46	1.07121	0	0	27	0.616402
PCDHGB4	ENSG00000253953	259	5.22039	477	8.47562	475	9.27426	970	8.34404	48	1.02995	52	0.93881	190	2.73867	16	0.302462	493	6.85601	237	5.60281	434	8.3901	346	6.8124	76	1.46347	56	1.31178	51	0.974019	39	0.895609
PCDHGA8	ENSG00000253767	0	0	10	0.176644	0	0	5	0.0427583	9	0.191983	24	0.430756	6	0.0859773	5	0.0939651	41	0.566832	17	0.399533	5	0.0960934	14	0.27403	0	0	0	0	0	0	26	0.593572
PCDHGA9	ENSG00000261934	88	1.76332	208	3.6742	111	2.15454	495	4.23308	31	0.661274	29	0.520497	33	0.472875	49	0.920858	57	0.788035	39	0.916576	73	1.40296	13	0.254457	3730	71.4044	2507	58.3811	3761	71.408	1659	37.8745
PCDHGB6	ENSG00000253305	37	0.742364	114	2.01637	37	0.719117	151	1.29299	541	11.5553	901	16.1924	1441	20.6758	590	11.1024	118	1.6335	85	2.00027	144	2.7711	59	1.15635	79	1.51429	55	1.28247	0	0	54	1.23441
PCDHGA10	ENSG00000253846	22	0.439685	161	2.83658	112	2.1683	248	2.1153	0	0	19	0.340129	25	0.357307	39	0.731023	1170	16.1334	695	16.2914	1209	23.175	772	15.0715	3302	63.0468	2281	52.9801	2671	50.581	658	14.9829
PCDHGB7	ENSG00000254122	3150	63.2425	5327	94.2826	4441	86.3698	12975	111.175	110	2.35105	167	3.00322	272	3.90527	145	2.73032	61	0.844987	25	0.588699	35	0.673971	52	1.01982	209	4.00878	379	8.84315	1663	31.6363	1618	37.0108
PCDHGA11	ENSG00000253873	0	0	22	0.45467	5	0.113547	48	0.480249	3	0.0748713	9	0.188989	0	0	6	0.131924	629	10.1741	438	12.0435	331	7.44262	390	8.93119	74	1.65738	100	2.72454	0	0	25	0.667751
PCDHGB8P	ENSG00000248449	0	0	0	0	0	0	0	0	0	0	0	0	0	0	0	0	0	0	0	0	0	0	0	0	0	0	0	0	0	0	0	0
PCDHGA12	ENSG00000253159	0	0	4	0.068544	8	0.150637	37	0.306947	5	0.103467	23	0.40046	26	0.361423	21	0.382848	991	13.2909	524	11.9466	791	14.7472	489	9.28516	248	4.60551	137	3.09492	374	6.88851	178	3.94213
PCDHGC3	ENSG00000240184	0	0	1	0.017267	0	0	42	0.351089	1266	26.3979	1918	33.65	2301	32.2304	578	10.618	6405	86.5578	4405	101.197	5045	94.7766	3079	58.911	12277	229.734	8381	190.779	14013	260.07	8838	197.229
RN7SL68P	ENSG00000242020	0	0	0	0	0	0	0	0	0	0	0	0	0	0	0	0	0	0	0	0	0	0	0	0	0	0	0	0	0	0	0	0
PCDHGC4	ENSG00000242419	3	0.0598792	0	0	0	0	21	0.178886	8	0.169987	0	0	9	0.128464	16	0.299518	358	4.93014	60	1.40463	183	3.50332	100	1.94974	332	6.33082	311	7.21413	384	7.2624	101	2.29682
PCDHGC5	ENSG00000240764	6	0.119294	4	0.0701096	5	0.0962985	38	0.322443	0	0	0	0	14	0.199057	20	0.372945	343	4.70525	139	3.24143	185	3.52788	256	4.97197	175	3.32409	394	9.104	89	1.67668	94	2.12935
DIAPH1	ENSG00000131504	5233	68.1153	7314	83.9264	5788	72.9802	7300	40.5526	7452	103.261	9604	111.974	12133	112.939	1746	21.315	5474	49.1609	3609	55.0979	6280	78.4021	2414	30.6939	5861	72.884	4859	73.5038	5539	68.3155	3029	44.9205
CTD-2024I7.13	ENSG00000246422	0	0	0	0	0	0	0	0	0	0	0	0	0	0	0	0	0	0	0	0	0	0	0	0	0	0	0	0	0	0	0	0
CTD-2024I7.1	ENSG00000240974	0	0	0	0	0	0	0	0	0	0	0	0	0	0	0	0	0	0	0	0	0	0	0	0	0	0	0	0	0	0	0	0
AC008781.7	ENSG00000228737	0	0	0	0	0	0	0	0	0	0	0	0	0	0	0	0	3	0.30756	0	0	0	0	0	0	2	0.283912	0	0	0	0	0	0
HDAC3	ENSG00000171720	2928	58.3412	3338	58.6328	2159	41.6715	1765	15.009	3512	74.4953	3501	62.4838	3050	43.4597	324	6.05476	1934	26.5878	1145	26.7586	1137	21.729	492	9.57613	1434	27.2973	1606	37.1893	1960	37.0045	1074	24.3814
RELL2	ENSG00000164620	303	10.77	408	12.7845	164	5.64677	226	3.42834	187	7.07597	253	8.05501	272	6.91395	5	0.166683	447	10.9623	156	6.50359	146	4.97739	53	1.84023	112	3.80329	113	4.6679	259	8.72304	137	5.54812
FCHSD1	ENSG00000197948	609	9.25322	982	13.1534	802	11.8041	1164	7.54797	358	5.79067	540	7.34921	637	6.92147	142	2.02354	1044	10.9445	485	8.64315	676	9.85137	259	3.84411	504	7.31599	392	6.92198	725	10.4378	505	8.74214
ARAP3	ENSG00000120318	355	5.29538	826	10.8617	195	2.81764	184	1.17135	370	5.87545	675	9.0187	464	4.9496	23	0.321769	1097	11.2901	487	8.52025	375	5.36506	112	1.63195	486	6.92583	509	8.8238	240	3.39214	259	4.40169
PCDH1	ENSG00000156453	1376	22.5082	2028	29.2443	1217	19.2839	2539	17.725	284	4.94551	308	4.51278	370	4.3282	41	0.629005	250	2.82153	213	4.08655	142	2.22785	108	1.72571	1096	17.1277	707	13.4404	1084	16.8014	367	6.83974
AC005740.3	ENSG00000226040	0	0	0	0	0	0	0	0	0	0	0	0	0	0	0	0	0	0	0	0	0	0	0	0	0	0	0	0	0	0	0	0
KIAA0141	ENSG00000081791	1317	20.0967	1766	23.7563	974	14.3973	1289	8.39447	888	14.4252	1478	20.2015	1661	18.1256	361	5.16647	2922	30.7638	1652	29.5667	2272	33.2523	1069	15.9345	1795	26.168	1447	25.6612	1223	17.6831	687	11.9439
PCDH12	ENSG00000113555	0	0	1	0.0119309	0	0	16	0.0924152	0	0	0	0	0	0	0	0	30	0.280133	10	0.158736	56	0.726916	26	0.343729	92	1.18953	57	0.896532	60	0.769427	90	1.38776
AC005740.6	ENSG00000271871	0	0	0	0	0	0	0	0	0	0	0	0	0	0	0	0	0	0	0	0	0	0	0	0	0	0	0	0	0	0	0	0
RNF14	ENSG00000013561	1529	29.1863	1520	25.578	1887	34.8921	4229	34.4518	1366	27.7583	2319	39.6501	3414	46.6035	2908	52.0612	5789	76.2425	3182	71.2405	4904	89.7836	4465	83.2558	3456	63.025	3565	79.0862	3083	55.7622	2107	45.8234
AC005740.5	ENSG00000254099	0	0	0	0	0	0	0	0	0	0	0	0	0	0	0	0	0	0	0	0	0	0	0	0	0	0	0	0	0	0	0	0
GNPDA1	ENSG00000113552	7967	185.596	8282	170.082	6670	150.516	11053	109.889	6562	162.735	7465	155.767	11816	196.846	2813	61.4598	5583	89.7352	3584	97.9257	4610	103.003	3576	81.3753	5233	116.464	3719	100.686	4069	89.8164	2702	71.7151
AC005740.4	ENSG00000250347	0	0	0	0	0	0	0	0	0	0	0	0	0	0	0	0	0	0	0	0	0	0	0	0	0	0	0	0	0	0	0	0
NDFIP1	ENSG00000131507	7250	111.109	5967	80.6151	6141	91.1658	5180	33.8799	2887	47.1007	3546	48.6766	4675	51.236	2023	29.0773	8426	89.0949	5045	90.683	6702	98.512	4103	61.4232	5416	79.2968	4693	83.5853	3678	53.4092	2671	46.6375
SPRY4	ENSG00000187678	1928	30.0007	3760	51.5777	2841	42.8231	4658	30.9332	1982	32.8321	4029	56.1555	3635	40.4494	2431	35.4778	2330	25.015	1331	24.2916	1470	21.9389	1081	16.4313	2558	38.027	1880	33.9978	1518	22.3815	1318	23.3663
AC005592.2	ENSG00000231185	37	1.88522	33	1.48226	29	1.43133	16	0.347922	0	0	7	0.31947	0	0	1	0.0477868	39	1.37103	19	1.13545	14	0.684168	0	0	29	1.41164	5	0.296073	0	0	0	0
AC005215.1	ENSG00000252831	0	0	0	0	0	0	0	0	0	0	0	0	0	0	0	0	0	0	0	0	0	0	0	0	0	0	0	0	0	0	0	0
RPS12P10	ENSG00000225147	0	0	0	0	0	0	0	0	0	0	0	0	0	0	0	0	0	0	0	0	0	0	0	0	0	0	0	0	0	0	0	0
FGF1	ENSG00000113578	47	0.858617	32	0.515349	39	0.690158	73	0.569149	0	0	3	0.0490901	0	0	0	0	56	0.705847	51	1.09276	30	0.52565	14	0.249833	77	1.34388	59	1.25263	0	0	52	1.08232
AC005370.1	ENSG00000252968	0	0	0	0	0	0	0	0	0	0	0	0	0	0	0	0	0	0	0	0	0	0	0	0	0	0	0	0	0	0	0	0
AC005592.3	ENSG00000261757	0	0	0	0	0	0	0	0	0	0	0	0	0	0	0	0	0	0	0	0	0	0	0	0	0	0	0	0	0	0	0	0
AC005592.1	ENSG00000236714	0	0	0	0	0	0	1	0.0176041	0	0	0	0	0	0	0	0	11	0.313059	1	0.0483802	5	0.197814	0	0	0	0	1	0.0479382	40	1.56339	7	0.328974
ARHGAP26	ENSG00000145819	23	0.159009	35	0.213311	44	0.294666	41	0.120971	22	0.161915	62	0.383935	54	0.266976	0	0	318	1.51685	273	2.21367	150	0.994628	76	0.513251	253	1.67102	231	1.85599	70	0.458551	54	0.425344
ARHGAP26-AS1	ENSG00000226272	0	0	0	0	0	0	0	0	0	0	0	0	0	0	0	0	0	0	0	0	0	0	0	0	0	0	0	0	0	0	0	0
ARHGAP26-IT1	ENSG00000230789	0	0	0	0	0	0	0	0	0	0	0	0	0	0	0	0	0	0	0	0	0	0	0	0	0	0	0	0	0	0	0	0
NR3C1	ENSG00000113580	136	1.36821	148	1.31258	293	2.85539	322	1.38252	206	2.20624	502	4.52366	443	3.18714	449	4.23651	4668	32.4016	2520	29.7351	2947	28.436	2033	19.979	2245	21.5773	2161	25.2661	1848	17.6161	1723	19.7493
RPL7P21	ENSG00000231579	0	0	0	0	0	0	0	0	0	0	0	0	0	0	0	0	0	0	0	0	0	0	0	0	0	0	0	0	0	0	0	0
CTD-2050E21.1	ENSG00000249429	0	0	0	0	0	0	0	0	0	0	0	0	0	0	0	0	0	0	0	0	0	0	0	0	0	0	0	0	0	0	0	0
RNU7-156P	ENSG00000253023	0	0	0	0	0	0	0	0	0	0	0	0	0	0	0	0	0	0	0	0	0	0	0	0	0	0	0	0	0	0	0	0
CTD-2050E21.2	ENSG00000251205	0	0	0	0	0	0	0	0	0	0	0	0	0	0	0	0	0	0	0	0	0	0	0	0	0	0	0	0	0	0	0	0
CTB-57H20.1	ENSG00000249881	0	0	0	0	0	0	0	0	0	0	0	0	0	0	0	0	0	0	0	0	0	0	0	0	0	0	0	0	0	0	0	0
MIR5197	ENSG00000266478	0	0	0	0	0	0	0	0	0	0	0	0	0	0	0	0	0	0	0	0	0	0	0	0	0	0	0	0	0	0	0	0
CTB-70D19.1	ENSG00000225869	0	0	0	0	0	0	0	0	0	0	0	0	0	0	0	0	0	0	0	0	0	0	0	0	0	0	0	0	0	0	0	0
HMHB1	ENSG00000158497	0	0	0	0	0	0	0	0	0	0	0	0	0	0	0	0	0	0	0	0	0	0	0	0	0	0	0	0	0	0	0	0
RN7SL87P	ENSG00000239390	0	0	0	0	0	0	0	0	0	0	0	0	0	0	0	0	0	0	0	0	0	0	0	0	0	0	0	0	0	0	0	0
YIPF5	ENSG00000145817	687	17.1284	770	16.9239	1002	24.1997	1857	19.7594	743	19.7205	1213	27.0889	1360	24.2483	1688	39.4711	3136	53.9457	2037	59.5669	2479	59.2803	1794	43.6921	3045	72.5294	2810	81.4207	2396	56.6032	1947	55.3066
KCTD16	ENSG00000183775	0	0	0	0	0	0	0	0	0	0	0	0	0	0	3	0.0181633	8	0.0356317	8	0.0605717	0	0	0	0	0	0	12	0.0900275	0	0	13	0.0956135
CTC-218H9.1	ENSG00000249605	0	0	0	0	0	0	0	0	0	0	0	0	0	0	0	0	0	0	0	0	0	0	0	0	0	0	0	0	0	0	0	0
CKS1BP5	ENSG00000250972	0	0	0	0	0	0	0	0	0	0	0	0	0	0	0	0	0	0	0	0	0	0	0	0	0	0	0	0	0	0	0	0
CTB-85P21.1	ENSG00000213488	0	0	0	0	0	0	0	0	0	0	0	0	0	0	0	0	0	0	0	0	0	0	0	0	0	0	0	0	0	0	0	0
RN7SKP246	ENSG00000201423	0	0	0	0	0	0	0	0	0	0	0	0	0	0	0	0	0	0	0	0	0	0	0	0	0	0	0	0	0	0	0	0
CTC-342P15.1	ENSG00000249229	0	0	0	0	0	0	0	0	0	0	0	0	0	0	0	0	0	0	0	0	0	0	0	0	0	0	0	0	0	0	0	0
AC132803.1	ENSG00000221467	0	0	0	0	0	0	0	0	0	0	0	0	0	0	0	0	0	0	0	0	0	0	0	0	0	0	0	0	0	0	0	0
CTC-367F4.1	ENSG00000251031	0	0	0	0	0	0	0	0	0	0	0	0	0	0	0	0	0	0	0	0	0	0	0	0	0	0	0	0	0	0	0	0
ASS1P10	ENSG00000215325	0	0	0	0	0	0	0	0	0	0	0	0	0	0	0	0	0	0	0	0	0	0	0	0	0	0	0	0	0	0	0	0
CTC-806A22.1	ENSG00000250842	0	0	0	0	0	0	0	0	0	0	0	0	0	0	0	0	0	0	0	0	0	0	0	0	0	0	0	0	0	0	0	0
CTB-73N10.1	ENSG00000248125	0	0	0	0	0	0	0	0	0	0	0	0	0	0	0	0	0	0	0	0	0	0	0	0	0	0	0	0	0	0	0	0
PRELID2	ENSG00000186314	120	2.06007	131	1.98254	155	2.57759	115	0.842558	101	1.84583	178	2.73711	95	1.16629	8	0.128807	273	3.23358	188	3.78541	157	2.58508	68	1.14033	50	0.820044	72	1.43649	139	2.26105	7	0.136914
CTB-78O21.1	ENSG00000249363	0	0	0	0	4	0.408147	0	0	0	0	0	0	0	0	0	0	0	0	8	0.988369	0	0	0	0	0	0	0	0	0	0	0	0
GRXCR2	ENSG00000204928	0	0	0	0	0	0	0	0	0	0	0	0	0	0	0	0	0	0	0	0	0	0	0	0	0	0	0	0	0	0	0	0
SH3RF2	ENSG00000156463	0	0	7	0.0787351	8	0.0988764	2	0.0108906	0	0	0	0	0	0	0	0	15	0.132048	13	0.194544	10	0.122376	80	0.997083	173	2.10879	114	1.69042	169	2.04316	79	1.14841
AC005351.1	ENSG00000248493	0	0	0	0	0	0	0	0	0	0	0	0	0	0	0	0	0	0	0	0	0	0	0	0	0	0	0	0	0	0	0	0
PLAC8L1	ENSG00000173261	10	1.40661	0	0	0	0	7	0.420218	0	0	0	0	0	0	1	0.131924	11	1.06755	1	0.164979	4	0.539646	0	0	2	0.268765	7	1.14431	0	0	0	0
RP11-118M9.3	ENSG00000251556	0	0	0	0	0	0	0	0	0	0	0	0	0	0	0	0	0	0	0	0	0	0	0	0	0	0	0	0	0	0	0	0
LARS	ENSG00000133706	1918	21.8011	1806	18.0966	2749	30.2682	2036	9.87664	3056	36.9789	5035	51.2626	4994	40.594	2092	22.3018	14584	114.374	9230	123.051	11982	130.627	4173	46.3339	18817	204.337	15944	210.618	10559	113.723	7129	92.3229
RP11-449H3.1	ENSG00000239602	0	0	0	0	0	0	0	0	0	0	0	0	0	0	0	0	0	0	0	0	0	0	0	0	0	0	0	0	0	0	0	0
RP11-449H3.2	ENSG00000239317	0	0	0	0	0	0	0	0	0	0	0	0	0	0	0	0	0	0	0	0	0	0	0	0	0	0	0	0	0	0	0	0
RBM27	ENSG00000091009	56	0.748889	114	1.34395	277	3.58833	383	2.1859	330	4.69801	963	11.5353	620	5.92932	2163	27.129	4166	38.4388	2294	35.9814	1970	25.268	848	11.0776	2889	36.91	2809	43.6566	1156	14.6481	1356	20.6605
RNU7-180P	ENSG00000238374	0	0	0	0	0	0	0	0	0	0	0	0	0	0	0	0	0	0	0	0	0	0	0	0	0	0	0	0	0	0	0	0
CTC-359M8.1	ENSG00000250025	0	0	0	0	0	0	0	0	0	0	0	0	0	0	0	0	0	0	0	0	0	0	0	0	0	0	0	0	0	0	0	0
POU4F3	ENSG00000091010	0	0	0	0	0	0	3	0.0999503	0	0	0	0	0	0	3	0.219649	6	0.323172	0	0	5	0.374374	30	2.28772	0	0	0	0	0	0	0	0
CTC-359M8.3	ENSG00000271724	0	0	0	0	0	0	0	0	0	0	0	0	0	0	0	0	0	0	0	0	0	0	0	0	0	0	0	0	0	0	0	0
CTB-1H10.1	ENSG00000248842	0	0	0	0	0	0	0	0	0	0	0	0	0	0	0	0	0	0	0	0	0	0	0	0	0	0	0	0	0	0	0	0
TCERG1	ENSG00000113649	156	1.65191	183	1.70829	342	3.50808	613	2.77028	637	7.18077	1218	11.5526	547	4.14221	2326	23.1003	4456	32.5557	2412	29.9566	2349	23.8572	1569	16.2295	3278	33.1617	3373	41.5094	1943	19.4952	2041	24.6238
GPR151	ENSG00000173250	0	0	0	0	0	0	0	0	0	0	0	0	0	0	0	0	0	0	0	0	0	0	0	0	0	0	0	0	0	0	0	0
CTB-99A3.1	ENSG00000250407	0	0	0	0	0	0	0	0	0	0	0	0	0	0	0	0	0	0	0	0	0	0	0	0	0	0	0	0	0	0	0	0
RNA5SP196	ENSG00000252793	0	0	0	0	0	0	0	0	0	0	0	0	0	0	0	0	0	0	0	0	0	0	0	0	0	0	0	0	0	0	0	0
PPP2R2B	ENSG00000156475	0	0	1	0.0133593	0	0	0	0	0	0	2	0.0271478	0	0	0	0	14	0.14638	133	2.36395	1	0.0145347	40	0.592126	30	0.434331	14	0.246564	37	0.531287	1	0.0172657
RN7SL791P	ENSG00000241291	0	0	0	0	0	0	0	0	0	0	0	0	0	0	0	0	0	0	0	0	0	0	0	0	0	0	0	0	0	0	0	0
KRT8P48	ENSG00000248568	0	0	0	0	0	0	0	0	0	0	0	0	0	0	0	0	0	0	0	0	0	0	0	0	0	0	0	0	0	0	0	0
AC011357.1	ENSG00000265875	0	0	0	0	0	0	0	0	0	0	0	0	0	0	0	0	0	0	0	0	0	0	0	0	0	0	0	0	0	0	0	0
PPP2R2B-IT1	ENSG00000249553	0	0	0	0	0	0	0	0	0	0	0	0	0	0	0	0	0	0	0	0	0	0	0	0	0	0	0	0	0	0	0	0
CTC-255N20.1	ENSG00000250343	0	0	0	0	3	0.310722	3	0.136896	2	0.22765	10	0.957721	25	1.91157	7	0.701962	54	3.98367	29	3.63681	26	2.66634	24	2.50669	10	1.02149	47	5.8403	59	5.97743	34	4.14188
STK32A	ENSG00000169302	74	0.874858	37	0.385618	56	0.641322	54	0.272459	201	2.52972	409	4.33112	234	1.97836	76	0.842688	10252	83.6249	4999	69.3176	4925	55.8453	1771	20.4525	1625	18.3538	1439	19.7713	1392	15.5933	540	7.27362
DPYSL3	ENSG00000113657	684	8.81007	1342	15.2379	613	7.64832	1207	6.63487	2359	32.3461	3821	44.083	3647	33.5925	365	4.40924	325	2.8882	809	12.2216	415	5.12679	591	7.43587	380	4.67599	353	5.28405	551	6.72464	486	7.13199
CTB-108O6.2	ENSG00000272239	0	0	0	0	0	0	0	0	0	0	0	0	0	0	0	0	0	0	0	0	0	0	0	0	0	0	0	0	0	0	0	0
JAKMIP2	ENSG00000176049	0	0	0	0	0	0	0	0	0	0	0	0	0	0	0	0	0	0	4	0.0696662	2	0.0284847	15	0.21758	7	0.0993053	8	0.13806	0	0	0	0
SPINK1	ENSG00000164266	0	0	0	0	0	0	4	0.106434	0	0	0	0	0	0	0	0	11	0.473185	0	0	9	0.538188	13	0.791738	1	0.059564	1	0.0724579	0	0	8	0.568274
CTC-327F10.1	ENSG00000249518	0	0	0	0	0	0	0	0	0	0	0	0	0	0	0	0	0	0	0	0	0	0	0	0	0	0	0	0	0	0	0	0
SCGB3A2	ENSG00000164265	0	0	0	0	0	0	0	0	0	0	0	0	0	0	0	0	0	0	0	0	0	0	0	0	0	0	0	0	0	0	0	0
C5orf46	ENSG00000178776	1	0.0748976	2	0.132053	6	0.435313	6	0.191788	0	0	0	0	0	0	0	0	0	0	0	0	0	0	0	0	0	0	0	0	0	0	0	0
CTC-327F10.5	ENSG00000248362	0	0	0	0	0	0	0	0	0	0	0	0	0	0	0	0	0	0	0	0	0	0	0	0	0	0	0	0	0	0	0	0
CTC-327F10.4	ENSG00000251320	0	0	0	0	0	0	0	0	0	0	0	0	0	0	0	0	0	0	0	0	0	0	0	0	0	0	0	0	0	0	0	0
EEF1GP2	ENSG00000250346	0	0	0	0	0	0	0	0	0	0	0	0	0	0	0	0	0	0	0	0	0	0	0	0	0	0	0	0	0	0	0	0
SPINK5	ENSG00000133710	8	0.168498	0	0	0	0	0	0	5	0.11211	2	0.0377317	2	0.0301244	0	0	5	0.0726602	0	0	3	0.060604	0	0	0	0	0	0	0	0	0	0
SPINK14	ENSG00000196800	0	0	0	0	0	0	0	0	0	0	0	0	0	0	0	0	0	0	0	0	0	0	0	0	0	0	0	0	0	0	0	0
SPINK6	ENSG00000178172	0	0	0	0	0	0	0	0	0	0	0	0	0	0	0	0	0	0	0	0	0	0	0	0	1	0.120266	7	1.0241	10	1.1928	0	0
HMGN1P16	ENSG00000249503	0	0	0	0	0	0	0	0	0	0	0	0	0	0	0	0	0	0	0	0	0	0	0	0	0	0	0	0	0	0	0	0
CTC-295J13.3	ENSG00000248109	0	0	0	0	0	0	0	0	0	0	0	0	0	0	0	0	0	0	0	0	0	0	0	0	0	0	0	0	0	0	0	0
SPINK13	ENSG00000214510	0	0	0	0	0	0	0	0	0	0	0	0	0	0	0	0	0	0	0	0	0	0	0	0	0	0	0	0	0	0	0	0
RP11-373N22.3	ENSG00000247199	0	0	0	0	0	0	0	0	10	0.483183	0	0	0	0	0	0	4	0.125263	6	0.319409	4	0.174131	0	0	0	0	5	0.263743	0	0	0	0
PGBD4P3	ENSG00000249834	0	0	0	0	0	0	0	0	0	0	0	0	0	0	0	0	0	0	0	0	0	0	0	0	0	0	0	0	0	0	0	0
SPINK7	ENSG00000145879	0	0	0	0	0	0	0	0	0	0	0	0	0	0	0	0	0	0	0	0	0	0	0	0	0	0	0	0	0	0	0	0
AC091948.1	ENSG00000268126	0	0	0	0	0	0	0	0	0	0	0	0	0	0	0	0	0	0	0	0	0	0	0	0	0	0	0	0	0	0	0	0
SPINK9	ENSG00000204909	0	0	0	0	0	0	0	0	0	0	0	0	0	0	0	0	0	0	0	0	0	0	0	0	0	0	0	0	0	0	0	0
FBXO38	ENSG00000145868	307	3.24789	313	2.91915	312	3.19742	791	3.57142	499	5.61997	884	8.37696	810	6.12817	1267	12.5715	3547	25.8908	2032	25.214	2203	22.3538	1295	13.383	2736	27.6532	2426	29.8279	873	8.75127	911	10.9808
CTD-2283N19.1	ENSG00000251330	0	0	0	0	0	0	0	0	0	0	0	0	0	0	0	0	0	0	0	0	0	0	0	0	0	0	0	0	0	0	0	0
HTR4	ENSG00000164270	0	0	0	0	0	0	0	0	0	0	0	0	0	0	0	0	0	0	0	0	0	0	0	0	0	0	9	0.136185	0	0	0	0
HTR4-IT1	ENSG00000253297	0	0	0	0	0	0	0	0	0	0	0	0	0	0	0	0	0	0	0	0	0	0	0	0	0	0	0	0	0	0	0	0
ADRB2	ENSG00000169252	1437	64.967	1942	77.3989	1340	58.6845	1697	32.7431	2127	102.37	2744	111.12	2212	71.5161	337	14.2894	439	13.6937	341	18.0819	503	21.8111	238	10.5108	90	3.88727	94	4.93893	139	5.95449	1	0.0515094
SH3TC2	ENSG00000169247	980	6.00973	1639	8.86049	872	5.17998	1869	4.89147	903	5.89504	1724	9.46972	1422	6.23608	183	1.05251	823	3.48217	476	3.42366	707	4.15837	223	1.33584	623	3.64992	480	3.42089	209	1.21442	101	0.705669
RP11-44B19.1	ENSG00000272411	0	0	0	0	0	0	0	0	0	0	0	0	0	0	0	0	0	0	0	0	0	0	0	0	0	0	0	0	0	0	0	0
RNU6-732P	ENSG00000251842	0	0	0	0	0	0	0	0	0	0	0	0	0	0	0	0	0	0	0	0	0	0	0	0	0	0	0	0	0	0	0	0
MIR584	ENSG00000207714	0	0	0	0	0	0	0	0	0	0	0	0	0	0	0	0	0	0	0	0	0	0	0	0	0	0	0	0	0	0	0	0
CTC-529P8.1	ENSG00000250072	10	0.213944	3	0.056581	7	0.145071	1	0.00913063	0	0	2	0.0383266	0	0	0	0	31	0.457596	18	0.451675	30	0.615595	17	0.355279	160	3.27029	142	3.53067	8	0.162175	0	0
RN7SKP145	ENSG00000200161	0	0	0	0	0	0	0	0	0	0	0	0	0	0	0	0	0	0	0	0	0	0	0	0	0	0	0	0	0	0	0	0
ABLIM3	ENSG00000173210	170	2.17386	180	2.02911	70	0.867087	60	0.327443	26	0.353937	34	0.389433	66	0.603545	4	0.0479722	239	2.10863	354	5.30933	106	1.30006	65	0.811926	122	1.49042	62	0.921389	0	0	51	0.743025
RP11-331K21.1	ENSG00000248647	0	0	0	0	0	0	0	0	0	0	0	0	0	0	0	0	0	0	0	0	0	0	0	0	0	0	0	0	0	0	0	0
AC012613.2	ENSG00000253406	0	0	0	0	0	0	0	0	0	0	0	0	0	0	0	0	0	0	0	0	0	0	0	0	0	0	0	0	0	0	0	0
AFAP1L1	ENSG00000157510	724	14.1509	916	15.783	408	7.7248	395	3.29491	1501	31.2317	2315	40.5291	2227	31.1278	78	1.42984	369	4.97614	213	4.88291	184	3.44935	76	1.45104	535	9.99	506	11.4938	921	17.0568	233	5.18862
GRPEL2	ENSG00000164284	116	2.42222	145	2.66915	270	5.46136	795	7.08473	164	3.6456	455	8.51015	365	5.45043	2312	45.2783	1356	19.536	715	17.5112	996	19.9475	1420	28.9644	1183	23.5997	841	20.4089	655	12.9596	651	15.4877
GRPEL2-AS1	ENSG00000253618	0	0	0	0	0	0	0	0	0	0	0	0	0	0	0	0	0	0	0	0	0	0	0	0	0	0	0	0	0	0	0	0
PCYOX1L	ENSG00000145882	408	6.20329	443	5.93766	449	6.61288	361	2.34245	448	7.2512	751	10.2276	561	6.09969	79	1.12651	899	9.43067	522	9.30865	404	5.89138	121	1.79708	261	3.79113	194	3.42793	68	0.979636	18	0.311807
IL17B	ENSG00000127743	0	0	0	0	5	0.369052	4	0.130076	0	0	0	0	0	0	0	0	6	0.315433	0	0	2	0.146164	6	0.446588	17	1.23752	0	0	0	0	0	0
RP11-394O4.3	ENSG00000253865	0	0	0	0	0	0	1	0.0669735	0	0	0	0	0	0	0	0	2	0.216547	0	0	7	1.0536	0	0	0	0	0	0	0	0	0	0
MIR143HG	ENSG00000249669	0	0	0	0	5	0.0504085	0	0	0	0	0	0	0	0	0	0	5	0.035904	0	0	6	0.0598931	0	0	0	0	0	0	0	0	0	0
AC131025.8	ENSG00000253864	0	0	0	0	0	0	0	0	0	0	0	0	0	0	0	0	3	0.0372237	0	0	0	0	0	0	0	0	0	0	0	0	0	0
MIR143	ENSG00000208035	0	0	0	0	0	0	0	0	0	0	0	0	0	0	0	0	0	0	0	0	0	0	0	0	0	0	0	0	0	0	0	0
MIR145	ENSG00000269936	0	0	0	0	0	0	0	0	0	0	0	0	0	0	0	0	0	0	0	0	0	0	0	0	0	0	0	0	0	0	0	0
CSNK1A1	ENSG00000113712	1486	18.0277	2058	22.0099	2752	32.341	3939	20.3944	2609	33.6951	5133	55.7783	5275	45.7644	3577	40.6995	12556	105.098	8026	114.203	8769	102.034	3951	46.8221	13032	151.043	10785	152.059	7756	89.1568	5841	80.7348
CTB-89H12.4	ENSG00000230551	90	0.868324	19	0.161601	101	0.943937	244	1.00469	53	0.544359	229	1.979	176	1.21433	1923	17.4007	4271	28.4309	1865	21.1044	2842	26.2989	3272	30.8371	2662	24.5366	2957	33.1558	3284	30.0218	2837	31.1853
RPL29P14	ENSG00000241112	0	0	0	0	0	0	0	0	0	0	0	0	0	0	0	0	0	0	0	0	0	0	0	0	0	0	0	0	0	0	0	0
ARHGEF37	ENSG00000183111	16	0.277307	61	0.93201	58	0.973758	62	0.4586	15	0.276759	41	0.636496	49	0.607323	5	0.0812753	2986	35.7069	1454	29.557	2004	33.3129	646	10.9369	816	13.5113	402	8.09722	623	10.2311	188	3.71236
AC021078.1	ENSG00000221135	0	0	0	0	0	0	0	0	0	0	0	0	0	0	0	0	0	0	0	0	0	0	0	0	0	0	0	0	0	0	0	0
RNU6-588P	ENSG00000222213	0	0	0	0	0	0	0	0	0	0	0	0	0	0	0	0	0	0	0	0	0	0	0	0	0	0	0	0	0	0	0	0
U3_24	ENSG00000221043	0	0	0	0	0	0	0	0	0	0	0	0	0	0	0	0	0	0	0	0	0	0	0	0	0	0	0	0	0	0	0	0
RN7SL868P	ENSG00000242928	0	0	0	0	0	0	0	0	0	0	0	0	0	0	0	0	0	0	0	0	0	0	0	0	0	0	0	0	0	0	0	0
PPARGC1B	ENSG00000155846	864	6.18548	1482	9.35315	850	5.89469	2506	7.65671	2675	20.387	6493	41.6367	8278	42.3807	5572	37.4126	3261	16.1076	1496	12.5616	2176	14.9415	1415	9.89548	874	5.97775	946	7.87081	996	6.75637	881	7.18599
MIR378A	ENSG00000199047	0	0	0	0	0	0	0	0	0	0	0	0	0	0	0	0	0	0	0	0	0	0	0	0	0	0	0	0	0	0	0	0
PDE6A	ENSG00000132915	0	0	1	0.0109718	0	0	0	0	0	0	0	0	0	0	0	0	3	0.0257614	323	4.71502	1	0.0119371	11	0.133733	4	0.0475612	0	0	0	0	0	0
AC008427.2	ENSG00000251583	0	0	0	0	0	0	0	0	0	0	0	0	0	0	0	0	0	0	0	0	0	0	0	0	0	0	0	0	0	0	0	0
Y_RNA_271	ENSG00000200334	0	0	0	0	0	0	0	0	0	0	0	0	0	0	0	0	0	0	0	0	0	0	0	0	0	0	0	0	0	0	0	0
SLC26A2	ENSG00000155850	75	0.804153	89	0.841235	110	1.14249	111	0.507928	110	1.25557	447	4.29295	281	2.1546	170	1.70952	3622	26.7946	2695	33.8915	1727	17.76	661	6.92309	3453	35.3705	3652	45.5069	1823	18.5207	1066	13.0222
TIGD6	ENSG00000164296	188	3.73868	255	4.47045	110	2.11902	561	4.7613	215	4.55166	296	5.27259	279	3.96779	171	3.18937	907	12.4448	351	8.18696	530	10.1091	407	7.90635	365	6.93459	348	8.04283	151	2.84533	141	3.19471
HMGXB3	ENSG00000113716	6047	94.031	8319	114.039	3882	58.4749	12302	81.6411	5660	93.6954	7370	102.653	5190	57.7141	2456	35.8185	7811	83.8029	4463	81.3978	6886	102.701	3105	47.1644	4960	73.6851	4041	73.0279	5172	76.2051	3614	64.0281
AC011406.2	ENSG00000248696	0	0	0	0	0	0	0	0	0	0	0	0	0	0	0	0	0	0	0	0	0	0	0	0	0	0	0	0	0	0	0	0
RPS20P4	ENSG00000241907	0	0	0	0	0	0	0	0	0	0	0	0	0	0	0	0	0	0	0	0	0	0	0	0	0	0	0	0	0	0	0	0
snoU13_165	ENSG00000238369	0	0	0	0	0	0	0	0	0	0	0	0	0	0	0	0	0	0	0	0	0	0	0	0	0	0	0	0	0	0	0	0
CSF1R	ENSG00000182578	0	0	0	0	0	0	0	0	0	0	0	0	0	0	0	0	111	1.37193	140	2.94151	50	0.859076	78	1.36491	30	0.513423	14	0.291464	13	0.220661	53	1.08172
RPL7P1	ENSG00000214485	0	0	0	0	0	0	0	0	0	0	0	0	0	0	0	0	0	0	0	0	0	0	0	0	0	0	0	0	0	0	0	0
Y_RNA_272	ENSG00000199409	0	0	0	0	0	0	0	0	0	0	0	0	0	0	0	0	0	0	0	0	0	0	0	0	0	0	0	0	0	0	0	0
PDGFRB	ENSG00000113721	3	0.0387868	20	0.227952	1	0.0125241	19	0.104838	0	0	3	0.0347421	4	0.0369834	5	0.060629	184	1.64135	251	3.8062	113	1.40125	15	0.189442	267	3.29793	163	2.44917	350	4.28771	116	1.70872
CDX1	ENSG00000113722	0	0	0	0	0	0	0	0	0	0	0	0	0	0	0	0	0	0	0	0	0	0	0	0	1	0.0501735	0	0	0	0	0	0
SLC6A7	ENSG00000011083	0	0	0	0	0	0	0	0	0	0	0	0	0	0	0	0	0	0	0	0	0	0	0	0	0	0	0	0	0	0	0	0
CAMK2A	ENSG00000070808	21	0.315082	62	0.82006	26	0.377885	15	0.0960498	39	0.622929	76	1.02138	14	0.150216	10	0.140719	255	2.63976	105	1.84777	156	2.24493	81	1.18716	20	0.286682	5	0.0871852	3	0.04265	17	0.290605
ARSI	ENSG00000183876	64	1.80652	91	2.26441	35	0.957005	125	1.50583	0	0	0	0	0	0	0	0	589	11.471	524	17.348	577	15.6212	307	8.46493	20	0.539338	29	0.951329	0	0	23	0.739678
TCOF1	ENSG00000070814	3121	25.5353	5955	42.9515	4036	31.9875	14185	49.5311	5393	46.9729	9969	73.0583	10255	60.002	9706	74.4791	5827	32.8937	2747	26.3609	5287	41.4888	2398	19.1654	4831	37.7616	3340	31.7587	4635	35.9328	3173	29.5779
CD74	ENSG00000019582	9	0.260824	0	0	1	0.028073	5	0.0618411	0	0	2	0.0519167	3	0.0621742	0	0	1067	21.3349	2698	91.707	532	14.7874	4221	119.493	1185	32.8089	849	28.5945	2542	69.8032	2581	85.2206
RPS14	ENSG00000164587	115048	2336.25	89155	1596.01	115203	2266.14	253247	2194.76	119747	2588.66	94369	1716.49	153026	2222.23	124844	2377.69	76018	1065.07	38947	927.618	59980	1168.21	125558	2490.61	53189	1031.88	45213	1067.02	73116	1406.85	52544	1215.67
CTC-367J11.1	ENSG00000254333	2	0.501488	0	0	0	0	0	0	0	0	0	0	0	0	0	0	0	0	0	0	0	0	0	0	0	0	0	0	0	0	0	0
NDST1	ENSG00000070614	5896	60.1622	10314	92.7777	4816	47.6031	8838	38.4877	8750	95.0484	13251	121.112	12357	90.1701	3175	30.3849	4512	31.7656	2598	31.0928	2952	28.8906	1545	15.3998	2090	20.3742	1621	19.2229	1677	16.2141	1192	13.8578
snoU13_166	ENSG00000239191	0	0	0	0	0	0	0	0	0	0	0	0	0	0	0	0	0	0	0	0	0	0	0	0	0	0	0	0	0	0	0	0
SYNPO	ENSG00000171992	570	5.12733	787	6.24081	562	4.89705	2206	8.46883	1234	11.8168	1749	14.0921	2104	13.5346	356	3.0034	1680	10.4267	862	9.09448	926	7.98917	496	4.35832	1489	12.7961	1358	14.1966	3190	27.1895	1365	13.9894
CTB-140J7.2	ENSG00000253852	0	0	0	0	0	0	0	0	0	0	0	0	0	0	0	0	0	0	0	0	0	0	0	0	0	0	0	0	0	0	0	0
MYOZ3	ENSG00000164591	6	0.102356	0	0	0	0	0	0	0	0	0	0	0	0	0	0	2	0.0235404	0	0	7	0.114534	0	0	51	0.831187	30	0.594774	48	0.775885	18	0.349853
CTC-345K18.2	ENSG00000250309	0	0	0	0	0	0	0	0	0	0	0	0	0	0	0	0	0	0	0	0	0	0	0	0	0	0	0	0	0	0	0	0
RBM22	ENSG00000086589	1861	47.2932	1721	38.5552	1426	35.1038	6156	66.7656	2568	69.4733	3169	72.135	5026	91.3394	6152	146.628	2610	45.763	1652	49.2399	2859	69.6853	2921	72.5112	2352	57.1027	1804	53.2792	1895	45.6306	1625	47.0497
DCTN4	ENSG00000132912	1628	23.41	2085	26.4303	2010	27.9979	3266	20.0431	2529	38.7138	3961	51.0179	4465	45.9147	2236	30.1555	7628	75.6796	4845	81.7137	5424	74.8068	2405	33.7818	5337	73.3181	4279	71.5086	2739	37.3193	1958	32.0782
SMIM3	ENSG00000256235	0	0	0	0	0	0	0	0	0	0	0	0	0	0	0	0	0	0	0	0	0	0	0	0	0	0	0	0	0	0	0	0
AC010441.1	ENSG00000269636	44	2.05676	37	1.5247	46	2.08292	112	2.23435	60	2.98575	60	2.5122	64	2.13941	22	0.964499	225	7.25664	184	10.088	83	3.72121	186	8.49309	247	11.0305	176	9.56122	94	4.16345	82	4.36713
IRGM	ENSG00000237693	0	0	0	0	0	0	0	0	0	0	0	0	0	0	0	0	0	0	0	0	0	0	0	0	0	0	0	0	0	0	0	0
ZNF300	ENSG00000145908	0	0	5	0.0922065	14	0.283695	11	0.0982056	0	0	0	0	0	0	0	0	1411	20.3653	682	16.7333	592	11.8778	182	3.71907	502	10.0326	649	15.7781	184	3.64715	244	5.81544
ZNF300P1	ENSG00000197083	0	0	0	0	0	0	0	0	0	0	0	0	0	0	0	0	614	12.5009	219	7.57966	244	6.90582	41	1.18183	9	0.253723	14	0.480118	0	0	0	0
GPX3	ENSG00000211445	0	0	0	0	0	0	0	0	1213	45.7582	1037	32.9145	902	22.8574	221	7.34476	957	23.3976	1613	67.0389	1371	46.5961	2296	79.475	3036	102.78	2424	99.825	4888	164.121	3054	123.299
TNIP1	ENSG00000145901	3413	51.2499	3816	50.5144	3486	50.7069	10240	65.6234	2455	39.2445	2944	39.5973	4468	47.9792	2243	31.5888	3833	39.7116	2336	41.1419	3540	50.9841	2613	38.3281	4445	63.7669	2881	50.277	7942	113.001	3156	53.9939
ANXA6	ENSG00000197043	18967	322.491	21090	316.115	16161	266.176	20362	147.755	9464	171.303	9582	145.931	9847	119.731	446	7.11216	10120	118.719	5992	119.494	7556	123.221	3159	52.4674	8774	142.523	5853	115.656	6814	109.778	2874	55.6746
CTB-17P3.4	ENSG00000254298	0	0	0	0	0	0	0	0	0	0	0	0	0	0	0	0	0	0	0	0	0	0	0	0	0	0	0	0	0	0	0	0
CCDC69	ENSG00000198624	31	0.5729	37	0.602794	32	0.572862	34	0.268162	226	4.44627	273	4.51909	264	3.48903	51	0.883965	213	2.71593	192	4.16172	146	2.58788	111	2.00383	93	1.64198	48	1.03093	19	0.332709	87	1.83184
GM2A	ENSG00000196743	2104	43.3454	2695	48.9448	2155	43.0058	3572	31.4059	4115	90.2481	4765	87.9289	3998	58.9011	795	15.3608	3124	44.4048	2762	66.7384	1843	36.4164	1365	27.4695	1330	26.1768	1337	32.0109	1587	30.9791	814	19.1061
SLC36A3	ENSG00000186334	0	0	0	0	0	0	0	0	0	0	0	0	0	0	0	0	0	0	0	0	0	0	0	0	0	0	0	0	0	0	0	0
SLC36A2	ENSG00000186335	0	0	0	0	0	0	0	0	0	0	0	0	0	0	0	0	1	0.0149343	0	0	0	0	0	0	0	0	0	0	0	0	0	0
CTC-224D3.1	ENSG00000270904	0	0	0	0	0	0	0	0	0	0	0	0	0	0	0	0	0	0	0	0	0	0	0	0	0	0	0	0	0	0	0	0
CTB-23I7.1	ENSG00000253897	0	0	0	0	0	0	0	0	0	0	0	0	0	0	0	0	0	0	0	0	0	0	0	0	0	0	0	0	0	0	0	0
AC034205.1	ENSG00000252270	0	0	0	0	0	0	0	0	0	0	0	0	0	0	0	0	0	0	0	0	0	0	0	0	0	0	0	0	0	0	0	0
CTB-23I7.2	ENSG00000253472	0	0	0	0	0	0	0	0	0	0	0	0	0	0	0	0	0	0	0	0	0	0	0	0	0	0	0	0	0	0	0	0
CTB-23I7.3	ENSG00000271494	0	0	0	0	0	0	0	0	0	0	0	0	0	0	0	0	0	0	0	0	0	0	0	0	0	0	0	0	0	0	0	0
SLC36A1	ENSG00000123643	472	6.23972	681	7.93634	219	2.80446	727	4.10166	411	5.7841	666	7.88622	610	5.76682	137	1.6986	1399	12.7603	745	11.5514	1091	13.8332	405	5.22997	1576	19.9043	1155	17.7449	1172	14.6806	869	13.0886
RNA5SP197	ENSG00000200227	0	0	0	0	0	0	0	0	0	0	0	0	0	0	0	0	0	0	0	0	0	0	0	0	0	0	0	0	0	0	0	0
FAT2	ENSG00000086570	14	0.0888653	33	0.184658	6	0.0368925	13	0.0352167	16	0.108117	11	0.0625414	6	0.0272357	0	0	16	0.0700721	8	0.0595592	1	0.00608805	0	0	115	0.697379	70	0.516382	0	0	15	0.108479
CTC-251D13.1	ENSG00000271795	0	0	0	0	0	0	0	0	0	0	0	0	0	0	0	0	0	0	0	0	0	0	0	0	0	0	0	0	0	0	0	0
CTB-113P19.4	ENSG00000260581	0	0	0	0	0	0	0	0	0	0	0	0	0	0	0	0	0	0	0	0	0	0	0	0	0	0	0	0	8	0.446369	0	0
SPARC	ENSG00000113140	36439	695.998	44798	754.311	37687	697.294	99823	813.718	10052	204.392	12067	206.449	15182	207.374	9054	162.192	17940	236.421	13278	297.46	15747	288.479	8681	161.969	8159	148.883	6385	141.733	7679	138.976	5021	109.265
CTB-113P19.1	ENSG00000249035	0	0	0	0	0	0	0	0	0	0	0	0	0	0	0	0	0	0	0	0	0	0	0	0	0	0	0	0	0	0	0	0
RN7SKP232	ENSG00000222102	0	0	0	0	0	0	0	0	0	0	0	0	0	0	0	0	0	0	0	0	0	0	0	0	0	0	0	0	0	0	0	0
CTB-113P19.5	ENSG00000272112	0	0	0	0	0	0	0	0	0	0	0	0	0	0	0	0	0	0	0	0	0	0	0	0	0	0	0	0	0	0	0	0
ATOX1	ENSG00000177556	1774	31.2452	1710	26.5507	1556	26.5474	2447	18.3936	1634	30.6375	1397	22.0393	1172	14.7619	383	6.32669	1397	16.9765	755	15.5967	912	15.4063	716	12.3187	803	13.5118	807	16.5186	1218	20.3269	434	8.70906
CTB-113P19.3	ENSG00000253921	0	0	0	0	0	0	0	0	0	0	0	0	0	0	0	0	0	0	0	0	0	0	0	0	0	0	0	0	0	0	0	0
RP11-54C4.1	ENSG00000213433	0	0	0	0	0	0	0	0	0	0	0	0	0	0	0	0	0	0	0	0	0	0	0	0	0	0	0	0	0	0	0	0
G3BP1	ENSG00000145907	3254	24.2027	3241	21.2508	3221	23.2071	5313	16.8651	4660	36.898	7362	49.0472	6655	35.398	6811	47.5122	13870	71.1778	9150	79.822	10766	76.8026	5763	41.8713	9192	65.3167	7793	67.3629	5645	39.7837	4214	35.7102
GLRA1	ENSG00000145888	0	0	0	0	0	0	0	0	0	0	0	0	0	0	0	0	0	0	5	0.222322	0	0	0	0	0	0	0	0	0	0	0	0
RP11-54C4.2	ENSG00000270978	0	0	0	0	0	0	0	0	0	0	0	0	0	0	0	0	0	0	0	0	0	0	0	0	0	0	0	0	0	0	0	0
RNA5SP198	ENSG00000222308	0	0	0	0	0	0	0	0	0	0	0	0	0	0	0	0	0	0	0	0	0	0	0	0	0	0	0	0	0	0	0	0
CTB-12O2.1	ENSG00000254226	0	0	0	0	0	0	0	0	0	0	0	0	0	0	0	0	6	0.102	0	0	0	0	0	0	15	0.35309	21	0.601333	0	0	0	0
NMUR2	ENSG00000132911	0	0	0	0	0	0	0	0	0	0	0	0	0	0	0	0	0	0	0	0	0	0	2	0.0768753	0	0	2	0.0914608	0	0	0	0
CTC-550M4.1	ENSG00000242080	0	0	0	0	0	0	0	0	0	0	0	0	0	0	0	0	0	0	0	0	0	0	0	0	0	0	0	0	0	0	0	0
AC091969.1	ENSG00000249484	0	0	0	0	0	0	0	0	0	0	0	0	0	0	0	0	0	0	0	0	0	0	0	0	0	0	0	0	0	0	0	0
GRIA1	ENSG00000155511	0	0	0	0	0	0	0	0	0	0	0	0	0	0	0	0	5	0.0416873	56	0.793698	0	0	0	0	0	0	0	0	0	0	0	0
RN7SL177P	ENSG00000242976	0	0	0	0	0	0	0	0	0	0	0	0	0	0	0	0	0	0	0	0	0	0	0	0	0	0	0	0	0	0	0	0
AC091962.3	ENSG00000251183	0	0	0	0	0	0	0	0	0	0	0	0	0	0	0	0	0	0	0	0	0	0	0	0	0	0	0	0	0	0	0	0
RP11-461L18.1	ENSG00000261382	0	0	0	0	0	0	0	0	0	0	0	0	0	0	0	0	0	0	0	0	0	0	0	0	0	0	0	0	0	0	0	0
FAM114A2	ENSG00000055147	100	1.41027	99	1.2308	91	1.24316	76	0.457422	143	2.14688	377	4.76227	143	1.44219	49	0.648105	2913	28.3442	1880	31.0967	1031	13.9455	244	3.36134	1612	21.7187	1314	21.5361	507	6.77492	311	4.99705
MFAP3	ENSG00000037749	118	1.50954	236	2.66149	382	4.73379	541	2.95367	615	8.37545	1239	14.1973	857	7.84019	1318	15.8134	2804	24.7493	1899	28.4933	1788	21.9384	999	12.4839	2125	25.971	1765	26.2408	946	11.467	787	11.4707
AC010295.1	ENSG00000251710	0	0	0	0	0	0	0	0	0	0	0	0	0	0	0	0	0	0	0	0	0	0	0	0	0	0	0	0	0	0	0	0
GALNT10	ENSG00000164574	425	3.73596	533	4.13039	532	4.5301	839	3.14758	767	7.1776	1167	9.18873	1045	6.56921	145	1.19544	895	5.42823	737	7.59864	781	6.58475	572	4.91169	1665	13.9828	1346	13.7508	828	6.89665	466	4.66714
SAP30L-AS1	ENSG00000245275	0	0	0	0	0	0	0	0	0	0	0	0	0	0	0	0	8	0.258275	9	0.493934	5	0.224397	0	0	4	0.178813	4	0.217521	0	0	0	0
HNRNPA3P7	ENSG00000253119	0	0	0	0	0	0	0	0	0	0	0	0	0	0	0	0	0	0	0	0	0	0	0	0	0	0	0	0	0	0	0	0
AC008625.1	ENSG00000221070	0	0	0	0	0	0	0	0	0	0	0	0	0	0	0	0	0	0	0	0	0	0	0	0	0	0	0	0	0	0	0	0
MIR1294	ENSG00000221430	0	0	0	0	0	0	0	0	0	0	0	0	0	0	0	0	0	0	0	0	0	0	0	0	0	0	0	0	0	0	0	0
RN7SL655P	ENSG00000241963	0	0	0	0	0	0	0	0	0	0	0	0	0	0	0	0	0	0	0	0	0	0	0	0	0	0	0	0	0	0	0	0
SAP30L	ENSG00000164576	364	4.97227	490	5.90065	307	4.06232	910	5.30514	842	12.2444	1673	20.4701	1258	12.289	1211	15.5148	3079	29.0191	1614	25.859	2241	29.3609	1073	14.3177	1577	20.5803	910	14.4465	1019	13.1893	898	13.9759
HAND1	ENSG00000113196	0	0	0	0	0	0	0	0	0	0	0	0	0	0	0	0	0	0	0	0	0	0	0	0	0	0	0	0	0	0	0	0
CTB-158E9.1	ENSG00000254293	0	0	0	0	0	0	0	0	0	0	0	0	0	0	0	0	0	0	0	0	0	0	0	0	0	0	0	0	0	0	0	0
CTB-158E9.2	ENSG00000253886	0	0	0	0	0	0	0	0	0	0	0	0	0	0	0	0	0	0	0	0	0	0	0	0	0	0	0	0	0	0	0	0
CIR1P1	ENSG00000253146	0	0	0	0	0	0	0	0	0	0	0	0	0	0	0	0	0	0	0	0	0	0	0	0	0	0	0	0	0	0	0	0
MIR3141	ENSG00000264760	0	0	0	0	0	0	0	0	0	0	0	0	0	0	0	0	0	0	0	0	0	0	0	0	0	0	0	0	0	0	0	0
MIR1303	ENSG00000221552	0	0	0	0	0	0	0	0	0	0	0	0	0	0	0	0	0	0	0	0	0	0	0	0	0	0	0	0	0	0	0	0
RN7SL439P	ENSG00000263478	0	0	0	0	0	0	0	0	0	0	0	0	0	0	0	0	0	0	0	0	0	0	0	0	0	0	0	0	0	0	0	0
LARP1	ENSG00000155506	7755	84.2656	13991	134.019	9412	99.068	24239	112.405	10137	117.26	21431	208.585	25698	199.688	18880	192.406	16313	122.299	8040	102.466	11925	124.28	8105	86.0286	10258	106.487	7314	92.3619	7084	72.9359	5472	67.7432
Metazoa_SRP_2	ENSG00000272197	0	0	0	0	0	0	0	0	0	0	0	0	0	0	0	0	0	0	0	0	0	0	0	0	0	0	0	0	0	0	0	0
CTC-209L16.1	ENSG00000241187	0	0	0	0	0	0	0	0	0	0	0	0	0	0	0	0	0	0	0	0	0	0	0	0	0	0	0	0	0	0	0	0
FAXDC2	ENSG00000170271	373	4.76574	454	5.11361	440	5.44573	1111	6.05811	154	2.09465	260	2.97554	451	4.1208	136	1.6297	1554	13.6991	768	11.509	1396	17.1073	688	8.58679	410	5.00463	513	7.61742	509	6.16217	99	1.44114
MIR378H	ENSG00000263361	0	0	0	0	0	0	0	0	0	0	0	0	0	0	0	0	0	0	0	0	0	0	0	0	0	0	0	0	0	0	0	0
CNOT8	ENSG00000155508	741	17.3982	992	20.5328	929	21.1293	2669	26.7446	816	20.3961	1897	39.8956	1879	31.5498	4758	104.775	3991	64.6531	2181	60.0615	2944	66.2977	2739	62.8202	2181	48.9225	1641	44.7779	1574	35.0175	1234	33.0105
GEMIN5	ENSG00000082516	2151	35.2104	2625	37.88	1610	25.5293	4201	29.3484	2378	41.4394	3890	57.0363	3409	39.9063	2589	39.7476	2778	31.375	1719	33.0036	2274	35.7023	1003	16.0381	1983	31.0113	1704	32.4167	1031	15.9913	775	14.4538
MRPL22	ENSG00000082515	1465	25.6657	1126	17.3902	1315	22.3164	3156	23.5969	1466	27.3413	1083	16.9948	1855	23.2403	1601	26.306	2682	32.4187	1519	31.2124	2176	36.5636	3000	51.3402	1918	32.1019	1331	27.0996	667	11.0722	726	14.4912
CTC-280C13.1	ENSG00000253261	0	0	0	0	0	0	0	0	0	0	0	0	0	0	0	0	0	0	0	0	0	0	0	0	0	0	0	0	0	0	0	0
KIF4B	ENSG00000226650	0	0	0	0	0	0	0	0	0	0	0	0	0	0	5	0.0977653	9	0.129459	0	0	0	0	12	0.244382	0	0	0	0	0	0	0	0
AC008410.1	ENSG00000221131	0	0	0	0	0	0	0	0	0	0	0	0	0	0	0	0	0	0	0	0	0	0	0	0	0	0	0	0	0	0	0	0
CTD-2311A18.1	ENSG00000253646	0	0	0	0	0	0	0	0	0	0	0	0	0	0	0	0	0	0	0	0	0	0	0	0	0	0	0	0	0	0	0	0
CTC-447K7.1	ENSG00000271477	0	0	0	0	0	0	0	0	0	0	0	0	0	0	0	0	0	0	0	0	0	0	0	0	0	0	0	0	0	0	0	0
CTB-95D12.1	ENSG00000270442	0	0	0	0	0	0	0	0	0	0	0	0	0	0	0	0	0	0	0	0	0	0	0	0	0	0	0	0	0	0	0	0
RNA5SP199	ENSG00000200275	0	0	0	0	0	0	0	0	0	0	0	0	0	0	0	0	0	0	0	0	0	0	0	0	0	0	0	0	0	0	0	0
SGCD	ENSG00000170624	275	2.39706	358	2.75093	355	2.99749	729	2.71191	474	4.39841	1235	9.6424	783	4.88081	944	7.71732	7869	47.3247	4116	42.0801	3704	30.9665	1836	15.6329	3246	27.031	2681	27.1589	1979	16.3451	1379	13.695
CTB-56J15.1	ENSG00000253370	0	0	0	0	0	0	0	0	0	0	0	0	0	0	0	0	0	0	0	0	0	0	0	0	0	0	0	0	0	0	0	0
CTC-340I23.2	ENSG00000254163	0	0	0	0	0	0	0	0	0	0	0	0	0	0	0	0	0	0	0	0	0	0	0	0	0	0	0	0	0	0	0	0
RNU6-556P	ENSG00000199468	0	0	0	0	0	0	0	0	0	0	0	0	0	0	0	0	0	0	0	0	0	0	0	0	0	0	0	0	0	0	0	0
PPP1R2P3	ENSG00000231989	0	0	0	0	0	0	0	0	0	0	0	0	0	0	0	0	0	0	0	0	0	0	0	0	0	0	0	0	0	0	0	0
TIMD4	ENSG00000145850	0	0	0	0	0	0	0	0	0	0	0	0	0	0	2	0.111308	0	0	0	0	14	0.796803	18	1.04338	0	0	0	0	0	0	0	0
APOOP1	ENSG00000270560	0	0	0	0	0	0	0	0	0	0	0	0	0	0	0	0	0	0	0	0	0	0	0	0	0	0	0	0	0	0	0	0
HAVCR1	ENSG00000113249	0	0	0	0	0	0	0	0	0	0	0	0	0	0	4	0.160933	4	0.118391	0	0	0	0	33	1.38284	0	0	0	0	0	0	0	0
HAVCR2	ENSG00000135077	0	0	0	0	25	0.587436	74	0.766076	2	0.0516462	3	0.0651825	8	0.138775	93	2.11577	201	3.364	283	8.05155	87	2.0241	332	7.86679	101	2.3406	56	1.57868	49	1.12623	235	6.49467
CTB-120L21.1	ENSG00000254246	0	0	0	0	0	0	0	0	0	0	0	0	0	0	0	0	0	0	0	0	0	0	0	0	0	0	0	0	0	0	0	0
MED7	ENSG00000155868	100	3.16766	53	1.48001	167	5.12433	99	1.33837	102	3.43961	125	3.54666	89	2.0161	163	4.84254	889	19.4295	456	16.9417	448	13.611	302	9.34472	565	17.0983	562	20.6892	329	9.8748	221	7.97593
ITK	ENSG00000113263	0	0	1	0.00945428	1	0.0103887	0	0	0	0	0	0	0	0	0	0	17	0.125791	133	1.67296	8	0.0822892	33	0.345711	14	0.143441	16	0.199419	46	0.467445	39	0.476534
FAM71B	ENSG00000170613	0	0	0	0	0	0	0	0	0	0	0	0	0	0	0	0	0	0	0	0	0	0	0	0	0	0	0	0	0	0	0	0
CTB-4E7.1	ENSG00000253980	0	0	0	0	0	0	0	0	0	0	0	0	0	0	0	0	0	0	0	0	0	0	0	0	0	0	0	0	0	0	0	0
AC010609.1	ENSG00000222086	0	0	0	0	0	0	0	0	0	0	0	0	0	0	0	0	0	0	0	0	0	0	0	0	0	0	0	0	0	0	0	0
CTC-248O19.1	ENSG00000253653	0	0	0	0	0	0	0	0	0	0	0	0	0	0	0	0	0	0	0	0	0	0	0	0	0	0	0	0	0	0	0	0
CYFIP2	ENSG00000055163	879	7.71803	1179	9.12602	985	8.37792	2767	10.3688	527	4.92605	580	4.56159	716	4.49587	101	0.831738	497	3.01089	296	3.04834	175	1.47377	109	0.9349	211	1.76997	218	2.22455	388	3.22807	139	1.39054
FNDC9	ENSG00000172568	0	0	0	0	0	0	0	0	0	0	0	0	0	0	0	0	0	0	0	0	0	0	0	0	0	0	0	0	0	0	0	0
CTB-109A12.1	ENSG00000251405	0	0	0	0	0	0	1	0.0148437	0	0	0	0	0	0	0	0	4	0.0959893	0	0	0	0	0	0	0	0	0	0	0	0	0	0
CTB-47B11.3	ENSG00000248544	0	0	0	0	0	0	0	0	0	0	0	0	0	0	0	0	0	0	0	0	0	0	0	0	0	0	0	0	0	0	0	0
ADAM19	ENSG00000135074	208	2.48936	251	2.64818	58	0.672411	154	0.786587	184	2.3443	260	2.78721	121	1.0356	28	0.31429	114	0.941349	134	1.88098	54	0.619858	78	0.911885	35	0.400184	41	0.570266	32	0.362885	28	0.381798
CTB-47B11.1	ENSG00000253155	0	0	0	0	0	0	0	0	0	0	0	0	0	0	0	0	0	0	0	0	0	0	0	0	0	0	0	0	0	0	0	0
NIPAL4	ENSG00000172548	0	0	0	0	0	0	2	0.0187169	0	0	1	0.0196415	0	0	0	0	0	0	30	0.771576	16	0.33651	75	1.60652	0	0	4	0.101937	89	1.84921	0	0
AC106801.1	ENSG00000253519	0	0	0	0	0	0	0	0	0	0	0	0	0	0	0	0	0	0	0	0	0	0	0	0	0	0	0	0	0	0	0	0
RNU6-390P	ENSG00000252068	0	0	0	0	0	0	0	0	0	0	0	0	0	0	0	0	0	0	0	0	0	0	0	0	0	0	0	0	0	0	0	0
AC008694.2	ENSG00000254336	0	0	0	0	0	0	0	0	0	0	0	0	0	0	0	0	0	0	0	0	0	0	0	0	0	0	0	0	0	0	0	0
SOX30	ENSG00000039600	0	0	0	0	0	0	0	0	0	0	0	0	0	0	0	0	4	0.0733678	0	0	0	0	0	0	0	0	0	0	0	0	0	0
C5orf52	ENSG00000187658	0	0	0	0	0	0	0	0	0	0	0	0	0	0	0	0	0	0	0	0	0	0	0	0	0	0	0	0	0	0	0	0
AC008694.3	ENSG00000253798	0	0	0	0	0	0	0	0	0	0	0	0	0	0	0	0	0	0	0	0	0	0	0	0	0	0	0	0	0	0	0	0
THG1L	ENSG00000113272	278	7.9665	347	8.76602	426	11.8254	1233	15.0795	331	10.0977	616	15.8116	1093	22.3989	1676	45.0448	1078	21.3139	595	19.9984	998	27.4301	1035	28.9724	670	18.3428	606	20.182	568	15.4229	330	10.7743
AC026407.1	ENSG00000268432	0	0	0	0	0	0	0	0	0	0	0	0	0	0	0	0	0	0	0	0	0	0	0	0	0	0	0	0	0	0	0	0
LSM11	ENSG00000155858	241	3.37758	314	3.87944	214	2.90526	492	2.94277	285	4.25211	680	8.53629	757	7.58696	529	6.95332	785	7.59067	498	8.18602	619	8.32059	331	4.53146	473	6.33311	305	4.96773	496	6.58665	253	4.03981
CTC-370J7.1	ENSG00000253630	0	0	0	0	0	0	0	0	0	0	0	0	0	0	0	0	0	0	0	0	0	0	0	0	0	0	0	0	0	0	0	0
CLINT1	ENSG00000113282	232	3.36174	369	4.71359	764	10.7239	1119	6.92002	827	12.7571	2166	28.1129	1260	13.0566	2648	35.9866	4681	46.7989	2881	48.9636	3523	48.9624	2047	28.9744	4324	59.8589	3990	67.192	2488	34.1602	1875	30.9548
RNU6-260P	ENSG00000206819	0	0	0	0	0	0	0	0	0	0	0	0	0	0	0	0	0	0	0	0	0	0	0	0	0	0	0	0	0	0	0	0
CTB-47B8.1	ENSG00000244331	0	0	0	0	0	0	0	0	0	0	0	0	0	0	0	0	0	0	0	0	0	0	0	0	0	0	0	0	0	0	0	0
RNU2-48P	ENSG00000222626	0	0	0	0	0	0	0	0	0	0	0	0	0	0	0	0	0	0	0	0	0	0	0	0	0	0	0	0	0	0	0	0
MARK2P11	ENSG00000253743	0	0	0	0	0	0	0	0	0	0	0	0	0	0	0	0	0	0	0	0	0	0	0	0	0	0	0	0	0	0	0	0
CTB-47B8.5	ENSG00000213414	0	0	0	0	0	0	0	0	0	0	0	0	0	0	0	0	0	0	0	0	0	0	0	0	0	0	0	0	0	0	0	0
CTB-47B8.4	ENSG00000253422	0	0	0	0	0	0	0	0	0	0	0	0	0	0	0	0	0	0	0	0	0	0	0	0	0	0	0	0	0	0	0	0
CTC-436K13.5	ENSG00000253792	0	0	0	0	0	0	0	0	0	0	0	0	0	0	0	0	0	0	0	0	0	0	0	0	0	0	0	0	0	0	0	0
CTC-436K13.1	ENSG00000253673	0	0	0	0	0	0	0	0	0	0	0	0	0	0	0	0	0	0	0	0	0	0	0	0	0	0	0	0	0	0	0	0
CTC-436K13.4	ENSG00000254047	0	0	0	0	0	0	0	0	0	0	0	0	0	0	0	0	0	0	0	0	0	0	0	0	0	0	0	0	0	0	0	0
CTC-436K13.6	ENSG00000253449	0	0	0	0	0	0	0	0	0	0	0	0	0	0	0	0	0	0	0	0	0	0	0	0	0	0	0	0	0	0	0	0
CTC-436K13.3	ENSG00000253424	0	0	0	0	0	0	0	0	0	0	0	0	0	0	0	0	0	0	0	0	0	0	0	0	0	0	0	0	0	0	0	0
CTC-436K13.2	ENSG00000253134	0	0	0	0	0	0	0	0	0	0	0	0	0	0	0	0	0	0	0	0	0	0	0	0	0	0	0	0	0	0	0	0
RP11-542A14.1	ENSG00000254350	0	0	0	0	0	0	0	0	0	0	0	0	0	0	0	0	0	0	0	0	0	0	0	0	0	0	0	0	0	0	0	0
RP11-542A14.2	ENSG00000272085	0	0	0	0	0	0	0	0	0	0	0	0	0	0	0	0	0	0	0	0	0	0	0	0	0	0	0	0	0	0	0	0
RP11-32D16.1	ENSG00000254135	0	0	0	0	0	0	0	0	0	0	0	0	0	0	0	0	0	0	0	0	0	0	0	0	0	0	0	0	0	0	0	0
EBF1	ENSG00000164330	25	0.374427	0	0	2	0.0290162	14	0.0894864	0	0	7	0.0939068	8	0.0856842	1	0.0140467	56	0.578678	24	0.421593	20	0.287298	4	0.0585206	31	0.443564	42	0.731048	40	0.567652	82	1.39924
CTD-2363C16.1	ENSG00000253811	0	0	0	0	0	0	0	0	0	0	0	0	0	0	0	0	0	0	0	0	0	0	0	0	0	0	0	0	0	0	0	0
CTD-2363C16.2	ENSG00000253456	0	0	0	0	0	0	0	0	0	0	0	0	0	0	0	0	0	0	0	0	0	0	0	0	0	0	0	0	0	0	0	0
RP11-175K6.1	ENSG00000245812	0	0	0	0	0	0	1	0.0122528	0	0	0	0	0	0	0	0	2	0.0396172	0	0	5	0.137682	0	0	2	0.0548567	0	0	0	0	0	0
RNF145	ENSG00000145860	1613	32.5898	2343	41.7321	3778	73.9422	7080	61.0496	2087	44.8891	4926	89.1484	4545	65.6697	4562	86.4471	9479	132.139	5975	141.593	8329	161.404	6288	124.103	11912	229.932	9150	214.851	8585	164.355	6833	157.293
CTB-11I22.1	ENSG00000253256	0	0	0	0	0	0	0	0	0	0	0	0	0	0	0	0	0	0	0	0	0	0	0	0	0	0	0	0	0	0	0	0
CTB-11I22.2	ENSG00000253315	0	0	0	0	0	0	0	0	0	0	0	0	0	0	0	0	0	0	0	0	0	0	0	0	0	0	9	1.68436	0	0	0	0
SNORA68_1	ENSG00000252458	0	0	0	0	0	0	0	0	0	0	0	0	0	0	0	0	0	0	0	0	0	0	0	0	0	0	0	0	0	0	0	0
UBLCP1	ENSG00000164332	101	3.4879	70	2.13103	66	2.20785	38	0.560051	247	9.0805	447	13.8268	144	3.55621	98	3.17407	2557	60.9248	1799	72.8665	1008	33.387	202	6.8142	2230	73.5723	1901	76.2945	207	6.7734	417	16.407
AC008697.1	ENSG00000249738	0	0	0	0	0	0	0	0	0	0	0	0	0	0	0	0	1	0.0319924	0	0	0	0	0	0	0	0	0	0	0	0	0	0
IL12B	ENSG00000113302	0	0	0	0	0	0	0	0	0	0	0	0	0	0	0	0	0	0	0	0	0	0	0	0	0	0	0	0	0	0	0	0
RNU4ATAC2P	ENSG00000221601	0	0	0	0	0	0	0	0	0	0	0	0	0	0	0	0	0	0	0	0	0	0	0	0	0	0	0	0	0	0	0	0
AC008703.1	ENSG00000253298	0	0	0	0	0	0	0	0	0	0	0	0	0	0	0	0	0	0	0	0	0	0	0	0	0	0	0	0	0	0	0	0
AC008703.2	ENSG00000266432	0	0	0	0	0	0	0	0	0	0	0	0	0	0	0	0	0	0	0	0	0	0	0	0	0	0	0	0	0	0	0	0
AC008691.1	ENSG00000254199	0	0	0	0	0	0	0	0	0	0	0	0	0	0	0	0	0	0	0	0	0	0	0	0	0	0	0	0	0	0	0	0
AC011343.1	ENSG00000253311	0	0	0	0	0	0	0	0	0	0	0	0	0	0	0	0	0	0	0	0	0	0	0	0	0	0	0	0	0	0	0	0
ADRA1B	ENSG00000170214	0	0	0	0	0	0	2	0.0453169	0	0	0	0	0	0	0	0	27	0.98904	4	0.249083	5	0.254609	0	0	4	0.202888	8	0.493615	7	0.352145	0	0
GAPDHP40	ENSG00000248626	0	0	0	0	0	0	0	0	0	0	0	0	0	0	0	0	0	0	0	0	0	0	0	0	0	0	0	0	0	0	0	0
Y_RNA_273	ENSG00000199398	0	0	0	0	0	0	0	0	0	0	0	0	0	0	0	0	0	0	0	0	0	0	0	0	0	0	0	0	0	0	0	0
TTC1	ENSG00000113312	869	41.3756	820	34.4183	1404	64.7552	1827	37.1249	1885	95.5447	2228	95.0192	2038	69.3925	1700	75.9139	5128	168.459	2985	166.696	2952	134.808	1384	64.3698	4514	205.331	3441	190.405	2021	91.1771	1497	81.2078
AC068657.2	ENSG00000223908	0	0	0	0	0	0	0	0	0	0	0	0	0	0	0	0	0	0	0	0	0	0	0	0	0	0	0	0	0	0	0	0
PWWP2A	ENSG00000170234	95	1.34717	86	1.07509	89	1.22256	198	1.1983	128	1.93232	373	4.73781	197	1.99778	473	6.29081	1091	10.6744	625	10.3952	398	5.41322	151	2.09168	949	12.8567	751	12.3768	339	4.55504	191	3.0859
AC008706.1	ENSG00000239048	0	0	0	0	0	0	0	0	0	0	0	0	0	0	0	0	0	0	0	0	0	0	0	0	0	0	0	0	0	0	0	0
FABP6	ENSG00000170231	0	0	0	0	0	0	0	0	0	0	0	0	0	0	0	0	0	0	0	0	0	0	0	0	0	0	0	0	0	0	0	0
CTB-127C13.1	ENSG00000247699	0	0	0	0	0	0	0	0	0	0	0	0	0	0	0	0	0	0	0	0	0	0	0	0	6	0.18302	0	0	0	0	0	0
RP11-34P1.1	ENSG00000253772	0	0	0	0	0	0	0	0	0	0	0	0	0	0	0	0	0	0	0	0	0	0	0	0	0	0	0	0	0	0	0	0
CCNJL	ENSG00000135083	263	5.12958	297	5.10661	327	6.17812	453	3.77073	294	6.10441	451	7.87905	768	10.712	55	1.00609	18	0.242225	0	0	0	0	0	0	59	1.09937	13	0.294672	12	0.221769	15	0.333325
RP11-34P1.2	ENSG00000254373	0	0	0	0	0	0	0	0	0	0	0	0	0	0	0	0	0	0	0	0	0	0	0	0	0	0	0	0	0	0	0	0
RN7SL295P	ENSG00000243654	0	0	0	0	0	0	0	0	0	0	0	0	0	0	0	0	0	0	0	0	0	0	0	0	0	0	0	0	0	0	0	0
RP11-34P1.4	ENSG00000270612	0	0	0	0	0	0	0	0	0	0	0	0	0	0	0	0	0	0	0	0	0	0	0	0	0	0	0	0	0	0	0	0
C1QTNF2	ENSG00000145861	46	1.75833	55	1.85334	7	0.259192	28	0.456774	112	4.55753	100	3.42383	41	1.12075	17	0.60945	40	1.05493	0	0	14	0.513268	1	0.037339	0	0	0	0	0	0	0	0
C5orf54	ENSG00000221886	64	2.01898	42	1.16803	36	1.10011	12	0.161561	12	0.403	52	1.46936	0	0	6	0.177522	1255	27.316	583	21.5713	293	8.86533	104	3.20485	331	9.9758	275	10.0822	210	6.27721	50	1.79711
SLU7	ENSG00000164609	70	1.27099	77	1.23249	216	3.7991	314	2.43319	297	5.74078	547	8.89616	515	6.68705	2187	37.2426	5864	73.4614	3261	69.4464	2975	51.809	1516	26.8884	2768	48.015	2502	52.7959	762	13.1097	921	19.0526
PTTG1	ENSG00000164611	6783	311.39	5329	215.664	5103	226.929	8242	161.479	10776	526.636	9727	399.975	8904	292.315	11965	515.161	1347	42.665	527	28.3758	880	38.7472	792	35.5164	1127	49.4281	1027	54.7926	728	31.6671	870	45.5044
MIR146A	ENSG00000253522	135	5.41372	156	5.51489	162	6.29303	433	7.41057	132	5.63516	562	20.1869	332	9.52102	899	33.8119	9842	272.312	3677	172.946	3370	129.618	3170	124.177	4323	165.621	4484	208.976	4348	165.214	2650	121.076
MIR3142	ENSG00000265237	0	0	0	0	0	0	0	0	0	0	0	0	0	0	0	0	0	0	0	0	0	0	0	0	0	0	0	0	0	0	0	0
ATP10B	ENSG00000118322	38	0.310027	27	0.194191	27	0.213384	14	0.0487468	2	0.0173707	12	0.0876938	12	0.0700133	7	0.0535626	7	0.0394036	0	0	0	0	0	0	0	0	0	0	0	0	4	0.0371815
CTC-348L5.1	ENSG00000253687	0	0	0	0	0	0	0	0	0	0	0	0	0	0	0	0	1	0.0870929	0	0	0	0	0	0	0	0	1	0.1467	0	0	0	0
AC011363.1	ENSG00000239192	0	0	0	0	0	0	0	0	0	0	0	0	0	0	0	0	0	0	0	0	0	0	0	0	0	0	0	0	0	0	0	0
CTC-529G1.1	ENSG00000254391	0	0	0	0	0	0	0	0	0	0	0	0	0	0	0	0	0	0	0	0	0	0	0	0	0	0	0	0	0	0	0	0
RP11-109J4.1	ENSG00000253417	0	0	0	0	0	0	2	0.0339048	0	0	0	0	0	0	0	0	0	0	0	0	0	0	29	1.12525	0	0	6	0.276981	0	0	0	0
AC022120.1	ENSG00000221002	0	0	0	0	0	0	0	0	0	0	0	0	0	0	0	0	0	0	0	0	0	0	0	0	0	0	0	0	0	0	0	0
GABRB2	ENSG00000145864	0	0	0	0	0	0	0	0	2	0.02297	12	0.115961	3	0.0231454	56	0.566625	4	0.0297743	8	0.101229	0	0	0	0	0	0	0	0	0	0	7	0.0860418
GABRA6	ENSG00000145863	0	0	0	0	0	0	0	0	0	0	0	0	0	0	0	0	0	0	0	0	0	0	0	0	0	0	0	0	0	0	0	0
RP11-348M17.2	ENSG00000253403	0	0	0	0	0	0	0	0	0	0	0	0	0	0	0	0	0	0	0	0	0	0	0	0	0	0	0	0	0	0	0	0
GLRXP3	ENSG00000118990	0	0	0	0	0	0	0	0	0	0	0	0	0	0	0	0	0	0	0	0	0	0	0	0	0	0	0	0	0	0	0	0
GABRA1	ENSG00000022355	0	0	0	0	0	0	0	0	0	0	0	0	0	0	0	0	54	0.625756	47	0.925854	2	0.0322177	15	0.246095	0	0	0	0	0	0	0	0
GABRG2	ENSG00000113327	0	0	0	0	0	0	0	0	0	0	0	0	0	0	0	0	3	0.0429491	9	0.219033	0	0	0	0	0	0	0	0	0	0	0	0
RP11-96G10.1	ENSG00000254173	0	0	0	0	0	0	0	0	0	0	0	0	0	0	0	0	0	0	0	0	0	0	0	0	0	0	0	0	0	0	0	0
RNU6-164P	ENSG00000201474	0	0	0	0	0	0	0	0	0	0	0	0	0	0	0	0	0	0	0	0	0	0	0	0	0	0	0	0	0	0	0	0
RP11-167P20.1	ENSG00000254186	0	0	0	0	0	0	0	0	0	0	0	0	0	0	0	0	0	0	0	0	0	0	0	0	0	0	0	0	0	0	0	0
ARL2BPP5	ENSG00000254351	0	0	0	0	0	0	0	0	0	0	0	0	0	0	0	0	0	0	0	0	0	0	0	0	0	0	0	0	0	0	0	0
RP11-541P9.3	ENSG00000250061	0	0	2	0.132375	0	0	0	0	0	0	0	0	0	0	1	0.0704165	6	0.310813	8	0.704485	0	0	0	0	0	0	0	0	0	0	0	0
MRP63P6	ENSG00000249449	0	0	0	0	0	0	0	0	0	0	0	0	0	0	0	0	0	0	0	0	0	0	0	0	0	0	0	0	0	0	0	0
CTB-95B16.1	ENSG00000250114	0	0	0	0	0	0	0	0	0	0	0	0	0	0	0	0	0	0	0	0	0	0	0	0	0	0	0	0	0	0	0	0
CCNG1	ENSG00000113328	1021	30.4301	1035	27.1937	2446	70.6182	3907	49.6962	1697	53.8431	4984	133.054	4469	95.2514	7132	199.359	8679	178.471	4483	156.712	6757	193.155	4955	144.259	3555	101.224	3371	116.763	1843	52.0472	2066	70.1551
AC112205.1	ENSG00000268800	0	0	0	0	0	0	0	0	0	0	0	0	0	0	0	0	0	0	0	0	0	0	0	0	0	0	0	0	0	0	0	0
NUDCD2	ENSG00000170584	869	9.06364	673	6.18797	573	5.78922	1057	4.705	864	9.59328	1202	11.2294	848	6.32502	507	4.9595	1406	10.1179	703	8.59989	814	8.14295	668	6.80582	1135	11.3096	914	11.0789	441	4.35828	334	3.96899
HMMR	ENSG00000072571	4	0.0938697	12	0.248254	26	0.591046	4	0.0400615	31	0.774457	108	2.27018	13	0.218168	33	0.726318	237	3.83738	68	1.87167	11	0.24759	0	0	55	1.23309	32	0.872739	0	0	0	0
RP11-80G7.1	ENSG00000251018	0	0	0	0	0	0	0	0	0	0	0	0	0	0	0	0	0	0	0	0	0	0	0	0	0	0	0	0	0	0	0	0
MAT2B	ENSG00000038274	930	16.6533	1180	18.6273	1392	24.1457	2646	20.2213	1149	21.9033	2186	35.0623	1966	25.1759	2372	39.8365	7670	94.7622	4413	92.6845	5792	99.4767	4756	83.192	2683	45.8993	2458	51.1528	1864	31.6271	1431	29.1951
RP11-756G12.1	ENSG00000224012	0	0	0	0	0	0	0	0	0	0	0	0	0	0	0	0	0	0	0	0	0	0	0	0	0	0	0	0	0	0	0	0
RNU6-168P	ENSG00000251998	0	0	0	0	0	0	0	0	0	0	0	0	0	0	0	0	0	0	0	0	0	0	0	0	0	0	0	0	0	0	0	0
CTB-107P3.1	ENSG00000271679	0	0	0	0	0	0	0	0	0	0	0	0	0	0	0	0	0	0	0	0	0	0	0	0	0	0	0	0	0	0	0	0
CTC-207P7.1	ENSG00000253331	0	0	0	0	0	0	0	0	0	0	0	0	0	0	0	0	0	0	0	0	0	0	0	0	0	0	0	0	0	0	0	0
CTB-32P11.1	ENSG00000253538	0	0	0	0	0	0	0	0	0	0	0	0	0	0	0	0	0	0	0	0	0	0	0	0	0	0	0	0	0	0	0	0
CTC-340A15.2	ENSG00000241956	56	0.820994	34	0.439421	19	0.269829	13	0.0813387	0	0	0	0	0	0	0	0	740	7.48523	387	6.65453	220	3.09349	110	1.57531	0	0	0	0	0	0	0	0
CTD-2313P7.1	ENSG00000253236	0	0	0	0	0	0	0	0	0	0	0	0	0	0	0	0	0	0	0	0	0	0	0	0	0	0	0	0	0	0	0	0
CTC-340A15.1	ENSG00000253600	0	0	0	0	0	0	0	0	0	0	0	0	0	0	0	0	0	0	0	0	0	0	0	0	0	0	0	0	0	0	0	0
RNU6-209P	ENSG00000206845	0	0	0	0	0	0	0	0	0	0	0	0	0	0	0	0	0	0	0	0	0	0	0	0	0	0	0	0	0	0	0	0
CTB-181F24.1	ENSG00000254066	0	0	0	0	0	0	0	0	0	0	0	0	0	0	0	0	1	0.032699	0	0	0	0	0	0	0	0	0	0	0	0	0	0
CTC-535M15.2	ENSG00000253693	0	0	0	0	0	0	0	0	0	0	0	0	0	0	0	0	0	0	0	0	8	0.9646	0	0	0	0	0	0	0	0	0	0
RN7SKP60	ENSG00000252794	0	0	0	0	0	0	0	0	0	0	0	0	0	0	0	0	0	0	0	0	0	0	0	0	0	0	0	0	0	0	0	0
CTC-535M15.1	ENSG00000253512	0	0	0	0	0	0	0	0	0	0	0	0	0	0	0	0	0	0	0	0	0	0	0	0	0	0	0	0	0	0	0	0
CTC-425K20.1	ENSG00000253946	0	0	0	0	0	0	0	0	0	0	0	0	0	0	0	0	0	0	0	0	0	0	0	0	0	0	0	0	0	0	0	0
RPL7P20	ENSG00000254252	0	0	0	0	0	0	0	0	0	0	0	0	0	0	0	0	0	0	0	0	0	0	0	0	0	0	0	0	0	0	0	0
RP11-67M9.1	ENSG00000254171	0	0	0	0	0	0	0	0	0	0	0	0	0	0	0	0	0	0	0	0	0	0	0	0	0	0	0	0	0	0	0	0
AC122720.1	ENSG00000264903	0	0	0	0	0	0	0	0	0	0	0	0	0	0	0	0	0	0	0	0	0	0	0	0	0	0	0	0	0	0	0	0
CTB-63M22.1	ENSG00000229119	0	0	0	0	0	0	0	0	0	0	0	0	0	0	0	0	0	0	0	0	0	0	0	0	0	0	0	0	0	0	0	0
CTB-7E3.1	ENSG00000254130	0	0	0	0	0	0	0	0	0	0	0	0	0	0	0	0	0	0	0	0	0	0	0	0	0	0	0	0	0	0	0	0
CTC-264O10.2	ENSG00000253713	0	0	0	0	0	0	0	0	0	0	0	0	0	0	0	0	0	0	0	0	0	0	0	0	0	0	0	0	0	0	0	0
CTC-264O10.1	ENSG00000253469	0	0	0	0	0	0	0	0	0	0	0	0	0	0	0	0	0	0	0	0	0	0	0	0	0	0	0	0	0	0	0	0
TENM2	ENSG00000145934	9	0.0749855	10	0.0734489	41	0.330904	70	0.248906	0	0	0	0	0	0	0	0	111	0.638086	10	0.0977214	48	0.383575	77	0.626681	0	0	1	0.00968287	0	0	15	0.142389
CTB-180C19.1	ENSG00000254365	0	0	0	0	0	0	0	0	0	0	0	0	0	0	0	0	0	0	0	0	0	0	0	0	0	0	0	0	0	0	0	0
CTC-286N12.1	ENSG00000254297	0	0	0	0	0	0	0	0	0	0	0	0	0	0	0	0	0	0	0	0	0	0	0	0	0	0	0	0	0	0	0	0
CTB-105L4.2	ENSG00000253527	0	0	0	0	0	0	0	0	0	0	0	0	0	0	0	0	0	0	0	0	0	0	0	0	0	0	0	0	0	0	0	0
CTB-78F1.1	ENSG00000254187	0	0	0	0	0	0	0	0	0	0	0	0	0	0	0	0	0	0	0	0	0	0	0	0	0	0	0	0	0	0	0	0
CTB-78F1.2	ENSG00000253357	0	0	0	0	0	0	1	0.0830811	0	0	0	0	0	0	0	0	0	0	0	0	0	0	0	0	0	0	0	0	0	0	0	0
AC093304.1	ENSG00000221741	0	0	0	0	0	0	0	0	0	0	0	0	0	0	0	0	0	0	0	0	0	0	0	0	0	0	0	0	0	0	0	0
CTC-353G13.1	ENSG00000253660	0	0	0	0	0	0	0	0	0	0	0	0	0	0	0	0	0	0	0	0	0	0	0	0	0	0	0	0	0	0	0	0
CTB-77H17.1	ENSG00000253947	0	0	0	0	0	0	0	0	0	0	0	0	0	0	0	0	0	0	0	0	0	0	0	0	0	0	0	0	0	0	0	0
SNORA40_8	ENSG00000253065	0	0	0	0	0	0	0	0	0	0	0	0	0	0	0	0	0	0	0	0	0	0	0	0	0	0	0	0	0	0	0	0
CTB-178M22.1	ENSG00000253925	0	0	0	0	0	0	0	0	0	0	0	0	0	0	0	0	0	0	0	0	0	0	0	0	0	0	0	0	0	0	0	0
CTB-178M22.2	ENSG00000253978	1	0.183447	1	0.161719	7	1.24392	6	0.469747	10	1.95291	0	0	0	0	3	0.516154	0	0	0	0	0	0	0	0	0	0	0	0	0	0	0	0
WWC1	ENSG00000113645	306	3.49194	777	7.81657	480	5.30602	819	3.98869	414	5.0294	816	8.34078	721	5.88388	121	1.29502	867	6.8263	542	7.25436	645	7.05958	343	3.82349	578	6.30144	496	6.57803	661	7.14728	219	2.84735
RARS	ENSG00000113643	602	16.2376	803	19.0938	1442	37.6768	2021	23.2645	951	27.3072	2439	58.9262	2597	50.0934	3399	85.9853	9817	182.695	6117	193.517	6373	164.871	3113	82.0212	8780	226.249	7404	232.092	4351	111.201	2836	87.1531
FBLL1	ENSG00000188573	203	12.3315	321	17.19	174	10.2389	703	18.2254	126	8.14821	165	8.97793	395	17.1594	217	12.3631	159	6.66407	54	3.84742	153	8.91429	97	5.75591	314	18.2229	209	14.7549	357	20.5487	198	13.7037
PANK3	ENSG00000120137	157	1.36928	189	1.45313	390	3.29488	193	0.718376	804	7.46482	2113	16.5068	806	5.02703	991	8.10614	10708	64.4351	5924	60.5986	5131	42.921	2105	17.9336	7351	61.2501	6995	70.9006	3454	28.5437	3472	34.5004
SLC2A3P1	ENSG00000253861	0	0	0	0	0	0	0	0	0	0	0	0	0	0	0	0	0	0	0	0	0	0	0	0	0	0	0	0	0	0	0	0
MIR103A1	ENSG00000199035	0	0	0	0	0	0	0	0	0	0	0	0	0	0	0	0	0	0	0	0	0	0	0	0	0	0	0	0	0	0	0	0
CTC-575D19.1	ENSG00000233913	0	0	0	0	0	0	0	0	0	0	0	0	0	0	0	0	0	0	0	0	0	0	0	0	0	0	0	0	0	0	0	0
CTC-558O2.2	ENSG00000254192	0	0	0	0	0	0	0	0	0	0	0	0	0	0	0	0	0	0	0	0	0	0	0	0	0	0	0	0	0	0	0	0
SLIT3	ENSG00000184347	3	0.0193122	3	0.0170248	0	0	1	0.00274734	0	0	0	0	0	0	0	0	13	0.0577399	74	0.558724	2	0.0123485	34	0.213802	0	0	7	0.0523695	0	0	0	0
CTC-558O2.1	ENSG00000254042	0	0	0	0	0	0	0	0	0	0	0	0	0	0	0	0	0	0	0	0	0	0	0	0	0	0	0	0	0	0	0	0
MIR218-2	ENSG00000207739	0	0	0	0	0	0	0	0	0	0	0	0	0	0	0	0	0	0	0	0	0	0	0	0	0	0	0	0	0	0	0	0
Y_RNA_274	ENSG00000202345	0	0	0	0	0	0	0	0	0	0	0	0	0	0	0	0	0	0	0	0	0	0	0	0	0	0	0	0	0	0	0	0
CTB-174D11.2	ENSG00000248965	0	0	0	0	0	0	0	0	0	0	0	0	0	0	0	0	0	0	0	0	0	0	0	0	0	0	0	0	0	0	0	0
CTB-174D11.1	ENSG00000248222	0	0	0	0	0	0	0	0	0	0	0	0	0	0	0	0	0	0	0	0	0	0	0	0	0	0	0	0	0	0	0	0
MIR585	ENSG00000207619	0	0	0	0	0	0	0	0	0	0	0	0	0	0	0	0	0	0	0	0	0	0	0	0	0	0	0	0	0	0	0	0
RNU6-477P	ENSG00000206614	0	0	0	0	0	0	0	0	0	0	0	0	0	0	0	0	0	0	0	0	0	0	0	0	0	0	0	0	0	0	0	0
SPDL1	ENSG00000040275	49	0.946498	23	0.391653	57	1.06655	16	0.1319	105	2.15915	332	5.74424	76	1.04983	341	6.17768	832	11.0884	516	11.6904	235	4.35377	124	2.33973	456	8.41502	328	7.3632	80	1.46422	39	0.8583
DOCK2	ENSG00000134516	0	0	0	0	0	0	0	0	0	0	3	0.0193472	0	0	0	0	99	0.491793	116	0.979578	10	0.0690559	23	0.161762	17	0.116934	26	0.217555	4	0.0272886	11	0.090234
CTB-37A13.1	ENSG00000253269	0	0	0	0	0	0	0	0	0	0	0	0	0	0	0	0	0	0	0	0	0	0	0	0	0	0	0	0	0	0	0	0
FAM196B	ENSG00000204767	0	0	0	0	0	0	0	0	0	0	0	0	0	0	0	0	0	0	0	0	0	0	0	0	0	0	0	0	0	0	0	0
MIR378E	ENSG00000263831	0	0	0	0	0	0	0	0	0	0	0	0	0	0	0	0	0	0	0	0	0	0	0	0	0	0	0	0	0	0	0	0
FOXI1	ENSG00000168269	0	0	0	0	0	0	0	0	0	0	0	0	0	0	0	0	0	0	0	0	0	0	0	0	0	0	0	0	0	0	0	0
KRT18P41	ENSG00000253219	0	0	0	0	0	0	0	0	0	0	0	0	0	0	0	0	0	0	0	0	0	0	0	0	0	0	0	0	0	0	0	0
CTB-27N1.1	ENSG00000249601	0	0	0	0	0	0	0	0	0	0	0	0	0	0	0	0	0	0	0	0	0	0	0	0	0	0	0	0	0	0	0	0
C5orf58	ENSG00000234511	0	0	0	0	1	0.0280114	1	0.0123411	0	0	0	0	0	0	0	0	0	0	0	0	0	0	0	0	0	0	0	0	0	0	0	0
LCP2	ENSG00000043462	0	0	1	0.0112494	0	0	0	0	0	0	0	0	0	0	2	0.0239364	100	0.880444	231	3.45738	48	0.587484	139	1.73267	90	1.09721	44	0.652532	14	0.169279	31	0.450706
CTB-114C7.4	ENSG00000250274	0	0	0	0	0	0	0	0	0	0	0	0	0	0	0	0	16	0.466837	26	1.28959	9	0.36504	13	0.537018	4	0.161604	10	0.491465	31	1.24217	7	0.337266
CTB-114C7.3	ENSG00000235172	5	0.468395	13	1.07358	10	0.907455	18	0.719642	92	9.17489	118	9.90138	201	13.4655	2	0.17572	66	4.26587	63	6.9221	35	3.14474	2	0.183018	4	0.357989	19	2.06855	1	0.088764	62	6.61737
KCNIP1	ENSG00000182132	0	0	3	0.0780409	0	0	5	0.0629684	0	0	0	0	0	0	0	0	0	0	0	0	0	0	0	0	0	0	3	0.102882	0	0	0	0
KCNMB1	ENSG00000145936	0	0	0	0	0	0	0	0	0	0	0	0	0	0	0	0	0	0	6	0.10682	6	0.0873519	0	0	0	0	2	0.0352814	0	0	5	0.0864704
CTD-2270F17.1	ENSG00000253647	0	0	0	0	0	0	0	0	0	0	0	0	0	0	0	0	0	0	0	0	0	0	0	0	0	0	0	0	0	0	0	0
CTB-147C13.1	ENSG00000253858	0	0	0	0	0	0	0	0	0	0	0	0	0	0	0	0	0	0	0	0	0	0	0	0	0	0	0	0	0	0	0	0
CTC-265N9.1	ENSG00000253591	0	0	0	0	0	0	0	0	0	0	0	0	0	0	0	0	0	0	0	0	0	0	0	0	0	0	0	0	0	0	0	0
MIR4454	ENSG00000253348	0	0	0	0	0	0	0	0	0	0	0	0	0	0	0	0	0	0	0	0	4	0.297236	0	0	0	0	0	0	0	0	0	0
GABRP	ENSG00000094755	0	0	0	0	0	0	0	0	6	0.127545	0	0	0	0	0	0	5	0.0688865	4	0.0936823	11	0.210673	0	0	0	0	5	0.116033	0	0	0	0
RANBP17	ENSG00000204764	51	0.429181	27	0.200301	40	0.326071	33	0.118518	69	0.618144	138	1.04021	66	0.397189	30	0.236777	189	1.09737	135	1.33247	91	0.73449	36	0.295933	488	3.92335	328	3.20784	212	1.69044	59	0.565683
RN7SL623P	ENSG00000244501	0	0	0	0	0	0	0	0	0	0	0	0	0	0	0	0	0	0	0	0	0	0	0	0	0	0	0	0	0	0	0	0
CTC-455F18.3	ENSG00000253966	0	0	0	0	0	0	1	0.0294543	0	0	0	0	0	0	0	0	1	0.0476177	4	0.323789	0	0	0	0	0	0	0	0	0	0	0	0
RP11-546B8.3	ENSG00000253213	0	0	0	0	0	0	0	0	0	0	0	0	0	0	0	0	0	0	0	0	0	0	0	0	0	0	0	0	0	0	0	0
snoU13_167	ENSG00000252387	0	0	0	0	0	0	0	0	0	0	0	0	0	0	0	0	0	0	0	0	0	0	0	0	0	0	0	0	0	0	0	0
TLX3	ENSG00000164438	19	1.17428	85	4.63114	11	0.658558	175	4.61592	52	3.42131	54	2.9894	59	2.60768	92	5.33279	0	0	0	0	0	0	0	0	0	0	0	0	0	0	0	0
RP11-546B8.1	ENSG00000213393	0	0	0	0	0	0	0	0	0	0	0	0	0	0	0	0	0	0	0	0	0	0	0	0	0	0	0	0	0	0	0	0
RN7SL339P	ENSG00000265740	0	0	0	0	0	0	0	0	0	0	0	0	0	0	0	0	0	0	0	0	0	0	0	0	0	0	0	0	0	0	0	0
RP11-117L6.1	ENSG00000254256	0	0	0	0	0	0	0	0	0	0	0	0	0	0	0	0	0	0	0	0	0	0	0	0	0	0	0	0	0	0	0	0
SNORA70_8	ENSG00000206909	0	0	0	0	0	0	0	0	0	0	0	0	0	0	0	0	0	0	0	0	0	0	0	0	0	0	0	0	0	0	0	0
RP11-546B8.5	ENSG00000254012	0	0	0	0	0	0	0	0	0	0	0	0	0	0	0	0	0	0	0	0	0	0	0	0	0	0	0	0	0	0	0	0
MIR3912	ENSG00000264249	0	0	0	0	0	0	0	0	0	0	0	0	0	0	0	0	0	0	0	0	0	0	0	0	0	0	0	0	0	0	0	0
NPM1	ENSG00000181163	10779	259.828	8280	175.949	16173	377.642	14660	150.814	22669	581.714	43263	934.103	34208	589.682	45311	1024.37	80901	1345.49	41107	1162.19	35489	820.493	18284	430.526	51945	1196.24	46466	1301.7	14556	332.463	11469	314.98
FGF18	ENSG00000156427	4	0.185849	0	0	1	0.0450072	101	2.00273	0	0	1	0.041617	11	0.36549	325	14.1622	11	0.352625	0	0	11	0.490192	181	8.21484	93	4.12809	41	2.21387	5	0.220122	14	0.741103
AC011410.1	ENSG00000264303	0	0	0	0	0	0	0	0	0	0	0	0	0	0	0	0	0	0	0	0	0	0	0	0	0	0	0	0	0	0	0	0
CTB-78H18.1	ENSG00000253110	0	0	0	0	0	0	0	0	0	0	0	0	0	0	0	0	0	0	0	0	0	0	0	0	0	0	0	0	0	0	0	0
SMIM23	ENSG00000185662	0	0	0	0	0	0	0	0	0	0	0	0	0	0	0	0	0	0	0	0	0	0	0	0	0	0	0	0	0	0	0	0
FBXW11	ENSG00000072803	1255	20.7645	1666	24.2998	1356	21.733	2875	20.301	1524	26.8432	2934	43.482	2323	27.4859	3153	48.9271	4769	54.4411	2952	57.2861	3659	58.0651	2837	45.852	2602	41.1294	2155	41.4376	2510	39.3501	1974	37.2114
STK10	ENSG00000072786	2965	30.1213	4943	44.268	3278	32.2583	5663	24.5526	3593	38.8577	5493	49.9839	5833	42.3765	583	5.55476	7747	54.3006	4276	50.9497	6227	60.674	2993	29.7014	7301	70.8596	4653	54.9353	6557	63.1174	2917	33.7627
AC113342.1	ENSG00000266671	0	0	0	0	0	0	0	0	0	0	0	0	0	0	0	0	0	0	0	0	0	0	0	0	0	0	0	0	0	0	0	0
EFCAB9	ENSG00000214360	0	0	0	0	0	0	0	0	0	0	0	0	0	0	0	0	0	0	0	0	0	0	0	0	0	0	0	0	0	0	0	0
UBTD2	ENSG00000168246	267	7.46353	414	10.202	459	12.4288	458	5.46387	356	10.5938	717	17.9524	514	10.2749	648	16.9885	1137	21.9288	623	20.4257	430	11.5286	297	8.10981	591	15.7829	592	19.232	344	9.11142	300	9.55445
SNORA57_2	ENSG00000212529	0	0	0	0	0	0	0	0	0	0	0	0	0	0	0	0	0	0	0	0	0	0	0	0	0	0	0	0	0	0	0	0
KLF3P1	ENSG00000253218	0	0	0	0	0	0	0	0	0	0	0	0	0	0	0	0	0	0	0	0	0	0	0	0	0	0	0	0	0	0	0	0
AC008671.1	ENSG00000222732	0	0	0	0	0	0	0	0	0	0	0	0	0	0	0	0	0	0	0	0	0	0	0	0	0	0	0	0	0	0	0	0
SH3PXD2B	ENSG00000174705	5733	66.3164	10177	103.779	5691	63.7691	8911	43.9913	3714	45.7353	5923	61.3694	5317	43.9834	287	3.11364	4057	32.3792	2815	38.192	2784	30.8875	1069	12.0792	2806	31.0094	2053	27.5992	3202	35.0958	1681	22.1543
AC011407.1	ENSG00000216127	0	0	0	0	0	0	0	0	0	0	0	0	0	0	0	0	0	0	0	0	0	0	0	0	0	0	0	0	0	0	0	0
CTB-54I1.1	ENSG00000254299	0	0	0	0	0	0	0	0	0	0	0	0	0	0	0	0	0	0	0	0	0	0	0	0	0	0	0	0	0	0	0	0
AC027309.1	ENSG00000268553	0	0	0	0	0	0	0	0	0	0	0	0	0	0	0	0	0	0	0	0	0	0	0	0	0	0	0	0	0	0	0	0
NEURL1B	ENSG00000214357	346	4.96992	467	5.91344	149	2.0732	224	1.37317	168	2.56893	294	3.78261	135	1.38672	757	10.198	70	0.693733	14	0.235861	41	0.564848	19	0.266592	35	0.480295	18	0.300479	34	0.46275	83	1.35832
CTB-79E8.3	ENSG00000253683	0	0	0	0	0	0	0	0	0	0	0	0	0	0	0	0	0	0	0	0	0	0	0	0	0	0	0	0	0	0	0	0
MIR5003	ENSG00000265160	0	0	0	0	0	0	0	0	0	0	0	0	0	0	0	0	0	0	0	0	0	0	0	0	0	0	0	0	0	0	0	0
CTB-79E8.2	ENSG00000253445	0	0	0	0	0	0	0	0	0	0	0	0	0	0	0	0	0	0	0	0	0	0	0	0	0	0	0	0	0	0	0	0
RP11-779O18.1	ENSG00000253295	0	0	0	0	0	0	0	0	0	0	0	0	0	0	0	0	0	0	0	0	0	0	0	0	0	0	0	0	0	0	0	0
RP11-779O18.2	ENSG00000213386	0	0	0	0	0	0	0	0	0	0	0	0	0	0	0	0	0	0	0	0	0	0	0	0	0	0	0	0	0	0	0	0
RP11-779O18.3	ENSG00000253736	0	0	0	0	0	0	0	0	0	0	0	0	0	0	0	0	0	0	0	0	0	0	0	0	0	0	0	0	0	0	0	0
DUSP1	ENSG00000120129	793	36.2423	980	39.4838	832	36.8339	3972	77.4735	549	26.7107	628	25.7083	666	21.7671	940	40.2919	1348	42.5063	585	31.3583	828	36.295	1145	51.1174	1497	65.3629	1455	77.2813	1806	78.2086	1224	63.7345
Y_RNA_275	ENSG00000206741	0	0	0	0	0	0	0	0	0	0	0	0	0	0	0	0	0	0	0	0	0	0	0	0	0	0	0	0	0	0	0	0
RP11-779O18.4	ENSG00000270243	0	0	0	0	0	0	0	0	0	0	0	0	0	0	0	0	0	0	0	0	0	0	0	0	0	0	0	0	0	0	0	0
RP11-536N17.1	ENSG00000253628	0	0	0	0	0	0	0	0	0	0	0	0	0	0	0	0	0	0	0	0	0	0	0	0	0	0	0	0	0	0	0	0
ERGIC1	ENSG00000113719	6195	40.4298	7745	44.5586	4949	31.2867	6699	18.6583	7349	51.0574	9213	53.8558	8587	40.076	776	4.74974	5249	23.6351	3227	24.7009	3693	23.1161	1722	10.9778	6290	39.2173	5018	38.0592	6140	37.9684	3135	23.3103
CTC-308K20.1	ENSG00000204758	42	1.39407	21	0.614474	38	1.2218	18	0.254981	1	0.0353349	5	0.148654	6	0.142419	2	0.0622604	18	0.412219	31	1.20684	26	0.827717	0	0	7	0.221972	41	1.58156	1	0.0314505	19	0.71852
CTC-308K20.2	ENSG00000254295	0	0	0	0	0	0	0	0	0	0	0	0	0	0	0	0	0	0	0	0	0	0	0	0	0	0	0	0	0	0	0	0
RPL26L1	ENSG00000037241	1071	84.9015	995	69.5343	1258	96.6026	2802	94.7972	823	69.4538	1353	96.0716	1423	80.6703	1113	82.7501	1810	98.9978	891	82.8434	1052	79.9864	1130	87.5035	1741	131.853	1766	162.699	1366	102.606	424	38.2951
CTC-308K20.3	ENSG00000253785	0	0	0	0	0	0	0	0	0	0	0	0	0	0	0	0	0	0	0	0	0	0	0	0	0	0	0	0	0	0	0	0
ATP6V0E1	ENSG00000113732	7082	402.639	7206	361.164	7092	390.581	18295	443.909	5210	315.332	5709	290.731	6364	258.746	4776	254.667	11630	456.206	6361	424.17	7620	415.518	12533	696.043	7772	422.143	6723	444.214	6716	361.797	6407	415.017
CTC-308K20.4	ENSG00000254328	0	0	0	0	0	0	0	0	0	0	0	0	0	0	0	0	0	0	0	0	0	0	0	0	0	0	0	0	0	0	0	0
SNORA74B	ENSG00000212402	0	0	0	0	0	0	0	0	0	0	0	0	0	0	0	0	0	0	0	0	0	0	0	0	0	0	0	0	0	0	0	0
Y_RNA_276	ENSG00000207210	0	0	0	0	0	0	0	0	0	0	0	0	0	0	0	0	0	0	0	0	0	0	0	0	0	0	0	0	0	0	0	0
CREBRF	ENSG00000164463	7	0.0523561	31	0.2044	62	0.449204	82	0.261749	8	0.0636986	56	0.37517	33	0.176509	464	3.25488	5218	26.9274	2896	25.4052	2087	14.9715	1019	7.445	1629	11.6401	1705	14.8205	714	5.06013	898	7.65238
CDC42P5	ENSG00000253439	0	0	0	0	0	0	0	0	0	0	0	0	0	0	0	0	0	0	0	0	0	0	0	0	0	0	0	0	0	0	0	0
CTC-209H22.3	ENSG00000253172	0	0	0	0	0	0	0	0	0	0	0	0	0	0	0	0	0	0	5	1.09099	0	0	0	0	0	0	0	0	0	0	0	0
BNIP1	ENSG00000113734	624	23.5979	627	20.9029	500	18.3165	1643	26.5172	354	14.2516	357	12.0928	434	11.7371	612	21.7064	876	22.8567	469	20.8025	515	18.6797	434	16.0324	721	26.049	555	24.3922	436	15.6232	400	17.2346
RPL7AP33	ENSG00000254200	0	0	0	0	0	0	0	0	0	0	0	0	0	0	0	0	0	0	0	0	0	0	0	0	0	0	0	0	0	0	0	0
NKX2-5	ENSG00000183072	0	0	0	0	0	0	1	0.0188063	0	0	0	0	0	0	0	0	0	0	0	0	0	0	0	0	0	0	0	0	0	0	0	0
Y_RNA_277	ENSG00000201277	0	0	0	0	0	0	0	0	0	0	0	0	0	0	0	0	0	0	0	0	0	0	0	0	0	0	0	0	0	0	0	0
RNA5SP200	ENSG00000252169	0	0	0	0	0	0	0	0	0	0	0	0	0	0	0	0	0	0	0	0	0	0	0	0	0	0	0	0	0	0	0	0
STC2	ENSG00000113739	111	1.67141	159	2.11061	120	1.75035	751	4.82616	305	4.88912	542	7.31022	1036	11.1559	1939	27.3833	53	0.550627	75	1.32457	57	0.823207	186	2.73586	284	4.0855	282	4.9349	848	12.099	186	3.19098
RNU6-500P	ENSG00000199219	0	0	0	0	0	0	0	0	0	0	0	0	0	0	0	0	0	0	0	0	0	0	0	0	0	0	0	0	0	0	0	0
CTB-32H22.1	ENSG00000253968	0	0	0	0	0	0	0	0	0	0	0	0	0	0	0	0	0	0	0	0	0	0	0	0	0	0	0	0	0	0	0	0
CTB-164N12.1	ENSG00000253141	0	0	0	0	0	0	0	0	0	0	0	0	0	0	0	0	0	0	0	0	0	0	0	0	0	0	0	0	0	0	0	0
CTB-33O18.1	ENSG00000253768	0	0	0	0	0	0	0	0	0	0	0	0	0	0	0	0	0	0	0	0	0	0	0	0	0	0	0	0	0	0	0	0
CTB-33O18.2	ENSG00000254164	0	0	0	0	0	0	0	0	0	0	0	0	0	0	0	0	0	0	0	0	0	0	0	0	0	0	0	0	0	0	0	0
CTB-33O18.3	ENSG00000253955	0	0	0	0	0	0	0	0	0	0	0	0	0	0	0	0	0	0	0	0	0	0	0	0	0	0	0	0	0	0	0	0
BOD1	ENSG00000145919	1500	68.5881	1685	67.9215	1312	58.1131	2606	50.855	758	36.8975	1484	60.7803	2151	70.3366	2151	92.2456	3493	110.199	1935	103.775	2092	91.7474	1659	74.1012	1973	86.189	1695	90.0733	2162	93.6715	826	43.0317
CTB-43E15.1	ENSG00000253959	0	0	0	0	0	0	0	0	0	0	0	0	0	0	0	0	0	0	0	0	0	0	0	0	0	0	0	0	0	0	0	0
CTB-43E15.2	ENSG00000253428	0	0	0	0	0	0	0	0	0	0	0	0	0	0	0	0	0	0	0	0	0	0	0	0	0	0	0	0	0	0	0	0
CTB-43E15.3	ENSG00000253686	0	0	0	0	0	0	0	0	8	0.279165	27	0.792748	17	0.398504	1	0.0307431	16	0.361861	5	0.192232	2	0.0628789	0	0	0	0	3	0.114285	0	0	0	0
AC008674.1	ENSG00000263401	0	0	0	0	0	0	0	0	0	0	0	0	0	0	0	0	0	0	0	0	0	0	0	0	0	0	0	0	0	0	0	0
CTB-43E15.4	ENSG00000254211	0	0	0	0	0	0	0	0	0	0	0	0	0	0	0	0	0	0	0	0	0	0	0	0	0	0	0	0	0	0	0	0
CPEB4	ENSG00000113742	54	0.485085	94	0.744392	139	1.20954	347	1.33032	574	5.48916	1650	13.2764	736	4.72808	881	7.42245	7746	48.009	4892	51.5424	4586	39.5123	2718	23.8503	5292	45.4162	4577	47.783	3774	32.1233	3122	31.9527
C5orf47	ENSG00000185056	0	0	0	0	0	0	0	0	0	0	0	0	4	0.0957035	0	0	18	0.415507	24	0.941782	8	0.256714	0	0	11	0.351596	1	0.0388824	0	0	0	0
RP11-619L12.1	ENSG00000253109	0	0	0	0	0	0	0	0	0	0	0	0	0	0	0	0	0	0	0	0	0	0	0	0	0	0	0	0	0	0	0	0
NSG2	ENSG00000170091	0	0	1	0.0206144	0	0	2	0.0199597	0	0	0	0	0	0	0	0	36	0.580825	10	0.274269	4	0.0897131	17	0.388322	0	0	7	0.190234	0	0	6	0.159854
RP11-619L12.3	ENSG00000253244	0	0	0	0	0	0	0	0	0	0	0	0	0	0	0	0	0	0	0	0	0	0	0	0	0	0	0	0	0	0	0	0
RP11-619L12.4	ENSG00000253447	0	0	0	0	0	0	0	0	0	0	0	0	0	0	0	0	0	0	0	0	0	0	0	0	0	0	0	0	0	0	0	0
CTC-229L21.1	ENSG00000254011	0	0	0	0	0	0	0	0	0	0	0	0	0	0	0	0	0	0	0	0	0	0	0	0	0	0	0	0	0	0	0	0
CTC-430J12.2	ENSG00000249722	0	0	0	0	0	0	0	0	0	0	0	0	0	0	0	0	0	0	0	0	0	0	0	0	0	0	0	0	0	0	0	0
RP11-267A15.1	ENSG00000249306	0	0	0	0	0	0	0	0	0	0	0	0	0	0	0	0	0	0	0	0	0	0	0	0	0	0	0	0	0	0	0	0
GAPDHP71	ENSG00000213376	0	0	0	0	0	0	0	0	0	0	0	0	0	0	0	0	0	0	0	0	0	0	0	0	0	0	0	0	0	0	0	0
SUMO2P6	ENSG00000249031	0	0	0	0	0	0	0	0	0	0	0	0	0	0	0	0	0	0	0	0	0	0	0	0	0	0	0	0	0	0	0	0
RP11-267A15.3	ENSG00000250256	0	0	0	0	0	0	0	0	0	0	0	0	0	0	0	0	0	0	0	0	0	0	0	0	0	0	0	0	0	0	0	0
HIGD1AP3	ENSG00000248929	0	0	0	0	0	0	0	0	0	0	0	0	0	0	0	0	0	0	0	0	0	0	0	0	0	0	0	0	0	0	0	0
MSX2	ENSG00000120149	0	0	0	0	0	0	0	0	513	22.1994	579	21.0816	730	21.2207	1138	43.3853	122	3.42164	56	2.6699	146	5.6922	168	6.67088	64	2.48542	54	2.55103	148	5.70045	51	2.36197
CTD-2532K18.1	ENSG00000251670	0	0	0	0	0	0	0	0	0	0	0	0	0	0	0	0	0	0	0	0	0	0	0	0	0	0	0	0	0	0	0	0
MIR4634	ENSG00000266890	0	0	0	0	0	0	0	0	0	0	0	0	0	0	0	0	0	0	0	0	0	0	0	0	0	0	0	0	0	0	0	0
CTD-2532K18.2	ENSG00000251144	0	0	0	0	0	0	0	0	0	0	0	0	0	0	0	0	0	0	0	0	0	0	0	0	0	0	0	0	0	0	0	0
CTC-281M20.1	ENSG00000204754	0	0	0	0	0	0	0	0	0	0	0	0	0	0	0	0	0	0	0	0	0	0	0	0	0	0	0	0	0	0	0	0
NIFKP2	ENSG00000251122	0	0	0	0	0	0	0	0	0	0	0	0	0	0	0	0	0	0	0	0	0	0	0	0	0	0	0	0	0	0	0	0
CTC-281M20.3	ENSG00000248293	0	0	0	0	0	0	0	0	0	0	0	0	0	0	0	0	0	0	0	0	0	0	0	0	0	0	0	0	0	0	0	0
CTC-281M20.4	ENSG00000249403	0	0	0	0	0	0	0	0	0	0	0	0	0	0	0	0	0	0	0	0	0	0	0	0	0	0	0	0	0	0	0	0
ARL2BPP6	ENSG00000248355	0	0	0	0	0	0	0	0	0	0	0	0	0	0	0	0	0	0	0	0	0	0	0	0	0	0	0	0	0	0	0	0
DRD1	ENSG00000184845	0	0	0	0	0	0	0	0	0	0	0	0	0	0	0	0	0	0	21	0.56062	6	0.130985	6	0.133404	0	0	0	0	0	0	0	0
snoU13_168	ENSG00000239026	0	0	0	0	0	0	0	0	0	0	0	0	0	0	0	0	0	0	0	0	0	0	0	0	0	0	0	0	0	0	0	0
SFXN1	ENSG00000164466	1377	16.7804	1433	15.3945	1523	17.9784	2138	11.1193	2451	31.7967	3563	38.8915	2998	26.1266	1217	13.9093	1694	14.243	1042	14.8933	1190	13.9088	888	10.5707	1753	20.4088	1568	22.2067	1436	16.5812	730	10.1354
CTC-571O20.1	ENSG00000270839	0	0	0	0	0	0	0	0	0	0	0	0	0	0	0	0	0	0	0	0	0	0	0	0	0	0	0	0	0	0	0	0
RN7SKP148	ENSG00000222111	0	0	0	0	0	0	0	0	0	0	0	0	0	0	0	0	0	0	0	0	0	0	0	0	0	0	0	0	0	0	0	0
HRH2	ENSG00000113749	41	0.932979	29	0.581749	25	0.551075	90	0.874042	0	0	0	0	0	0	0	0	755	11.8538	463	12.3573	466	10.1706	74	1.6449	84	1.82614	31	0.81982	31	0.668411	89	2.30743
RNU6-226P	ENSG00000200648	0	0	0	0	0	0	0	0	0	0	0	0	0	0	0	0	0	0	0	0	0	0	0	0	0	0	0	0	0	0	0	0
CPLX2	ENSG00000145920	0	0	0	0	0	0	1	0.00554732	0	0	0	0	0	0	0	0	9	0.0807133	21	0.320151	0	0	0	0	0	0	0	0	0	0	0	0
RP11-91H12.4	ENSG00000250820	0	0	0	0	0	0	0	0	0	0	0	0	0	0	0	0	0	0	0	0	0	0	4	0.634763	0	0	0	0	0	0	0	0
THOC3	ENSG00000051596	1935	51.9494	2420	57.2749	2021	52.5591	6164	70.6258	2965	84.7412	4037	97.0799	4791	91.9832	1619	40.7656	1856	34.3794	1020	32.1184	1673	43.0794	1181	30.9721	2782	71.3548	1886	58.845	2051	52.1746	1062	32.4844
AC138965.1	ENSG00000266083	0	0	0	0	0	0	0	0	0	0	0	0	0	0	0	0	0	0	0	0	0	0	0	0	0	0	0	0	0	0	0	0
RP11-91H12.3	ENSG00000250801	0	0	0	0	0	0	0	0	0	0	0	0	0	0	0	0	0	0	0	0	0	0	0	0	0	0	0	0	0	0	0	0
OR1X1P	ENSG00000272494	0	0	0	0	0	0	0	0	0	0	0	0	0	0	0	0	0	0	0	0	0	0	0	0	0	0	0	0	0	0	0	0
RP11-826N14.1	ENSG00000250992	0	0	0	0	0	0	0	0	0	0	0	0	0	0	0	0	0	0	0	0	0	0	0	0	0	0	0	0	0	0	0	0
RP11-826N14.2	ENSG00000248469	0	0	0	0	0	0	0	0	0	0	0	0	0	0	0	0	0	0	0	0	0	0	0	0	0	0	0	0	0	0	0	0
FAM153B	ENSG00000182230	0	0	0	0	0	0	0	0	0	0	0	0	0	0	0	0	0	0	0	0	0	0	0	0	0	0	3	0.029791	1	0.00809635	0	0
RP11-844P9.1	ENSG00000251458	0	0	0	0	0	0	0	0	0	0	0	0	0	0	0	0	0	0	0	0	0	0	0	0	0	0	0	0	0	0	0	0
RP11-826N14.4	ENSG00000251623	0	0	0	0	0	0	0	0	0	0	0	0	0	0	0	0	0	0	0	0	0	0	0	0	0	0	0	0	0	0	0	0
RP11-844P9.2	ENSG00000248596	0	0	0	0	0	0	0	0	0	0	0	0	0	0	0	0	1	0.0109352	0	0	3	0.0456039	0	0	0	0	0	0	0	0	0	0
RP11-844P9.4	ENSG00000270989	0	0	0	0	0	0	0	0	0	0	0	0	0	0	0	0	0	0	0	0	0	0	0	0	0	0	0	0	0	0	0	0
SIMC1	ENSG00000170085	331	5.35648	484	6.90473	365	5.72172	700	4.8345	470	8.09692	759	11.0018	989	11.4454	566	8.59044	318	3.55059	251	4.76409	321	4.98231	108	1.70725	123	1.90162	141	2.65179	28	0.429342	90	1.65938
RP11-844P9.3	ENSG00000251667	0	0	0	0	0	0	0	0	0	0	0	0	0	0	0	0	0	0	0	0	0	0	0	0	0	0	0	0	0	0	0	0
KIAA1191	ENSG00000122203	3987	92.599	3964	81.1603	2706	60.8794	10301	102.104	5440	134.502	5886	122.448	6317	104.919	6758	147.206	5930	95.0246	3373	91.8822	4788	106.657	5806	131.722	3813	84.6046	3390	91.5016	4314	94.9368	3094	81.8713
RP11-843P14.2	ENSG00000250909	0	0	0	0	0	0	0	0	0	0	0	0	0	0	0	0	0	0	0	0	0	0	0	0	0	0	0	0	0	0	0	0
RP11-843P14.1	ENSG00000251414	0	0	0	0	0	0	0	0	0	0	0	0	0	0	0	0	0	0	0	0	0	0	0	0	0	0	0	0	0	0	0	0
ARL10	ENSG00000175414	790	6.36149	1534	10.8895	943	7.35574	706	2.42627	575	4.92913	1073	7.73932	584	3.36301	121	0.913829	2141	11.8952	955	9.01966	714	5.51448	229	1.80131	1166	8.97011	806	7.54286	809	6.1727	143	1.31196
MIR1271	ENSG00000221464	0	0	0	0	0	0	0	0	0	0	0	0	0	0	0	0	0	0	0	0	0	0	0	0	0	0	0	0	0	0	0	0
NOP16	ENSG00000048162	2544	82.3088	3191	91.0136	2596	81.361	8294	114.524	2347	80.8375	3447	99.8945	2504	57.9358	3744	113.609	2216	49.4675	1540	58.4392	1913	59.3634	3503	110.711	2579	79.7164	1840	69.1857	1723	52.8213	1427	52.6022
HIGD2A	ENSG00000146066	3232	446.451	3658	445.447	2788	373.059	8863	522.498	2437	358.367	2781	344.092	2361	233.228	2243	290.589	3334	317.753	2006	325.003	2539	336.387	1858	250.709	2274	300.096	1482	237.914	2028	265.439	1490	234.498
CLTB	ENSG00000175416	5030	227.63	6367	254.007	5195	227.735	17451	337.042	5572	268.437	6257	253.629	6982	225.956	2452	104.071	6072	189.59	3166	168.046	5391	233.994	6956	307.498	5924	256.12	4061	213.581	7241	310.495	5491	283.116
FAF2	ENSG00000113194	1924	29.8178	2419	33.0488	2070	31.0758	8814	58.2968	1946	32.1058	3431	47.628	4159	46.0938	6431	93.4751	3405	36.409	2113	38.4082	3238	48.1306	3390	51.3205	3781	55.9814	3036	54.6815	2976	43.7016	2323	41.0176
AC010297.1	ENSG00000221373	0	0	0	0	0	0	0	0	0	0	0	0	0	0	0	0	0	0	0	0	0	0	0	0	0	0	0	0	0	0	0	0
RNF44	ENSG00000146083	1154	18.8134	2138	30.727	1492	23.5621	5550	38.6151	1502	26.0677	2650	38.6972	2839	33.0987	2418	36.9714	2248	25.286	1079	20.6319	1477	23.095	667	10.6221	1003	15.6218	665	12.5995	757	11.6937	423	7.85695
CDHR2	ENSG00000074276	9	0.155285	0	0	0	0	1	0.00736358	0	0	0	0	0	0	0	0	13	0.154758	0	0	5	0.0827431	0	0	0	0	0	0	0	0	0	0
RN7SL684P	ENSG00000243959	0	0	0	0	0	0	0	0	0	0	0	0	0	0	0	0	0	0	0	0	0	0	0	0	0	0	0	0	0	0	0	0
Y_RNA_278	ENSG00000207420	0	0	0	0	0	0	0	0	0	0	0	0	0	0	0	0	0	0	0	0	0	0	0	0	0	0	0	0	0	0	0	0
GPRIN1	ENSG00000169258	2208	48.383	3267	63.1092	1500	31.8396	2431	22.7342	3418	79.7326	4730	92.838	3492	54.7206	336	6.90527	833	12.5939	389	9.99765	460	9.66776	118	2.52579	505	10.5719	306	7.79263	576	11.9594	166	4.14431
SNCB	ENSG00000074317	63	2.93747	56	2.30182	30	1.35499	24	0.47758	22	1.09201	50	2.08821	62	2.06732	6	0.262381	13	0.418213	53	2.89843	23	1.02857	9	0.409918	5	0.222726	0	0	0	0	1	0.0531232
MIR4281	ENSG00000266329	0	0	0	0	0	0	0	0	0	0	0	0	0	0	0	0	0	0	0	0	0	0	0	0	0	0	0	0	0	0	0	0
EIF4E1B	ENSG00000175766	0	0	0	0	0	0	0	0	0	0	0	0	0	0	0	0	0	0	20	0.656714	0	0	0	0	0	0	0	0	0	0	0	0
TSPAN17	ENSG00000048140	3190	56.4112	3216	50.135	2480	42.4824	5029	37.954	2892	54.4432	3007	47.6299	2510	31.7418	620	10.2829	2748	33.5284	1530	31.7337	2193	37.1953	1075	18.5697	1577	26.6424	1140	23.4287	1481	24.8156	954	19.2209
RP11-375B1.1	ENSG00000248484	0	0	0	0	0	0	0	0	0	0	0	0	0	0	0	0	0	0	0	0	0	0	0	0	0	0	0	0	0	0	0	0
RP11-375B1.2	ENSG00000251446	0	0	0	0	0	0	0	0	0	0	0	0	0	0	0	0	0	0	0	0	0	0	0	0	0	0	0	0	0	0	0	0
RP11-375B1.3	ENSG00000248859	0	0	0	0	0	0	0	0	0	0	0	0	0	0	0	0	0	0	0	0	0	0	0	0	0	0	0	0	0	0	0	0
UNC5A	ENSG00000113763	10	0.211783	14	0.261378	0	0	7	0.063269	1	0.0225456	0	0	0	0	0	0	7	0.102285	0	0	0	0	0	0	0	0	0	0	0	0	0	0
HK3	ENSG00000160883	0	0	0	0	0	0	0	0	0	0	0	0	0	0	0	0	93	1.79965	217	7.13834	43	1.15671	44	1.20547	9	0.241153	0	0	41	1.08958	16	0.511274
UIMC1	ENSG00000087206	414	7.87333	516	8.65083	377	6.94515	964	7.82414	651	13.1798	1103	18.789	1080	14.6881	1109	19.7805	1367	17.9369	626	13.9633	741	13.5161	774	14.3787	895	16.261	836	18.4771	423	7.62242	332	7.19361
ZNF346	ENSG00000113761	413	8.13255	528	9.16559	430	8.20214	808	6.79031	481	10.0831	806	14.2162	1042	14.6733	211	3.89679	791	10.7467	338	7.80635	590	11.143	347	6.67463	198	3.72485	250	5.72118	230	4.2914	37	0.830098
ZNF346-IT1	ENSG00000251666	0	0	0	0	0	0	4	0.211439	0	0	0	0	0	0	0	0	3	0.256369	15	2.17906	7	0.831563	9	1.0889	0	0	0	0	0	0	0	0
FGFR4	ENSG00000160867	860	16.4331	1466	24.6948	363	6.71909	1168	9.52502	762	15.5005	1048	17.9372	333	4.55039	51	0.913986	131	1.72709	92	2.06188	33	0.604797	0	0	314	5.73216	293	6.50666	268	4.85233	155	3.37446
NSD1	ENSG00000165671	502	3.03907	1040	5.55035	953	5.58872	1963	5.07176	1176	7.57905	3406	18.4694	2672	11.568	6390	36.2815	6162	25.7383	3085	21.9052	3208	18.6271	2051	12.129	3796	21.9548	2522	17.744	2165	12.4191	1494	10.3048
CTD-2301A4.3	ENSG00000240729	0	0	0	0	0	0	0	0	0	0	0	0	0	0	0	0	0	0	0	0	0	0	0	0	0	0	0	0	0	0	0	0
CTD-2301A4.5	ENSG00000270706	0	0	0	0	0	0	0	0	0	0	0	0	0	0	0	0	0	0	0	0	0	0	0	0	0	0	0	0	0	0	0	0
RAB24	ENSG00000169228	712	31.8155	1209	47.625	674	29.1743	1337	25.4972	858	40.8147	1361	54.4739	1060	33.8725	473	19.8229	1871	57.6838	830	43.5002	1054	45.1725	593	25.8842	1309	55.8812	891	46.2706	1115	47.2093	713	36.2994
MXD3	ENSG00000213347	471	8.43248	726	11.4583	99	1.71693	91	0.695308	336	6.40389	419	6.71923	59	0.755387	49	0.822769	203	2.50756	42	0.881938	95	1.63129	27	0.472193	73	1.2486	44	0.915495	33	0.559812	41	0.836314
PRELID1	ENSG00000169230	12180	599.411	13668	592.97	12066	575.206	27529	578.189	14058	736.498	13352	588.566	12883	453.396	7524	347.275	6501	220.739	3597	207.622	5820	274.71	6379	306.656	9948	467.714	6773	387.371	8443	393.703	6559	367.761
LMAN2	ENSG00000169223	6037	236.342	8614	297.286	6662	252.642	19849	331.634	6305	262.769	7563	265.207	7599	212.745	2232	81.9523	6890	186.106	3996	183.484	7041	264.38	4336	165.817	6859	256.535	4753	216.25	7022	260.48	4343	193.714
RN7SL562P	ENSG00000266089	0	0	0	0	0	0	0	0	0	0	0	0	0	0	0	0	0	0	0	0	0	0	0	0	0	0	0	0	0	0	0	0
CTD-2301A4.1	ENSG00000239393	0	0	0	0	0	0	0	0	0	0	0	0	0	0	0	0	0	0	0	0	0	0	0	0	0	0	0	0	0	0	0	0
RGS14	ENSG00000169220	280	6.8045	428	9.16921	230	5.41438	556	5.76653	521	13.4786	652	14.1924	461	8.01166	135	3.07694	1233	20.6739	553	15.7622	646	15.0572	284	6.74183	215	4.99164	147	4.15169	263	6.05603	134	3.71017
SLC34A1	ENSG00000131183	3	0.061122	13	0.233491	4	0.078944	4	0.0347807	0	0	1	0.0182494	0	0	0	0	6	0.084343	0	0	10	0.195412	0	0	0	0	0	0	0	0	0	0
PFN3	ENSG00000196570	0	0	0	0	0	0	0	0	0	0	0	0	0	0	0	0	0	0	0	0	0	0	0	0	0	0	0	0	0	0	0	0
F12	ENSG00000131187	137	4.56537	199	5.846	85	2.74383	308	4.38034	277	9.82666	253	7.55175	263	6.26751	49	1.53144	79	1.81637	76	2.97046	10	0.319617	10	0.325519	111	3.53383	78	3.02078	40	1.26302	71	2.69566
GRK6	ENSG00000198055	3242	68.6916	4804	89.7312	1864	38.2577	2517	22.7602	4722	106.509	5285	100.301	2874	43.5472	597	11.8635	2037	29.7785	1049	26.0688	1436	29.1823	606	12.5425	1146	23.1976	664	16.3504	1284	25.778	821	19.8191
PRR7-AS1	ENSG00000246334	24	1.30192	48	2.29544	28	1.47135	41	0.949205	28	1.61697	46	2.23513	38	1.47415	6	0.305262	4	0.149712	4	0.254501	13	0.676382	0	0	17	0.881029	0	0	1	0.0514007	0	0
PRR7	ENSG00000131188	324	16.9099	858	39.4761	269	13.5998	1833	40.8282	502	27.8914	687	32.1162	368	13.735	178	8.71293	376	13.5396	140	8.56997	169	8.45975	88	4.48642	312	15.5567	134	8.12775	228	11.2752	89	5.29222
DBN1	ENSG00000113758	15358	276.84	22095	351.106	14970	261.395	41796	321.536	9794	187.942	12625	203.843	13970	180.083	8420	142.349	3604	44.8229	2076	43.891	2197	37.9838	1360	23.9471	4628	79.6992	3042	63.7268	5791	98.9103	2347	48.2012
PDLIM7	ENSG00000196923	1840	38.526	3042	56.1494	1474	29.8962	2660	23.7694	1099	24.4965	1349	25.2999	1126	16.86	79	1.55135	914	13.2039	528	12.9665	612	12.2903	219	4.4792	2380	47.608	1767	42.9973	2855	56.6417	759	18.1063
RP11-1334A24.6	ENSG00000248996	0	0	0	0	0	0	0	0	0	0	0	0	0	0	0	0	0	0	0	0	0	0	0	0	0	0	0	0	0	0	0	0
DOK3	ENSG00000146094	37	0.708179	45	0.759284	60	1.11244	256	2.09114	21	0.427889	72	1.23437	76	1.04025	75	1.34633	347	4.58239	227	5.09591	213	3.91017	59	1.1031	292	5.33939	132	2.93619	241	4.37072	69	1.50467
DDX41	ENSG00000183258	6151	125.127	7829	140.398	4692	92.4584	10677	92.6951	3453	74.7778	4208	76.6748	3462	50.3635	981	18.7164	5629	79.0057	3431	81.8618	4917	95.9357	2775	55.1429	5544	107.745	4006	94.7078	4873	93.9283	2485	57.5948
FAM193B	ENSG00000146067	837	13.3069	1238	17.3509	530	8.16225	1484	10.069	1081	18.2956	1410	20.079	932	10.5962	780	11.6304	2652	29.0902	1132	21.1083	1628	24.8245	956	14.8467	1491	22.6462	1296	23.9456	1951	29.3902	935	16.9361
RP11-1277A3.3	ENSG00000272459	0	0	0	0	0	0	0	0	0	0	0	0	0	0	0	0	0	0	0	0	0	0	0	0	0	0	0	0	0	0	0	0
TMED9	ENSG00000184840	8832	334.001	11075	369.218	10253	375.597	24670	398.162	8993	362.046	11270	381.754	11847	320.391	4648	164.855	9561	249.467	5461	242.223	8640	313.384	5586	206.353	7086	256.01	5204	228.715	9288	332.817	4693	202.204
B4GALT7	ENSG00000027847	687	12.8663	1313	21.6776	746	13.5337	1238	9.89506	782	15.591	1126	18.8889	793	10.6207	61	1.07145	1700	21.9668	832	18.2757	1447	25.992	638	11.6718	806	14.4211	714	15.5404	807	14.3207	576	12.2905
RP11-1277A3.1	ENSG00000247679	15	0.790467	21	0.975578	19	0.969904	71	1.59681	4	0.2244	21	0.99125	36	1.35668	23	1.13676	63	2.29063	58	3.58488	41	2.07229	1	0.0514771	90	4.53108	47	2.87846	2	0.0998658	38	2.28154
RP11-1277A3.2	ENSG00000246596	0	0	5	0.240522	0	0	7	0.163018	0	0	2	0.0977544	3	0.117068	0	0	60	2.25896	44	2.81606	25	1.30843	0	0	0	0	10	0.634168	0	0	5	0.310854
RP11-1101H11.1	ENSG00000249849	0	0	0	0	0	0	0	0	0	0	0	0	0	0	0	0	0	0	0	0	0	0	0	0	0	0	0	0	0	0	0	0
FAM153A	ENSG00000170074	0	0	1	0.00983492	0	0	0	0	0	0	0	0	0	0	0	0	4	0.0307895	0	0	0	0	0	0	0	0	4	0.0518621	138	1.45879	12	0.152529
RP11-1026M7.2	ENSG00000249109	0	0	0	0	0	0	0	0	0	0	0	0	0	0	0	0	0	0	0	0	0	0	0	0	0	0	0	0	0	0	0	0
RP11-1026M7.3	ENSG00000248943	0	0	0	0	0	0	0	0	0	0	0	0	0	0	0	0	0	0	0	0	0	0	0	0	0	0	0	0	0	0	0	0
RP11-423H2.1	ENSG00000170089	1313	31.4526	1115	23.546	1339	31.071	2061	21.0704	1617	41.2357	1491	31.992	2198	37.6533	1011	22.7139	642	10.6108	333	9.35602	609	13.9921	448	10.4831	446	10.2069	575	16.0077	411	9.32886	345	9.41592
OR1X5P	ENSG00000214351	0	0	0	0	0	0	0	0	0	0	0	0	0	0	0	0	0	0	0	0	0	0	0	0	0	0	0	0	0	0	0	0
RP11-423H2.5	ENSG00000249186	0	0	0	0	0	0	0	0	0	0	0	0	0	0	0	0	0	0	0	0	0	0	0	0	0	0	0	0	0	0	0	0
AC106795.1	ENSG00000221204	0	0	0	0	0	0	0	0	0	0	0	0	0	0	0	0	0	0	0	0	0	0	0	0	0	0	0	0	0	0	0	0
RP11-1252I4.2	ENSG00000250101	0	0	0	0	0	0	0	0	3	0.538745	0	0	0	0	0	0	0	0	0	0	0	0	0	0	0	0	0	0	0	0	0	0
RP11-423H2.3	ENSG00000249684	27	1.75327	17	0.973159	13	0.817731	4	0.110853	0	0	6	0.348985	3	0.139312	0	0	6	0.268817	0	0	0	0	0	0	3	0.186111	3	0.226399	0	0	0	0
SUDS3P1	ENSG00000249129	0	0	0	0	0	0	0	0	0	0	0	0	0	0	0	0	0	0	0	0	0	0	0	0	0	0	0	0	0	0	0	0
PROP1	ENSG00000175325	0	0	0	0	0	0	0	0	0	0	0	0	0	0	0	0	0	0	0	0	0	0	0	0	0	0	0	0	0	0	0	0
FAM153C	ENSG00000204677	0	0	0	0	0	0	3	0.0275709	0	0	0	0	0	0	1	0.0201965	4	0.0594305	0	0	0	0	0	0	0	0	16	0.400421	0	0	9	0.220811
RP11-889L3.1	ENSG00000218227	0	0	0	0	0	0	0	0	0	0	0	0	0	0	0	0	0	0	0	0	0	0	0	0	0	0	0	0	0	0	0	0
N4BP3	ENSG00000145911	134	2.03367	267	3.57221	106	1.55834	451	2.92115	182	2.94047	340	4.62195	362	3.92886	40	0.569355	206	2.15707	90	1.60204	185	2.69291	133	1.97173	266	3.85677	232	4.09197	192	2.76103	342	5.91361
RMND5B	ENSG00000145916	1126	13.4918	1629	17.2069	938	10.8872	1864	9.53189	1310	16.7099	1646	17.6658	1885	16.152	269	3.02295	2202	18.2041	961	13.5055	1698	19.5139	869	10.1712	2423	27.7365	1674	23.3107	1798	20.4134	891	12.1636
NHP2	ENSG00000145912	8438	515.634	10087	543.393	9596	568.034	24593	641.379	9704	631.281	10733	587.481	12771	558.097	6646	380.899	5331	224.767	3228	231.361	4914	288.013	5224	311.836	5515	321.969	3931	279.173	5346	309.546	3336	232.262
RP11-889L3.4	ENSG00000251211	0	0	0	0	0	0	0	0	0	0	0	0	0	0	0	0	0	0	0	0	0	0	0	0	0	0	0	0	0	0	0	0
GMCL1P1	ENSG00000244234	0	0	0	0	0	0	0	0	0	0	0	0	0	0	0	0	0	0	0	0	0	0	0	0	0	0	0	0	0	0	0	0
HNRNPAB	ENSG00000197451	8660	372.711	11045	419.054	7351	306.466	12095	222.158	14328	656.463	20133	776.129	18237	561.294	14807	597.68	7002	207.921	4388	221.501	5482	226.291	4913	206.548	10132	416.597	7004	350.323	7733	315.352	5315	260.62
PHYKPL	ENSG00000175309	310	3.40453	416	4.02754	224	2.38301	312	1.46235	148	1.73033	195	1.91824	111	0.871771	54	0.556208	1282	9.71416	501	6.4534	470	4.95072	241	2.58544	797	8.36222	731	9.33002	629	6.54547	231	2.89041
COL23A1	ENSG00000050767	69	1.6418	80	1.67807	15	0.345736	79	0.802232	0	0	1	0.0213129	2	0.0340317	0	0	184	3.02072	60	1.67447	109	2.48755	83	1.92917	0	0	0	0	0	0	24	0.650629
RP11-1259L22.2	ENSG00000271681	0	0	0	0	0	0	0	0	0	0	0	0	0	0	0	0	0	0	0	0	0	0	0	0	0	0	0	0	0	0	0	0
RP11-1259L22.1	ENSG00000253698	0	0	0	0	0	0	0	0	0	0	0	0	0	0	0	0	0	0	0	0	0	0	0	0	0	0	0	0	0	0	0	0
RN7SL646P	ENSG00000242341	0	0	0	0	0	0	0	0	0	0	0	0	0	0	0	0	0	0	0	0	0	0	0	0	0	0	0	0	0	0	0	0
CTB-26E19.1	ENSG00000245688	0	0	0	0	0	0	0	0	0	0	0	0	0	0	0	0	0	0	0	0	0	0	0	0	0	0	0	0	0	0	0	0
CLK4	ENSG00000113240	8	0.0931589	8	0.0821248	30	0.338406	31	0.154063	29	0.359503	58	0.60497	11	0.0916031	201	2.19522	2548	20.4718	1100	15.0239	690	7.70651	470	5.3463	646	7.18677	790	10.6913	513	5.66038	299	3.96695
RN7SKP70	ENSG00000252464	0	0	0	0	0	0	0	0	0	0	0	0	0	0	0	0	0	0	0	0	0	0	0	0	0	0	0	0	0	0	0	0
ZNF354A	ENSG00000169131	0	0	9	0.248423	18	0.545951	27	0.360798	32	1.06664	77	2.15954	36	0.806091	93	2.73105	1356	29.2941	486	17.848	375	11.2617	178	5.44427	589	17.619	620	22.5611	119	3.53053	137	4.88731
AACSP1	ENSG00000250420	0	0	0	0	0	0	0	0	0	0	0	0	0	0	0	0	0	0	0	0	0	0	0	0	0	0	0	0	0	0	0	0
RP11-21I4.2	ENSG00000253725	0	0	0	0	0	0	0	0	0	0	0	0	0	0	0	0	0	0	0	0	0	0	0	0	0	0	0	0	0	0	0	0
ZNF354B	ENSG00000178338	13	0.319883	8	0.173535	15	0.357537	26	0.273038	16	0.41912	30	0.661211	30	0.5279	48	1.10774	687	11.6634	226	6.52245	274	6.46655	142	3.41316	229	5.38332	269	7.69252	119	2.77453	210	5.88732
RNU1-39P	ENSG00000206624	0	0	0	0	0	0	0	0	0	0	0	0	0	0	0	0	0	0	0	0	0	0	0	0	0	0	0	0	0	0	0	0
ZFP2	ENSG00000198939	0	0	0	0	4	0.129402	0	0	3	0.106657	0	0	0	0	2	0.0626434	195	4.49318	130	5.09209	34	1.08906	26	0.848188	80	2.55244	34	1.31961	16	0.506305	0	0
RP11-281O15.2	ENSG00000213328	0	0	0	0	0	0	0	0	0	0	0	0	0	0	0	0	0	0	0	0	0	0	0	0	0	0	0	0	0	0	0	0
PIGFP1	ENSG00000253869	0	0	0	0	0	0	0	0	0	0	0	0	0	0	0	0	0	0	0	0	0	0	0	0	0	0	0	0	0	0	0	0
RP11-281O15.8	ENSG00000272431	0	0	0	0	0	0	0	0	0	0	0	0	0	0	0	0	0	0	0	0	0	0	0	0	0	0	0	0	0	0	0	0
ZNF454	ENSG00000178187	0	0	0	0	0	0	0	0	0	0	0	0	0	0	0	0	279	6.67262	95	3.86233	175	5.81813	77	2.60725	50	1.6558	36	1.45025	0	0	2	0.0789863
RP11-281O15.4	ENSG00000254035	0	0	0	0	0	0	0	0	0	0	0	0	0	0	0	0	7	0.661208	0	0	0	0	2	0.267467	0	0	0	0	0	0	0	0
GRM6	ENSG00000113262	0	0	0	0	0	0	0	0	0	0	0	0	0	0	0	0	0	0	65	1.05074	0	0	0	0	0	0	0	0	0	0	0	0
RP11-281O15.5	ENSG00000254158	0	0	0	0	0	0	0	0	0	0	0	0	0	0	0	0	0	0	0	0	0	0	0	0	0	0	0	0	0	0	0	0
ZNF879	ENSG00000234284	0	0	0	0	4	0.0920776	26	0.263686	7	0.177084	9	0.191569	10	0.16994	38	0.84692	690	11.3131	193	5.37927	216	4.92311	85	1.97311	242	5.49406	223	6.15865	51	1.14835	86	2.32842
ZNF354C	ENSG00000177932	2	0.034106	4	0.0601328	13	0.214747	16	0.116446	33	0.599081	143	2.18428	68	0.829265	174	2.7829	911	10.7187	471	9.42056	372	6.08441	99	1.64914	423	6.89142	267	5.29153	139	2.246	29	0.563443
RP11-281O15.7	ENSG00000253144	0	0	0	0	0	0	0	0	0	0	0	0	0	0	0	0	0	0	0	0	0	0	0	0	0	0	0	0	0	0	0	0
ADAMTS2	ENSG00000087116	8	0.0960311	21	0.222224	25	0.2907	20	0.10246	0	0	0	0	0	0	0	0	923	7.64443	476	6.70168	617	7.10365	450	5.27662	40	0.458721	14	0.195307	90	1.02367	43	0.588087
RP11-443C10.2	ENSG00000253979	0	0	0	0	0	0	0	0	0	0	0	0	0	0	0	0	0	0	0	0	0	0	0	0	0	0	0	0	0	0	0	0
RP11-443C10.1	ENSG00000253163	0	0	0	0	0	0	0	0	0	0	0	0	0	0	0	0	0	0	0	0	0	0	0	0	0	0	5	0.859277	0	0	0	0
RP11-443C10.3	ENSG00000253617	0	0	0	0	0	0	0	0	0	0	0	0	0	0	0	0	0	0	0	0	0	0	0	0	0	0	0	0	0	0	0	0
RP11-798K23.1	ENSG00000250674	0	0	0	0	0	0	0	0	0	0	0	0	0	0	0	0	0	0	0	0	0	0	0	0	0	0	0	0	0	0	0	0
RN7SL71P	ENSG00000264205	0	0	0	0	0	0	0	0	0	0	0	0	0	0	0	0	0	0	0	0	0	0	0	0	0	0	0	0	0	0	0	0
RP11-798K23.4	ENSG00000253652	0	0	0	0	0	0	0	0	0	0	0	0	0	0	0	0	0	0	0	0	0	0	0	0	0	0	0	0	0	0	0	0
RP11-798K23.3	ENSG00000251545	0	0	0	0	0	0	0	0	0	0	0	0	0	0	0	0	0	0	0	0	0	0	0	0	0	0	0	0	0	0	0	0
RP11-798K23.5	ENSG00000253520	0	0	0	0	0	0	0	0	0	0	0	0	0	0	0	0	0	0	0	0	0	0	0	0	0	0	0	0	0	0	0	0
RUFY1	ENSG00000176783	441	6.88425	713	9.812	619	9.36033	579	3.85743	415	6.89662	714	9.9836	864	9.64528	502	7.34969	4340	46.7443	2587	47.3662	2523	37.7754	946	14.4255	2459	36.6727	1966	35.6673	1770	26.1809	681	12.112
PRDX2P3	ENSG00000249140	0	0	0	0	0	0	0	0	0	0	0	0	0	0	0	0	0	0	0	0	0	0	0	0	0	0	0	0	0	0	0	0
RP11-1379J22.2	ENSG00000244945	0	0	0	0	0	0	0	0	0	0	0	0	0	0	0	0	0	0	0	0	0	0	0	0	1	0.0448397	1	0.0545462	1	0.0444723	0	0
HNRNPH1	ENSG00000169045	2092	20.3625	2397	20.5678	2591	24.4298	4664	19.3745	2574	26.6716	5881	51.2735	3482	24.2372	9126	83.3103	21944	147.369	12188	139.142	13417	125.256	8710	82.8151	14232	132.344	14004	158.413	10027	92.4774	7446	82.5742
C5orf60	ENSG00000204661	0	0	0	0	0	0	2	0.0239832	0	0	0	0	0	0	0	0	0	0	3	0.098867	0	0	0	0	0	0	0	0	0	0	0	0
AC136604.1	ENSG00000228259	0	0	0	0	0	0	0	0	0	0	0	0	0	0	0	0	0	0	0	0	0	0	0	0	0	0	0	0	0	0	0	0
RP11-1379J22.5	ENSG00000250999	2	0.224784	19	1.88252	11	1.1976	5	0.239832	8	0.957185	13	1.30873	4	0.321498	12	1.26492	28	2.17128	5	0.659114	0	0	0	0	1	0.107375	0	0	0	0	0	0
CBY3	ENSG00000204659	0	0	0	0	0	0	0	0	0	0	4	0.421153	0	0	8	0.881956	4	0.324407	0	0	0	0	0	0	0	0	0	0	0	0	0	0
CANX	ENSG00000127022	11204	165.812	12313	160.641	13911	199.427	23809	150.378	25597	403.275	43309	574.105	43053	455.647	40323	559.684	49330	503.703	35693	619.555	37540	532.857	18594	268.804	53264	753.083	44251	761.087	28983	406.425	22566	380.494
HMGB3P22	ENSG00000225051	0	0	0	0	0	0	0	0	5	0.822706	1	0.138444	0	0	1	0.144961	8	0.853131	0	0	0	0	0	0	2	0.295326	0	0	0	0	0	0
MAML1	ENSG00000161021	1221	10.5394	2195	16.7027	1584	13.2446	5351	19.7123	1109	10.1907	2150	16.6231	2282	14.0864	1979	16.0212	2374	14.1385	1311	13.2727	1882	15.581	1807	15.2363	1420	11.71	998	10.0115	1036	8.47335	785	7.72008
LTC4S	ENSG00000213316	9	0.696699	2	0.136484	0	0	0	0	0	0	0	0	0	0	0	0	4	0.213641	1	0.090794	1	0.0742467	0	0	6	0.443732	2	0.179929	0	0	0	0
MGAT4B	ENSG00000161013	7489	125.758	11068	163.844	5282	85.9195	14158	101.465	5079	90.7945	6499	97.7527	4806	57.7136	721	11.3552	6798	78.7614	3296	64.9162	4734	76.2454	2136	35.0375	5250	84.2243	2953	57.6293	3739	59.4923	1743	33.3472
MIR1229	ENSG00000221394	0	0	0	0	0	0	0	0	0	0	0	0	0	0	0	0	0	0	0	0	0	0	0	0	0	0	0	0	0	0	0	0
SQSTM1	ENSG00000161011	37937	456.758	53145	564.074	43459	506.857	114540	588.548	21541	276.096	26671	287.63	44006	378.895	11435	129.124	64358	534.622	36210	511.336	67156	775.501	56495	664.438	40078	460.995	28829	403.387	38819	442.855	19592	268.753
C5orf45	ENSG00000161010	238	2.3889	369	3.26511	179	1.74043	397	1.70065	184	1.96612	288	2.58932	288	2.06727	245	2.3064	1652	11.4407	701	8.25266	859	8.26969	517	5.06913	936	8.97562	875	10.207	1040	9.8912	479	5.47782
RN7SKP150	ENSG00000222448	0	0	0	0	0	0	0	0	0	0	0	0	0	0	0	0	0	0	0	0	0	0	0	0	0	0	0	0	0	0	0	0
Y_RNA_279	ENSG00000252202	0	0	0	0	0	0	0	0	0	0	0	0	0	0	0	0	0	0	0	0	0	0	0	0	0	0	0	0	0	0	0	0
CTC-241N9.1	ENSG00000245317	0	0	2	0.111891	13	0.799172	14	0.379179	0	0	13	0.738974	6	0.272301	12	0.714238	56	2.45202	13	0.967637	10	0.60868	30	1.85976	19	1.15195	21	1.54883	75	4.50993	0	0
TBC1D9B	ENSG00000197226	3988	32.0743	6195	43.9231	1997	15.5583	4176	14.3339	3927	33.6227	5721	41.214	3220	18.52	651	4.91055	8290	46.0021	4136	39.0155	4476	34.5276	2009	15.7835	7632	58.6418	4630	43.2765	6108	46.5474	2135	19.5637
RNF130	ENSG00000113269	2730	19.6465	3081	19.5463	2198	15.3226	3571	10.9677	1918	14.6941	2369	15.2707	2603	13.3962	897	6.05429	6183	30.7004	3365	28.4029	4133	28.5274	2915	20.4919	2856	19.6358	1725	14.4272	1673	11.4081	1081	8.86339
RPS15AP18	ENSG00000242979	0	0	0	0	0	0	0	0	0	0	0	0	0	0	0	0	0	0	0	0	0	0	0	0	0	0	0	0	0	0	0	0
CTC-563A5.4	ENSG00000249876	0	0	0	0	0	0	0	0	0	0	0	0	0	0	0	0	0	0	0	0	0	0	0	0	0	0	0	0	0	0	0	0
CTC-563A5.2	ENSG00000249412	0	0	0	0	0	0	0	0	0	0	0	0	0	0	0	0	0	0	0	0	0	0	0	0	0	0	0	0	0	0	0	0
MIR340	ENSG00000198995	0	0	0	0	0	0	0	0	0	0	0	0	0	0	0	0	0	0	0	0	0	0	0	0	0	0	0	0	0	0	0	0
RP11-39H3.1	ENSG00000253480	0	0	0	0	0	0	0	0	0	0	0	0	0	0	0	0	0	0	0	0	0	0	0	0	0	0	0	0	0	0	0	0
RASGEF1C	ENSG00000146090	116	3.61981	127	3.49366	38	1.14867	58	0.772426	10	0.332199	12	0.335413	17	0.379367	0	0	31	0.667437	27	0.988202	36	1.07747	0	0	272	8.10893	138	5.00467	354	10.4671	58	2.06208
RP11-252I14.1	ENSG00000229721	0	0	0	0	0	0	0	0	0	0	0	0	0	0	0	0	0	0	0	0	0	0	0	0	0	0	0	0	0	0	0	0
MAPK9	ENSG00000050748	581	5.98672	662	6.01342	555	5.53973	428	1.88217	830	9.10462	2058	18.9946	1278	9.41732	291	2.81225	2184	15.527	1290	15.5904	1430	14.1327	475	4.7811	1617	15.9181	1241	14.8612	980	9.56827	582	6.83262
RP11-252I14.2	ENSG00000253908	0	0	0	0	0	0	0	0	0	0	0	0	0	0	0	0	0	0	0	0	0	0	0	0	0	0	0	0	0	0	0	0
CTB-129O4.1	ENSG00000248367	7	1.64355	4	0.827935	19	4.32138	7	0.701433	0	0	0	0	0	0	0	0	1	0.161997	0	0	4	0.900784	2	0.458709	0	0	0	0	0	0	0	0
GFPT2	ENSG00000131459	401	7.74097	551	9.37675	199	3.72123	76	0.626132	134	2.75376	198	3.42363	103	1.42191	3	0.054315	1177	15.6765	543	12.2943	588	10.8869	373	7.03365	368	6.78681	298	6.68553	533	9.74928	461	10.1392
CTC-573N18.1	ENSG00000250509	0	0	0	0	0	0	0	0	0	0	0	0	0	0	0	0	0	0	0	0	0	0	0	0	0	0	0	0	0	0	0	0
RNU6-525P	ENSG00000200555	0	0	0	0	0	0	0	0	0	0	0	0	0	0	0	0	0	0	0	0	0	0	0	0	0	0	0	0	0	0	0	0
CNOT6	ENSG00000113300	204	2.85816	268	3.31011	334	4.533	586	3.50394	475	7.08469	1395	17.5066	890	8.91724	2353	30.9191	2627	25.3944	1775	29.1682	1879	25.2498	1198	16.3959	1886	25.2444	1714	27.9085	858	11.3904	821	13.1054
RP11-451H23.1	ENSG00000250749	0	0	0	0	0	0	0	0	0	0	0	0	0	0	0	0	0	0	0	0	0	0	0	0	0	0	0	0	0	0	0	0
AC122714.1	ENSG00000263759	0	0	0	0	0	0	0	0	0	0	0	0	0	0	0	0	0	0	0	0	0	0	0	0	0	0	0	0	0	0	0	0
SCGB3A1	ENSG00000161055	0	0	0	0	0	0	0	0	0	0	0	0	0	0	0	0	3	0.225762	0	0	0	0	0	0	0	0	5	0.633793	2	0.206696	0	0
FLT4	ENSG00000037280	354	3.69137	764	7.02309	272	2.74749	466	2.07383	240	2.6642	355	3.31577	240	1.78969	20	0.195597	53	0.381313	23	0.281298	57	0.570077	27	0.275023	249	2.48057	134	1.6239	393	3.88304	77	0.9148
RP11-451H23.2	ENSG00000251352	0	0	0	0	0	0	0	0	0	0	0	0	0	0	0	0	0	0	0	0	0	0	0	0	0	0	0	0	0	0	0	0
RP11-451H23.3	ENSG00000248717	0	0	0	0	0	0	0	0	0	0	0	0	0	0	0	0	0	0	0	0	0	0	0	0	0	0	0	0	0	0	0	0
OR2AI1P	ENSG00000236791	0	0	0	0	0	0	0	0	0	0	0	0	0	0	0	0	0	0	0	0	0	0	0	0	0	0	0	0	0	0	0	0
RNU1-17P	ENSG00000199892	0	0	0	0	0	0	0	0	0	0	0	0	0	0	0	0	0	0	0	0	0	0	0	0	0	0	0	0	0	0	0	0
OR2Y1	ENSG00000174339	0	0	0	0	0	0	0	0	0	0	0	0	0	0	0	0	0	0	0	0	0	0	0	0	0	0	0	0	0	0	0	0
CTC-205M6.5	ENSG00000260841	0	0	0	0	0	0	0	0	0	0	0	0	0	0	0	0	0	0	0	0	0	0	0	0	0	0	0	0	0	0	0	0
MGAT1	ENSG00000131446	6179	98.0162	9065	126.764	7035	108.1	26726	180.932	5913	99.8523	7394	105.058	9153	103.831	4506	67.0376	24749	270.869	11706	217.792	24163	367.625	41704	646.217	9377	142.105	5958	109.837	14544	218.604	13965	252.39
LINC00847	ENSG00000245060	1060	39.8737	1041	34.5209	712	25.9444	861	13.8225	21	0.840951	3	0.101082	15	0.403511	0	0	3370	87.4646	1521	67.1066	1647	59.4223	778	28.5879	462	16.6031	265	11.585	407	14.5067	342	14.6574
ZFP62	ENSG00000196670	40	0.879217	28	0.542556	30	0.638763	23	0.215757	65	1.52097	257	5.05989	216	3.39526	320	6.59681	1591	24.1284	884	22.7899	548	11.5529	127	2.72685	1377	28.9159	1099	28.0739	921	19.1818	365	9.14072
BTNL8	ENSG00000113303	0	0	0	0	0	0	1	0.0100358	0	0	0	0	1	0.0168164	0	0	4	0.064898	0	0	0	0	0	0	18	0.40438	0	0	0	0	0	0
Y_RNA_280	ENSG00000222852	0	0	0	0	0	0	0	0	0	0	0	0	0	0	0	0	0	0	0	0	0	0	0	0	0	0	0	0	0	0	0	0
RPS29P12	ENSG00000243664	0	0	0	0	0	0	0	0	0	0	0	0	0	0	0	0	0	0	0	0	0	0	0	0	0	0	0	0	0	0	0	0
CTD-2593A12.3	ENSG00000249287	0	0	0	0	0	0	0	0	0	0	0	0	0	0	0	0	0	0	0	0	0	0	0	0	0	0	0	0	0	0	0	0
CTD-2593A12.2	ENSG00000248761	0	0	0	0	0	0	0	0	0	0	0	0	0	0	0	0	0	0	0	0	0	0	0	0	0	0	0	0	0	0	0	0
CTD-2593A12.4	ENSG00000231228	0	0	0	0	0	0	0	0	0	0	0	0	0	0	0	0	0	0	0	0	0	0	0	0	0	0	0	0	0	0	0	0
BTNL3	ENSG00000168903	0	0	0	0	0	0	0	0	0	0	0	0	0	0	0	0	0	0	0	0	0	0	0	0	0	0	0	0	0	0	0	0
RNU6-1036P	ENSG00000206686	0	0	0	0	0	0	0	0	0	0	0	0	0	0	0	0	0	0	0	0	0	0	0	0	0	0	0	0	0	0	0	0
BTNL9	ENSG00000165810	34	0.563758	68	0.993968	31	0.497918	86	0.608574	49	0.864928	133	1.97532	80	0.948608	49	0.762004	104	1.18978	89	1.73085	57	0.90649	24	0.388728	0	0	9	0.17343	18	0.282801	13	0.245588
CTB-14A14.1	ENSG00000241870	0	0	0	0	0	0	0	0	0	0	0	0	0	0	0	0	0	0	0	0	0	0	0	0	0	0	0	0	0	0	0	0
FOXO1B	ENSG00000214295	0	0	0	0	0	0	0	0	0	0	0	0	0	0	0	0	0	0	0	0	0	0	0	0	0	0	0	0	0	0	0	0
CTB-14A14.2	ENSG00000248560	0	0	0	0	0	0	0	0	0	0	0	0	0	0	0	0	0	0	0	0	0	0	0	0	0	0	0	0	0	0	0	0
OR2V1	ENSG00000185372	0	0	0	0	0	0	0	0	0	0	0	0	0	0	0	0	0	0	0	0	0	0	0	0	0	0	0	0	0	0	0	0
OR2V2	ENSG00000182613	0	0	0	0	0	0	0	0	0	0	0	0	0	0	0	0	0	0	0	0	0	0	0	0	0	0	0	0	0	0	0	0
CTC-338M12.2	ENSG00000248473	0	0	0	0	0	0	1	0.0958161	0	0	0	0	0	0	0	0	0	0	0	0	0	0	0	0	0	0	0	0	0	0	0	0
CTC-338M12.5	ENSG00000250222	60	11.3918	32	5.35602	32	5.88539	55	4.45663	7	1.41485	1	0.170065	5	0.678884	7	1.24649	14	1.83397	3	0.668064	6	1.09262	16	2.96745	0	0	0	0	0	0	10	2.16318
TRIM7	ENSG00000146054	167	2.09999	208	2.30576	140	1.70534	386	2.07152	131	1.75365	135	1.52057	140	1.25896	77	0.908112	399	3.46175	189	2.78752	277	3.34084	216	2.65324	128	1.53772	68	0.993754	256	3.05025	35	0.501441
CTC-338M12.6	ENSG00000250900	0	0	2	0.109629	2	0.120464	4	0.106147	0	0	0	0	0	0	0	0	0	0	0	0	0	0	0	0	0	0	0	0	0	0	0	0
CTC-338M12.1	ENSG00000248514	0	0	0	0	0	0	1	0.0863606	0	0	0	0	0	0	0	0	0	0	0	0	0	0	0	0	0	0	0	0	0	0	0	0
TRIM41	ENSG00000146063	1058	7.62523	1722	10.9408	1101	7.68665	2637	8.11108	982	7.5344	1593	10.2838	1988	10.2463	923	6.23902	3250	16.1611	1239	10.4735	2472	17.0879	1976	13.9115	2607	17.9504	1987	16.6431	1948	13.303	1815	14.9037
MIR4638	ENSG00000264732	0	0	0	0	0	0	0	0	0	0	0	0	0	0	0	0	0	0	0	0	0	0	0	0	0	0	0	0	0	0	0	0
CTC-338M12.7	ENSG00000247049	0	0	0	0	0	0	1	0.0695767	0	0	0	0	0	0	0	0	0	0	0	0	0	0	0	0	0	0	0	0	0	0	0	0
GNB2L1	ENSG00000204628	63835	930.097	80562	1034.78	66556	939.375	163117	1014.31	69969	1085.29	77027	1005.27	112264	1169.75	72493	990.633	59497	598.116	35311	603.44	50140	700.693	55357	787.885	58247	810.793	44705	756.997	66112	912.733	44838	744.332
SNORD96A	ENSG00000272296	0	0	0	0	0	0	0	0	0	0	0	0	0	0	0	0	0	0	0	0	0	0	0	0	0	0	0	0	0	0	0	0
SNORD95_1	ENSG00000264549	0	0	0	0	0	0	0	0	0	0	0	0	0	0	0	0	0	0	0	0	0	0	0	0	0	0	0	0	0	0	0	0
CTC-338M12.4	ENSG00000233937	43	2.15172	31	1.36751	54	2.61754	64	1.36678	69	3.67568	79	3.54092	38	1.35983	14	0.657043	70	2.41678	16	0.939058	25	1.19986	26	1.2709	20	0.956125	15	0.872325	1	0.0474146	11	0.627136
TRIM52	ENSG00000183718	8	0.157666	23	0.3996	21	0.400912	61	0.513073	35	0.734321	69	1.21806	43	0.606037	304	5.61912	1003	13.6386	574	13.2683	458	8.6574	292	5.62149	788	14.8368	659	15.0939	300	5.60226	432	9.70023
AC008443.1	ENSG00000268397	12	0.595636	18	0.787629	10	0.480819	15	0.317755	8	0.422727	37	1.64502	56	1.98779	46	2.14143	235	8.04801	115	6.69502	105	4.99877	37	1.794	114	5.40594	159	9.17203	209	9.82969	63	3.5628
TRIM52-AS1	ENSG00000248275	398	27.9065	429	26.5174	243	16.5049	537	16.0694	411	30.6786	381	23.9287	237	11.8838	100	6.57613	181	8.75634	82	6.74359	76	5.11106	149	10.2054	118	7.90445	71	5.78562	148	9.83284	39	3.11558
CTC-338M12.9	ENSG00000248103	0	0	0	0	0	0	0	0	0	0	0	0	0	0	0	0	0	0	0	0	0	0	0	0	0	0	0	0	0	0	0	0
RNU6-705P	ENSG00000222533	0	0	0	0	0	0	0	0	0	0	0	0	0	0	0	0	0	0	0	0	0	0	0	0	0	0	0	0	0	0	0	0
AC138035.2	ENSG00000238035	13	0.28677	19	0.369483	21	0.448738	111	1.045	6	0.140901	46	0.908908	36	0.567906	35	0.724113	680	10.3495	172	4.45014	349	7.38398	162	3.49082	225	4.74177	377	9.66499	59	1.23321	218	5.47896
AC138035.1	ENSG00000250765	0	0	0	0	0	0	0	0	0	0	0	0	0	0	2	0.238079	3	0.262716	0	0	6	0.730416	0	0	0	0	0	0	0	0	0	0
OR4F3	ENSG00000230178	0	0	0	0	0	0	0	0	0	0	0	0	0	0	0	0	0	0	0	0	0	0	0	0	0	0	0	0	0	0	0	0
WBP1LP4	ENSG00000251035	0	0	0	0	0	0	0	0	0	0	0	0	0	0	0	0	0	0	0	0	0	0	0	0	0	0	0	0	0	0	0	0
AC138031.2	ENSG00000256301	0	0	0	0	0	0	0	0	0	0	0	0	0	0	0	0	0	0	0	0	0	0	0	0	0	0	0	0	0	0	0	0
AC138031.1	ENSG00000213285	0	0	0	0	0	0	0	0	0	0	0	0	0	0	0	0	0	0	0	0	0	0	0	0	0	0	0	0	0	0	0	0
RP1-24O22.5	ENSG00000271530	0	0	0	0	0	0	0	0	0	0	0	0	0	0	0	0	0	0	0	0	0	0	0	0	0	0	0	0	0	0	0	0
OR4F1P	ENSG00000220212	0	0	0	0	0	0	0	0	0	0	0	0	0	0	0	0	0	0	0	0	0	0	0	0	0	0	0	0	0	0	0	0
LINC00266-3	ENSG00000170590	0	0	0	0	0	0	0	0	0	0	0	0	0	0	0	0	0	0	0	0	0	0	1	0.123984	0	0	0	0	0	0	0	0
CICP18	ENSG00000217929	0	0	0	0	0	0	0	0	0	0	0	0	0	0	0	0	0	0	0	0	0	0	0	0	0	0	0	0	0	0	0	0
RP3-416J7.1	ENSG00000218577	0	0	0	0	0	0	0	0	0	0	0	0	0	0	0	0	0	0	0	0	0	0	0	0	0	0	0	0	0	0	0	0
RP3-416J7.4	ENSG00000263667	0	0	0	0	0	0	0	0	0	0	0	0	0	0	0	0	0	0	0	0	0	0	0	0	0	0	0	0	0	0	0	0
RP3-416J7.5	ENSG00000205653	0	0	0	0	0	0	0	0	0	0	0	0	0	0	0	0	0	0	0	0	0	0	0	0	0	0	0	0	0	0	0	0
DUSP22	ENSG00000112679	1880	30.5091	2104	30.1001	1234	19.3986	2044	14.1565	1104	19.0727	1455	21.1498	1402	16.2706	235	3.57674	5847	65.4676	3015	57.387	3609	56.1737	1814	28.7561	2134	33.0852	1448	27.3092	2488	38.2575	1390	25.7003
IRF4	ENSG00000137265	281	4.39623	350	4.82716	238	3.60689	604	4.03285	608	10.1262	1080	15.1345	1348	15.0816	455	6.67626	16727	180.557	9315	170.927	11692	175.443	8939	136.61	8775	131.156	6042	109.856	8264	122.506	7558	134.72
EXOC2	ENSG00000112685	735	13.5942	818	13.3373	724	12.9714	505	3.98619	539	10.6127	1135	18.8032	818	10.8194	109	1.89077	4848	61.8656	3283	71.2182	3381	59.977	1343	24.264	2126	37.566	1719	36.9496	1486	26.0422	843	17.7641
RP1-20B11.2	ENSG00000230433	0	0	0	0	0	0	0	0	0	0	0	0	0	0	0	0	0	0	0	0	0	0	0	0	0	0	0	0	0	0	0	0
HUS1B	ENSG00000188996	21	1.89049	4	0.317442	9	0.784838	21	0.806819	2	0.191671	9	0.725719	4	0.257512	6	0.506587	3	0.186336	0	0	0	0	4	0.351752	0	0	8	0.836978	0	0	0	0
RP11-532F6.2	ENSG00000219712	0	0	0	0	0	0	0	0	0	0	0	0	0	0	0	0	0	0	0	0	0	0	0	0	0	0	0	0	0	0	0	0
RP11-532F6.3	ENSG00000272463	0	0	0	0	0	0	0	0	0	0	0	0	0	0	0	0	0	0	0	0	0	0	0	0	0	0	0	0	0	0	0	0
RP11-532F6.4	ENSG00000271727	0	0	0	0	0	0	1	0.0930979	0	0	0	0	0	0	0	0	0	0	0	0	0	0	0	0	0	0	0	0	0	0	0	0
RP11-532F6.5	ENSG00000271911	0	0	0	0	0	0	0	0	0	0	0	0	0	0	0	0	4	0.123922	0	0	0	0	0	0	0	0	2	0.104368	0	0	0	0
RP11-284J1.1	ENSG00000272485	0	0	0	0	0	0	0	0	0	0	0	0	0	0	0	0	0	0	0	0	0	0	0	0	0	0	0	0	0	0	0	0
RP5-1077H22.2	ENSG00000260982	0	0	0	0	0	0	0	0	0	0	0	0	0	0	0	0	0	0	0	0	0	0	0	0	0	0	0	0	0	0	0	0
RP5-1077H22.1	ENSG00000229796	0	0	0	0	0	0	0	0	0	0	0	0	0	0	0	0	0	0	0	0	0	0	0	0	0	0	0	0	0	0	0	0
RP5-856G1.1	ENSG00000270937	0	0	0	0	0	0	0	0	0	0	0	0	0	0	0	0	0	0	0	0	0	0	0	0	0	0	0	0	0	0	0	0
AL033381.1	ENSG00000176515	0	0	0	0	0	0	0	0	0	0	0	0	0	0	0	0	0	0	0	0	0	0	0	0	0	0	0	0	0	0	0	0
snoU13_169	ENSG00000238438	0	0	0	0	0	0	0	0	0	0	0	0	0	0	0	0	0	0	0	0	0	0	0	0	0	0	0	0	0	0	0	0
FOXQ1	ENSG00000164379	0	0	10	0.350926	11	0.424171	7	0.118923	0	0	0	0	0	0	0	0	41	1.12608	48	2.2411	15	0.572705	6	0.233312	986	37.4981	494	22.854	790	29.798	303	13.7423
RP4-668J24.2	ENSG00000261730	0	0	0	0	0	0	0	0	0	0	0	0	0	0	0	0	0	0	0	0	0	0	0	0	0	0	0	0	0	0	0	0
FOXF2	ENSG00000137273	1350	56.9592	2098	78.0343	1424	58.1999	3368	60.6462	1410	63.3315	2478	93.6489	1446	43.6296	684	27.0666	266	7.74342	192	9.50136	133	5.38215	190	7.83077	620	24.9913	448	21.9673	408	16.3111	199	9.56608
RN7SL352P	ENSG00000243439	0	0	0	0	0	0	0	0	0	0	0	0	0	0	0	0	0	0	0	0	0	0	0	0	0	0	0	0	0	0	0	0
RP11-157J24.1	ENSG00000218027	0	0	0	0	0	0	0	0	0	0	0	0	0	0	0	0	0	0	0	0	0	0	0	0	0	0	0	0	0	0	0	0
RP11-157J24.2	ENSG00000272279	0	0	0	0	0	0	0	0	0	0	0	0	0	0	0	0	0	0	0	0	0	0	0	0	0	0	0	0	0	0	0	0
FOXC1	ENSG00000054598	449	12.0194	504	11.8937	512	13.2767	974	11.1275	88	2.50779	139	3.33291	129	2.46951	139	3.48979	102	1.8839	24	0.753535	6	0.154051	36	0.941372	276	7.05852	188	5.84877	154	3.90618	175	5.33736
GMDS	ENSG00000112699	982	21.0532	1093	20.6575	706	14.662	498	4.55656	795	18.1445	868	16.6685	637	9.76628	60	1.20644	631	9.33377	406	10.2091	395	8.12228	140	2.93194	669	13.7025	466	11.6108	486	9.87273	432	10.5522
GMDS-AS1	ENSG00000250903	1	0.00700265	36	0.222236	18	0.1221	23	0.0687372	29	0.216188	8	0.0501792	15	0.0751167	6	0.0394059	151	0.729559	66	0.542077	66	0.443282	43	0.294138	75	0.501754	50	0.406913	177	1.17444	38	0.303177
HMGN2P28	ENSG00000236086	0	0	0	0	0	0	0	0	0	0	0	0	0	0	0	0	0	0	0	0	0	0	0	0	0	0	0	0	0	0	0	0
AL031768.1	ENSG00000266252	0	0	0	0	0	0	0	0	0	0	0	0	0	0	0	0	0	0	0	0	0	0	0	0	0	0	0	0	0	0	0	0
RP1-136B1.1	ENSG00000272465	0	0	0	0	0	0	0	0	0	0	0	0	0	0	0	0	0	0	0	0	0	0	0	0	0	0	0	0	0	0	0	0
C6orf195	ENSG00000164385	0	0	2	0.0668403	7	0.257062	0	0	0	0	7	0.237699	0	0	1	0.0355554	4	0.104626	4	0.177858	2	0.0727215	0	0	0	0	0	0	0	0	0	0
RP11-145H9.3	ENSG00000228718	0	0	0	0	0	0	0	0	0	0	0	0	0	0	0	0	0	0	0	0	0	0	0	0	0	0	0	0	0	0	0	0
MYLK4	ENSG00000145949	6	0.0942051	8	0.110729	27	0.410648	4	0.0268031	9	0.150431	7	0.0984447	9	0.101053	0	0	68	0.736637	32	0.589288	44	0.662598	36	0.552137	0	0	6	0.109482	0	0	0	0
WRNIP1	ENSG00000124535	1768	42.079	2856	59.9227	1655	38.1561	4167	42.3261	1344	34.0528	2031	43.2976	1937	32.9682	989	22.0763	3523	57.8518	1797	50.1632	3563	81.3342	1961	45.5913	1541	35.0391	915	25.3089	1120	25.2578	826	22.3982
SERPINB1	ENSG00000021355	1584	45.3074	1334	33.6372	1288	35.6872	1557	19.0066	622	18.9398	892	22.8534	1018	20.8231	212	5.68719	3690	72.8219	2578	86.4872	2307	63.2902	1028	28.7229	923	25.2222	662	22.006	1092	29.5959	431	14.0457
MIR4645	ENSG00000266750	0	0	0	0	0	0	0	0	0	0	0	0	0	0	0	0	0	0	0	0	0	0	0	0	0	0	0	0	0	0	0	0
RP11-420G6.4	ENSG00000230438	0	0	4	0.223628	3	0.184298	1	0.0270656	0	0	0	0	0	0	0	0	4	0.175024	0	0	4	0.243305	0	0	13	0.787637	11	0.810732	0	0	23	1.66186
SERPINB9	ENSG00000170542	0	0	0	0	0	0	0	0	0	0	0	0	0	0	0	0	2017	31.1831	1227	32.2472	1270	27.2942	460	10.0687	208	4.45269	106	2.76037	258	5.4778	166	4.23791
RP1-90J20.10	ENSG00000232999	0	0	0	0	0	0	0	0	0	0	0	0	0	0	0	0	0	0	0	0	0	0	0	0	0	0	0	0	0	0	0	0
RP1-90J20.2	ENSG00000228365	0	0	0	0	0	0	0	0	0	0	0	0	0	0	0	0	0	0	0	0	0	0	0	0	0	0	0	0	0	0	0	0
SERPINB6	ENSG00000124570	5161	119.235	4783	97.4139	3232	72.331	3558	35.0815	2269	55.8053	2095	43.3537	2316	38.2642	714	15.4709	8239	131.331	4543	123.103	5911	130.98	2721	61.4073	2274	50.1913	1692	45.4297	2019	44.1979	937	24.6639
LINC01011	ENSG00000244041	92	3.01999	114	3.29893	89	2.83003	98	1.37292	17	0.59407	8	0.235223	21	0.49297	2	0.0615737	187	4.23527	77	2.96458	80	2.51873	19	0.609246	30	0.940819	20	0.762987	0	0	10	0.373998
NQO2	ENSG00000124588	2619	98.5986	2858	94.8523	1890	68.9255	1784	28.6637	800	32.0624	818	27.5842	808	21.7535	100	3.53088	1520	39.4821	925	40.8443	1092	39.4305	629	23.1317	2112	75.962	1684	73.6795	2471	88.146	1501	64.3824
RP1-90J20.8	ENSG00000224846	0	0	0	0	0	0	0	0	0	0	1	0.154489	0	0	0	0	0	0	0	0	0	0	0	0	0	0	0	0	0	0	0	0
RP1-90J20.12	ENSG00000270346	0	0	0	0	0	0	0	0	0	0	0	0	0	0	0	0	0	0	0	0	0	0	0	0	0	0	0	0	0	0	0	0
HTATSF1P2	ENSG00000271361	0	0	0	0	0	0	0	0	0	0	0	0	0	0	0	0	0	0	0	0	0	0	0	0	0	0	0	0	0	0	0	0
RP1-90J20.11	ENSG00000261015	0	0	0	0	0	0	0	0	0	0	0	0	0	0	0	0	0	0	0	0	0	0	0	0	0	0	0	0	0	0	0	0
FAM136BP	ENSG00000232654	0	0	0	0	0	0	0	0	0	0	0	0	0	0	0	0	0	0	0	0	0	0	0	0	0	0	0	0	0	0	0	0
SERPINB8P1	ENSG00000217707	0	0	0	0	0	0	0	0	0	0	0	0	0	0	0	0	0	0	0	0	0	0	0	0	0	0	0	0	0	0	0	0
RP1-40E16.2	ENSG00000229282	0	0	0	0	0	0	0	0	0	0	0	0	0	0	0	0	0	0	0	0	0	0	0	0	0	0	0	0	0	0	0	0
RIPK1	ENSG00000137275	669	14.5902	1236	23.7632	647	13.6686	1522	14.1662	403	9.35645	1005	19.6324	672	10.4806	422	8.63169	3007	45.2471	2009	51.389	2076	43.4248	1524	32.467	1698	35.3786	1375	34.8504	1322	27.3188	787	19.5552
RP1-40E16.12	ENSG00000272277	0	0	0	0	0	0	0	0	0	0	0	0	0	0	0	0	0	0	0	0	0	0	0	0	0	0	0	0	0	0	0	0
RNA5SP201	ENSG00000222248	0	0	0	0	0	0	0	0	0	0	0	0	0	0	0	0	0	0	0	0	0	0	0	0	0	0	0	0	0	0	0	0
BPHL	ENSG00000137274	2074	33.11	2141	30.1313	1518	23.475	1351	9.20466	904	15.3635	1072	15.3291	999	11.4051	77	1.15289	2176	23.968	1373	25.7085	1346	20.6096	568	8.85769	740	11.2862	709	13.1543	993	15.0208	273	4.96552
RP1-40E16.11	ENSG00000228170	5	0.663841	0	0	0	0	0	0	1	0.14134	0	0	0	0	0	0	0	0	0	0	0	0	0	0	0	0	0	0	0	0	0	0
TUBB2A	ENSG00000137267	7500	400.726	10498	494.474	5844	302.468	18440	420.484	1566	89.0735	2057	98.4446	1287	49.1754	469	23.5021	4751	175.143	3369	211.126	3578	183.359	2527	131.89	3520	179.678	2350	145.923	3310	167.575	1786	108.722
TUBB2BP1	ENSG00000216819	0	0	0	0	0	0	1	0.0452129	0	0	0	0	0	0	0	0	0	0	0	0	0	0	0	0	16	1.61938	0	0	0	0	0	0
RP1-40E16.9	ENSG00000230269	28	1.71672	14	0.756694	26	1.54418	12	0.313997	9	0.587429	13	0.713932	11	0.482301	5	0.287515	0	0	0	0	7	0.411637	0	0	0	0	0	0	0	0	0	0
TUBB2B	ENSG00000137285	1422	59.8056	1776	65.8469	1117	45.507	1787	32.0751	216	9.67089	426	16.0481	335	10.0756	81	3.19503	1135	32.9351	1531	75.5217	684	27.5913	392	16.1046	1483	59.5868	1421	69.4553	3027	120.628	736	35.2672
PSMG4	ENSG00000180822	812	7.19201	1014	7.9174	205	1.75886	550	2.07902	405	3.81874	825	6.54515	219	1.38714	168	1.39557	1425	8.70824	665	6.90829	523	4.44294	343	2.96763	251	2.12391	372	3.82918	210	1.76241	159	1.60451
SLC22A23	ENSG00000137266	34	0.352586	45	0.411385	31	0.311409	174	0.770083	103	1.13709	163	1.51407	150	1.1124	53	0.515478	529	3.78498	326	3.96514	245	2.43684	143	1.44858	864	8.55987	720	8.67736	722	7.09444	265	3.131
RP11-506K6.4	ENSG00000272320	0	0	0	0	0	0	0	0	0	0	0	0	0	0	0	0	0	0	0	0	0	0	0	0	0	0	0	0	0	0	0	0
RP1-223B1.1	ENSG00000228793	0	0	0	0	4	0.453152	3	0.149735	0	0	0	0	0	0	0	0	0	0	0	0	0	0	2	0.228482	0	0	0	0	0	0	0	0
RP1-72E17.2	ENSG00000270477	0	0	0	0	0	0	0	0	0	0	0	0	0	0	0	0	0	0	0	0	0	0	0	0	0	0	0	0	0	0	0	0
PXDC1	ENSG00000168994	2080	77.5787	2596	85.356	2011	72.6564	6107	97.2095	2659	105.577	3130	104.567	3106	82.8445	722	25.256	3495	89.9389	1508	65.9683	2684	96.0143	3151	114.802	1767	62.9626	1289	55.8729	2893	102.24	1936	82.2689
RP11-420L9.5	ENSG00000270504	0	0	0	0	0	0	0	0	0	0	0	0	0	0	0	0	0	0	0	0	0	0	0	0	0	0	0	0	0	0	0	0
RP11-420L9.2	ENSG00000219992	0	0	0	0	0	0	1	0.0903221	0	0	0	0	0	0	0	0	0	0	0	0	0	0	0	0	0	0	0	0	0	0	0	0
RP11-420L9.4	ENSG00000238158	0	0	0	0	0	0	0	0	0	0	0	0	0	0	0	0	0	0	0	0	0	0	0	0	0	0	0	0	0	0	0	0
FAM50B	ENSG00000145945	60	2.86565	81	3.41041	20	0.925303	160	3.26132	0	0	0	0	0	0	0	0	1321	43.5307	557	31.2019	1125	51.5346	972	45.3481	598	27.286	254	14.0985	437	19.7764	286	15.5628
RP1-140K8.1	ENSG00000233068	0	0	0	0	0	0	0	0	0	0	0	0	0	0	0	0	0	0	0	0	0	0	0	0	0	0	0	0	0	0	0	0
RP1-140K8.5	ENSG00000260604	0	0	0	0	0	0	0	0	0	0	0	0	0	0	0	0	0	0	0	0	0	0	0	0	0	0	0	0	0	0	0	0
RP1-140K8.2	ENSG00000218472	0	0	0	0	0	0	0	0	0	0	0	0	0	0	0	0	0	0	0	0	0	0	0	0	0	0	0	0	0	0	0	0
RP1-140K8.3	ENSG00000217135	0	0	0	0	0	0	0	0	0	0	0	0	0	0	0	0	0	0	0	0	0	0	0	0	0	0	0	0	0	0	0	0
TDGF1P4	ENSG00000217566	0	0	0	0	0	0	0	0	0	0	0	0	0	0	0	0	0	0	0	0	0	0	0	0	0	0	0	0	0	0	0	0
RP3-406P24.1	ENSG00000216657	0	0	0	0	0	0	0	0	0	0	0	0	0	0	0	0	0	0	0	0	0	0	0	0	0	0	0	0	0	0	0	0
C6ORF50	ENSG00000145965	0	0	0	0	0	0	0	0	0	0	0	0	0	0	0	0	0	0	0	0	0	0	0	0	0	0	2	0.1465	0	0	0	0
RP3-406P24.4	ENSG00000272248	0	0	0	0	0	0	0	0	0	0	0	0	0	0	0	0	0	0	0	0	0	0	0	0	0	0	0	0	0	0	0	0
RP3-406P24.3	ENSG00000230648	0	0	0	0	0	0	0	0	0	0	0	0	0	0	0	0	0	0	0	0	0	0	0	0	0	0	0	0	0	0	0	0
PRPF4B	ENSG00000112739	105	1.20868	80	0.811823	183	2.04058	140	0.687782	272	3.33319	488	5.03167	125	1.029	2292	24.7448	15040	119.451	6279	84.7747	2520	27.8225	2299	25.8512	5778	63.5427	6326	84.629	1795	19.5785	3380	44.3291
FAM217A	ENSG00000145975	0	0	0	0	0	0	0	0	0	0	0	0	0	0	0	0	0	0	0	0	0	0	0	0	0	0	0	0	0	0	0	0
snoU13_170	ENSG00000252668	0	0	0	0	0	0	0	0	0	0	0	0	0	0	0	0	0	0	0	0	0	0	0	0	0	0	0	0	0	0	0	0
C6orf201	ENSG00000185689	0	0	0	0	0	0	0	0	0	0	0	0	0	0	0	0	0	0	0	0	0	0	0	0	0	0	0	0	0	0	0	0
ECI2	ENSG00000198721	2122	42.7616	2069	36.7552	1735	33.868	1202	10.3375	1264	27.116	1640	29.6021	1465	21.112	201	3.79885	7441	103.457	4220	99.7413	4127	79.7658	1866	36.7317	4328	83.3225	3408	79.8136	3159	60.3187	1871	42.9569
RP3-400B16.4	ENSG00000254821	0	0	0	0	0	0	1	0.0615319	0	0	0	0	0	0	0	0	0	0	0	0	0	0	0	0	0	0	0	0	0	0	0	0
RP3-400B16.1	ENSG00000234817	0	0	0	0	0	0	0	0	1	0.0431406	2	0.0725967	0	0	0	0	12	0.33552	2	0.0950606	6	0.233207	9	0.35627	9	0.348438	13	0.612249	0	0	0	0
RP3-400B16.3	ENSG00000237716	0	0	0	0	0	0	0	0	0	0	0	0	0	0	0	0	0	0	0	0	0	0	0	0	0	0	0	0	0	0	0	0
RP3-400B16.2	ENSG00000216307	0	0	0	0	0	0	0	0	0	0	0	0	0	0	0	0	0	0	0	0	0	0	0	0	0	0	0	0	0	0	0	0
RP3-527G5.1	ENSG00000231811	0	0	2	0.494496	4	1.08674	0	0	0	0	0	0	4	0.80228	0	0	2	0.387021	0	0	0	0	0	0	0	0	0	0	0	0	0	0
RNA5SP202	ENSG00000201185	0	0	0	0	0	0	0	0	0	0	0	0	0	0	0	0	0	0	0	0	0	0	0	0	0	0	0	0	0	0	0	0
RP11-274H24.1	ENSG00000260239	0	0	0	0	0	0	0	0	0	0	0	0	0	0	0	0	0	0	0	0	0	0	15	0.59509	0	0	0	0	0	0	0	0
RP1-21P18.1	ENSG00000270695	0	0	0	0	0	0	0	0	0	0	0	0	0	0	0	0	0	0	0	0	0	0	0	0	0	0	0	0	0	0	0	0
RP4-529N6.2	ENSG00000260673	0	0	0	0	0	0	0	0	0	0	0	0	0	0	0	0	0	0	0	0	0	0	0	0	0	0	0	0	0	0	0	0
RP4-529N6.1	ENSG00000205444	43	8.19789	17	2.85715	1	0.184678	4	0.325458	7	1.4207	22	3.75688	23	3.13577	1	0.178806	6	0.789234	3	0.670825	4	0.731422	6	1.11739	0	0	0	0	0	0	0	0
snoU13_171	ENSG00000238801	0	0	0	0	0	0	0	0	0	0	0	0	0	0	0	0	0	0	0	0	0	0	0	0	0	0	0	0	0	0	0	0
PSMC1P11	ENSG00000217385	0	0	0	0	0	0	0	0	0	0	0	0	0	0	0	0	0	0	0	0	0	0	0	0	0	0	0	0	0	0	0	0
CDYL	ENSG00000153046	1300	26.4745	1544	27.7193	1295	25.5468	3318	28.8378	1249	27.0781	2552	46.5518	2472	36.0011	2794	53.3653	3289	46.2136	1658	39.6026	2399	46.8586	2203	43.8248	2138	41.5967	1650	39.0515	3185	61.4594	2409	55.8949
RP3-430A16.1	ENSG00000236336	0	0	0	0	0	0	0	0	0	0	0	0	0	0	0	0	0	0	0	0	0	0	0	0	0	0	0	0	0	0	0	0
RP11-428J1.2	ENSG00000217030	0	0	0	0	0	0	0	0	0	0	0	0	0	0	0	0	0	0	0	0	0	0	0	0	0	0	0	0	0	0	0	0
RPP40	ENSG00000124787	181	8.51252	190	7.87741	295	13.4395	571	11.4609	167	8.36116	258	10.8685	270	9.08085	97	4.27857	674	21.8706	478	26.3671	650	29.3202	522	23.9812	404	18.1522	255	13.9376	147	6.55076	212	11.3597
RP11-428J1.5	ENSG00000272142	83	5.14354	30	1.63891	7	0.420208	5	0.132238	14	0.923597	28	1.55422	4	0.177267	0	0	50	2.13784	21	1.52636	9	0.534935	0	0	71	4.20348	8	0.57616	1	0.058719	6	0.42363
RP11-428J1.4	ENSG00000271978	0	0	1	0.0248532	0	0	9	0.108287	0	0	3	0.0757574	8	0.161289	15	0.396617	23	0.447385	22	0.727462	26	0.703041	8	0.220315	17	0.457877	24	0.786345	21	0.560979	1	0.0321206
RMRPP2	ENSG00000252419	0	0	0	0	0	0	0	0	0	0	0	0	0	0	0	0	0	0	0	0	0	0	0	0	0	0	0	0	0	0	0	0
RP11-530A18.1	ENSG00000220685	0	0	0	0	0	0	0	0	0	0	0	0	0	0	0	0	0	0	0	0	0	0	0	0	0	0	0	0	0	0	0	0
PPP1R3G	ENSG00000219607	0	0	0	0	0	0	0	0	0	0	0	0	0	0	0	0	7	0.256713	0	0	0	0	4	0.207687	105	5.33194	11	0.679502	131	6.59773	22	1.3323
LYRM4	ENSG00000214113	2443	23.8722	2163	18.6327	2169	20.531	4703	19.6131	1925	20.0249	1748	15.2996	2379	16.6244	1606	14.7184	2175	14.6639	1227	14.0627	1679	15.736	1732	16.5325	968	9.03673	774	8.78979	944	8.74048	1111	12.369
MIR3691	ENSG00000265083	0	0	0	0	0	0	0	0	0	0	0	0	0	0	0	0	0	0	0	0	0	0	0	0	0	0	0	0	0	0	0	0
AL162381.1	ENSG00000264541	0	0	0	0	0	0	0	0	0	0	0	0	0	0	0	0	0	0	0	0	0	0	0	0	0	0	0	0	0	0	0	0
FARS2	ENSG00000145982	1153	45.2538	1258	43.5268	713	27.108	1137	19.0453	1020	42.6184	1061	37.3003	976	27.3942	1091	40.1604	1799	48.7168	1165	53.6299	904	34.0306	615	23.5788	782	29.3224	555	25.3156	402	14.9502	269	12.029
RP3-520B18.1	ENSG00000220446	0	0	0	0	0	0	0	0	0	0	0	0	0	0	0	0	0	0	0	0	0	0	0	0	0	0	0	0	0	0	0	0
RP1-232P20.1	ENSG00000269985	0	0	0	0	0	0	0	0	0	0	0	0	0	0	0	0	0	0	0	0	0	0	0	0	0	0	0	0	0	0	0	0
HNRNPA1P37	ENSG00000218574	0	0	0	0	0	0	0	0	0	0	0	0	0	0	0	0	0	0	0	0	0	0	0	0	0	0	0	0	0	0	0	0
RP1-256G22.2	ENSG00000270174	0	0	0	0	0	0	0	0	0	0	0	0	0	0	0	0	0	0	0	0	0	0	0	0	0	0	0	0	0	0	0	0
RP1-182O16.1	ENSG00000217239	0	0	0	0	0	0	0	0	0	0	0	0	0	0	0	0	0	0	0	0	0	0	0	0	0	0	0	0	0	0	0	0
RP1-182O16.2	ENSG00000216360	0	0	0	0	0	0	0	0	0	0	0	0	0	0	0	0	0	0	0	0	0	0	0	0	0	0	0	0	0	0	0	0
RP3-380B8.4	ENSG00000233064	0	0	0	0	0	0	0	0	0	0	0	0	0	0	0	0	0	0	0	0	0	0	0	0	0	0	0	0	0	0	0	0
RN7SL221P	ENSG00000239472	0	0	0	0	0	0	0	0	0	0	0	0	0	0	0	0	0	0	0	0	0	0	0	0	0	0	0	0	0	0	0	0
PKMP5	ENSG00000215057	0	0	0	0	0	0	0	0	0	0	0	0	0	0	0	0	0	0	0	0	0	0	0	0	0	0	0	0	0	0	0	0
NRN1	ENSG00000124785	45	2.3566	44	2.03131	20	1.01458	31	0.692845	1447	80.67	1957	91.7984	2052	76.8481	767	37.6718	3679	132.93	1962	120.511	2348	117.936	1131	57.8571	14	0.700435	44	2.6779	136	6.74848	16	0.954649
AL157775.1	ENSG00000264121	0	0	0	0	0	0	0	0	0	0	0	0	0	0	0	0	0	0	0	0	0	0	0	0	0	0	0	0	0	0	0	0
F13A1	ENSG00000124491	0	0	0	0	0	0	0	0	0	0	0	0	0	0	0	0	23	0.312216	0	0	8	0.150963	32	0.615003	0	0	0	0	0	0	0	0
MIR5683	ENSG00000263572	0	0	0	0	0	0	0	0	0	0	0	0	0	0	0	0	0	0	0	0	0	0	0	0	0	0	0	0	0	0	0	0
LY86-AS1	ENSG00000216863	0	0	0	0	0	0	0	0	0	0	0	0	0	0	0	0	0	0	0	0	0	0	0	0	0	0	0	0	0	0	0	0
SNAPC5P1	ENSG00000241216	0	0	0	0	0	0	0	0	0	0	0	0	0	0	0	0	0	0	0	0	0	0	0	0	0	0	0	0	0	0	0	0
CNN3P1	ENSG00000218868	0	0	0	0	0	0	0	0	0	0	0	0	0	0	0	0	0	0	0	0	0	0	0	0	0	0	0	0	0	0	0	0
LY86	ENSG00000112799	0	0	0	0	0	0	0	0	0	0	0	0	0	0	0	0	1	0.0507695	1	0.086305	1	0.0705758	10	0.71879	0	0	1	0.0855166	58	4.04393	0	0
RP1-80N2.3	ENSG00000261211	0	0	0	0	0	0	0	0	0	0	0	0	0	0	0	0	0	0	0	0	0	0	0	0	0	0	0	0	0	0	0	0
RP1-80N2.2	ENSG00000226281	0	0	0	0	0	0	0	0	0	0	0	0	0	0	0	0	0	0	0	0	0	0	0	0	0	0	0	0	0	0	0	0
RP3-470L22.1	ENSG00000224532	0	0	0	0	0	0	0	0	0	0	0	0	0	0	0	0	0	0	0	0	0	0	0	0	0	0	0	0	0	0	0	0
BTF3P7	ENSG00000219986	0	0	0	0	0	0	0	0	0	0	0	0	0	0	0	0	0	0	0	0	0	0	0	0	0	0	0	0	0	0	0	0
RP3-429O6.1	ENSG00000223342	0	0	0	0	0	0	0	0	0	0	0	0	0	0	0	0	0	0	0	0	0	0	0	0	0	0	0	0	0	0	0	0
RN7SL554P	ENSG00000240936	0	0	0	0	0	0	0	0	0	0	0	0	0	0	0	0	0	0	0	0	0	0	0	0	0	0	0	0	0	0	0	0
RP11-556O15.1	ENSG00000203498	0	0	0	0	0	0	0	0	0	0	0	0	0	0	0	0	0	0	0	0	0	0	0	0	0	0	0	0	0	0	0	0
snoU13_172	ENSG00000251762	0	0	0	0	0	0	0	0	0	0	0	0	0	0	0	0	0	0	0	0	0	0	0	0	0	0	0	0	0	0	0	0
RREB1	ENSG00000124782	914	4.88804	2164	10.2023	1362	7.05584	4498	10.2662	1274	7.25319	2799	13.408	2774	10.6091	2262	11.3456	3181	11.7375	1462	9.17046	2198	11.2743	1916	10.0093	1658	8.47111	1115	6.92999	1596	8.08753	944	5.75191
RP11-405O10.2	ENSG00000225092	0	0	0	0	0	0	0	0	0	0	0	0	0	0	0	0	7	0.265904	0	0	0	0	0	0	0	0	0	0	0	0	12	0.752726
Y_RNA_281	ENSG00000201483	0	0	0	0	0	0	0	0	0	0	0	0	0	0	0	0	0	0	0	0	0	0	0	0	0	0	0	0	0	0	0	0
SSR1	ENSG00000124783	1971	16.0155	1789	12.8149	3173	24.975	5715	19.8185	2257	19.5234	3789	27.5771	3337	19.3907	4537	34.5756	11297	63.3341	7921	75.4898	7682	59.869	5090	40.401	7759	60.2318	7504	70.8623	5641	43.4314	5307	49.1308
RP11-69L16.4	ENSG00000238221	0	0	0	0	0	0	0	0	0	0	0	0	0	0	0	0	1	0.12733	0	0	0	0	0	0	0	0	0	0	0	0	0	0
CAGE1	ENSG00000164304	6	0.157643	0	0	0	0	2	0.0224262	3	0.0839104	0	0	0	0	0	0	5	0.0906391	0	0	0	0	0	0	0	0	0	0	0	0	0	0
RP11-69L16.3	ENSG00000219375	0	0	0	0	0	0	0	0	0	0	0	0	0	0	0	0	0	0	0	0	0	0	0	0	0	0	0	0	0	0	0	0
RP11-69L16.5	ENSG00000220472	0	0	0	0	0	0	0	0	0	0	0	0	0	0	0	0	0	0	0	0	0	0	0	0	0	0	0	0	0	0	0	0
RP11-69L16.6	ENSG00000230570	0	0	0	0	0	0	0	0	0	0	0	0	0	0	0	0	0	0	0	0	0	0	0	0	0	0	0	0	0	0	0	0
RIOK1	ENSG00000124784	101	2.8791	167	4.19665	302	8.33922	299	3.63755	501	15.2035	1282	32.7337	652	13.2913	998	26.6817	2146	42.2072	935	31.261	912	24.9348	509	14.1734	2308	62.8549	1379	45.6845	678	18.313	651	21.1431
HNRNPLP1	ENSG00000233503	0	0	0	0	0	0	0	0	0	0	0	0	0	0	0	0	0	0	0	0	0	0	0	0	0	0	0	0	0	0	0	0
RP11-288G3.3	ENSG00000219993	0	0	0	0	0	0	0	0	0	0	0	0	0	0	0	0	0	0	0	0	0	0	0	0	0	0	0	0	0	0	0	0
RP11-288G3.4	ENSG00000234115	0	0	0	0	0	0	0	0	0	0	0	0	0	0	0	0	0	0	0	0	0	0	0	0	0	0	0	0	0	0	0	0
RP3-512B11.3	ENSG00000261189	0	0	0	0	0	0	0	0	0	0	0	0	0	0	0	0	0	0	0	0	0	0	0	0	0	0	0	0	0	0	0	0
DSP	ENSG00000096696	19	0.173705	37	0.298202	55	0.487084	73	0.284828	6	0.0583956	93	0.761575	59	0.385739	100	0.857445	21996	138.747	12257	131.431	12531	109.88	3598	32.1322	4276	37.3476	3767	40.0242	1596	13.8257	1117	11.6349
SNRNP48	ENSG00000168566	81	1.2807	86	1.1987	78	1.19465	262	1.76794	592	9.9645	1140	16.1451	729	8.24279	1336	19.8115	1922	20.9671	937	17.3763	827	12.5413	447	6.90386	2028	30.6336	1863	34.233	659	9.87286	645	11.6191
RP3-336K20__B.2	ENSG00000236512	0	0	0	0	0	0	0	0	0	0	0	0	0	0	0	0	0	0	0	0	0	0	0	0	0	0	0	0	0	0	0	0
BMP6	ENSG00000153162	5	0.16596	11	0.321867	0	0	14	0.198319	5	0.176675	30	0.891921	19	0.450994	18	0.560343	50	1.14505	3	0.116791	20	0.636705	20	0.648463	340	10.7815	395	15.237	383	12.0456	413	15.6183
TXNDC5	ENSG00000239264	12705	249.381	18004	311.536	12828	243.91	30978	259.504	20683	432.188	32320	568.239	24680	346.431	5902	108.651	16745	226.775	9483	218.318	13828	260.329	9660	185.22	13034	244.418	9624	219.54	11429	212.565	9840	220.057
BLOC1S5-TXNDC5	ENSG00000259040	1277	38.889	166	4.4565	391	11.5344	92	1.19571	384	12.4491	143	3.90071	410	8.92901	100	2.85617	0	0	173	6.17927	0	0	0	0	0	0	279	9.87437	0	0	0	0
RP1-303A1.1	ENSG00000217746	0	0	0	0	0	0	0	0	0	0	0	0	0	0	0	0	0	0	0	0	0	0	0	0	0	0	0	0	0	0	0	0
PIP5K1P1	ENSG00000219294	0	0	0	0	0	0	0	0	0	0	0	0	0	0	0	0	0	0	0	0	0	0	0	0	0	0	0	0	0	0	0	0
BLOC1S5	ENSG00000188428	285	7.93305	316	7.75412	368	9.9226	518	6.15356	540	16.0015	1004	25.0323	773	15.3871	699	18.2482	2198	42.2128	1330	43.4212	1394	37.2162	601	16.3415	1142	30.3688	1107	35.8106	508	13.3984	606	19.2185
EEF1E1-BLOC1S5	ENSG00000265818	0	0	0	0	0	0	0	0	0	0	0	0	0	0	1	0.112685	0	0	0	0	0	0	0	0	0	0	0	0	0	0	0	0
EEF1E1	ENSG00000124802	412	18.0431	397	15.3269	774	32.835	1170	21.8676	427	19.9073	1035	40.6	663	20.764	1304	53.5599	2979	90.0132	1626	83.5198	1738	73.0026	1978	84.6178	1446	60.4992	1404	71.4579	868	36.0187	630	31.4344
RP11-203H2.1	ENSG00000232234	0	0	0	0	0	0	0	0	0	0	0	0	0	0	0	0	0	0	0	0	0	0	0	0	0	0	0	0	0	0	0	0
RP11-203H2.2	ENSG00000234763	0	0	0	0	0	0	0	0	0	0	0	0	0	0	0	0	0	0	0	0	0	0	0	0	0	0	2	0.287501	0	0	0	0
SLC35B3	ENSG00000124786	136	4.34681	144	4.05737	95	2.94129	119	1.62323	81	2.75605	262	7.50075	63	1.43998	53	1.58875	2182	48.118	1221	45.7722	634	19.4355	276	8.61712	1515	46.2606	1244	46.2084	466	14.1128	388	14.1291
HULC	ENSG00000251164	0	0	0	0	0	0	2	0.141656	0	0	0	0	0	0	0	0	1	0.114505	6	1.16791	0	0	0	0	0	0	0	0	0	0	0	0
RP11-314C16.1	ENSG00000230939	0	0	0	0	4	0.73116	0	0	0	0	0	0	0	0	0	0	1	0.130194	0	0	6	1.08591	0	0	0	0	2	0.4386	0	0	4	0.859965
RP11-354I10.1	ENSG00000225775	0	0	0	0	0	0	0	0	0	0	0	0	0	0	0	0	0	0	0	0	0	0	0	0	0	0	0	0	0	0	0	0
OFCC1	ENSG00000181355	0	0	0	0	0	0	0	0	0	0	1	0.0172802	0	0	0	0	0	0	0	0	0	0	0	0	0	0	0	0	0	0	0	0
RP3-486D24.1	ENSG00000216368	0	0	0	0	0	0	0	0	0	0	0	0	0	0	0	0	0	0	0	0	0	0	0	0	0	0	0	0	0	0	0	0
RP11-339A7.1	ENSG00000229765	0	0	0	0	0	0	0	0	0	0	0	0	0	0	0	0	0	0	0	0	0	0	0	0	0	0	0	0	0	0	0	0
RNU6ATAC21P	ENSG00000221583	0	0	0	0	0	0	0	0	0	0	0	0	0	0	0	0	0	0	0	0	0	0	0	0	0	0	0	0	0	0	0	0
RP1-290I10.2	ENSG00000216781	0	0	0	0	0	0	0	0	0	0	0	0	0	0	0	0	0	0	0	0	0	0	0	0	0	0	0	0	0	0	0	0
TFAP2A	ENSG00000137203	6824	76.3708	10000	98.6593	9148	99.1738	15391	73.5117	8279	98.6362	13431	134.638	13287	106.34	6237	65.4653	24746	191.08	12288	161.296	15791	169.501	8155	89.1524	3338	35.6896	2595	33.7516	2770	29.3739	2017	25.7185
TFAP2A-AS1	ENSG00000229950	238	12.9794	264	12.6921	269	14.2106	708	16.4783	297	17.2427	288	14.0683	260	10.1399	195	9.9738	154	5.79456	47	3.00629	148	7.74131	192	10.2282	109	5.679	55	3.48586	58	2.9971	23	1.42908
RP1-290I10.3	ENSG00000228478	0	0	0	0	0	0	3	0.219186	7	1.27573	3	0.460026	8	0.979407	0	0	0	0	0	0	0	0	0	0	0	0	0	0	0	0	0	0
LINC00518	ENSG00000183674	4052	197.305	4495	192.952	2080	98.1105	2022	42.0196	2586	134.051	4236	184.755	2230	77.6529	994	45.3945	8753	294.068	4641	265.055	2740	127.966	1675	79.6719	102	4.74501	51	2.88608	3	0.138416	56	3.10677
RP1-290I10.7	ENSG00000229401	7	0.751066	9	0.851281	10	1.03935	3	0.137374	17	1.94178	25	2.40266	6	0.460378	5	0.503151	2	0.148058	0	0	8	0.823275	0	0	0	0	3	0.374085	0	0	0	0
MIR5689	ENSG00000263705	0	0	0	0	0	0	0	0	0	0	0	0	0	0	0	0	0	0	0	0	0	0	0	0	0	0	0	0	0	0	0	0
MRPL48P1	ENSG00000238076	0	0	0	0	0	0	0	0	0	0	0	0	0	0	0	0	0	0	0	0	0	0	0	0	0	0	0	0	0	0	0	0
RP1-290I10.5	ENSG00000231056	0	0	0	0	0	0	0	0	0	0	0	0	0	0	0	0	0	0	0	0	0	0	0	0	0	0	0	0	0	0	0	0
GCNT2	ENSG00000111846	74	0.754338	78	0.700937	64	0.63197	167	0.726528	248	2.69126	584	5.33235	843	6.14533	482	4.60817	5761	40.5185	3395	40.5909	4026	39.3625	3312	32.9796	1394	13.5758	1252	14.8323	1092	10.5475	704	8.17632
RP11-360O19.4	ENSG00000237685	3	0.187676	6	0.330893	3	0.181799	0	0	2	0.133195	5	0.280174	4	0.178949	0	0	70	3.02138	73	5.35629	17	1.02002	33	2.01661	1	0.0597659	7	0.508925	0	0	0	0
RP11-360O19.1	ENSG00000216359	0	0	0	0	0	0	0	0	0	0	0	0	0	0	0	0	0	0	0	0	0	0	0	0	0	0	0	0	0	0	0	0
RP11-360O19.5	ENSG00000217181	0	0	0	0	0	0	0	0	0	0	0	0	0	0	0	0	0	0	0	0	0	0	0	0	0	0	0	0	0	0	0	0
GCNT6	ENSG00000205318	0	0	0	0	0	0	0	0	0	0	0	0	0	0	2	0.14718	0	0	13	1.19638	8	0.602055	0	0	0	0	0	0	0	0	23	2.05613
C6orf52	ENSG00000137434	85	8.87249	42	3.86479	58	5.86458	34	1.51463	8	0.88897	23	2.15043	18	1.34364	4	0.391592	58	4.17711	53	6.48869	38	3.80439	5	0.509821	57	5.68419	47	5.70156	8	0.791245	0	0
Y_RNA_282	ENSG00000201048	0	0	0	0	0	0	0	0	0	0	0	0	0	0	0	0	0	0	0	0	0	0	0	0	0	0	0	0	0	0	0	0
PAK1IP1	ENSG00000111845	255	13.0721	260	11.7498	596	29.5961	596	13.0393	482	26.3041	1405	64.514	784	28.7412	1900	91.3498	3089	109.256	1744	104.859	1153	56.6905	552	27.6418	2180	106.765	1877	111.825	496	24.0925	566	33.0578
TMEM14C	ENSG00000111843	8529	595.764	6824	420.209	6742	456.191	7672	228.711	5967	443.713	6959	435.406	8369	418.054	1397	91.5208	8476	408.496	4669	382.52	4866	326.004	3172	216.436	4779	318.919	4086	331.698	2706	179.101	1437	114.363
RP11-421M1.8	ENSG00000272097	3	0.188186	13	0.718885	10	0.607643	0	0	13	0.86812	26	1.46087	3	0.134577	0	0	24	1.03872	19	1.39789	13	0.782139	0	0	1	0.0599285	7	0.510309	0	0	0	0
TMEM14B	ENSG00000137210	4827	92.5038	3771	63.7073	3867	71.7859	3701	30.2694	4109	83.828	4785	82.1364	4438	60.8209	505	9.07656	5467	72.2858	3199	71.9037	2613	48.0282	1779	33.3027	3315	60.6922	3363	74.8994	2350	42.6722	1239	27.0523
RP11-637O19.3	ENSG00000272162	0	0	0	0	7	0.393763	1	0.0247832	0	0	0	0	0	0	0	0	2	0.080132	0	0	0	0	0	0	1	0.0554781	0	0	0	0	0	0
SYCP2L	ENSG00000153157	0	0	4	0.077693	27	0.57626	1	0.00940316	0	0	1	0.0197353	0	0	0	0	73	1.10973	32	0.826945	11	0.232455	3	0.0645676	42	0.884073	42	1.07545	3	0.0626308	5	0.125514
RNA5SP203	ENSG00000222383	0	0	0	0	0	0	0	0	0	0	0	0	0	0	0	0	0	0	0	0	0	0	0	0	0	0	0	0	0	0	0	0
MAK	ENSG00000111837	22	0.463688	1	0.0185803	0	0	0	0	4	0.0897498	19	0.358697	16	0.241161	1	0.0197674	11	0.159962	82	2.02708	1	0.0202152	0	0	0	0	0	0	0	0	7	0.168094
GCM2	ENSG00000124827	0	0	0	0	3	0.109854	0	0	0	0	0	0	0	0	0	0	0	0	0	0	0	0	0	0	0	0	0	0	0	0	0	0
RP11-637O19.2	ENSG00000235051	0	0	0	0	0	0	0	0	0	0	0	0	0	0	0	0	0	0	0	0	0	0	0	0	0	0	0	0	0	0	0	0
ELOVL2	ENSG00000197977	5	0.115429	5	0.101757	16	0.357806	5	0.0492625	210	5.16101	570	11.7867	291	4.8042	68	1.47232	49	0.78048	27	0.731077	1	0.0221421	9	0.202959	0	0	0	0	0	0	0	0
ELOVL2-AS1	ENSG00000230314	0	0	0	0	0	0	0	0	0	0	0	0	0	0	0	0	4	0.160466	0	0	0	0	0	0	0	0	0	0	0	0	0	0
snoU13_173	ENSG00000238896	0	0	0	0	0	0	0	0	0	0	0	0	0	0	0	0	0	0	0	0	0	0	0	0	0	0	0	0	0	0	0	0
SMIM13	ENSG00000224531	254	5.00161	236	4.09674	369	7.03858	533	4.47925	702	14.7158	1750	30.8664	896	12.6173	1578	29.1428	2162	29.3733	1313	30.3247	1379	26.0444	1019	19.6007	950	17.8717	1041	23.823	554	10.3367	528	11.8457
ERVFRD-1	ENSG00000244476	0	0	0	0	0	0	5	0.0607348	376	11.3926	524	13.3588	981	19.9672	177	4.72483	15	0.294563	0	0	13	0.354882	20	0.556054	0	0	0	0	0	0	0	0
RP4-761I2.5	ENSG00000271245	0	0	0	0	0	0	0	0	0	0	0	0	0	0	0	0	0	0	0	0	0	0	0	0	0	0	0	0	0	0	0	0
RP3-510L9.1	ENSG00000247925	0	0	0	0	0	0	0	0	0	0	0	0	0	0	0	0	0	0	0	0	0	0	0	0	0	0	0	0	0	0	0	0
NEDD9	ENSG00000111859	2756	24.5494	4701	36.9149	3604	31.0977	8057	30.6292	293	2.77843	668	5.32977	961	6.12164	194	1.62073	5334	32.782	3960	41.3724	6736	57.549	3230	28.1051	1073	9.1312	1234	12.7745	1184	9.99325	985	9.99651
RP11-716O23.1	ENSG00000233656	0	0	0	0	0	0	0	0	0	0	0	0	0	0	0	0	0	0	0	0	0	0	0	0	0	0	0	0	0	0	0	0
RP11-716O23.2	ENSG00000242753	0	0	0	0	0	0	0	0	0	0	0	0	0	0	0	0	0	0	0	0	0	0	0	0	0	0	0	0	0	0	0	0
RNU1-64P	ENSG00000202313	0	0	0	0	0	0	0	0	0	0	0	0	0	0	0	0	0	0	0	0	0	0	0	0	0	0	0	0	0	0	0	0
PRKRIRP5	ENSG00000218020	0	0	0	0	0	0	0	0	0	0	0	0	0	0	0	0	0	0	0	0	0	0	0	0	0	0	0	0	0	0	0	0
TMEM170B	ENSG00000205269	13	0.142364	12	0.115848	28	0.297028	24	0.112168	37	0.43135	136	1.33404	98	0.767479	163	1.67414	771	5.8255	367	4.71387	425	4.46396	145	1.55112	219	2.29123	267	3.39811	108	1.12066	150	1.87154
RP11-679B17.2	ENSG00000271897	0	0	0	0	0	0	0	0	0	0	0	0	0	0	0	0	0	0	0	0	0	0	0	0	0	0	0	0	0	0	0	0
SNORA67_4	ENSG00000207419	0	0	0	0	0	0	0	0	0	0	0	0	0	0	0	0	0	0	0	0	0	0	0	0	0	0	0	0	0	0	0	0
ADTRP	ENSG00000111863	0	0	0	0	0	0	0	0	0	0	0	0	0	0	0	0	24	0.368183	39	1.01707	3	0.0639774	209	4.5394	53	1.12583	43	1.11114	0	0	0	0
RP3-413H6.2	ENSG00000234427	0	0	0	0	0	0	1	0.0710838	0	0	0	0	0	0	0	0	0	0	0	0	0	0	0	0	0	0	0	0	0	0	0	0
RP3-420J14.1	ENSG00000215124	0	0	0	0	0	0	0	0	0	0	0	0	0	0	0	0	0	0	0	0	0	0	0	0	0	0	0	0	0	0	0	0
RP11-456H18.1	ENSG00000225102	0	0	0	0	0	0	0	0	0	0	0	0	0	0	0	0	0	0	0	0	0	0	0	0	0	0	0	0	0	0	0	0
RP11-456H18.2	ENSG00000229896	0	0	0	0	0	0	4	0.184236	0	0	0	0	0	0	0	0	0	0	0	0	0	0	0	0	0	0	0	0	0	0	0	0
HIVEP1	ENSG00000095951	26	0.218599	51	0.378002	43	0.350207	136	0.487994	49	0.438572	149	1.1221	141	0.847767	167	1.31686	1445	8.3823	848	8.36228	712	5.74154	245	2.01215	1013	8.13674	878	8.57902	555	4.42142	414	3.96575
EDN1	ENSG00000078401	0	0	0	0	0	0	0	0	0	0	3	0.121965	0	0	0	0	26	0.814209	7	0.372644	17	0.740056	19	0.842396	58	2.51499	66	3.4814	37	1.59125	49	2.53389
SUMO2P12	ENSG00000218893	0	0	0	0	0	0	0	0	0	0	0	0	0	0	0	0	0	0	0	0	0	0	0	0	0	0	0	0	0	0	0	0
RN7SKP293	ENSG00000223321	0	0	0	0	0	0	0	0	0	0	0	0	0	0	0	0	0	0	0	0	0	0	0	0	0	0	0	0	0	0	0	0
RPL15P3	ENSG00000212802	31	5.24861	5	0.746281	7	1.14806	15	1.08386	0	0	5	0.758269	3	0.363234	9	1.42913	23	2.68678	3	0.595742	1	0.162389	19	3.14237	0	0	0	0	1	0.160427	5	0.964502
RP11-125M16.1	ENSG00000234015	0	0	0	0	0	0	0	0	0	0	0	0	0	0	0	0	0	0	0	0	0	0	0	0	0	0	0	0	0	0	0	0
PHACTR1	ENSG00000112137	3047	33.1203	3303	31.6505	2841	29.9141	3140	14.5664	3713	42.9653	5631	54.825	7982	62.0465	1620	16.5152	14228	106.706	8364	106.633	6918	72.1236	4177	44.3514	518	5.37922	457	5.77308	856	8.81638	429	5.31289
AL354680.1	ENSG00000223291	0	0	0	0	0	0	0	0	0	0	0	0	0	0	0	0	0	0	0	0	0	0	0	0	0	0	0	0	0	0	0	0
RNU1-11P	ENSG00000206702	0	0	0	0	0	0	0	0	0	0	0	0	0	0	0	0	0	0	0	0	0	0	0	0	0	0	0	0	0	0	0	0
RP1-257A7.4	ENSG00000215022	2	0.0592449	20	0.522277	11	0.315643	38	0.480403	25	0.788372	75	1.99	25	0.529595	62	1.7225	266	5.43655	76	2.64052	143	4.06285	52	1.50468	264	7.47122	228	7.84918	179	5.02421	345	11.6437
TBC1D7	ENSG00000145979	7239	80.4784	6515	63.8506	6503	70.0321	8394	39.8264	11917	141.039	11951	119.008	12860	102.241	2884	30.0707	6402	49.1063	4256	55.4954	4602	49.0706	5406	58.7081	4646	49.3454	3753	48.4896	4412	46.4762	4497	56.9606
RP1-257A7.5	ENSG00000272379	0	0	0	0	0	0	0	0	0	0	0	0	0	0	0	0	0	0	0	0	0	0	0	0	0	0	0	0	0	0	0	0
GFOD1	ENSG00000145990	159	1.37297	363	2.76325	256	2.14134	323	1.19033	408	3.75054	1038	8.02846	950	5.86638	463	3.74966	583	3.47339	324	3.28143	293	2.42664	202	1.70387	177	1.46017	153	1.53541	300	2.45459	355	3.49255
AL583828.1	ENSG00000187461	0	0	0	0	0	0	0	0	0	0	5	0.271344	0	0	0	0	0	0	0	0	0	0	0	0	0	0	0	0	0	0	0	0
GFOD1-AS1	ENSG00000237786	0	0	0	0	0	0	0	0	0	0	0	0	0	0	0	0	0	0	0	0	0	0	0	0	0	0	0	0	0	0	0	0
RPS4XP7	ENSG00000218265	0	0	0	0	0	0	0	0	0	0	0	0	0	0	0	0	0	0	0	0	0	0	0	0	0	0	0	0	0	0	0	0
RN7SKP204	ENSG00000202351	0	0	0	0	0	0	0	0	0	0	0	0	0	0	0	0	0	0	0	0	0	0	0	0	0	0	0	0	0	0	0	0
SIRT5	ENSG00000124523	466	8.01036	773	11.7137	392	6.52732	186	1.36452	461	8.43602	606	9.33061	541	6.65038	27	0.435289	2284	27.0884	1267	25.5445	986	16.2561	386	6.48149	950	15.6012	649	12.9652	594	9.67491	296	5.79708
RP1-223E5.4	ENSG00000261071	0	0	0	0	0	0	0	0	0	0	0	0	0	0	0	0	0	0	0	0	0	0	0	0	0	0	0	0	0	0	0	0
NOL7	ENSG00000225921	1673	82.7744	1806	78.7712	2356	112.917	1633	34.4816	2628	138.419	3733	165.436	2990	105.792	886	41.1132	7338	250.495	3615	209.779	3726	176.814	1775	85.7866	5610	265.173	4175	240.063	2403	112.654	1483	83.5973
AL441883.1	ENSG00000268059	0	0	0	0	0	0	2	0.111876	10	1.39533	1	0.117402	0	0	2	0.245858	2	0.180866	1	0.153731	0	0	0	0	0	0	0	0	0	0	0	0
RANBP9	ENSG00000010017	390	10.341	617	14.4223	750	19.2639	559	6.32576	987	27.8604	2203	52.3221	1585	30.0547	455	11.3151	3358	61.433	1613	50.1636	2005	50.9904	722	18.7007	1693	42.8868	1461	45.0214	1074	26.9835	932	28.1557
RNU7-91P	ENSG00000252966	0	0	0	0	0	0	0	0	0	0	0	0	0	0	0	0	0	0	0	0	0	0	0	0	0	0	0	0	0	0	0	0
MCUR1	ENSG00000050393	1361	20.7338	1367	18.3586	1485	21.9144	1841	11.9695	1685	27.327	2914	39.7633	2328	25.3622	676	9.65863	2928	30.7761	1583	28.285	1977	28.887	1099	16.3546	1442	20.9871	1403	24.8398	946	13.6555	964	16.7321
AL023583.1	ENSG00000233075	0	0	0	0	0	0	0	0	0	0	0	0	0	0	0	0	0	0	0	0	0	0	0	0	0	0	0	0	0	0	0	0
RP3-500L14.2	ENSG00000272209	0	0	0	0	0	0	0	0	0	0	0	0	0	0	0	0	0	0	0	0	0	0	0	0	0	0	0	0	0	0	0	0
RNF182	ENSG00000180537	5	0.112804	8	0.159109	0	0	5	0.0481423	12	0.288209	10	0.202082	15	0.242008	5	0.105797	25	0.38915	16	0.42338	9	0.194748	10	0.220382	26	0.560397	74	1.94024	0	0	7	0.17993
MRPL35P1	ENSG00000220868	0	0	0	0	0	0	0	0	0	0	0	0	0	0	0	0	0	0	0	0	0	0	0	0	0	0	0	0	0	0	0	0
RP3-380E11.2	ENSG00000233981	0	0	0	0	0	0	0	0	0	0	0	0	0	0	0	0	0	0	0	0	0	0	0	0	0	0	0	0	0	0	0	0
CD83	ENSG00000112149	211	7.87931	263	8.65789	178	6.43885	142	2.26306	181	7.1954	375	12.5432	351	9.37338	27	0.945622	657	16.9275	631	27.6369	497	17.8007	290	10.5785	181	6.45731	152	6.59658	174	6.15672	141	5.99896
RNU7-133P	ENSG00000238987	0	0	0	0	0	0	0	0	0	0	0	0	0	0	0	0	0	0	0	0	0	0	0	0	0	0	0	0	0	0	0	0
RP11-359N11.1	ENSG00000230631	0	0	0	0	0	0	0	0	0	0	0	0	0	0	0	0	0	0	0	0	0	0	0	0	0	0	0	0	0	0	0	0
LINC01108	ENSG00000226673	0	0	0	0	0	0	0	0	0	0	0	0	0	0	0	0	0	0	0	0	0	0	0	0	0	0	0	0	0	0	0	0
RP3-448I9.2	ENSG00000237346	0	0	0	0	0	0	0	0	0	0	0	0	0	0	0	0	0	0	0	0	0	0	0	0	0	0	0	0	0	0	0	0
RP3-448I9.1	ENSG00000234540	0	0	0	0	0	0	0	0	0	0	0	0	0	0	0	0	0	0	0	0	0	0	0	0	0	0	0	0	0	0	0	0
RP11-330A16.1	ENSG00000229646	0	0	0	0	0	0	0	0	0	0	0	0	0	0	0	0	0	0	0	0	0	0	0	0	0	0	0	0	0	0	0	0
RNU6-793P	ENSG00000206960	0	0	0	0	0	0	0	0	0	0	0	0	0	0	0	0	0	0	0	0	0	0	0	0	0	0	0	0	0	0	0	0
RP11-146I2.1	ENSG00000234261	0	0	0	0	0	0	0	0	0	0	0	0	0	0	0	0	0	0	0	0	0	0	0	0	0	0	0	0	0	0	0	0
RP1-190J20.2	ENSG00000216754	0	0	0	0	0	0	0	0	0	0	0	0	0	0	0	0	0	0	0	0	0	0	0	0	0	0	0	0	0	0	0	0
RN7SL332P	ENSG00000242989	0	0	0	0	0	0	0	0	0	0	0	0	0	0	0	0	0	0	0	0	0	0	0	0	0	0	0	0	0	0	0	0
AL050335.1	ENSG00000264687	0	0	0	0	0	0	0	0	0	0	0	0	0	0	0	0	0	0	0	0	0	0	0	0	0	0	0	0	0	0	0	0
RP11-560J1.2	ENSG00000271888	0	0	0	0	0	0	0	0	0	0	0	0	0	0	0	0	0	0	0	0	0	0	0	0	0	0	0	0	0	0	0	0
JARID2	ENSG00000008083	649	9.22739	1231	15.4292	829	11.4175	1435	8.70738	1248	18.8894	3096	39.4281	3332	33.8784	2651	35.3502	2908	28.5266	1536	25.6141	1984	27.0552	1261	17.5134	1418	19.2609	1254	20.7205	1042	14.0377	1097	17.7702
JARID2-AS1	ENSG00000235488	17	3.4476	0	0	0	0	1	0.0865504	0	0	2	0.363303	0	0	2	0.380404	0	0	0	0	0	0	0	0	0	0	0	0	0	0	0	0
RNU6-522P	ENSG00000201367	0	0	0	0	0	0	0	0	0	0	0	0	0	0	0	0	0	0	0	0	0	0	0	0	0	0	0	0	0	0	0	0
RNU6-645P	ENSG00000201519	0	0	0	0	0	0	0	0	0	0	0	0	0	0	0	0	0	0	0	0	0	0	0	0	0	0	0	0	0	0	0	0
DTNBP1	ENSG00000047579	854	25.6017	939	24.8157	441	12.8065	559	7.15194	1640	52.3389	1827	49.0591	1883	40.3686	93	2.61481	1790	37.0241	908	31.9264	1356	38.9892	498	14.5835	584	16.7259	505	17.5942	700	19.8839	355	12.1252
ARPC3P5	ENSG00000214027	0	0	0	0	0	0	0	0	0	0	0	0	0	0	0	0	0	0	0	0	0	0	0	0	0	0	0	0	0	0	0	0
RP11-401E14.2	ENSG00000232947	0	0	0	0	0	0	0	0	0	0	0	0	0	0	0	0	0	0	0	0	0	0	0	0	0	0	0	0	0	0	0	0
RP1-13D10.5	ENSG00000217585	0	0	0	0	0	0	0	0	0	0	0	0	0	0	0	0	0	0	0	0	0	0	0	0	0	0	0	0	0	0	0	0
MYLIP	ENSG00000007944	881	26.8029	1305	34.9999	793	23.3702	1712	22.2286	1225	39.6746	2307	62.8674	2292	49.866	1944	55.469	1758	36.9017	918	32.757	1444	42.1355	2670	79.3485	972	28.2514	947	33.4831	1285	37.0428	936	32.4439
MIR4639	ENSG00000263712	0	0	0	0	0	0	0	0	0	0	0	0	0	0	0	0	0	0	0	0	0	0	0	0	0	0	0	0	0	0	0	0
U3_25	ENSG00000251793	0	0	0	0	0	0	0	0	0	0	0	0	0	0	0	0	0	0	0	0	0	0	0	0	0	0	0	0	0	0	0	0
RP1-13D10.2	ENSG00000218073	0	0	0	0	0	0	0	0	0	0	0	0	0	0	0	0	0	0	0	0	0	0	0	0	0	0	0	0	0	0	0	0
RP1-13D10.3	ENSG00000217078	0	0	0	0	0	0	0	0	0	0	0	0	0	0	0	0	0	0	0	0	0	0	0	0	0	0	0	0	0	0	0	0
MRPL42P2	ENSG00000216364	0	0	0	0	0	0	0	0	0	0	0	0	0	0	0	0	0	0	0	0	0	0	0	0	0	0	0	0	0	0	0	0
RNU6-1114P	ENSG00000251831	0	0	0	0	0	0	0	0	0	0	0	0	0	0	0	0	0	0	0	0	0	0	0	0	0	0	0	0	0	0	0	0
Y_RNA_283	ENSG00000207193	0	0	0	0	0	0	0	0	0	0	0	0	0	0	0	0	0	0	0	0	0	0	0	0	0	0	0	0	0	0	0	0
GMPR	ENSG00000137198	413	17.074	514	18.7326	421	16.8597	380	6.70455	46	2.02448	24	0.888724	69	2.03994	2	0.0775465	14429	411.568	7514	364.343	12451	493.7	9860	398.183	1491	58.8883	1322	63.5163	1885	73.8397	2196	103.435
ATXN1	ENSG00000124788	160	0.895482	251	1.2384	308	1.66982	311	0.742847	143	0.852008	438	2.19575	292	1.1687	300	1.57473	1798	6.94301	1164	7.6409	724	3.88642	465	2.54221	714	3.8177	708	4.6051	707	3.74931	484	3.08627
AL034375.1	ENSG00000265642	0	0	0	0	0	0	0	0	0	0	0	0	0	0	0	0	0	0	0	0	0	0	0	0	0	0	0	0	0	0	0	0
RP1-151F17.1	ENSG00000229931	0	0	0	0	0	0	4	0.225676	0	0	3	0.355235	4	0.378152	0	0	7	0.638473	9	1.39547	6	0.760762	0	0	0	0	13	1.99726	1	0.125262	22	3.31358
RP1-151F17.2	ENSG00000272341	0	0	0	0	0	0	0	0	0	0	0	0	0	0	0	0	0	0	0	0	0	0	0	0	0	0	0	0	0	0	0	0
STMND1	ENSG00000230873	0	0	0	0	0	0	0	0	0	0	0	0	3	0.0686893	0	0	5	0.110453	2	0.0751051	0	0	0	0	0	0	0	0	0	0	0	0
RBM24	ENSG00000112183	8	0.214341	15	0.354288	10	0.259536	29	0.331601	55	1.56873	32	0.767957	21	0.402363	45	1.13077	39	0.720944	23	0.722767	11	0.282672	46	1.20391	8	0.204773	3	0.0934127	0	0	70	2.1368
RP1-273P12.1	ENSG00000219314	0	0	0	0	0	0	0	0	0	0	0	0	0	0	0	0	0	0	0	0	0	0	0	0	0	0	0	0	0	0	0	0
CAP2	ENSG00000112186	1088	27.6035	1089	24.3564	588	14.4509	373	4.03874	2191	59.1764	3573	81.197	1742	31.6058	410	9.75589	5095	89.1869	2507	74.601	1822	44.3362	647	16.0347	349	8.45917	262	7.72513	15	0.360596	50	1.4453
RPL7P26	ENSG00000184612	0	0	0	0	0	0	0	0	0	0	0	0	0	0	0	0	0	0	0	0	0	0	0	0	0	0	0	0	0	0	0	0
SUMO2P13	ENSG00000218359	0	0	0	0	0	0	0	0	0	0	0	0	0	0	0	0	0	0	0	0	0	0	0	0	0	0	0	0	0	0	0	0
FAM8A1	ENSG00000137414	86	1.69672	176	3.06108	363	6.93746	418	3.51957	154	3.23447	429	7.58123	265	3.73887	230	4.25586	2573	35.0245	1451	33.5763	1196	22.6317	661	12.739	1125	21.2046	1275	29.2342	523	9.77704	616	13.8466
NUP153	ENSG00000124789	1118	18.3628	1476	21.3714	1172	18.6469	2667	18.6948	1852	32.3824	4349	63.982	3320	38.9958	7896	121.633	4894	55.4603	2729	52.5721	3719	58.5865	2730	43.8007	4046	63.4877	3218	61.426	3172	49.3656	2705	50.6192
RNU6-190P	ENSG00000206881	0	0	0	0	0	0	0	0	0	0	0	0	0	0	0	0	0	0	0	0	0	0	0	0	0	0	0	0	0	0	0	0
RP11-500C11.3	ENSG00000272269	0	0	0	0	0	0	0	0	0	0	0	0	0	0	0	0	0	0	0	0	0	0	0	0	0	0	0	0	0	0	0	0
RNA5SP204	ENSG00000201415	0	0	0	0	0	0	0	0	0	0	0	0	0	0	0	0	0	0	0	0	0	0	0	0	0	0	0	0	0	0	0	0
Y_RNA_284	ENSG00000201442	0	0	0	0	0	0	0	0	0	0	0	0	0	0	0	0	0	0	0	0	0	0	0	0	0	0	0	0	0	0	0	0
KIF13A	ENSG00000137177	300	2.51291	632	4.66683	676	5.48509	938	3.3532	899	8.0165	2352	17.6467	2199	13.1724	2235	17.5582	12672	73.2354	7760	76.2379	7909	63.5405	3384	27.6889	3883	31.0734	2998	29.1847	2213	17.5643	1499	14.3056
AL023807.1	ENSG00000203518	0	0	0	0	0	0	0	0	0	0	0	0	0	0	0	0	0	0	0	0	0	0	0	0	0	0	0	0	0	0	0	0
RP3-525L6.2	ENSG00000220920	0	0	0	0	0	0	0	0	0	0	0	0	0	0	0	0	0	0	0	0	0	0	0	0	0	0	0	0	0	0	0	0
NHLRC1	ENSG00000187566	0	0	0	0	0	0	0	0	0	0	0	0	0	0	3	0.121662	371	11.0683	177	8.97661	370	15.3448	435	18.3736	194	8.01407	86	4.32167	106	4.34295	174	8.57205
TPMT	ENSG00000137364	338	9.80464	420	10.7403	528	14.8365	700	8.66592	904	27.916	1728	44.8983	1152	23.8974	1215	33.0551	4053	81.1172	2589	88.085	2586	71.9479	1139	32.2745	4388	121.604	4286	144.489	3765	103.484	2779	91.8448
KDM1B	ENSG00000165097	279	5.55675	346	6.07495	153	2.95182	186	1.581	671	14.2269	1371	24.4582	238	3.38982	301	5.62251	2315	31.8118	1282	29.9474	903	17.2496	388	7.54865	2671	50.8227	2432	56.2923	1783	33.6482	1413	32.0634
DEK	ENSG00000124795	198	4.18946	220	4.1036	579	11.8673	258	2.32978	762	17.164	1940	36.7676	726	10.9853	2604	51.6751	13426	196.002	5665	140.588	3961	80.3844	1217	25.1538	4941	99.8791	5358	131.754	1540	30.8751	1526	36.7873
Y_RNA_285	ENSG00000199715	0	0	0	0	0	0	0	0	0	0	0	0	0	0	0	0	0	0	0	0	0	0	0	0	0	0	0	0	0	0	0	0
RNU6-263P	ENSG00000200681	0	0	0	0	0	0	0	0	0	0	0	0	0	0	0	0	0	0	0	0	0	0	0	0	0	0	0	0	0	0	0	0
RP11-528A10.2	ENSG00000217414	0	0	0	0	0	0	0	0	0	0	0	0	0	0	0	0	0	0	0	0	0	0	0	0	0	0	0	0	0	0	0	0
RP11-528A10.1	ENSG00000218976	0	0	0	0	0	0	0	0	0	0	0	0	0	0	0	0	0	0	0	0	0	0	0	0	0	0	0	0	0	0	0	0
RNF144B	ENSG00000137393	152	2.5754	243	3.62959	435	7.13958	1198	8.66283	72	1.29869	166	2.5193	243	2.94436	36	0.572073	1335	15.6064	1005	19.972	1105	17.9572	634	10.4933	107	1.73202	74	1.45714	63	1.01143	40	0.772169
snoU13_174	ENSG00000238458	0	0	0	0	0	0	0	0	0	0	0	0	0	0	0	0	0	0	0	0	0	0	0	0	0	0	0	0	0	0	0	0
MIR548A1	ENSG00000207775	0	0	0	0	0	0	0	0	0	0	0	0	0	0	0	0	0	0	0	0	0	0	0	0	0	0	0	0	0	0	0	0
RP11-254A17.1	ENSG00000217379	0	0	0	0	0	0	0	0	0	0	0	0	0	0	0	0	0	0	0	0	0	0	0	0	0	0	0	0	0	0	0	0
RP11-686D16.1	ENSG00000231662	0	0	0	0	0	0	0	0	0	0	0	0	0	0	0	0	0	0	0	0	0	0	0	0	0	0	0	0	0	0	0	0
RPL5P20	ENSG00000218643	0	0	0	0	0	0	0	0	0	0	0	0	0	0	0	0	0	0	0	0	0	0	0	0	0	0	0	0	0	0	0	0
RNA5SP205	ENSG00000201523	0	0	0	0	0	0	0	0	0	0	0	0	0	0	0	0	0	0	0	0	0	0	0	0	0	0	0	0	0	0	0	0
RP1-167F1.2	ENSG00000226786	0	0	0	0	0	0	0	0	0	0	2	0.20819	0	0	0	0	0	0	0	0	0	0	0	0	0	0	0	0	0	0	0	0
KRT18P38	ENSG00000214012	0	0	0	0	0	0	0	0	0	0	0	0	0	0	0	0	0	0	0	0	0	0	0	0	0	0	0	0	0	0	0	0
UQCRFS1P3	ENSG00000217314	0	0	0	0	0	0	0	0	0	0	0	0	0	0	0	0	0	0	0	0	0	0	0	0	0	0	0	0	0	0	0	0
RNU6-801P	ENSG00000200957	0	0	0	0	0	0	0	0	0	0	0	0	0	0	0	0	0	0	0	0	0	0	0	0	0	0	0	0	0	0	0	0
RP3-471C18.2	ENSG00000237404	0	0	0	0	0	0	0	0	0	0	0	0	0	0	0	0	0	0	0	0	0	0	0	0	0	0	0	0	0	0	0	0
RP3-471C18.1	ENSG00000227116	0	0	0	0	0	0	0	0	0	0	3	0.527562	0	0	0	0	0	0	0	0	0	0	0	0	0	0	0	0	0	0	0	0
RP4-625H18.2	ENSG00000228412	23	0.922338	17	0.600982	29	1.12653	13	0.222488	4	0.170763	9	0.323278	16	0.458844	5	0.188053	0	0	1	0.0470345	6	0.230774	0	0	1	0.0383115	14	0.652468	0	0	0	0
ID4	ENSG00000172201	2867	112.862	3216	111.606	3087	117.717	3553	59.6923	1970	82.5577	2775	97.8488	1486	41.8334	232	8.56558	634	17.2199	372	17.1759	417	15.7446	248	9.53661	370	13.9152	255	11.6662	194	7.23631	160	7.17616
RP1-130G2.1	ENSG00000229700	0	0	0	0	0	0	0	0	0	0	0	0	0	0	0	0	0	0	0	0	0	0	0	0	0	0	0	0	0	0	0	0
MBOAT1	ENSG00000172197	605	16.9838	710	17.5706	369	10.0343	534	6.39767	551	16.4665	1089	27.3828	854	17.1443	104	2.73817	1434	27.7747	819	26.9661	785	21.136	247	6.77325	453	12.1491	240	7.82996	305	8.11284	282	9.01943
RP11-239H6.2	ENSG00000227803	0	0	0	0	0	0	0	0	0	0	0	0	0	0	0	0	0	0	0	0	0	0	0	0	0	0	0	0	0	0	0	0
E2F3	ENSG00000112242	930	17.9754	1483	25.269	1440	26.9613	2350	19.385	2069	42.5723	4879	84.4692	3658	50.5619	5847	105.993	2530	33.7395	1413	32.0327	2008	37.225	1303	24.6015	1080	19.9428	893	20.0593	692	12.6735	860	18.9385
RN7SL128P	ENSG00000240869	0	0	0	0	0	0	0	0	0	0	0	0	0	0	0	0	0	0	0	0	0	0	0	0	0	0	0	0	0	0	0	0
AL136303.1	ENSG00000252949	0	0	0	0	0	0	0	0	0	0	0	0	0	0	0	0	0	0	0	0	0	0	0	0	0	0	0	0	0	0	0	0
E2F3-IT1	ENSG00000224707	0	0	0	0	0	0	0	0	0	0	0	0	0	0	0	0	0	0	0	0	0	0	0	0	0	0	0	0	0	0	0	0
RNU6-141P	ENSG00000222431	0	0	0	0	0	0	0	0	0	0	0	0	0	0	0	0	0	0	0	0	0	0	0	0	0	0	0	0	0	0	0	0
Y_RNA_286	ENSG00000201683	0	0	0	0	0	0	0	0	0	0	0	0	0	0	0	0	0	0	0	0	0	0	0	0	0	0	0	0	0	0	0	0
CDKAL1	ENSG00000145996	1049	28.8253	1115	27.0099	906	24.1162	944	11.0706	3341	97.7338	4402	108.348	4300	84.4986	2902	74.7899	1976	37.4633	1169	37.6762	841	22.165	445	11.9448	995	26.1209	595	19.0013	458	11.925	471	14.7459
RP3-348I23.3	ENSG00000225832	0	0	0	0	0	0	0	0	0	0	0	0	0	0	0	0	0	0	0	0	0	0	0	0	0	0	0	0	0	0	0	0
RP3-348I23.2	ENSG00000233848	0	0	0	0	0	0	0	0	0	0	0	0	0	0	0	0	0	0	0	0	0	0	0	0	0	0	0	0	0	0	0	0
RNU6-150P	ENSG00000252046	0	0	0	0	0	0	0	0	0	0	0	0	0	0	0	0	0	0	0	0	0	0	0	0	0	0	0	0	0	0	0	0
RP1-135L22.1	ENSG00000227089	0	0	0	0	0	0	0	0	0	0	0	0	0	0	0	0	0	0	0	0	0	0	0	0	0	0	0	0	0	0	0	0
RP11-204E9.1	ENSG00000231754	0	0	0	0	0	0	0	0	0	0	0	0	0	0	0	0	0	0	0	0	0	0	0	0	0	0	0	0	0	0	0	0
SOX4	ENSG00000124766	4711	89.1514	7662	127.822	7546	138.329	8872	71.6536	11475	231.174	20696	350.811	13032	176.364	21114	374.743	11872	155.01	7437	165.07	6863	124.567	4046	74.7932	2258	40.8231	2010	44.2059	2546	45.6528	2405	51.8539
RP3-322L4.2	ENSG00000220771	0	0	0	0	0	0	0	0	0	0	0	0	0	0	0	0	0	0	0	0	0	0	0	0	0	0	0	0	0	0	0	0
CASC15	ENSG00000272168	31	0.42159	61	0.731322	75	0.988036	108	0.626837	0	0	4	0.0487259	12	0.116706	4	0.0510195	172	1.61391	131	2.08956	40	0.521751	33	0.438393	52	0.675615	54	0.853477	32	0.412357	35	0.54231
RN7SKP240	ENSG00000222515	0	0	0	0	0	0	0	0	0	0	0	0	0	0	0	0	0	0	0	0	0	0	0	0	0	0	0	0	0	0	0	0
CASC14	ENSG00000260455	0	0	0	0	0	0	0	0	0	0	0	0	0	0	0	0	7	0.229719	3	0.16736	0	0	0	0	0	0	10	0.552772	0	0	28	1.51735
RP11-524C21.1	ENSG00000219404	0	0	0	0	0	0	0	0	0	0	0	0	0	0	0	0	0	0	0	0	0	0	0	0	0	0	0	0	0	0	0	0
RP11-524C21.2	ENSG00000261568	0	0	0	0	0	0	0	0	0	0	0	0	0	0	0	0	0	0	0	0	0	0	0	0	0	0	0	0	0	0	0	0
RP3-404K8.2	ENSG00000260049	0	0	0	0	0	0	0	0	0	0	0	0	0	0	0	0	0	0	0	0	0	0	0	0	0	0	0	0	0	0	0	0
PRL	ENSG00000172179	0	0	3	0.180232	0	0	7	0.203592	0	0	1	0.0610424	0	0	0	0	0	0	19	1.51869	0	0	0	0	0	0	0	0	0	0	0	0
HDGFL1	ENSG00000112273	0	0	0	0	0	0	16	0.292927	0	0	0	0	0	0	0	0	0	0	0	0	0	0	0	0	0	0	0	0	0	0	0	0
RP1-309H15.2	ENSG00000228772	0	0	0	0	0	0	0	0	0	0	0	0	0	0	0	0	0	0	0	0	0	0	0	0	0	0	0	0	0	0	0	0
RP1-209A6.1	ENSG00000233358	0	0	0	0	0	0	0	0	0	0	0	0	0	0	0	0	0	0	0	0	0	0	0	0	0	0	0	0	0	0	0	0
RP11-108N13.1	ENSG00000218476	0	0	0	0	0	0	0	0	0	0	0	0	0	0	0	0	0	0	0	0	0	0	0	0	0	0	0	0	0	0	0	0
RNU6-1060P	ENSG00000207394	0	0	0	0	0	0	0	0	0	0	0	0	0	0	0	0	0	0	0	0	0	0	0	0	0	0	0	0	0	0	0	0
RP11-439H9.1	ENSG00000235743	0	0	0	0	0	0	0	0	0	0	0	0	0	0	0	0	0	0	0	0	0	0	0	0	0	0	0	0	0	0	0	0
RP4-810F7.1	ENSG00000219453	0	0	0	0	0	0	0	0	0	0	0	0	0	0	0	0	0	0	0	0	0	0	0	0	0	0	0	0	0	0	0	0
SPTLC1P2	ENSG00000218512	0	0	0	0	0	0	0	0	0	0	0	0	0	0	0	0	0	0	0	0	0	0	0	0	0	0	0	0	0	0	0	0
RP1-59B16.1	ENSG00000220748	0	0	0	0	0	0	0	0	0	0	0	0	0	0	0	0	0	0	0	0	0	0	0	0	0	0	0	0	0	0	0	0
HNRNPA1P58	ENSG00000219582	0	0	0	0	0	0	0	0	0	0	0	0	0	0	0	0	0	0	0	0	0	0	0	0	0	0	0	0	0	0	0	0
NRSN1	ENSG00000152954	1	0.0226884	0	0	0	0	0	0	5	0.120766	0	0	0	0	0	0	0	0	0	0	2	0.043522	0	0	0	0	0	0	0	0	0	0
SNORD46_2	ENSG00000251830	0	0	0	0	0	0	0	0	0	0	0	0	0	0	0	0	0	0	0	0	0	0	0	0	0	0	0	0	0	0	0	0
DCDC2	ENSG00000146038	9	0.166226	9	0.146538	2	0.0357823	22	0.173413	10	0.19662	52	0.860262	43	0.567947	2	0.0346445	228	2.90544	91	1.9713	99	1.75374	68	1.22684	41	0.723448	8	0.171718	0	0	16	0.336688
KAAG1	ENSG00000146049	0	0	0	0	0	0	0	0	3	0.213237	0	0	0	0	0	0	0	0	0	0	0	0	0	0	0	0	0	0	0	0	0	0
RNU6-391P	ENSG00000202050	0	0	0	0	0	0	0	0	0	0	0	0	0	0	0	0	0	0	0	0	0	0	0	0	0	0	0	0	0	0	0	0
MRS2	ENSG00000124532	1294	26.4106	1039	18.6943	1368	27.0466	1884	16.4107	1249	27.138	1982	36.2342	2342	34.1833	783	14.9883	2926	41.204	1789	42.8262	2094	40.9916	1111	22.1503	1846	35.9951	1454	34.4888	779	15.0652	731	16.9986
GPLD1	ENSG00000112293	0	0	6	0.0992209	4	0.0726849	11	0.0880636	18	0.359455	39	0.655296	35	0.469519	15	0.263901	24	0.310624	33	0.726057	11	0.197911	0	0	0	0	1	0.0218007	0	0	0	0
ALDH5A1	ENSG00000112294	792	13.2273	1026	15.1058	622	10.0628	778	5.54533	583	10.3654	967	14.4659	974	11.6329	193	3.02309	1540	17.7455	754	14.7697	894	14.3205	225	3.67071	61	0.973292	46	0.892839	7	0.110774	79	1.50323
KIAA0319	ENSG00000137261	13	0.171243	16	0.185798	25	0.319002	9	0.0505958	1	0.014023	5	0.0589945	0	0	0	0	15	0.136327	26	0.401697	1	0.0126341	1	0.0128674	138	1.73667	99	1.51557	73	0.911146	69	1.03555
KRT8P43	ENSG00000218186	0	0	0	0	0	0	0	0	0	0	0	0	0	0	0	0	0	0	0	0	0	0	0	0	0	0	0	0	0	0	0	0
TDP2	ENSG00000111802	164	4.9101	252	6.65115	406	11.7748	626	7.99875	411	13.0996	886	23.7603	549	11.7544	501	14.068	6031	124.582	3894	136.74	3382	97.1167	1698	49.6598	5229	149.566	4669	162.457	3389	96.1417	2247	76.6479
ACOT13	ENSG00000112304	948	19.908	1104	20.438	1620	32.9546	1392	12.4755	652	14.5759	826	15.5371	983	14.7623	378	7.44489	3219	46.6403	1708	42.0689	1404	28.2788	781	16.021	2070	41.5294	1700	41.4893	509	10.1282	255	6.10113
RP1-30M3.5	ENSG00000272345	0	0	0	0	0	0	0	0	0	0	0	0	0	0	0	0	0	0	0	0	0	0	0	0	0	0	0	0	0	0	0	0
C6orf62	ENSG00000112308	3088	68.9264	2868	56.4336	3186	68.8869	6558	62.4714	2701	64.1805	5672	113.401	5569	88.8932	6912	144.697	19686	303.171	10614	277.87	9255	198.134	4907	106.991	9182	195.8	9188	238.341	5173	109.407	4959	126.111
RP1-30M3.6	ENSG00000272402	0	0	0	0	0	0	0	0	0	0	0	0	0	0	0	0	0	0	0	0	0	0	0	0	0	0	0	0	0	0	0	0
RP3-369A17.4	ENSG00000224164	0	0	0	0	0	0	0	0	0	0	0	0	0	0	0	0	0	0	0	0	0	0	0	0	0	0	0	0	0	0	0	0
RP3-369A17.2	ENSG00000218806	0	0	0	0	0	0	0	0	0	0	0	0	0	0	0	0	0	0	0	0	0	0	0	0	0	0	0	0	0	0	0	0
GMNN	ENSG00000112312	728	27.1306	631	20.7304	467	16.8588	503	8.00014	1450	57.5263	3280	109.49	1741	46.3992	920	32.1561	1911	49.1372	1065	46.5514	810	28.9526	283	10.3023	640	22.7864	451	19.5332	407	14.372	143	6.07177
C6orf229	ENSG00000260286	0	0	0	0	0	0	0	0	0	0	0	0	0	0	0	0	0	0	0	0	0	0	0	0	0	0	0	0	0	0	0	0
FAM65B	ENSG00000111913	636	7.62455	767	8.10593	652	7.57159	1105	5.65355	85	1.08479	123	1.32079	90	0.771584	15	0.168654	1661	13.7388	617	8.67555	1354	15.5686	215	2.51777	137	1.56908	143	1.99233	366	4.1575	603	8.23618
AL512428.1	ENSG00000263391	0	0	0	0	0	0	0	0	0	0	0	0	0	0	0	0	0	0	0	0	0	0	0	0	0	0	0	0	0	0	0	0
RP1-245M18.2	ENSG00000217083	0	0	0	0	0	0	0	0	0	0	0	0	0	0	0	0	0	0	0	0	0	0	0	0	0	0	0	0	0	0	0	0
PPIAP29	ENSG00000214975	0	0	0	0	1	0.179127	0	0	0	0	0	0	0	0	0	0	33	4.2103	3	0.65066	0	0	13	2.34824	0	0	0	0	0	0	0	0
RP11-367G6.3	ENSG00000272053	0	0	0	0	0	0	0	0	0	0	0	0	0	0	0	0	0	0	0	0	0	0	0	0	0	0	0	0	0	0	0	0
ASS1P1	ENSG00000220517	0	0	0	0	0	0	0	0	0	0	0	0	0	0	0	0	0	0	0	0	0	0	0	0	0	0	0	0	0	0	0	0
RN7SL334P	ENSG00000244618	0	0	0	0	0	0	0	0	0	0	0	0	0	0	0	0	0	0	0	0	0	0	0	0	0	0	0	0	0	0	0	0
RP3-425P12.5	ENSG00000229313	0	0	0	0	0	0	0	0	0	0	0	0	0	0	0	0	0	0	0	0	0	0	0	0	0	0	0	0	0	0	0	0
RP3-425P12.1	ENSG00000223623	0	0	0	0	0	0	0	0	0	0	0	0	0	0	0	0	0	0	0	0	0	0	0	0	0	0	0	0	0	0	0	0
RP3-425P12.2	ENSG00000230372	0	0	0	0	0	0	0	0	0	0	0	0	0	0	0	0	0	0	0	0	0	0	0	0	0	0	0	0	0	0	0	0
CMAHP	ENSG00000168405	0	0	0	0	0	0	0	0	0	0	0	0	0	0	0	0	13	0.19123	10	0.250061	0	0	0	0	17	0.346264	19	0.470776	0	0	0	0
RP3-425P12.4	ENSG00000219682	0	0	0	0	0	0	0	0	0	0	0	0	0	0	0	0	0	0	0	0	0	0	0	0	0	0	0	0	0	0	0	0
RP11-191A15.1	ENSG00000262400	0	0	0	0	0	0	0	0	0	0	0	0	0	0	0	0	0	0	0	0	0	0	0	0	0	0	0	0	0	0	0	0
RP11-191A15.2	ENSG00000217805	0	0	0	0	0	0	0	0	0	0	0	0	0	0	0	0	0	0	0	0	0	0	0	0	0	0	0	0	0	0	0	0
RNY5P5	ENSG00000222373	0	0	0	0	0	0	0	0	0	0	0	0	0	0	0	0	0	0	0	0	0	0	0	0	0	0	0	0	0	0	0	0
AL590084.1	ENSG00000264238	0	0	0	0	0	0	0	0	0	0	0	0	0	0	0	0	0	0	0	0	0	0	0	0	0	0	0	0	0	0	0	0
RP11-191A15.4	ENSG00000219681	0	0	0	0	0	0	0	0	0	0	0	0	0	0	0	0	0	0	0	0	0	0	0	0	0	0	0	0	0	0	0	0
RP3-522P13.3	ENSG00000235733	0	0	0	0	0	0	0	0	0	0	0	0	0	0	0	0	0	0	0	0	0	0	0	0	0	0	0	0	0	0	0	0
KATNBL1P5	ENSG00000271108	0	0	0	0	0	0	0	0	0	0	0	0	0	0	0	0	0	0	0	0	0	0	0	0	0	0	0	0	0	0	0	0
RP3-522P13.1	ENSG00000216718	0	0	0	0	0	0	0	0	0	0	0	0	0	0	0	0	0	0	0	0	0	0	0	0	0	0	0	0	0	0	0	0
RP3-522P13.2	ENSG00000213972	0	0	0	0	0	0	0	0	0	0	0	0	0	0	0	0	0	0	0	0	0	0	0	0	0	0	0	0	0	0	0	0
LRRC16A	ENSG00000079691	125	1.67624	101	1.19398	136	1.76664	44	0.251815	176	2.51252	350	4.20404	288	2.76187	4	0.0503077	2936	27.1647	1738	27.3358	1549	19.9229	349	4.57166	1632	20.9081	1334	20.7899	482	6.12447	123	1.87924
Y_RNA_287	ENSG00000207286	0	0	0	0	0	0	0	0	0	0	0	0	0	0	0	0	0	0	0	0	0	0	0	0	0	0	0	0	0	0	0	0
RNU6-987P	ENSG00000207490	0	0	0	0	0	0	0	0	0	0	0	0	0	0	0	0	0	0	0	0	0	0	0	0	0	0	0	0	0	0	0	0
AL160037.1	ENSG00000253017	0	0	0	0	0	0	0	0	0	0	0	0	0	0	0	0	0	0	0	0	0	0	0	0	0	0	0	0	0	0	0	0
snoU13_175	ENSG00000238322	0	0	0	0	0	0	0	0	0	0	0	0	0	0	0	0	0	0	0	0	0	0	0	0	0	0	0	0	0	0	0	0
SCGN	ENSG00000079689	0	0	0	0	0	0	0	0	0	0	0	0	0	0	0	0	0	0	0	0	0	0	0	0	0	0	0	0	0	0	0	0
PRELID1P2	ENSG00000217408	0	0	0	0	0	0	0	0	0	0	0	0	0	0	0	0	0	0	0	0	0	0	0	0	0	0	0	0	0	0	0	0
HIST1H2AA	ENSG00000164508	0	0	0	0	0	0	0	0	0	0	0	0	0	0	0	0	0	0	0	0	0	0	0	0	0	0	0	0	0	0	0	0
HIST1H2BA	ENSG00000146047	0	0	0	0	0	0	0	0	0	0	0	0	0	0	0	0	0	0	0	0	0	0	0	0	0	0	0	0	0	0	0	0
HIST1H2BPS1	ENSG00000178762	0	0	0	0	0	0	0	0	0	0	0	0	0	0	0	0	0	0	0	0	0	0	0	0	0	0	0	0	0	0	0	0
HIST1H2APS1	ENSG00000216436	0	0	0	0	0	0	0	0	0	0	0	0	0	0	0	0	0	0	0	0	0	0	0	0	0	0	0	0	0	0	0	0
SLC17A4	ENSG00000146039	0	0	0	0	0	0	0	0	0	0	0	0	0	0	0	0	0	0	0	0	0	0	0	0	0	0	0	0	0	0	0	0
SLC17A1	ENSG00000124568	0	0	0	0	0	0	0	0	0	0	0	0	0	0	0	0	0	0	0	0	0	0	0	0	0	0	0	0	0	0	0	0
SLC17A3	ENSG00000124564	0	0	0	0	0	0	0	0	0	0	0	0	0	0	0	0	0	0	0	0	0	0	0	0	0	0	0	0	0	0	0	0
HIST1H2APS2	ENSG00000242387	0	0	0	0	0	0	0	0	0	0	0	0	0	0	0	0	0	0	0	0	0	0	0	0	0	0	0	0	0	0	0	0
SLC17A2	ENSG00000112337	0	0	0	0	0	0	0	0	0	0	0	0	0	0	0	0	0	0	0	0	0	0	0	0	0	0	0	0	0	0	0	0
TRIM38	ENSG00000112343	384	6.62922	413	6.28537	562	9.39831	818	6.02679	373	6.85505	870	13.4531	691	8.53085	1051	17.0169	3098	36.9006	1854	37.5401	2248	37.2222	1347	22.7154	1547	25.5146	1743	34.9701	2314	37.852	1359	26.7302
U91328.21	ENSG00000272558	0	0	0	0	0	0	0	0	0	0	0	0	0	0	0	0	0	0	0	0	0	0	0	0	0	0	0	0	0	0	0	0
U91328.20	ENSG00000272065	0	0	0	0	0	0	0	0	0	0	0	0	0	0	0	0	0	0	0	0	0	0	0	0	0	0	0	0	0	0	0	0
U91328.19	ENSG00000272462	84	1.87676	137	2.69836	95	2.05606	333	3.17523	92	2.1882	153	3.0619	198	3.16357	99	2.07449	502	7.73844	251	6.57744	328	7.02873	392	8.55531	55	1.17397	44	1.14248	12	0.254041	11	0.280009
U91328.22	ENSG00000272810	0	0	0	0	0	0	0	0	0	0	0	0	0	0	0	0	0	0	0	0	0	0	0	0	0	0	0	0	0	0	0	0
HIST1H1PS2	ENSG00000224447	0	0	0	0	0	0	0	0	0	0	0	0	0	0	0	0	0	0	0	0	0	0	0	0	0	0	0	0	0	0	0	0
HIST1H1A	ENSG00000124610	3	0.354445	0	0	0	0	0	0	2	0.251552	0	0	0	0	0	0	0	0	0	0	0	0	0	0	0	0	0	0	0	0	0	0
HIST1H3A	ENSG00000198366	10	1.96746	9	1.56098	0	0	2	0.167934	0	0	0	0	0	0	0	0	7	0.950222	0	0	0	0	0	0	0	0	0	0	0	0	5	1.1208
HIST1H4A	ENSG00000196176	0	0	2	0.437337	0	0	3	0.317584	0	0	0	0	0	0	0	0	0	0	0	0	0	0	0	0	0	0	0	0	0	0	0	0
HIST1H4B	ENSG00000124529	0	0	0	0	2	0.500752	0	0	6	1.65094	2	0.463033	0	0	0	0	4	0.713332	0	0	0	0	0	0	0	0	5	1.50193	0	0	0	0
HIST1H3B	ENSG00000124693	0	0	12	2.06808	0	0	1	0.0834331	13	2.70552	4	0.700435	4	0.559216	5	0.916757	0	0	0	0	0	0	0	0	0	0	0	0	0	0	0	0
HIST1H2AB	ENSG00000137259	7	1.35412	2	0.341068	0	0	4	0.330234	1	0.205935	8	1.38619	0	0	0	0	0	0	0	0	0	0	0	0	0	0	0	0	0	0	0	0
HIST1H2BB	ENSG00000196226	0	0	0	0	0	0	0	0	0	0	0	0	0	0	0	0	0	0	0	0	0	0	0	0	0	0	0	0	0	0	0	0
U91328.2	ENSG00000234816	0	0	0	0	0	0	0	0	0	0	0	0	0	0	0	0	0	0	0	0	0	0	0	0	0	0	0	0	0	0	0	0
HIST1H3C	ENSG00000196532	0	0	0	0	0	0	0	0	0	0	0	0	0	0	0	0	3	0.41611	0	0	0	0	0	0	0	0	0	0	0	0	0	0
HIST1H1C	ENSG00000187837	1535	193.498	1390	154.466	637	77.7839	1693	91.0807	191	25.6314	215	24.276	163	14.6939	146	17.2611	4320	375.727	1917	283.429	1635	197.679	1988	244.796	1263	152.103	1008	147.672	1072	128.043	1136	163.154
HFE	ENSG00000010704	0	0	0	0	0	0	0	0	0	0	0	0	0	0	0	0	131	1.46962	72	1.37309	64	0.998084	62	0.984749	51	0.792228	56	1.05821	27	0.415979	34	0.629858
HIST1H4C	ENSG00000197061	74	16.4537	76	14.8968	61	13.1384	73	6.92716	281	66.5131	236	47.0017	157	24.964	29	6.04751	66	10.125	1	0.260787	0	0	4	0.868784	0	0	0	0	0	0	48	12.1597
HIST1H1T	ENSG00000187475	0	0	0	0	0	0	0	0	0	0	0	0	0	0	0	0	6	0.526882	0	0	0	0	3	0.372978	0	0	0	0	0	0	0	0
HIST1H2BC	ENSG00000180596	12	1.32768	9	0.87782	5	0.535877	27	1.27491	10	1.17783	19	1.88294	7	0.553852	7	0.726371	408	31.1454	149	19.3354	95	10.0812	73	7.88963	165	17.4407	145	18.6445	58	6.08044	6	0.756336
HIST1H2AC	ENSG00000180573	1024	56.6477	1106	53.9371	411	22.0245	1198	28.284	137	8.06815	157	7.77953	39	1.54287	545	28.2766	11039	421.341	5832	378.403	4125	218.867	3342	180.597	4266	225.461	3940	253.307	2747	143.991	1689	106.454
HIST1H1E	ENSG00000168298	18	2.11583	25	2.59059	12	1.36638	13	0.65216	37	4.63	39	4.10625	27	2.26964	12	1.32293	12	0.973221	0	0	4	0.450966	23	2.64094	12	1.34759	1	0.136609	0	0	28	3.74989
HIST1H2BD	ENSG00000158373	140	14.3857	204	18.4792	86	8.56019	251	11.0072	102	11.1577	110	10.1243	71	5.21728	101	9.73355	2547	180.573	1135	136.79	703	69.2839	708	71.0652	2615	256.709	1751	209.102	997	97.0715	550	64.3897
LARP1P1	ENSG00000217159	0	0	0	0	0	0	0	0	0	0	0	0	0	0	0	0	0	0	0	0	0	0	0	0	0	0	0	0	0	0	0	0
HIST1H2BE	ENSG00000197697	0	0	0	0	0	0	2	0.158473	0	0	0	0	0	0	3	0.522386	1	0.128098	0	0	7	1.24651	0	0	11	1.95111	0	0	0	0	0	0
HIST1H4D	ENSG00000188987	0	0	0	0	0	0	0	0	0	0	0	0	0	0	0	0	11	1.90821	2	0.58979	3	0.72345	0	0	2	0.480407	0	0	0	0	0	0
HIST1H1PS1	ENSG00000216331	0	0	0	0	0	0	0	0	0	0	0	0	0	0	0	0	0	0	0	0	0	0	0	0	0	0	0	0	0	0	0	0
HIST1H3D	ENSG00000197409	22	2.34685	41	3.85564	3	0.310003	34	1.5479	0	0	16	1.52881	3	0.228859	7	0.700339	301	22.1539	118	14.7638	133	13.6078	142	14.7969	175	17.8348	122	15.1249	78	7.88409	26	3.16
HIST1H2AD	ENSG00000196866	0	0	0	0	0	0	0	0	0	0	0	0	0	0	0	0	49	7.93786	21	5.78309	12	2.70235	17	3.89903	0	0	1	0.27287	0	0	3	0.802525
HIST1H2BF	ENSG00000197846	0	0	2	0.136142	0	0	11	0.362498	0	0	9	0.622479	0	0	4	0.28968	59	3.14329	18	1.63019	15	1.1109	0	0	7	0.516388	7	0.628171	0	0	0	0
RP1-34B20.4	ENSG00000217275	0	0	0	0	0	0	0	0	0	0	0	0	0	0	0	0	0	0	0	0	0	0	0	0	0	0	0	0	0	0	0	0
HIST1H4E	ENSG00000198518	35	2.29211	10	0.577322	1	0.0634381	21	0.586933	18	1.2549	20	1.17319	15	0.702493	19	1.16699	377	17.0345	171	13.1346	134	8.4168	318	20.343	163	10.1982	101	7.68702	88	5.46065	521	38.8738
HIST1H2BG	ENSG00000187990	21	4.3545	31	5.6667	9	1.80777	19	1.68141	0	0	0	0	0	0	0	0	89	12.733	17	4.13449	11	2.18769	226	45.7771	26	5.15061	51	12.2902	9	1.7683	40	9.44996
HIST1H2AE	ENSG00000168274	65	10.9649	60	8.92263	36	5.8827	224	16.1265	0	0	0	0	0	0	0	0	338	39.3396	55	10.882	179	28.9614	530	87.335	88	14.1821	45	8.82212	180	28.7712	62	11.9161
HIST1H3E	ENSG00000196966	0	0	3	0.528212	0	0	14	1.19335	4	0.850486	11	1.96789	0	0	10	1.8732	78	10.7486	41	9.60451	46	8.81189	25	4.87751	2	0.381622	8	1.85693	62	11.7334	0	0
HIST1H2APS3	ENSG00000218281	0	0	0	0	0	0	0	0	0	0	0	0	0	0	0	0	0	0	0	0	0	0	0	0	0	0	0	0	0	0	0	0
HIST1H1D	ENSG00000124575	0	0	6	0.628144	12	1.38045	0	0	0	0	0	0	0	0	0	0	0	0	0	0	0	0	0	0	0	0	0	0	4	0.450103	25	3.38259
HIST1H4F	ENSG00000198327	0	0	0	0	0	0	0	0	0	0	0	0	0	0	0	0	0	0	0	0	0	0	0	0	0	0	1	0.257783	0	0	0	0
HIST1H4G	ENSG00000124578	0	0	0	0	0	0	0	0	0	0	0	0	0	0	0	0	0	0	0	0	0	0	0	0	0	0	0	0	0	0	0	0
HIST1H3F	ENSG00000256316	1	0.198013	0	0	0	0	0	0	0	0	0	0	0	0	0	0	3	0.40986	0	0	0	0	0	0	0	0	0	0	0	0	0	0
HIST1H2BH	ENSG00000197459	22	4.77653	9	1.72259	12	2.52379	28	2.59448	0	0	0	0	0	0	0	0	2	0.2996	12	3.05581	5	1.0412	0	0	2	0.414846	3	0.756972	58	11.932	0	0
HIST1H3G	ENSG00000256018	20	3.95177	13	2.26441	0	0	0	0	0	0	0	0	0	0	0	0	0	0	0	0	0	0	0	0	0	0	0	0	0	0	0	0
HIST1H2APS4	ENSG00000218690	0	0	0	0	0	0	0	0	0	0	0	0	0	0	0	0	0	0	0	0	0	0	0	0	0	0	0	0	0	0	0	0
HIST1H2BI	ENSG00000168242	3	0.577916	0	0	0	0	0	0	0	0	0	0	0	0	0	0	2	0.265824	0	0	0	0	0	0	0	0	0	0	0	0	0	0
HIST1H4H	ENSG00000158406	47	4.19427	68	5.34955	11	0.950897	99	3.77047	31	2.94503	35	2.79768	52	3.31852	64	5.35656	2318	142.723	1193	124.869	768	65.7346	348	30.336	1101	93.8669	945	98.0074	689	58.2602	222	22.5716
HIST1H3PS1	ENSG00000220875	0	0	0	0	0	0	0	0	0	0	0	0	0	0	0	0	0	0	0	0	0	0	0	0	0	0	0	0	0	0	0	0
RNU6-1259P	ENSG00000252399	0	0	0	0	0	0	0	0	0	0	0	0	0	0	0	0	0	0	0	0	0	0	0	0	0	0	0	0	0	0	0	0
BTN3A2	ENSG00000186470	1095	22.2408	1789	32.0329	801	15.7598	1097	9.50921	934	20.1954	1503	27.3443	1483	21.5407	541	10.3058	3537	49.567	2578	61.4149	1957	38.1242	1058	20.9915	1777	34.4818	1681	39.6801	1417	27.2709	1011	23.3958
AL021917.1	ENSG00000215979	0	0	0	0	0	0	0	0	0	0	0	0	0	0	0	0	0	0	0	0	0	0	0	0	0	0	0	0	0	0	0	0
BTN2A2	ENSG00000124508	810	11.6821	1018	12.9429	658	9.1927	834	5.13337	750	11.5151	1006	12.9958	890	9.17926	353	4.77482	4533	45.1067	2636	44.5897	3176	43.9329	1598	22.5129	347	4.78113	464	7.77717	583	7.96705	522	8.57741
BTN3A1	ENSG00000026950	562	9.34882	776	11.3797	268	4.31855	259	1.83875	632	11.192	1128	16.8074	777	9.24325	172	2.68347	2399	27.5342	1483	28.9345	1393	22.2252	389	6.32108	918	14.5892	624	12.0635	585	9.22085	376	7.12622
BTN2A3P	ENSG00000124549	55	1.215	58	1.12952	86	1.84033	190	1.79131	55	1.29344	161	3.18575	152	2.40127	121	2.50696	439	6.69114	172	4.45654	266	5.63599	172	3.71162	129	2.72252	72	1.84848	143	2.99326	96	2.41622
BTN3A3	ENSG00000111801	724	11.8074	849	12.206	847	13.3808	1018	7.08541	280	4.86121	476	6.95335	702	8.18721	158	2.41669	1223	13.7614	817	15.6276	806	12.6074	392	6.24486	1440	22.436	921	17.456	971	15.0048	702	13.0438
BTN2A1	ENSG00000112763	341	8.38406	666	14.4353	655	15.6	2904	30.4718	694	18.1648	1628	35.853	1912	33.618	4154	95.7887	3546	60.1534	2038	58.7704	3326	78.4326	3381	81.2019	1757	41.2704	1286	36.746	1118	26.0457	1416	39.6656
BTN1A1	ENSG00000124557	0	0	0	0	0	0	1	0.0136029	0	0	0	0	9	0.205143	0	0	4	0.0879653	3	0.112152	0	0	0	0	0	0	2	0.0740848	0	0	0	0
RNU6-502P	ENSG00000199289	0	0	0	0	0	0	0	0	0	0	0	0	0	0	0	0	0	0	0	0	0	0	0	0	0	0	0	0	0	0	0	0
HCG11	ENSG00000228223	0	0	0	0	0	0	0	0	0	0	0	0	0	0	0	0	0	0	0	0	0	0	0	0	0	0	0	0	0	0	0	0
CTA-14H9.5	ENSG00000261353	0	0	0	0	0	0	0	0	0	0	0	0	0	0	0	0	0	0	0	0	0	0	0	0	0	0	0	0	0	0	0	0
HMGN4	ENSG00000182952	821	59.4638	983	62.7643	681	47.7792	1623	50.1683	738	56.9031	1341	86.998	1432	74.1712	1944	132.054	3572	178.502	2089	177.461	2472	171.724	2664	188.48	1510	104.485	1222	102.861	1248	85.6482	1031	85.0783
ABT1	ENSG00000146109	1688	69.0724	3077	110.997	1931	76.5415	7940	138.661	2722	118.574	4218	154.6	4003	117.139	3746	143.763	3372	95.2009	1632	78.3262	3017	118.408	4461	178.314	1639	64.0735	1423	67.6715	1928	74.7538	1638	76.3655
RP11-457M11.6	ENSG00000271071	0	0	0	0	0	0	0	0	0	0	0	0	0	0	0	0	0	0	0	0	0	0	0	0	0	0	0	0	0	0	0	0
VN1R14P	ENSG00000218346	0	0	0	0	0	0	0	0	0	0	0	0	0	0	0	0	0	0	0	0	0	0	0	0	0	0	0	0	0	0	0	0
RP11-457M11.2	ENSG00000233631	0	0	1	0.120155	0	0	2	0.116338	0	0	0	0	0	0	20	2.55663	34	3.19735	13	2.0782	3	0.39218	4	0.532563	0	0	0	0	0	0	0	0
ZNF322	ENSG00000181315	151	4.42048	130	3.35495	156	4.42384	221	2.76113	164	5.11101	543	14.2385	372	7.78787	1097	30.1194	3405	68.7751	1830	62.8345	2000	56.1561	1019	29.1399	1317	36.8337	1451	49.3661	811	22.4961	1009	33.6539
RP11-457M11.5	ENSG00000261584	0	0	0	0	0	0	0	0	0	0	0	0	0	0	0	0	0	0	0	0	0	0	0	0	0	0	0	0	0	0	0	0
GUSBP2	ENSG00000241549	15	0.668006	14	0.549626	1	0.0431391	16	0.304096	2	0.0948177	5	0.199448	12	0.382167	3	0.125302	113	3.47207	23	1.20136	24	1.02512	26	1.13105	8	0.340366	27	1.3974	1	0.0421972	22	1.11625
RP11-239L20.3	ENSG00000243307	0	0	0	0	0	0	0	0	0	0	0	0	0	0	0	0	0	0	0	0	0	0	0	0	0	0	0	0	0	0	0	0
LINC00240	ENSG00000224843	2	0.0284752	7	0.0878587	11	0.151709	19	0.115449	1	0.0151568	0	0	8	0.0814535	10	0.133532	7	0.0687632	13	0.217087	3	0.0409668	0	0	1	0.013602	1	0.0165465	0	0	0	0
RP11-239L20.6	ENSG00000272312	0	0	0	0	0	0	0	0	0	0	0	0	0	0	0	0	0	0	0	0	0	0	0	0	0	0	0	0	0	0	0	0
TRNAI2	ENSG00000238621	0	0	0	0	0	0	0	0	0	0	0	0	0	0	0	0	0	0	0	0	0	0	0	0	0	0	0	0	0	0	0	0
VN1R12P	ENSG00000220581	0	0	0	0	0	0	0	0	0	0	0	0	0	0	0	0	0	0	0	0	0	0	0	0	0	0	0	0	0	0	0	0
VN1R13P	ENSG00000216762	0	0	0	0	0	0	0	0	0	0	0	0	0	0	0	0	0	0	0	0	0	0	0	0	0	0	0	0	0	0	0	0
VN1R11P	ENSG00000219770	0	0	0	0	0	0	0	0	0	0	0	0	0	0	0	0	0	0	0	0	0	0	0	0	0	0	0	0	0	0	0	0
RNU2-62P	ENSG00000222800	0	0	0	0	0	0	0	0	0	0	0	0	0	0	0	0	0	0	0	0	0	0	0	0	0	0	0	0	0	0	0	0
RP1-86C11.7	ENSG00000272468	0	0	0	0	0	0	0	0	0	0	0	0	0	0	0	0	0	0	0	0	0	0	0	0	0	0	0	0	0	0	0	0
HIST1H2BJ	ENSG00000124635	31	2.60045	40	2.95799	21	1.70643	123	4.40345	5	0.446505	8	0.601101	5	0.299943	29	2.28156	115	6.65588	82	8.06779	58	4.66647	98	8.03033	81	6.4914	33	3.21713	0	0	9	0.860161
HIST1H2AG	ENSG00000196787	27	1.11273	48	1.74388	18	0.718588	48	0.844243	18	0.78971	29	1.07052	2	0.0589438	36	1.39147	101	2.87189	36	1.74013	55	2.17401	0	0	52	2.04736	37	1.77213	1	0.0390498	107	5.02411
HIST1H2BK	ENSG00000197903	1006	113.204	1270	125.985	658	71.7255	4124	198.055	720	86.2517	993	100.089	989	79.5874	2467	260.364	11391	884.399	6668	880.066	7761	837.639	11083	1218.27	7939	853.489	5507	720.193	6318	673.657	5136	658.478
HIST1H4I	ENSG00000198339	4	0.274829	14	0.847971	3	0.199667	2	0.0586455	0	0	3	0.184627	0	0	0	0	53	2.51246	4	0.322342	35	2.30646	32	2.1477	0	0	0	0	0	0	24	1.87873
HIST1H2AH	ENSG00000184825	0	0	0	0	0	0	4	0.344686	6	1.28969	15	2.71285	0	0	2	0.378739	1	0.13931	0	0	0	0	0	0	0	0	3	0.703968	0	0	0	0
MIR3143	ENSG00000265565	0	0	0	0	0	0	0	0	0	0	0	0	0	0	0	0	0	0	0	0	0	0	0	0	0	0	0	0	0	0	0	0
RP11-209A2.1	ENSG00000174572	0	0	0	0	0	0	0	0	0	0	0	0	0	0	0	0	0	0	0	0	0	0	0	0	0	0	0	0	0	0	0	0
PRSS16	ENSG00000112812	144	2.5118	200	3.07541	183	3.09212	149	1.1092	126	2.33972	147	2.29674	153	1.90852	23	0.376269	29	0.349014	27	0.552384	25	0.418252	0	0	2	0.0333288	0	0	0	0	0	0
XXbac-BPGBPG24O18.1	ENSG00000270935	0	0	0	0	0	0	0	0	0	0	0	0	0	0	0	0	0	0	0	0	0	0	0	0	0	0	0	0	0	0	0	0
POM121L2	ENSG00000158553	0	0	10	0.24253	6	0.1599	28	0.328757	6	0.175727	3	0.0739279	10	0.196743	8	0.206421	0	0	0	0	0	0	0	0	0	0	0	0	0	0	0	0
VN1R10P	ENSG00000220758	0	0	0	0	0	0	0	0	0	0	0	0	0	0	0	0	0	0	0	0	0	0	0	0	0	0	0	0	0	0	0	0
ZNF204P	ENSG00000204789	0	0	0	0	0	0	0	0	0	0	0	0	0	0	0	0	4	0.0635695	61	1.64798	0	0	0	0	0	0	0	0	0	0	0	0
ZNF391	ENSG00000124613	20	0.38177	34	0.572138	31	0.573213	81	0.659871	47	0.955081	137	2.34242	90	1.22856	211	3.77748	235	3.095	139	3.11201	107	1.95898	14	0.261049	3	0.0547092	50	1.1092	197	3.56314	0	0
RP1-153G14.4	ENSG00000271755	0	0	0	0	0	0	0	0	0	0	0	0	0	0	0	0	0	0	0	0	0	0	0	0	0	0	0	0	0	0	0	0
MCFD2P1	ENSG00000237154	0	0	0	0	0	0	0	0	0	0	0	0	0	0	0	0	0	0	0	0	0	0	0	0	0	0	0	0	0	0	0	0
ZNF184	ENSG00000096654	29	0.857124	25	0.651382	78	2.23318	49	0.618078	72	2.26542	151	3.99755	58	1.22591	515	14.2758	824	16.8033	430	14.9063	381	10.8005	251	7.24671	436	12.3112	343	11.7817	284	7.9535	224	7.54301
XXbac-BPGBPG34I8.1	ENSG00000270666	0	0	0	0	0	0	0	0	0	0	0	0	0	0	0	0	0	0	0	0	0	0	0	0	0	0	0	0	0	0	0	0
HNRNPA1P1	ENSG00000218347	0	0	0	0	0	0	0	0	0	0	0	0	0	0	0	0	0	0	0	0	0	0	0	0	0	0	0	0	0	0	0	0
XXbac-BPG34I8.3	ENSG00000219738	0	0	0	0	0	0	0	0	0	0	0	0	0	0	0	0	0	0	0	0	0	0	0	0	0	0	0	0	0	0	0	0
RNU6-471P	ENSG00000206671	0	0	0	0	0	0	0	0	0	0	0	0	0	0	0	0	0	0	0	0	0	0	0	0	0	0	0	0	0	0	0	0
TRNAI6	ENSG00000238648	0	0	0	0	0	0	0	0	0	0	0	0	0	0	0	0	0	0	0	0	0	0	0	0	0	0	0	0	0	0	0	0
RP1-15D7.1	ENSG00000216676	0	0	0	0	0	0	0	0	0	0	0	0	0	0	0	0	0	0	0	0	0	0	0	0	0	0	0	0	0	0	0	0
RP1-97D16.1	ENSG00000216915	0	0	0	0	0	0	0	0	0	0	0	0	0	0	0	0	0	0	0	0	0	0	0	0	0	0	0	0	0	0	0	0
RSL24D1P1	ENSG00000218069	0	0	0	0	0	0	0	0	0	0	0	0	0	0	0	0	0	0	0	0	0	0	0	0	0	0	0	0	0	0	0	0
HIST1H4PS1	ENSG00000217862	0	0	0	0	0	0	0	0	0	0	0	0	0	0	0	0	0	0	0	0	0	0	0	0	0	0	0	0	0	0	0	0
HIST1H2BL	ENSG00000185130	27	5.49977	55	9.87628	29	5.72217	59	5.12902	54	11.7097	21	3.83152	30	4.37004	22	4.20292	18	2.52973	1	0.23891	4	0.781475	2	0.397953	0	0	0	0	0	0	0	0
HIST1H2AI	ENSG00000196747	1	0.173774	12	1.8383	0	0	33	2.44737	13	2.40491	28	4.35826	17	2.1126	11	1.79277	13	1.55865	0	0	0	0	0	0	0	0	0	0	0	0	0	0
HIST1H3H	ENSG00000203813	43	8.38853	23	3.95545	19	3.59049	95	7.90939	14	2.90748	29	5.06742	17	2.37165	4	0.731855	3	0.403794	5	1.14404	0	0	0	0	0	0	0	0	23	4.25148	0	0
HIST1H2AJ	ENSG00000182611	25	4.6509	6	0.984007	13	2.34273	30	2.38188	0	0	0	0	0	0	0	0	0	0	0	0	0	0	0	0	0	0	0	0	0	0	0	0
HIST1H2BM	ENSG00000196374	0	0	0	0	0	0	0	0	0	0	0	0	0	0	0	0	0	0	0	0	0	0	0	0	0	0	0	0	0	0	0	0
HIST1H4J	ENSG00000197238	72	17.764	143	31.1024	84	20.0756	309	32.5362	74	19.4361	41	9.06071	3	0.529312	35	8.09884	134	22.8104	45	13.0219	39	9.22882	170	40.9711	0	0	2	0.573464	0	0	0	0
HIST1H4K	ENSG00000197914	0	0	0	0	0	0	0	0	0	0	0	0	0	0	0	0	0	0	0	0	0	0	0	0	2	0.498049	0	0	0	0	0	0
HIST1H2AK	ENSG00000184348	0	0	1	0.176836	3	0.582941	1	0.0856096	5	1.06773	1	0.179677	0	0	1	0.188135	28	3.87525	28	6.5877	1	0.192396	9	1.76354	0	0	5	1.16563	0	0	0	0
HIST1H2BN	ENSG00000233822	39	0.84377	77	1.46859	22	0.461068	120	1.10801	29	0.667926	38	0.736401	10	0.154719	38	0.771065	326	4.8663	169	4.28846	211	4.37841	93	1.96546	97	2.00493	78	1.96121	69	1.4145	45	1.10923
HIST1H2BPS2	ENSG00000217646	0	0	0	0	0	0	0	0	0	0	0	0	0	0	0	0	0	0	0	0	0	0	0	0	0	0	0	0	0	0	0	0
HIST1H2AL	ENSG00000198374	0	0	0	0	0	0	0	0	0	0	0	0	0	0	0	0	0	0	0	0	0	0	0	0	1	0.153848	0	0	0	0	0	0
HIST1H1B	ENSG00000184357	0	0	0	0	0	0	0	0	0	0	0	0	0	0	0	0	0	0	0	0	0	0	0	0	0	0	0	0	0	0	0	0
HIST1H3I	ENSG00000182572	0	0	0	0	0	0	0	0	0	0	0	0	0	0	0	0	0	0	0	0	0	0	0	0	0	0	0	0	0	0	0	0
HIST1H4L	ENSG00000198558	0	0	0	0	0	0	0	0	0	0	0	0	0	0	0	0	0	0	0	0	0	0	0	0	0	0	0	0	0	0	0	0
HIST1H3J	ENSG00000197153	0	0	2	0.193218	0	0	1	0.0467701	0	0	0	0	0	0	0	0	1	0.0756115	0	0	0	0	0	0	0	0	0	0	0	0	0	0
HIST1H2AM	ENSG00000233224	3	0.568422	14	2.33845	16	2.93665	57	4.60921	7	1.41195	9	1.52744	0	0	3	0.533112	21	2.7453	8	1.77785	9	1.63556	9	1.66576	0	0	0	0	0	0	0	0
HIST1H2BO	ENSG00000196331	2	0.395177	2	0.348371	0	0	2	0.168653	0	0	0	0	0	0	1	0.185315	4	0.54531	0	0	0	0	0	0	0	0	0	0	0	0	0	0
RNU7-26P	ENSG00000238610	0	0	0	0	0	0	0	0	0	0	0	0	0	0	0	0	0	0	0	0	0	0	0	0	0	0	0	0	0	0	0	0
OR2B2	ENSG00000168131	0	0	0	0	0	0	0	0	0	0	0	0	0	0	0	0	0	0	0	0	0	0	0	0	0	0	0	0	0	0	0	0
OR2W6P	ENSG00000168126	0	0	0	0	0	0	0	0	0	0	0	0	0	0	0	0	0	0	0	0	0	0	0	0	0	0	0	0	0	0	0	0
OR2B6	ENSG00000124657	0	0	0	0	0	0	0	0	0	0	0	0	0	0	0	0	5	0.337924	0	0	0	0	0	0	0	0	0	0	0	0	0	0
RPLP2P1	ENSG00000214374	0	0	0	0	0	0	0	0	0	0	0	0	0	0	0	0	0	0	0	0	0	0	0	0	0	0	0	0	0	0	0	0
OR2W4P	ENSG00000216629	0	0	0	0	0	0	0	0	0	0	0	0	0	0	0	0	0	0	0	0	0	0	0	0	0	0	0	0	0	0	0	0
IQCB2P	ENSG00000217539	0	0	0	0	0	0	0	0	0	0	0	0	0	0	0	0	0	0	0	0	0	0	0	0	0	0	0	0	0	0	0	0
U3_26	ENSG00000199851	0	0	0	0	0	0	0	0	0	0	0	0	0	0	0	0	0	0	0	0	0	0	0	0	0	0	0	0	0	0	0	0
OR2W2P	ENSG00000217315	0	0	0	0	0	0	0	0	0	0	0	0	0	0	0	0	0	0	0	0	0	0	0	0	0	0	0	0	0	0	0	0
OR2B7P	ENSG00000187763	0	0	0	0	0	0	0	0	0	0	0	0	0	0	0	0	0	0	0	0	0	0	0	0	0	0	0	0	0	0	0	0
OR2B8P	ENSG00000182477	0	0	0	0	0	0	0	0	0	0	0	0	0	0	0	0	0	0	0	0	0	0	0	0	0	0	0	0	0	0	0	0
OR1F12	ENSG00000220721	0	0	0	0	0	0	0	0	0	0	0	0	0	0	0	0	0	0	0	0	0	0	0	0	0	0	0	0	0	0	0	0
RP1-313I6.12	ENSG00000272009	29	3.90079	18	2.13441	13	1.69387	23	1.32034	7	1.00236	9	1.08435	4	0.384767	2	0.252309	17	1.5777	4	0.631058	7	0.903082	17	2.2337	8	1.02804	0	0	0	0	0	0
ZNF165	ENSG00000197279	8	0.350352	6	0.231641	15	0.636338	13	0.242974	8	0.372971	16	0.627633	11	0.344501	83	3.4091	280	8.46045	110	5.65017	94	3.94836	40	1.71118	120	5.02068	71	3.61361	57	2.36528	0	0
ZSCAN12P1	ENSG00000219891	0	0	5	0.245458	0	0	2	0.0475322	0	0	5	0.249401	1	0.0398235	7	0.365596	40	1.53687	24	1.56755	28	1.49551	40	2.17589	168	8.93784	76	4.91857	83	4.37954	20	1.26893
RP1-265C24.5	ENSG00000219392	0	0	0	0	0	0	0	0	0	0	0	0	0	0	0	0	0	0	0	0	0	0	0	0	0	0	0	0	0	0	0	0
ZSCAN16-AS1	ENSG00000269293	448	19.1117	213	8.01036	194	8.0169	619	11.2698	49	2.2253	101	3.85936	85	2.59313	185	7.40187	177	5.20975	97	4.85343	62	2.53681	69	2.87536	37	1.50796	45	2.23102	38	1.53603	53	2.57602
ZSCAN16	ENSG00000196812	49	3.40468	26	1.59259	65	4.37498	104	3.08401	80	5.91754	155	9.64681	121	6.01242	199	12.9682	469	22.4841	202	16.4622	365	24.3247	149	10.1132	276	18.3213	262	21.1568	106	6.9788	46	3.64158
RP1-265C24.8	ENSG00000261839	0	0	0	0	0	0	0	0	0	0	0	0	0	0	0	0	0	0	0	0	0	0	0	0	0	0	0	0	0	0	0	0
ZKSCAN8	ENSG00000198315	164	2.00039	269	2.89249	211	2.49307	504	2.62363	502	6.51844	1260	13.7661	997	8.69657	3638	41.6179	3942	33.1748	2347	33.5767	2916	34.1139	2528	30.1209	1478	17.2231	1215	17.2232	1035	11.962	1410	19.5948
ZNF192P1	ENSG00000226314	0	0	0	0	0	0	4	0.0621387	0	0	2	0.0652082	5	0.130153	46	1.57039	192	4.82196	56	2.3908	59	2.05981	12	0.426681	26	0.904151	20	0.846057	0	0	0	0
AL022393.7	ENSG00000216901	0	0	0	0	0	0	0	0	0	0	0	0	0	0	0	0	0	0	0	0	0	0	0	0	0	0	0	0	0	0	0	0
ZNF192P2	ENSG00000218016	0	0	0	0	0	0	0	0	0	0	0	0	0	0	0	0	0	0	0	0	0	0	0	0	0	0	0	0	0	0	0	0
TOB2P1	ENSG00000176933	0	0	0	0	0	0	0	0	0	0	0	0	0	0	0	0	0	0	0	0	0	0	0	0	0	0	0	0	0	0	0	0
ZSCAN9	ENSG00000137185	333	8.29344	333	7.31114	347	8.37149	748	7.95049	622	16.4912	987	22.0181	1043	18.5763	2006	46.8564	1803	30.9819	844	24.654	1234	29.4768	1335	32.4783	585	13.9192	540	15.6298	547	12.9084	375	10.6408
ZKSCAN4	ENSG00000187626	355	13.4803	532	17.8088	382	14.0514	1121	18.1669	280	11.3188	396	13.4691	661	17.9497	848	30.2006	816	21.3788	386	17.1915	709	25.8222	801	29.7116	244	8.85175	292	12.8862	253	9.10306	125	5.40796
NKAPL	ENSG00000189134	0	0	0	0	0	0	0	0	0	0	0	0	0	0	0	0	45	1.74797	11	0.726352	3	0.161993	16	0.879915	1221	65.6723	878	57.4465	286	15.2567	374	23.9896
RP5-874C20.3	ENSG00000197062	96	3.15242	127	3.67643	137	4.35788	211	2.95704	147	5.13878	317	9.32401	335	7.86684	510	15.7069	1879	42.5717	992	38.2066	899	28.3143	632	20.2727	1037	32.5326	740	28.2406	350	10.8902	274	10.2512
PGBD1	ENSG00000137338	239	7.0346	185	4.80024	204	5.81639	484	6.07979	205	6.42341	401	10.572	478	10.0613	519	14.327	700	14.2154	283	9.76972	361	10.1911	212	6.09534	344	9.67312	311	10.6383	170	4.74116	92	3.08518
RP5-874C20.6	ENSG00000270326	0	0	0	0	0	0	0	0	0	0	0	0	0	0	0	0	0	0	0	0	0	0	0	0	0	0	0	0	0	0	0	0
ZSCAN31	ENSG00000235109	75	1.39611	51	0.836913	57	1.02782	58	0.460776	70	1.38717	127	2.11756	95	1.26464	92	1.60618	435	5.58689	234	5.10893	218	3.89216	142	2.58208	273	4.855	122	2.6393	200	3.52764	71	1.50581
ZKSCAN3	ENSG00000189298	443	8.45446	340	5.7202	267	4.93601	534	4.34936	332	6.74514	589	10.0686	579	7.90213	391	6.99853	822	10.8237	561	12.5574	571	10.4518	269	5.01482	363	6.61844	350	7.76282	332	6.00364	232	5.04454
ZSCAN12	ENSG00000158691	23	0.386224	20	0.296068	57	0.927189	278	1.99231	8	0.143012	32	0.481318	37	0.44432	266	4.18929	655	7.58881	389	7.66153	720	11.5963	462	7.57834	334	5.35827	465	9.07472	288	4.58245	400	7.65283
RNU2-45P	ENSG00000251877	0	0	0	0	0	0	0	0	0	0	0	0	0	0	0	0	0	0	0	0	0	0	0	0	0	0	0	0	0	0	0	0
ZSCAN23	ENSG00000187987	13	0.365385	8	0.19822	8	0.217811	16	0.191924	0	0	12	0.302107	7	0.140698	49	1.29167	15	0.290884	10	0.329657	24	0.646984	0	0	18	0.483334	51	1.66589	34	0.905485	7	0.224159
COX11P1	ENSG00000231162	0	0	0	0	0	0	0	0	0	0	0	0	0	0	0	0	0	0	0	0	0	0	0	0	0	0	0	0	0	0	0	0
OR2E1P	ENSG00000219262	0	0	0	0	0	0	0	0	0	0	0	0	0	0	0	0	0	0	0	0	0	0	0	0	0	0	0	0	0	0	0	0
GPX6	ENSG00000198704	0	0	0	0	0	0	0	0	0	0	0	0	0	0	0	0	0	0	0	0	0	0	0	0	0	0	0	0	0	0	0	0
GPX5	ENSG00000224586	0	0	0	0	0	0	0	0	0	0	0	0	0	0	0	0	0	0	0	0	0	0	0	0	0	0	0	0	0	0	0	0
SCAND3	ENSG00000232040	0	0	0	0	0	0	2	0.0135235	0	0	6	0.0851491	11	0.124633	44	0.653819	8	0.0874518	23	0.427405	0	0	0	0	23	0.348139	19	0.349848	0	0	0	0
RP5-1186N24.3	ENSG00000246350	11	0.353171	12	0.339643	15	0.466515	7	0.0959161	3	0.102538	5	0.143792	12	0.275522	0	0	0	0	0	0	0	0	0	0	0	0	0	0	0	0	21	0.768179
RP11-373N24.2	ENSG00000271440	0	0	0	0	0	0	0	0	0	0	0	0	0	0	0	0	0	0	0	0	0	0	0	0	0	0	0	0	0	0	0	0
AL121932.1	ENSG00000272278	0	0	0	0	0	0	0	0	0	0	0	0	0	0	0	0	0	0	0	0	0	0	0	0	0	0	0	0	0	0	0	0
LINC00533	ENSG00000235570	0	0	0	0	0	0	0	0	0	0	0	0	0	0	0	0	0	0	0	0	0	0	0	0	0	0	0	0	0	0	0	0
RPSAP2	ENSG00000237425	0	0	0	0	0	0	0	0	0	0	0	0	0	0	0	0	0	0	0	0	0	0	0	0	0	0	0	0	0	0	0	0
AL662890.1	ENSG00000221191	0	0	0	0	0	0	0	0	0	0	0	0	0	0	0	0	0	0	0	0	0	0	0	0	0	0	0	0	0	0	0	0
NOL5BP	ENSG00000235559	0	0	0	0	0	0	0	0	0	0	0	0	0	0	0	0	0	0	0	0	0	0	0	0	0	0	0	0	0	0	0	0
AL662890.3	ENSG00000265764	0	0	0	0	0	0	0	0	0	0	0	0	0	0	0	0	0	0	0	0	0	0	0	0	0	0	0	0	0	0	0	0
XXbac-BPG308K3.5	ENSG00000225173	10	1.30147	8	0.917852	3	0.378213	10	0.555436	6	0.831293	5	0.582873	6	0.558428	9	1.09856	1	0.0897953	2	0.305293	0	0	0	0	0	0	0	0	0	0	0	0
XXbac-BPG308K3.6	ENSG00000225595	0	0	7	0.1838	0	0	2	0.0254231	2	0.0634158	9	0.24011	11	0.234301	1	0.0279348	0	0	0	0	0	0	0	0	0	0	0	0	0	0	0	0
RPL13P	ENSG00000213916	0	0	0	0	0	0	0	0	0	0	0	0	0	0	0	0	0	0	0	0	0	0	0	0	0	0	0	0	0	0	0	0
ZNF90P2	ENSG00000233366	0	0	0	0	0	0	0	0	0	0	0	0	0	0	0	0	0	0	0	0	0	0	0	0	0	0	0	0	0	0	0	0
HCG14	ENSG00000224157	0	0	2	0.393921	0	0	0	0	0	0	0	0	0	0	0	0	0	0	0	0	0	0	0	0	0	0	0	0	0	0	0	0
TRIM27	ENSG00000204713	6423	74.2143	8126	82.7706	6480	72.5282	20555	101.36	4949	60.8748	6652	68.8451	7498	61.9552	6757	73.2236	7536	60.0775	3602	48.8144	6544	72.5216	7277	82.134	4356	48.0844	3253	43.682	3712	40.6398	4510	59.3714
RNU6-930P	ENSG00000212240	0	0	0	0	0	0	0	0	0	0	0	0	0	0	0	0	0	0	0	0	0	0	0	0	0	0	0	0	0	0	0	0
C6orf100	ENSG00000204709	0	0	0	0	0	0	2	0.169015	0	0	0	0	0	0	1	0.185712	0	0	0	0	0	0	0	0	0	0	0	0	0	0	0	0
KRT18P1	ENSG00000228666	0	0	0	0	0	0	0	0	0	0	0	0	0	0	0	0	0	0	0	0	0	0	0	0	0	0	0	0	0	0	0	0
RN7SL471P	ENSG00000263426	0	0	0	0	0	0	0	0	0	0	0	0	0	0	0	0	0	0	0	0	0	0	0	0	0	0	0	0	0	0	0	0
HCG15	ENSG00000227214	30	2.68238	9	0.709401	12	1.03935	80	3.05275	12	1.14222	37	2.96328	25	1.59854	42	3.52205	0	0	5	0.524353	14	1.20061	0	0	19	1.623	1	0.103913	0	0	2	0.203742
HCG16	ENSG00000244349	0	0	8	2.05286	1	0.281969	6	0.745371	0	0	1	0.26073	2	0.416325	1	0.273003	1	0.200836	0	0	0	0	0	0	0	0	6	2.02974	0	0	0	0
ZNF311	ENSG00000197935	0	0	0	0	0	0	0	0	37	1.14438	34	0.884807	57	1.18429	1	0.0272487	349	6.99592	190	6.4745	210	5.85183	56	1.58931	182	5.05169	189	6.38159	250	6.88228	34	1.12546
OR2AD1P	ENSG00000223677	0	0	0	0	0	0	0	0	0	0	0	0	0	0	0	0	0	0	0	0	0	0	0	0	0	0	0	0	0	0	0	0
OR2W1	ENSG00000204704	0	0	0	0	0	0	0	0	0	0	0	0	0	0	0	0	0	0	0	0	0	0	0	0	0	0	0	0	0	0	0	0
OR2P1P	ENSG00000236909	0	0	0	0	0	0	0	0	0	0	0	0	0	0	0	0	0	0	0	0	0	0	0	0	0	0	0	0	0	0	0	0
SAR1P1	ENSG00000228364	0	0	0	0	0	0	0	0	0	0	0	0	0	0	0	0	0	0	0	0	0	0	0	0	0	0	0	0	0	0	0	0
OR2B3	ENSG00000204703	0	0	0	0	0	0	0	0	0	0	0	0	0	0	0	0	0	0	0	0	0	0	0	0	0	0	0	0	0	0	0	0
OR2J1	ENSG00000204702	0	0	0	0	0	0	0	0	0	0	0	0	0	0	0	0	0	0	0	0	0	0	0	0	0	0	0	0	0	0	0	0
OR2J3	ENSG00000204701	0	0	0	0	0	0	0	0	0	0	0	0	0	0	0	0	0	0	0	0	0	0	0	0	0	0	0	0	0	0	0	0
XXbac-BCX196D17.5	ENSG00000227206	0	0	0	0	0	0	0	0	0	0	0	0	0	0	0	0	0	0	0	0	0	0	0	0	0	0	0	0	0	0	0	0
OR2N1P	ENSG00000203492	0	0	0	0	0	0	0	0	0	0	0	0	0	0	0	0	0	0	0	0	0	0	0	0	0	0	0	0	0	0	0	0
OR2J2	ENSG00000204700	0	0	0	0	0	0	0	0	0	0	0	0	0	0	0	0	0	0	0	0	0	0	0	0	0	0	0	0	0	0	0	0
OR2J4P	ENSG00000224233	0	0	0	0	0	0	0	0	0	0	0	0	0	0	0	0	0	0	0	0	0	0	0	0	0	0	0	0	0	0	0	0
OR2H4P	ENSG00000230598	0	0	0	0	0	0	0	0	0	0	0	0	0	0	0	0	0	0	0	0	0	0	0	0	0	0	0	0	0	0	0	0
XXbac-BPG308J9.3	ENSG00000232505	0	0	0	0	0	0	0	0	0	0	0	0	0	0	0	0	0	0	0	0	0	0	0	0	0	0	0	0	0	0	0	0
OR2G1P	ENSG00000213911	0	0	0	0	0	0	0	0	0	0	0	0	0	0	0	0	0	0	0	0	0	0	0	0	0	0	0	0	0	0	0	0
OR2U1P	ENSG00000204697	0	0	0	0	0	0	0	0	0	0	0	0	0	0	0	0	0	0	0	0	0	0	0	0	0	0	0	0	0	0	0	0
OR2U2P	ENSG00000242524	0	0	0	0	0	0	0	0	0	0	0	0	0	0	0	0	0	0	0	0	0	0	0	0	0	0	0	0	0	0	0	0
OR2B4P	ENSG00000197171	0	0	0	0	0	0	0	0	0	0	0	0	0	0	0	0	0	0	0	0	0	0	0	0	0	0	0	0	0	0	0	0
OR14J1	ENSG00000204695	0	0	0	0	0	0	0	0	0	0	0	0	0	0	0	0	0	0	0	0	0	0	0	0	0	0	0	0	0	0	0	0
DDX6P1	ENSG00000230056	0	0	0	0	0	0	0	0	0	0	0	0	0	0	0	0	0	0	0	0	0	0	0	0	0	0	0	0	0	0	0	0
OR5V1	ENSG00000243729	0	0	0	0	0	0	0	0	0	0	0	0	0	0	0	0	0	0	0	0	0	0	0	0	0	0	0	0	0	0	0	0
OR12D3	ENSG00000112462	0	0	0	0	0	0	0	0	0	0	0	0	0	0	0	0	7	0.238445	0	0	0	0	0	0	0	0	0	0	0	0	0	0
OR12D2	ENSG00000168787	0	0	0	0	0	0	0	0	0	0	0	0	0	0	0	0	0	0	0	0	0	0	0	0	0	0	0	0	0	0	0	0
OR12D1	ENSG00000251608	0	0	0	0	0	0	0	0	0	0	0	0	0	0	0	0	0	0	0	0	0	0	0	0	0	0	0	0	0	0	0	0
OR11A1	ENSG00000204694	0	0	1	0.0284025	0	0	1	0.0137501	0	0	0	0	0	0	0	0	0	0	0	0	0	0	0	0	0	0	0	0	0	0	0	0
OR10C1	ENSG00000206474	0	0	0	0	0	0	0	0	0	0	0	0	0	0	0	0	0	0	0	0	0	0	0	0	0	0	0	0	0	0	0	0
OR2H1	ENSG00000204688	0	0	0	0	0	0	0	0	0	0	0	0	0	0	0	0	0	0	0	0	0	0	0	0	0	0	0	0	0	0	0	0
UBDP1	ENSG00000225797	0	0	0	0	0	0	0	0	0	0	0	0	0	0	0	0	0	0	0	0	0	0	0	0	0	0	0	0	0	0	0	0
MAS1LP1	ENSG00000230164	0	0	0	0	0	0	0	0	0	0	0	0	0	0	0	0	0	0	0	0	0	0	0	0	0	0	0	0	0	0	0	0
MAS1L	ENSG00000204687	0	0	0	0	0	0	0	0	0	0	0	0	0	0	0	0	0	0	0	0	0	0	0	0	0	0	0	0	0	0	0	0
RPS17P1	ENSG00000213900	0	0	0	0	0	0	0	0	0	0	0	0	0	0	0	0	0	0	0	0	0	0	0	0	0	0	0	0	0	0	0	0
XXbac-BPG13B8.10	ENSG00000229274	0	0	0	0	0	0	0	0	0	0	0	0	0	0	0	0	0	0	0	0	0	0	0	0	0	0	0	0	0	0	0	0
LINC01015	ENSG00000224582	0	0	0	0	0	0	0	0	0	0	0	0	0	0	0	0	0	0	0	0	0	0	0	0	0	0	0	0	0	0	0	0
GPR53P	ENSG00000229281	0	0	0	0	0	0	0	0	0	0	0	0	0	0	0	0	0	0	0	0	0	0	0	0	0	0	0	0	0	0	0	0
OR2I1P	ENSG00000237988	0	0	0	0	0	0	0	0	0	0	0	0	0	0	0	0	0	0	0	0	0	0	0	0	0	0	0	0	0	0	0	0
UBD	ENSG00000213886	0	0	0	0	0	0	0	0	0	0	0	0	0	0	0	0	188	11.011	472	46.9944	123	10.0145	171	14.1797	0	0	1	0.0986548	0	0	0	0
GABBR1	ENSG00000204681	517	5.6323	829	7.96159	614	6.47957	1670	7.7645	308	3.57204	561	5.47431	284	2.21257	165	1.68588	4417	33.2005	1251	15.9848	1255	13.1133	536	5.70402	2025	21.076	2518	31.8801	2689	27.7575	2300	28.5479
OR2H5P	ENSG00000232173	0	0	0	0	0	0	0	0	0	0	0	0	0	0	0	0	0	0	0	0	0	0	0	0	0	0	0	0	0	0	0	0
TMEM183AP1	ENSG00000227609	0	0	0	0	0	0	0	0	0	0	0	0	0	0	0	0	0	0	0	0	0	0	0	0	0	0	0	0	0	0	0	0
SNORD32B	ENSG00000201330	0	0	0	0	0	0	0	0	0	0	0	0	0	0	0	0	0	0	0	0	0	0	0	0	0	0	0	0	0	0	0	0
RPL13AP	ENSG00000231301	0	0	0	0	0	0	0	0	0	0	0	0	0	0	0	0	0	0	0	0	0	0	0	0	0	0	0	0	0	0	0	0
OR2H2	ENSG00000204657	0	0	0	0	0	0	0	0	0	0	0	0	0	0	0	0	0	0	0	0	0	0	0	0	0	0	0	0	0	0	0	0
SUMO2P1	ENSG00000235238	0	0	0	0	0	0	0	0	0	0	0	0	0	0	0	0	0	0	0	0	0	0	0	0	0	0	0	0	0	0	0	0
MOG	ENSG00000204655	0	0	2	0.050904	0	0	8	0.0985743	0	0	0	0	3	0.0619407	0	0	23	0.458164	59	1.99792	2	0.055383	1	0.0282029	0	0	2	0.0671075	0	0	0	0
ZFP57	ENSG00000204644	0	0	0	0	0	0	0	0	0	0	0	0	0	0	0	0	4	0.119502	0	0	7	0.290715	0	0	0	0	0	0	0	0	0	0
ZDHHC20P1	ENSG00000233916	0	0	0	0	0	0	0	0	0	0	0	0	0	0	0	0	0	0	0	0	0	0	0	0	0	0	0	0	0	0	0	0
HLA-F	ENSG00000204642	268	5.27842	341	5.92071	193	3.68221	447	3.75732	198	4.1515	346	6.10403	193	2.71838	23	0.424859	2144	29.135	1516	35.0206	914	17.2659	722	13.8908	518	9.74689	442	10.1172	1185	22.1147	723	16.224
HCG4P11	ENSG00000225864	0	0	0	0	0	0	0	0	0	0	0	0	0	0	0	0	0	0	0	0	0	0	0	0	0	0	0	0	0	0	0	0
HLA-F-AS1	ENSG00000214922	139	3.06917	89	1.73239	60	1.28334	63	0.593675	108	2.53864	123	2.43267	178	2.81067	16	0.33134	487	7.41919	300	7.76931	160	3.38845	112	2.41571	161	3.39625	140	3.59255	201	4.2053	8	0.201255
RPL23AP1	ENSG00000239257	0	0	0	0	0	0	0	0	0	0	0	0	0	0	0	0	0	0	0	0	0	0	0	0	0	0	0	0	0	0	0	0
MICE	ENSG00000273340	0	0	6	0.421839	4	0.309021	24	0.81688	3	0.254705	0	0	4	0.228133	0	0	5	0.275129	3	0.280622	3	0.229478	1	0.0779052	2	0.152385	1	0.0926861	0	0	0	0
HCG9P5	ENSG00000227758	0	0	0	0	0	0	0	0	0	0	0	0	0	0	0	0	0	0	0	0	0	0	0	0	0	0	0	0	0	0	0	0
Y_RNA_288	ENSG00000199290	0	0	0	0	0	0	0	0	0	0	0	0	0	0	0	0	0	0	0	0	0	0	0	0	0	0	0	0	0	0	0	0
IFITM4P	ENSG00000235821	0	0	0	0	0	0	0	0	0	0	0	0	0	0	0	0	0	0	0	0	0	0	0	0	0	0	0	0	0	0	0	0
XXbac-BPG170G13.32	ENSG00000272236	0	0	0	0	0	0	0	0	0	0	0	0	0	0	0	0	0	0	0	0	0	0	0	0	0	0	0	0	0	0	0	0
XXbac-BPG170G13.31	ENSG00000270896	0	0	0	0	0	0	0	0	0	0	0	0	0	0	0	0	0	0	0	0	0	0	0	0	0	0	0	0	0	0	0	0
HLA-V	ENSG00000181126	0	0	6	0.0862006	0	0	1	0.00695522	0	0	1	0.0145976	0	0	0	0	237	2.66489	155	2.96275	81	1.2661	29	0.461666	39	0.607212	18	0.340918	0	0	2	0.0371356
HCG4	ENSG00000176998	49	2.22401	74	2.9609	89	3.91304	145	2.80874	12	0.57982	23	0.935062	30	0.973746	10	0.425686	542	16.9731	186	9.90168	303	13.1904	549	24.3408	332	14.3962	278	14.6641	305	13.117	155	8.01538
HLA-P	ENSG00000261548	0	0	0	0	0	0	0	0	0	0	0	0	0	0	0	0	0	0	0	0	0	0	0	0	0	0	0	0	0	0	0	0
RPL7AP7	ENSG00000213880	0	0	0	0	0	0	0	0	0	0	0	0	0	0	0	0	0	0	0	0	0	0	0	0	0	0	0	0	0	0	0	0
MICG	ENSG00000237042	0	0	0	0	0	0	0	0	0	0	0	0	0	0	0	0	0	0	0	0	0	0	0	0	0	0	0	0	0	0	0	0
HLA-G	ENSG00000204632	0	0	0	0	0	0	0	0	0	0	0	0	0	0	0	0	116	4.18896	40	2.45551	57	2.86138	74	3.78337	52	2.60014	28	1.70315	171	8.48041	36	2.14674
HCG4P8	ENSG00000229142	0	0	0	0	0	0	0	0	0	0	0	0	0	0	0	0	0	0	0	0	0	0	0	0	0	0	0	0	0	0	0	0
MICF	ENSG00000233265	0	0	0	0	0	0	0	0	0	0	0	0	0	0	0	0	0	0	0	0	0	0	0	0	0	0	0	0	0	0	0	0
HCG4P7	ENSG00000230521	0	0	0	0	0	0	0	0	0	0	0	0	0	0	0	0	0	0	0	0	0	0	0	0	0	0	0	0	0	0	0	0
HLA-H	ENSG00000206341	19	0.954384	14	0.619937	22	1.07047	38	0.81462	21	1.12295	9	0.404933	21	0.754349	13	0.612436	207	7.174	17	1.00155	43	2.07163	43	2.10989	80	3.83907	61	3.56097	123	5.85422	283	16.196
HLA-T	ENSG00000231130	0	0	0	0	0	0	0	0	0	0	0	0	0	0	0	0	0	0	0	0	0	0	0	0	0	0	0	0	0	0	0	0
DDX39BP1	ENSG00000233677	0	0	0	0	0	0	0	0	0	0	0	0	0	0	0	0	0	0	0	0	0	0	0	0	0	0	0	0	0	0	0	0
MCCD1P1	ENSG00000235963	0	0	0	0	0	0	0	0	0	0	0	0	0	0	0	0	0	0	0	0	0	0	0	0	0	0	0	0	0	0	0	0
HCG4B	ENSG00000227262	0	0	0	0	0	0	0	0	0	0	0	0	0	0	0	0	0	0	0	0	0	0	0	0	0	0	0	0	0	0	0	0
HLA-K	ENSG00000230795	0	0	0	0	0	0	0	0	0	0	0	0	0	0	0	0	7	0.429753	0	0	2	0.170689	2	0.173841	0	0	2	0.206823	0	0	0	0
HLA-U	ENSG00000228078	0	0	0	0	0	0	0	0	0	0	0	0	0	0	0	0	0	0	0	0	0	0	0	0	0	0	0	0	0	0	0	0
HLA-A	ENSG00000206503	20970	714.016	31405	942.667	21758	717.647	81788	1188.5	25691	931.238	33525	1022.47	34562	841.573	19044	608.156	70220	1649.65	42242	1686.97	57033	1862.56	50680	1685.65	45680	1485.94	36775	1455.23	95596	3084.21	103052	3997.76
HCG4P5	ENSG00000227766	0	0	0	0	0	0	0	0	0	0	0	0	0	0	0	0	0	0	0	0	0	0	0	0	0	0	0	0	0	0	0	0
HLA-W	ENSG00000235290	0	0	0	0	0	0	0	0	0	0	0	0	0	0	0	0	0	0	0	0	0	0	0	0	0	0	0	0	0	0	0	0
MICD	ENSG00000229390	0	0	0	0	0	0	0	0	0	0	0	0	0	0	0	0	0	0	0	0	0	0	0	0	0	0	0	0	0	0	0	0
HCG9	ENSG00000204625	0	0	0	0	6	0.770554	0	0	0	0	0	0	0	0	0	0	0	0	0	0	0	0	0	0	0	0	0	0	0	0	0	0
DDX39BP2	ENSG00000238024	0	0	0	0	0	0	0	0	0	0	0	0	0	0	0	0	0	0	0	0	0	0	0	0	0	0	0	0	0	0	0	0
MCCD1P2	ENSG00000224312	0	0	0	0	0	0	0	0	0	0	0	0	0	0	0	0	0	0	0	0	0	0	0	0	0	0	0	0	0	0	0	0
ZNRD1-AS1	ENSG00000204623	167	0.788989	159	0.662219	54	0.247133	95	0.191549	103	0.518038	178	0.753261	162	0.547334	44	0.194964	1521	4.95798	648	3.59074	710	3.21727	357	1.64757	415	1.87314	448	2.45981	297	1.32955	305	1.64174
HCG4P3	ENSG00000237669	0	0	0	0	0	0	0	0	0	0	0	0	0	0	0	0	0	0	0	0	0	0	0	0	0	0	0	0	0	0	0	0
HLA-J	ENSG00000204622	0	0	0	0	0	0	0	0	0	0	2	0.101164	0	0	0	0	3	0.116888	0	0	0	0	12	0.661956	3	0.161851	2	0.131258	102	5.45784	26	1.67283
ETF1P1	ENSG00000232757	0	0	0	0	0	0	0	0	0	0	0	0	0	0	0	0	0	0	0	0	0	0	0	0	0	0	0	0	0	0	0	0
ZNRD1	ENSG00000066379	1815	45.6092	1620	35.8873	1636	39.8237	3919	42.0294	2018	53.9843	1625	36.5764	2208	39.6788	1669	39.3351	1954	33.8783	1015	29.9155	1322	31.8627	1864	45.7555	839	20.1421	715	20.881	1112	26.4774	818	23.4197
PPP1R11	ENSG00000204619	4213	153.172	4545	145.67	3309	116.538	6371	98.8545	4716	182.529	4949	161.167	4764	123.863	1878	64.0369	7725	193.779	5482	233.766	6582	229.519	4180	148.451	5878	204.166	4181	176.659	4741	163.325	4202	174.058
RNF39	ENSG00000204618	0	0	1	0.0368743	0	0	5	0.0892575	0	0	0	0	0	0	8	0.313842	0	0	0	0	0	0	0	0	0	0	1	0.0486119	33	1.30792	0	0
AL669914.1	ENSG00000252901	0	0	0	0	0	0	0	0	0	0	0	0	0	0	0	0	0	0	0	0	0	0	0	0	0	0	0	0	0	0	0	0
TRIM31	ENSG00000204616	0	0	0	0	0	0	0	0	0	0	0	0	0	0	0	0	0	0	0	0	0	0	0	0	0	0	0	0	0	0	0	0
TRIM31-AS1	ENSG00000231226	0	0	0	0	0	0	0	0	0	0	0	0	0	0	0	0	0	0	0	0	0	0	0	0	0	0	0	0	0	0	0	0
SNORA48_4	ENSG00000252228	0	0	0	0	0	0	0	0	0	0	0	0	0	0	0	0	0	0	0	0	0	0	0	0	0	0	0	0	0	0	0	0
TRIM40	ENSG00000204614	0	0	0	0	0	0	0	0	0	0	0	0	0	0	1	0.0346861	0	0	0	0	0	0	4	0.144507	0	0	0	0	0	0	0	0
TRIM10	ENSG00000204613	0	0	0	0	0	0	0	0	0	0	0	0	0	0	0	0	0	0	0	0	0	0	0	0	0	0	0	0	0	0	0	0
TRIM15	ENSG00000204610	0	0	0	0	0	0	0	0	0	0	0	0	0	0	0	0	0	0	0	0	0	0	0	0	0	0	0	0	0	0	0	0
TRIM26	ENSG00000234127	4010	84.5369	6355	118.105	4185	85.4634	14627	131.601	3638	81.6461	5369	101.383	6349	95.7174	3608	71.3372	4840	70.3994	2713	67.0821	4997	101.038	3700	76.1947	3186	64.1675	1770	43.3655	2515	50.2382	2234	53.6582
PAIP1P1	ENSG00000233892	1	0.0767031	0	0	1	0.0743012	26	0.851115	0	0	6	0.412226	21	1.1519	26	1.8704	14	0.740905	0	0	6	0.441407	12	0.899115	6	0.439675	10	0.891419	0	0	10	0.873905
HCG17	ENSG00000270604	0	0	1	0.107173	0	0	0	0	0	0	0	0	0	0	2	0.228042	0	0	0	0	0	0	0	0	0	0	0	0	0	0	0	0
TRIM26BP	ENSG00000236475	0	0	0	0	0	0	0	0	0	0	0	0	0	0	0	0	0	0	0	0	0	0	0	0	0	0	0	0	0	0	0	0
HLA-L	ENSG00000243753	13	0.217904	13	0.192094	0	0	32	0.228914	8	0.142752	31	0.46543	11	0.131855	0	0	176	2.03543	53	1.04196	80	1.28613	13	0.212856	81	1.2971	58	1.12984	7	0.111177	103	1.96702
HCG18	ENSG00000231074	1017	15.5626	1293	17.4426	928	13.756	2644	17.2673	1468	23.9143	2074	28.4277	1805	19.7525	983	14.1079	2944	31.0828	1464	26.2759	1543	22.6465	665	9.94041	1424	20.818	935	16.6281	918	13.3106	734	12.797
TRIM39	ENSG00000204599	536	11.6401	737	14.1094	592	12.4536	1665	15.4315	968	22.3789	1325	25.7738	1810	28.1095	875	17.8216	2079	31.1507	1101	28.0436	1708	35.5758	1176	24.9471	882	18.299	704	17.7678	727	14.9596	660	16.33
TRIM39-RPP21	ENSG00000248167	16	1.14271	0	0	0	0	0	0	0	0	8	0.511773	0	0	0	0	14	0.689867	0	0	3	0.2055	0	0	0	0	0	0	0	0	0	0
RPP21	ENSG00000241370	752	43.2067	1043	52.8284	749	41.6867	2533	62.1112	999	61.1039	1283	66.0285	1266	52.0176	799	43.0554	1426	56.5294	723	48.7221	1136	62.6017	992	55.6757	677	37.1611	502	33.5201	819	44.5873	353	23.1078
HLA-N	ENSG00000224372	0	0	0	0	0	0	0	0	0	0	0	0	0	0	0	0	0	0	0	0	0	0	0	0	0	0	0	0	0	0	0	0
HCG19P	ENSG00000224486	0	0	0	0	0	0	0	0	0	0	0	0	0	0	0	0	0	0	0	0	0	0	0	0	0	0	0	0	0	0	0	0
UBQLN1P1	ENSG00000236405	0	0	0	0	0	0	0	0	0	0	0	0	0	0	0	0	0	0	0	0	0	0	0	0	0	0	0	0	0	0	0	0
MICC	ENSG00000226577	0	0	0	0	0	0	0	0	0	0	0	0	0	0	0	0	0	0	0	0	0	0	0	0	0	0	0	0	0	0	0	0
TMPOP1	ENSG00000229068	0	0	0	0	0	0	0	0	0	0	0	0	0	0	0	0	0	0	0	0	0	0	0	0	0	0	0	0	0	0	0	0
SUCLA2P1	ENSG00000224936	0	0	0	0	0	0	0	0	0	0	0	0	0	0	0	0	0	0	0	0	0	0	0	0	0	0	0	0	0	0	0	0
RANP1	ENSG00000236603	0	0	0	0	0	0	0	0	0	0	0	0	0	0	0	0	0	0	0	0	0	0	0	0	0	0	0	0	0	0	0	0
HLA-E	ENSG00000204592	6975	216.34	8908	243.569	9023	271.097	18323	242.544	2560	84.5283	3023	83.9849	5573	123.613	1097	31.9114	17847	381.925	14761	536.985	17358	516.376	14112	427.564	10758	318.779	9071	326.976	27015	793.946	28377	1002.79
XXbac-BPG249D20.9	ENSG00000235781	0	0	0	0	0	0	0	0	0	0	0	0	0	0	0	0	5	0.374059	0	0	0	0	0	0	2	0.207179	6	0.756083	0	0	0	0
GNL1	ENSG00000204590	7678	81.943	9606	90.3766	8021	82.9229	10719	48.8224	8444	95.9361	9516	90.9681	10047	76.6802	3043	30.4588	6932	51.0438	3850	48.1924	6254	64.0171	4700	48.9985	4010	40.886	3602	44.6762	7265	73.4672	6719	81.6995
PRR3	ENSG00000204576	1405	30.2838	1720	32.6823	1575	32.8849	2801	25.7661	2196	50.3891	2804	54.1356	3610	55.6447	2307	46.6368	1296	19.2735	678	17.1403	1208	24.9732	497	10.4643	1059	21.807	802	20.0899	1007	20.5664	772	18.9584
ABCF1	ENSG00000204574	5037	102.76	7238	130.173	6043	119.423	13263	115.477	8631	187.449	12972	237.045	12839	187.312	8626	165.048	11776	165.757	6784	162.328	11046	216.138	6105	121.663	10192	198.645	7038	166.867	8381	162.01	6242	145.086
MIR877	ENSG00000216101	0	0	0	0	0	0	0	0	0	0	0	0	0	0	0	0	0	0	0	0	0	0	0	0	0	0	0	0	0	0	0	0
PPP1R10	ENSG00000204569	2321	41.0676	4080	63.6407	3487	59.7666	11275	85.1418	2436	45.8852	3524	55.8511	5448	68.9358	3103	51.4937	3371	41.1533	1815	37.6665	4009	68.0354	6131	105.969	3866	65.3512	2907	59.7776	3284	55.0582	3451	69.5698
AL662800.1	ENSG00000222894	0	0	0	0	0	0	0	0	0	0	0	0	0	0	0	0	0	0	0	0	0	0	0	0	0	0	0	0	0	0	0	0
MRPS18B	ENSG00000204568	6405	313.037	7385	318.183	6743	319.236	13159	274.474	4264	221.853	4881	213.677	7925	276.987	2870	131.555	7121	240.126	4456	255.433	6836	320.445	4397	209.92	3370	157.353	2634	149.61	2780	128.741	1888	105.131
ATAT1	ENSG00000137343	1046	23.9203	1057	21.3089	655	14.5097	1785	17.4211	301	7.32778	423	8.66457	535	8.74928	292	6.26276	1447	22.831	445	11.9358	828	18.161	387	8.64505	312	6.81643	300	7.97307	288	6.24054	397	10.3437
PTMAP1	ENSG00000228415	0	0	0	0	0	0	0	0	0	0	0	0	0	0	0	0	0	0	0	0	0	0	0	0	0	0	0	0	0	0	0	0
C6orf136	ENSG00000204564	318	13.8542	564	21.6612	376	15.868	916	17.0314	346	16.0472	544	21.2287	586	18.2572	123	5.0258	697	20.9511	240	12.2636	491	20.5168	241	10.2563	437	18.1887	345	17.4679	321	13.2511	214	10.6223
AL662800.2	ENSG00000266183	0	0	0	0	0	0	0	0	0	0	0	0	0	0	0	0	0	0	0	0	0	0	0	0	0	0	0	0	0	0	0	0
DHX16	ENSG00000204560	2620	60.3187	4276	86.7838	3134	69.8928	9231	90.6988	2819	69.0902	4410	90.9412	5287	87.0449	2702	58.3424	5867	93.1941	3387	91.4578	5955	131.494	3439	77.34	3351	73.7042	2422	64.8029	2649	57.7866	2045	53.6408
PPP1R18	ENSG00000146112	3680	73.8351	5322	94.1326	3790	73.6609	11574	99.1061	1322	28.2369	1864	33.4991	2893	41.5095	808	15.2046	2933	40.6021	1861	43.7942	2314	44.53	2257	44.2352	4770	91.4325	3762	87.7209	9205	174.998	7626	174.326
NRM	ENSG00000137404	838	38.3179	1121	45.187	597	26.4432	645	12.5869	1306	63.5728	1473	60.3298	1327	43.3922	306	13.1228	663	20.9167	383	20.5405	446	19.5599	167	7.45925	525	22.9342	449	23.8601	603	26.1258	475	24.7458
RPL7P4	ENSG00000230449	0	0	0	0	0	0	0	0	0	0	0	0	0	0	0	0	0	0	0	0	0	0	0	0	0	0	0	0	0	0	0	0
MDC1	ENSG00000137337	5122	58.6095	8895	89.7272	4091	45.3461	6273	30.6341	10163	123.8	16734	171.514	17126	140.142	6594	70.766	2552	20.1479	1537	20.628	2362	25.9228	890	9.94808	1441	15.7529	1035	13.7638	1345	14.5829	614	8.00475
MDC1-AS1	ENSG00000224328	0	0	0	0	0	0	0	0	3	0.399314	5	0.559969	4	0.357656	1	0.117265	0	0	0	0	0	0	0	0	0	0	0	0	0	0	0	0
TUBB	ENSG00000196230	133119	3656.86	154883	3750.79	91643	2438.66	189027	2216.13	119230	3486.78	131911	3245.79	126370	2482.54	79867	2057.71	46535	882.002	32819	1057.42	58045	1529.35	48277	1295.48	97510	2559.09	71987	2298.22	104134	2710.54	71850	2248.78
XXbac-BPG252P9.9	ENSG00000272540	0	0	0	0	0	0	0	0	0	0	0	0	0	0	0	0	0	0	0	0	0	0	0	0	0	0	0	0	0	0	0	0
FLOT1	ENSG00000137312	7844	227.18	9660	246.638	7323	205.449	9031	111.627	7016	216.318	7930	205.72	8850	183.299	1316	35.7467	25303	505.622	13645	463.512	15762	437.843	7867	222.568	18065	499.848	12532	421.815	20057	550.419	13015	429.465
Y_RNA_289	ENSG00000201988	0	0	0	0	0	0	0	0	0	0	0	0	0	0	0	0	0	0	0	0	0	0	0	0	0	0	0	0	0	0	0	0
XXbac-BPG252P9.10	ENSG00000272273	21	3.67695	14	2.16096	12	2.03532	18	1.34506	15	2.79595	36	5.64601	27	3.38077	6	0.985297	8	0.96645	1	0.205363	3	0.503807	0	0	0	0	5	1.01744	0	0	8	1.59591
IER3	ENSG00000137331	907	61.7201	1103	66.1675	1537	101.315	3385	98.3059	188	13.6191	204	12.4343	247	12.0199	29	1.85082	1682	78.9708	1174	93.7005	1174	76.6234	2009	133.543	17199	1118.12	12685	1003.18	26593	1714.67	16235	1258.7
RN7SL353P	ENSG00000263608	0	0	0	0	0	0	0	0	0	0	0	0	0	0	0	0	0	0	0	0	0	0	0	0	0	0	0	0	0	0	0	0
HCG20	ENSG00000228022	17	1.14417	3	0.177997	10	0.651964	9	0.258515	2	0.143299	6	0.361713	0	0	1	0.0631232	164	7.61564	66	5.21003	81	5.22878	47	3.09001	116	7.45875	55	4.30203	59	3.7626	0	0
LINC00243	ENSG00000214894	0	0	0	0	7	0.288204	0	0	0	0	4	0.152283	2	0.06079	0	0	11	0.322577	7	0.348957	0	0	0	0	13	0.527873	0	0	0	0	0	0
XXbac-BPG27H4.8	ENSG00000237923	0	0	0	0	0	0	0	0	0	0	0	0	0	0	0	0	0	0	0	0	0	0	0	0	0	0	0	0	0	0	0	0
RN7SKP186	ENSG00000202241	0	0	0	0	0	0	0	0	0	0	0	0	0	0	0	0	0	0	0	0	0	0	0	0	0	0	0	0	0	0	0	0
DDR1-AS1	ENSG00000237775	0	0	0	0	0	0	0	0	0	0	0	0	0	0	0	0	0	0	0	0	0	0	0	0	0	0	0	0	0	0	0	0
DDR1	ENSG00000204580	3135	31.7122	5904	52.6484	4236	41.5076	11464	49.491	1559	16.7882	2753	24.944	2586	18.7068	474	4.49691	17241	120.33	9459	112.225	12952	125.661	5168	51.0661	8365	80.8391	5529	64.9986	9525	91.2952	2926	33.7221
MIR4640	ENSG00000264594	0	0	0	0	0	0	0	0	0	0	0	0	0	0	0	0	0	0	0	0	0	0	0	0	0	0	0	0	0	0	0	0
RN7SL175P	ENSG00000264731	0	0	0	0	0	0	0	0	0	0	0	0	0	0	0	0	0	0	0	0	0	0	0	0	0	0	0	0	0	0	0	0
GTF2H4	ENSG00000213780	1779	69.7642	2543	87.913	1770	67.2377	3669	61.4054	2177	90.8836	2622	92.1002	3131	87.8058	701	25.7823	2356	63.7461	1256	57.7698	1954	73.4947	704	26.9681	1347	50.4651	1206	54.9633	890	33.0705	762	34.0457
VARS2	ENSG00000137411	1154	12.6046	1738	16.735	1164	12.3157	2279	10.6236	1833	21.3136	2122	20.7607	2380	18.5902	610	6.24888	3266	24.6129	1501	19.2292	1824	19.1084	1280	13.657	4524	47.2079	3283	41.674	4112	42.5571	1970	24.5156
SFTA2	ENSG00000196260	0	0	0	0	0	0	0	0	0	0	0	0	0	0	1	0.125242	0	0	0	0	0	0	0	0	0	0	0	0	0	0	0	0
Y_RNA_290	ENSG00000252761	0	0	0	0	0	0	0	0	0	0	0	0	0	0	0	0	0	0	0	0	0	0	0	0	0	0	0	0	0	0	0	0
DPCR1	ENSG00000168631	0	0	0	0	0	0	0	0	0	0	2	0.031107	0	0	0	0	2	0.0239612	0	0	0	0	19	0.322279	10	0.165892	1	0.0201802	0	0	0	0
HCG21	ENSG00000233529	0	0	0	0	0	0	0	0	0	0	0	0	0	0	0	0	0	0	0	0	0	0	0	0	0	0	0	0	0	0	0	0
MUC21	ENSG00000204544	0	0	0	0	0	0	1	0.0103824	0	0	0	0	1	0.0173972	1	0.0228162	0	0	0	0	0	0	0	0	0	0	0	0	0	0	0	0
MUC22	ENSG00000261272	0	0	0	0	0	0	0	0	0	0	0	0	0	0	0	0	0	0	0	0	0	0	0	0	0	0	0	0	0	0	0	0
HCG22	ENSG00000228789	0	0	0	0	0	0	0	0	0	0	0	0	0	0	0	0	0	0	8	0.396615	0	0	0	0	0	0	0	0	0	0	0	0
RNU6-1133P	ENSG00000222895	0	0	0	0	0	0	0	0	0	0	0	0	0	0	0	0	0	0	0	0	0	0	0	0	0	0	0	0	0	0	0	0
C6orf15	ENSG00000204542	0	0	0	0	0	0	0	0	0	0	0	0	0	0	0	0	0	0	0	0	0	0	0	0	0	0	0	0	0	0	0	0
PSORS1C1	ENSG00000204540	0	0	5	0.0703551	0	0	14	0.0953686	0	0	0	0	0	0	0	0	20	0.220256	6	0.112326	8	0.122473	0	0	13	0.198238	11	0.20405	3	0.0453724	3	0.0545567
CDSN	ENSG00000204539	0	0	0	0	0	0	2	0.0308624	0	0	0	0	0	0	0	0	0	0	0	0	0	0	0	0	4	0.138174	9	0.37819	0	0	0	0
PSORS1C2	ENSG00000204538	0	0	0	0	0	0	1	0.0342439	0	0	0	0	0	0	0	0	3	0.166082	0	0	2	0.153917	3	0.235138	0	0	0	0	0	0	0	0
POLR2LP	ENSG00000238211	0	0	0	0	0	0	0	0	0	0	0	0	0	0	0	0	0	0	0	0	0	0	0	0	0	0	0	0	0	0	0	0
CCHCR1	ENSG00000204536	1792	32.5118	2298	36.7538	1410	24.7802	1706	13.2094	1190	22.9837	1477	24.0024	1570	20.3697	131	2.22906	2505	31.3568	1232	26.2161	1851	32.2094	686	12.1576	366	6.34381	312	6.57849	384	6.60128	395	8.16489
TCF19	ENSG00000137310	1293	33.7225	1922	44.19	549	13.87	373	4.15175	2060	57.1951	3040	71.0176	1984	37.0038	178	4.354	562	10.113	278	8.50394	384	9.60565	105	2.67505	43	1.07141	33	1.00024	48	1.1862	40	1.18859
POU5F1	ENSG00000204531	0	0	0	0	0	0	0	0	1	0.0341555	1	0.0287383	6	0.137665	1	0.0300911	0	0	0	0	0	0	0	0	0	0	0	0	0	0	0	0
PSORS1C3	ENSG00000204528	0	0	0	0	0	0	0	0	0	0	0	0	0	0	0	0	0	0	0	0	0	0	0	0	0	0	0	0	0	0	0	0
XXbac-BPG299F13.17	ENSG00000272501	0	0	0	0	0	0	0	0	0	0	0	0	0	0	0	0	0	0	0	0	0	0	0	0	0	0	0	0	0	0	0	0
HCG27	ENSG00000206344	7	0.274391	3	0.103668	0	0	7	0.117104	0	0	0	0	1	0.0280321	1	0.0367638	4	0.108182	3	0.137927	5	0.187982	0	0	20	0.748978	1	0.0455556	0	0	7	0.312623
XXbac-BPG299F13.14	ENSG00000271821	0	0	0	0	0	0	0	0	0	0	0	0	0	0	0	0	0	0	0	0	0	0	0	0	0	0	0	0	0	0	0	0
XXbac-BPG299F13.15	ENSG00000255726	0	0	0	0	0	0	0	0	0	0	0	0	0	0	0	0	0	0	0	0	0	0	0	0	0	0	0	0	0	0	0	0
XXbac-BPG299F13.16	ENSG00000255899	0	0	0	0	0	0	0	0	0	0	0	0	0	0	0	0	0	0	0	0	0	0	0	0	0	0	0	0	0	0	0	0
HLA-C	ENSG00000204525	1487	54.7313	1935	62.7849	1121	39.968	4417	69.3831	3436	134.632	4369	144.038	3928	103.39	1841	63.5515	23767	603.559	16724	721.97	17974	634.517	22606	812.773	11909	418.761	10165	434.811	22623	788.985	23801	998.092
USP8P1	ENSG00000214892	0	0	0	0	0	0	0	0	0	0	0	0	0	0	0	0	0	0	0	0	0	0	0	0	0	0	0	0	0	0	0	0
RPL3P2	ENSG00000227939	0	0	0	0	0	0	0	0	0	0	0	0	0	0	0	0	0	0	0	0	0	0	0	0	0	0	0	0	0	0	0	0
WASF5P	ENSG00000231402	0	0	0	0	0	0	0	0	0	0	0	0	0	0	0	0	0	0	0	0	0	0	0	0	0	0	0	0	0	0	0	0
XXbac-BPG248L24.13	ENSG00000256166	0	0	0	0	0	0	0	0	0	0	0	0	0	0	0	0	0	0	0	0	0	0	0	0	0	0	0	0	0	0	0	0
XXbac-BPG248L24.10	ENSG00000229836	0	0	0	0	0	0	0	0	0	0	0	0	0	0	0	0	1	0.208055	0	0	0	0	0	0	0	0	0	0	0	0	0	0
HLA-B	ENSG00000234745	208	6.37217	128	3.45688	122	3.62048	255	3.334	660	21.5248	703	19.2908	652	14.2842	470	13.5042	17275	365.143	14000	503.045	12447	365.732	22047	659.773	14711	430.559	12004	427.385	27832	807.909	40008	1396.44
XXbac-BPG248L24.12	ENSG00000271581	0	0	0	0	0	0	0	0	0	0	0	0	0	0	0	0	0	0	0	0	0	0	0	0	0	0	0	0	0	0	0	0
DHFRP2	ENSG00000228432	0	0	0	0	0	0	0	0	0	0	0	0	0	0	0	0	0	0	0	0	0	0	0	0	0	0	0	0	0	0	0	0
RNU6-283P	ENSG00000201658	0	0	0	0	0	0	0	0	0	0	0	0	0	0	0	0	0	0	0	0	0	0	0	0	0	0	0	0	0	0	0	0
AL671883.1	ENSG00000265294	0	0	0	0	0	0	0	0	0	0	0	0	0	0	0	0	0	0	0	0	0	0	0	0	0	0	0	0	0	0	0	0
FGFR3P1	ENSG00000230994	0	0	0	0	0	0	0	0	0	0	0	0	0	0	0	0	0	0	0	0	0	0	0	0	0	0	0	0	0	0	0	0
ZDHHC20P2	ENSG00000223702	0	0	0	0	0	0	0	0	0	0	0	0	0	0	0	0	0	0	0	0	0	0	0	0	0	0	0	0	0	0	0	0
HLA-S	ENSG00000225851	0	0	0	0	0	0	0	0	0	0	0	0	0	0	0	0	0	0	0	0	0	0	0	0	0	0	0	0	0	0	0	0
XXbac-BPG181B23.7	ENSG00000272221	0	0	0	0	0	0	0	0	0	0	0	0	0	0	0	0	0	0	0	0	0	0	0	0	0	0	0	0	0	0	0	0
HCP5	ENSG00000206337	0	0	0	0	5	0.142422	2	0.0250991	2	0.0626075	2	0.0526777	0	0	0	0	54	1.09557	37	1.27609	7	0.197423	88	2.52772	203	5.70281	248	8.47513	365	10.1698	274	9.17968
Y_RNA_291	ENSG00000199332	0	0	0	0	0	0	0	0	0	0	0	0	0	0	0	0	0	0	0	0	0	0	0	0	0	0	0	0	0	0	0	0
MICA	ENSG00000204520	1052	70.0376	1242	72.8932	813	52.4311	1661	47.194	2361	167.333	2343	139.72	2315	110.217	333	20.7925	1909	87.6885	954	74.4935	1459	93.1634	727	47.2793	1565	99.5398	1377	106.541	1550	97.7781	683	51.8069
LINC01149	ENSG00000230174	0	0	0	0	0	0	0	0	0	0	0	0	0	0	0	0	0	0	0	0	0	0	0	0	0	0	0	0	0	0	0	0
XXbac-BPG181B23.6	ENSG00000233902	0	0	0	0	0	0	0	0	0	0	0	0	0	0	0	0	0	0	0	0	0	0	0	0	0	0	0	0	0	0	0	0
MICB	ENSG00000204516	634	20.4981	589	16.7877	526	16.4738	1669	23.0294	164	5.64468	220	6.37116	248	5.73403	46	1.39486	100	2.23073	37	1.40308	80	2.48079	38	1.20013	175	5.40542	64	2.40477	101	3.09414	87	3.20476
Y_RNA_292	ENSG00000201680	0	0	0	0	0	0	0	0	0	0	0	0	0	0	0	0	0	0	0	0	0	0	0	0	0	0	0	0	0	0	0	0
XXbac-BPG16N22.5	ENSG00000256851	0	0	0	0	0	0	0	0	0	0	0	0	0	0	0	0	0	0	0	0	0	0	0	0	0	0	0	0	0	0	0	0
PPIAP9	ENSG00000219797	0	0	0	0	0	0	0	0	0	0	0	0	0	0	0	0	0	0	0	0	0	0	0	0	0	0	0	0	0	0	0	0
RPL15P4	ENSG00000225499	0	0	0	0	0	0	0	0	0	0	0	0	0	0	0	0	0	0	0	0	0	0	0	0	0	0	0	0	0	0	0	0
MCCD1	ENSG00000204511	0	0	0	0	0	0	0	0	0	0	0	0	0	0	0	0	0	0	0	0	0	0	0	0	0	0	0	0	0	0	0	0
DDX39B	ENSG00000198563	4655	59.9742	4906	55.7214	3199	39.9247	16391	90.1263	9085	124.606	10480	120.942	10460	96.3739	23833	287.986	16652	148.024	7640	115.45	12174	150.436	13213	166.29	10769	132.552	11133	166.696	14411	175.927	13450	197.432
ATP6V1G2-DDX39B	ENSG00000254870	10262	399.205	11948	409.741	5588	210.573	352	5.84398	9340	386.795	10492	365.589	13044	362.876	0	0	11722	314.621	6341	289.319	4551	169.803	0	0	7043	261.751	4705	212.712	265	9.76797	304	13.4738
SNORD117	ENSG00000201785	0	0	0	0	0	0	0	0	0	0	0	0	0	0	0	0	0	0	0	0	0	0	0	0	0	0	0	0	0	0	0	0
SNORD84	ENSG00000265236	0	0	0	0	0	0	0	0	0	0	0	0	0	0	0	0	0	0	0	0	0	0	0	0	0	0	0	0	0	0	0	0
DDX39B-AS1	ENSG00000234006	0	0	0	0	1	0.16961	4	0.298903	0	0	4	0.627335	0	0	0	0	0	0	0	0	0	0	0	0	0	0	11	2.23836	0	0	0	0
ATP6V1G2	ENSG00000213760	31	1.33232	97	3.67509	18	0.749379	36	0.660315	75	3.43146	85	3.27218	71	2.18217	57	2.29757	103	3.05425	67	3.37735	33	1.3603	21	0.881631	1	0.0410595	21	1.0489	0	0	2	0.0979327
NFKBIL1	ENSG00000204498	2069	107.316	2745	125.515	1769	88.8819	4371	96.7576	2390	131.969	2973	138.124	3441	127.635	1651	80.3152	1929	69.0329	863	52.5011	1468	73.0303	991	50.2108	1219	60.4051	1025	61.7868	2414	118.641	1434	84.7428
LTA	ENSG00000226979	0	0	0	0	0	0	2	0.045343	0	0	0	0	0	0	9	0.448404	2	0.0733044	4	0.249226	1	0.0509511	13	0.674595	25	1.26878	2	0.123475	0	0	2	0.121049
TNF	ENSG00000232810	0	0	0	0	3	0.159996	2	0.0469934	0	0	0	0	0	0	0	0	4	0.151945	19	1.22691	5	0.264027	13	0.699148	0	0	2	0.127969	0	0	0	0
LTB	ENSG00000227507	2	0.120227	0	0	0	0	0	0	0	0	0	0	0	0	0	0	6	0.248853	23	1.62163	2	0.115312	16	0.939532	9	0.516868	3	0.209585	0	0	5	0.342445
LST1	ENSG00000204482	0	0	1	0.0356618	0	0	1	0.0172645	0	0	3	0.108704	0	0	0	0	5	0.139555	13	0.61681	12	0.465596	0	0	0	0	5	0.235067	0	0	5	0.230449
NCR3	ENSG00000204475	0	0	0	0	0	0	0	0	0	0	0	0	0	0	2	0.142808	0	0	0	0	1	0.0730215	12	0.892439	0	0	7	0.61936	0	0	0	0
UQCRHP1	ENSG00000230622	0	0	0	0	0	0	0	0	0	0	0	0	0	0	0	0	0	0	0	0	0	0	0	0	0	0	0	0	0	0	0	0
AIF1	ENSG00000204472	0	0	0	0	0	0	0	0	0	0	0	0	0	0	0	0	44	2.19534	60	5.08902	14	0.971025	6	0.423839	8	0.552694	2	0.168084	0	0	0	0
PRRC2A	ENSG00000204469	14945	151.293	32164	287.04	15148	148.546	31758	137.207	13696	147.6	25900	234.851	25683	185.931	5103	48.4502	25586	178.709	13476	160.007	18164	176.363	7726	76.4008	10556	102.091	6822	80.2607	13216	126.77	10487	120.955
SNORA38_1	ENSG00000200816	0	0	0	0	0	0	0	0	0	0	0	0	0	0	0	0	0	0	0	0	0	0	0	0	0	0	0	0	0	0	0	0
BAG6	ENSG00000204463	24396	423.938	34552	529.307	23003	387.214	64180	475.977	20006	370.096	24070	374.655	29274	363.789	10407	169.612	21047	252.346	12588	256.564	22849	380.825	13275	225.341	12105	200.963	9973	201.409	20231	333.116	17667	349.783
APOM	ENSG00000204444	35	1.94553	25	1.22507	20	1.07692	37	0.877757	2	0.118351	14	0.69706	11	0.437267	6	0.312802	21	0.805399	10	0.651967	0	0	12	0.651588	3	0.159316	2	0.129202	0	0	1	0.0633318
C6orf47	ENSG00000204439	1097	40.8988	1678	55.15	1122	40.5209	2973	47.3042	1032	40.9594	1787	59.676	1807	48.1776	1083	37.8686	2693	69.2726	1744	76.2614	2287	81.7794	2405	87.587	1833	65.2879	1269	54.9837	1727	61.0085	1297	55.0928
C6orf47-AS1	ENSG00000227198	8	1.09687	0	0	1	0.132815	2	0.11703	0	0	0	0	0	0	1	0.128591	0	0	0	0	0	0	0	0	0	0	0	0	0	0	0	0
GPANK1	ENSG00000204438	1895	49.5632	2309	53.2383	2091	52.9769	5107	57.0056	2818	78.4624	2889	67.6813	3950	73.8806	2055	50.4092	2798	50.4916	1367	41.9347	2337	58.6251	3017	77.0809	1303	32.5583	965	29.3323	1777	44.0384	1192	35.5204
Y_RNA_293	ENSG00000201207	0	0	0	0	0	0	0	0	0	0	0	0	0	0	0	0	0	0	0	0	0	0	0	0	0	0	0	0	0	0	0	0
CSNK2B	ENSG00000204435	7414	233.249	7602	210.836	6701	204.216	8071	108.367	8294	277.78	7712	217.323	10104	227.323	2442	72.0543	5387	116.932	3377	124.61	5134	154.916	3505	107.715	3287	98.7946	2692	98.4262	2874	85.6737	2464	88.3199
CSNK2B-LY6G5B-1181	ENSG00000263020	65	2.37725	271	8.73737	259	9.1758	995	15.5305	113	4.39957	152	4.97939	322	8.42172	649	22.2615	53	1.33739	168	7.20652	593	20.8013	778	27.7947	145	5.06637	51	2.16771	297	10.2923	199	8.29212
LY6G5B	ENSG00000240053	105	3.19655	115	3.08632	170	5.01331	350	4.54739	193	6.2549	259	7.06259	236	5.13793	241	6.88109	440	9.24202	106	3.78489	388	11.3292	228	6.7803	159	4.62442	236	8.34976	105	3.02884	301	10.4402
LY6G5C	ENSG00000204428	2	0.0704112	8	0.248286	1	0.0341031	2	0.0300499	0	0	0	0	0	0	3	0.099056	172	4.17793	73	3.01432	44	1.48573	52	1.78828	37	1.24446	26	1.06379	0	0	0	0
ABHD16A	ENSG00000204427	3614	80.298	4554	89.199	2294	49.3734	1968	18.6614	2308	54.5913	2622	52.182	1780	28.2826	271	5.64721	3270	50.1286	1639	42.712	1342	28.5985	477	10.3528	3213	68.2016	2052	52.9862	2299	48.4005	1155	29.2381
XXbac-BPG32J3.20	ENSG00000204422	5	0.197843	0	0	0	0	0	0	0	0	0	0	0	0	0	0	0	0	0	0	0	0	0	0	0	0	0	0	0	0	0	0
MIR4646	ENSG00000266776	0	0	0	0	0	0	0	0	0	0	0	0	0	0	0	0	0	0	0	0	0	0	0	0	0	0	0	0	0	0	0	0
LY6G6F	ENSG00000204424	0	0	0	0	0	0	0	0	0	0	0	0	0	0	0	0	0	0	0	0	0	0	0	0	0	0	0	0	0	0	0	0
MEGT1	ENSG00000250641	0	0	0	0	0	0	3	0.0933185	0	0	0	0	0	0	0	0	0	0	0	0	0	0	0	0	0	0	0	0	0	0	0	0
LY6G6E	ENSG00000255552	0	0	0	0	0	0	0	0	0	0	0	0	0	0	0	0	0	0	0	0	0	0	0	0	0	0	0	0	0	0	0	0
LY6G6D	ENSG00000244355	0	0	0	0	0	0	0	0	0	0	0	0	0	0	0	0	0	0	0	0	0	0	0	0	0	0	0	0	0	0	0	0
C6orf25	ENSG00000204420	0	0	0	0	0	0	0	0	0	0	0	0	0	0	0	0	0	0	0	0	0	0	0	0	0	0	0	0	0	0	0	0
LY6G6C	ENSG00000204421	0	0	0	0	0	0	2	0.071406	0	0	0	0	0	0	0	0	0	0	0	0	0	0	7	0.572035	0	0	0	0	0	0	0	0
DDAH2	ENSG00000213722	1947	70.7869	3147	100.863	2114	74.4517	3232	50.1488	1263	48.8833	1780	57.9667	1173	30.4978	493	16.8105	912	22.8772	513	21.8756	377	13.1463	292	10.3703	901	31.2953	737	31.1404	1171	40.3402	688	28.4988
CLIC1	ENSG00000213719	28681	1362.77	32710	1370.12	28777	1324.52	68235	1383.69	21517	1088.38	20995	893.545	26886	913.564	10157	452.629	20182	661.63	12310	686.029	19096	870.255	20660	958.917	25880	1174.79	22604	1248.2	32414	1459.34	22450	1215.34
MSH5	ENSG00000204410	532	6.72001	511	5.69023	268	3.27926	238	1.28303	305	4.10137	380	4.29945	264	2.38477	51	0.604194	891	7.76529	403	5.9706	345	4.17977	91	1.12285	260	3.13761	228	3.34705	135	1.6158	215	3.0942
MSH5-SAPCD1	ENSG00000255152	13	0.289749	43	0.844884	15	0.323856	3	0.0285365	14	0.332183	37	0.738672	6	0.0956341	0	0	173	2.66039	42	1.09795	46	0.983356	32	0.696706	0	0	44	1.13973	10	0.21119	15	0.380909
RNU6-850P	ENSG00000252743	0	0	0	0	0	0	0	0	0	0	0	0	0	0	0	0	0	0	0	0	0	0	0	0	0	0	0	0	0	0	0	0
SAPCD1	ENSG00000228727	6	0.355583	0	0	1	0.057408	6	0.151755	6	0.37854	11	0.583921	23	0.974768	1	0.0555825	8	0.327116	18	1.25117	2	0.113683	0	0	25	1.41546	12	0.826495	0	0	15	1.01282
SAPCD1-AS1	ENSG00000235663	0	0	0	0	1	0.193892	0	0	0	0	1	0.179287	5	0.7157	0	0	0	0	0	0	0	0	0	0	0	0	0	0	0	0	0	0
VWA7	ENSG00000204396	0	0	1	0.0219672	0	0	11	0.116982	23	0.610131	28	0.624963	12	0.21384	6	0.140224	26	0.447013	0	0	8	0.191201	0	0	9	0.214257	4	0.115839	2	0.0472225	0	0
VARS	ENSG00000204394	16304	247.399	23640	316.229	7456	109.595	12924	83.6956	17139	276.86	20783	282.477	11885	128.969	1545	21.9877	11455	119.928	6741	119.973	5328	77.543	1859	27.5552	13272	192.401	8896	156.88	10388	149.359	6089	105.269
Y_RNA_294	ENSG00000201555	0	0	0	0	0	0	0	0	0	0	0	0	0	0	0	0	0	0	0	0	0	0	0	0	0	0	0	0	0	0	0	0
LSM2	ENSG00000204392	5087	435.838	3900	294.563	4298	356.707	6576	240.451	5912	539.222	4511	346.184	6373	390.472	2024	162.638	2024	119.645	1157	116.266	1643	135.013	1511	126.459	1987	162.64	1455	144.876	1892	153.595	1156	112.842
HSPA1L	ENSG00000204390	0	0	19	0.589004	4	0.136257	25	0.375195	0	0	9	0.283484	9	0.226329	0	0	429	10.4086	249	10.27	281	9.47754	250	8.58768	273	9.17159	227	9.27705	168	5.59781	104	4.16677
HSPA1A	ENSG00000204389	900	34.1334	2102	70.278	1247	45.8127	8866	143.505	492	19.8643	914	31.0495	795	21.5619	179	6.36704	25187	659.074	13750	611.637	25675	933.945	18733	694.009	22220	805.096	11205	493.876	23801	855.315	23069	996.819
HSPA1B	ENSG00000204388	13333	488.209	21666	699.37	17749	629.556	85977	1343.58	6987	272.358	10590	347.332	12282	321.611	2474	84.9622	35729	902.652	19607	842.062	43002	1510.22	31737	1135.18	15894	556.005	8418	358.225	15452	536.114	20030	835.623
C6orf48	ENSG00000204387	2485	127.744	3626	164.321	3797	189.076	15903	348.895	1711	93.6343	3767	173.453	7218	265.347	9940	479.235	9348	331.554	4566	275.299	9135	450.399	13840	694.979	3035	149.053	2994	178.869	7285	354.845	6342	371.443
SNORD48	ENSG00000201823	0	0	0	0	0	0	0	0	0	0	0	0	0	0	0	0	0	0	0	0	0	0	0	0	0	0	0	0	0	0	0	0
SNORD52	ENSG00000201754	0	0	0	0	0	0	0	0	0	0	0	0	0	0	0	0	0	0	0	0	0	0	0	0	0	0	0	0	0	0	0	0
NEU1	ENSG00000204386	9721	186.021	12131	204.644	8957	166.034	18473	150.866	11841	241.218	13790	236.367	12669	173.371	5314	95.372	11650	153.815	6839	153.497	8362	153.474	5263	98.3798	5238	95.76	3613	80.3505	5251	95.2112	3518	76.7005
SLC44A4	ENSG00000204385	0	0	0	0	0	0	2	0.0233781	0	0	0	0	4	0.0783467	0	0	2	0.0377945	0	0	0	0	0	0	0	0	0	0	0	0	0	0
EHMT2	ENSG00000204371	6232	78.893	9256	103.296	4551	55.8085	5631	30.4227	5166	69.6203	6984	79.1929	5862	53.0689	721	8.56039	5800	50.6594	2959	43.935	3586	43.5407	1188	14.6909	3298	39.8867	2274	33.4557	2903	34.8219	1534	22.1252
EHMT2-AS1	ENSG00000237080	0	0	0	0	0	0	0	0	0	0	0	0	0	0	0	0	0	0	0	0	0	0	0	0	0	0	0	0	0	0	0	0
C2	ENSG00000166278	16	0.266687	18	0.264488	2	0.032292	25	0.177838	48	0.851715	69	1.03016	53	0.631745	44	0.687833	779	8.95863	707	13.8215	488	7.80148	405	6.59415	2261	36.004	1610	31.1873	3536	55.8456	2796	53.0971
ZBTB12	ENSG00000204366	120	5.90553	254	11.0195	137	6.53101	289	6.06984	180	9.43019	554	24.4207	335	11.7898	131	6.04639	551	18.709	287	16.5659	221	10.4314	115	5.52836	351	16.5026	169	9.6657	191	8.90646	61	3.42025
CFB_1	ENSG00000244255	0	0	0	0	0	0	1	0.00651347	0	0	0	0	0	0	0	0	4	0.0421203	10	0.179005	26	0.380591	172	2.56425	9	0.131226	17	0.301529	2	0.0289224	22	0.382547
CFB_2	ENSG00000243649	0	0	0	0	0	0	0	0	0	0	0	0	0	0	0	0	61	1.16588	59	1.91695	7	0.185984	192	5.19549	15	0.396974	45	1.44872	33	0.866188	33	1.04152
NELFE	ENSG00000204356	6657	225.917	7056	211.095	6972	229.197	10127	146.674	10177	367.671	9706	295.04	12672	307.537	2405	76.5477	7832	183.385	4007	159.494	6799	221.304	4025	133.431	5070	164.378	3738	147.427	5375	172.839	4242	164.018
MIR1236	ENSG00000221267	0	0	0	0	0	0	0	0	0	0	0	0	0	0	0	0	0	0	0	0	0	0	0	0	0	0	0	0	0	0	0	0
SKIV2L	ENSG00000204351	2200	36.4784	2947	43.0768	2914	46.8043	5696	40.3074	3331	58.7975	4166	61.8734	3907	46.3276	474	7.37122	3731	42.6835	1739	33.8195	2461	39.1381	1016	16.4562	5961	94.4278	4634	89.2974	6456	101.431	4197	79.2873
DXO	ENSG00000204348	1121	41.6589	1110	36.3643	709	25.5229	1644	26.0739	671	26.5458	713	23.7336	531	14.1117	700	24.3976	1016	26.0506	574	25.0189	865	30.8314	748	27.1534	273	9.69241	260	11.2291	497	17.5006	382	16.174
STK19	ENSG00000204344	609	14.2121	683	14.0512	670	15.1461	1750	17.4294	389	9.66412	474	9.90813	624	10.4138	848	18.5603	1969	31.7036	1115	30.5191	1389	31.0899	1019	23.2294	764	17.0334	640	17.3577	1072	23.7045	578	15.3681
C4A	ENSG00000244731	0	0	28	0.316384	17	0.211076	37	0.2024	12	0.163741	20	0.229619	10	0.0916621	4	0.0480855	1428	12.6286	907	13.6354	420	5.16333	337	4.21947	300	3.67363	248	3.69426	508	6.16971	381	5.56394
C4A-AS1	ENSG00000233627	0	0	0	0	0	0	0	0	0	0	0	0	0	0	0	0	0	0	0	0	0	0	0	0	0	0	0	0	0	0	0	0
CYP21A1P	ENSG00000204338	0	0	1	0.0412707	0	0	3	0.0599398	0	0	3	0.125801	0	0	0	0	14	0.452211	10	0.549094	2	0.0898042	31	1.41767	0	0	17	0.924933	0	0	27	1.44015
AL645922.1	ENSG00000268923	0	0	0	0	0	0	0	0	0	0	0	0	0	0	0	0	0	0	0	0	0	0	0	0	0	0	0	0	0	0	0	0
TNXA	ENSG00000248290	7	0.316937	0	0	0	0	0	0	0	0	0	0	1	0.0323786	0	0	0	0	0	0	0	0	0	0	0	0	0	0	0	0	0	0
STK19P	ENSG00000250535	0	0	0	0	0	0	0	0	0	0	0	0	0	0	0	0	0	0	0	0	0	0	0	0	0	0	0	0	0	0	0	0
C4B	ENSG00000224389	18	0.233408	3	0.0342937	4	0.0502441	11	0.0608747	2	0.0276085	19	0.220682	4	0.0370925	2	0.0243232	624	5.58276	434	6.60066	193	2.40035	206	2.60934	88	1.09017	98	1.47686	650	7.98639	176	2.6002
C4B-AS1	ENSG00000229776	0	0	0	0	0	0	0	0	0	0	0	0	0	0	0	0	0	0	0	0	0	0	0	0	0	0	0	0	0	0	0	0
CYP21A2	ENSG00000231852	2	0.0634403	0	0	2	0.0614536	0	0	0	0	0	0	0	0	0	0	8	0.175084	10	0.37204	19	0.578047	6	0.185912	0	0	0	0	0	0	0	0
TNXB	ENSG00000168477	34	0.206865	85	0.455907	12	0.0707248	137	0.355738	5	0.0323853	23	0.125345	6	0.0261061	89	0.507862	471	1.9772	191	1.363	147	0.857826	102	0.606218	322	1.87168	283	2.00107	526	3.03241	153	1.0606
RNA5SP206	ENSG00000252512	0	0	0	0	0	0	0	0	0	0	0	0	0	0	0	0	0	0	0	0	0	0	0	0	0	0	0	0	0	0	0	0
ATF6B	ENSG00000213676	3214	81.0296	5087	113.06	2207	53.8992	1788	19.2383	4036	108.323	6382	144.12	4743	85.5134	273	6.45517	6779	117.919	4050	119.759	5766	139.427	2104	51.8161	2503	60.2873	1809	53.0036	2173	51.9101	1269	36.4511
FKBPL	ENSG00000204315	643	44.1131	874	52.8589	503	33.4277	1092	31.9728	1130	82.5288	1056	64.8921	1030	50.5332	736	47.3567	771	36.4949	386	31.0598	533	35.0718	503	33.709	524	34.3443	333	26.5503	527	34.2579	321	25.0907
PRRT1	ENSG00000204314	83	1.7974	109	2.08086	78	1.63623	178	1.64509	29	0.668553	22	0.426738	47	0.727861	25	0.507756	199	2.97332	48	1.21917	119	2.47166	65	1.375	3	0.0620662	35	0.880855	21	0.430904	16	0.394765
PPT2	ENSG00000221988	3016	85.1585	4140	103.05	4069	111.293	7098	85.5331	1703	51.1896	2321	58.7007	3687	74.448	980	25.952	5229	101.868	2936	97.2316	4687	126.931	2502	69.0089	2066	55.7306	1373	45.0543	1867	49.95	1288	41.4346
PPT2-EGFL8	ENSG00000258388	147	2.46086	168	2.4793	150	2.43245	233	1.66467	49	0.873245	127	1.90434	58	0.694354	29	0.455318	746	8.61648	348	6.83287	183	2.93829	141	2.30574	61	0.975588	424	8.24906	409	6.48765	70	1.33511
EGFL8	ENSG00000241404	1850	65.1304	2447	75.9444	1544	52.6552	3480	52.2869	35	1.31175	130	4.09946	129	3.24777	143	4.72167	1501	36.4598	641	26.4682	667	22.5223	781	26.8586	472	15.8753	253	10.3515	611	20.382	383	15.3625
AGPAT1	ENSG00000204310	7934	201.625	11412	255.661	5971	146.988	9066	98.3263	7469	202.062	8931	203.294	6991	127.05	1490	35.5129	9215	161.573	5267	156.989	6896	168.083	2903	72.0644	4429	107.529	3106	91.7324	4480	107.876	2603	75.3664
RNF5	ENSG00000204308	4919	222.171	5030	200.276	3910	171.068	3080	59.3694	6629	318.734	5747	232.5	5556	179.455	321	13.5976	4488	139.857	2843	150.606	3550	153.785	1319	58.1937	2035	87.8096	1700	89.2336	2981	127.575	1701	87.5318
AGER	ENSG00000204305	29	1.28837	31	1.2141	2	0.0860706	53	1.00489	17	0.80401	11	0.43773	16	0.50833	38	1.58334	137	4.19937	22	1.14636	80	3.40884	30	1.30192	75	3.18325	113	5.83431	27	1.13658	44	2.22713
PBX2	ENSG00000204304	2491	52.84	3835	71.7142	2391	49.1305	2994	27.1046	4001	90.3501	6107	116.035	5611	85.1163	1870	37.2031	5707	83.5254	2864	71.2553	3095	62.9687	1806	37.4221	3166	64.1605	2584	63.7017	2959	59.4742	2007	48.5052
XXbac-BPG300A18.13	ENSG00000273333	0	0	0	0	0	0	0	0	0	0	0	0	0	0	0	0	0	0	0	0	0	0	0	0	0	0	0	0	0	0	0	0
GPSM3	ENSG00000213654	73	3.63322	79	3.46614	79	3.80872	118	2.50641	227	12.0272	204	9.09432	296	10.5352	21	0.980248	657	22.5609	414	24.1671	671	32.0307	289	14.0504	872	41.4622	715	41.3565	1598	75.3599	1008	57.1585
NOTCH4	ENSG00000204301	120	1.13591	171	1.42695	146	1.33875	216	0.872607	90	0.906935	122	1.03441	76	0.51447	9	0.0799012	304	1.98545	101	1.12134	157	1.4254	215	1.98803	163	1.47407	114	1.25411	80	0.717542	112	1.2079
XXbac-BPG154L12.4	ENSG00000225914	0	0	0	0	0	0	0	0	0	0	0	0	0	0	0	0	0	0	0	0	0	0	0	0	0	0	7	0.21708	0	0	0	0
C6orf10	ENSG00000204296	0	0	0	0	0	0	0	0	0	0	0	0	0	0	0	0	0	0	0	0	0	0	0	0	0	0	0	0	0	0	0	0
HNRNPA1P2	ENSG00000237285	0	0	0	0	0	0	0	0	0	0	0	0	0	0	0	0	0	0	0	0	0	0	0	0	0	0	0	0	0	0	0	0
RNU6-603P	ENSG00000223335	0	0	0	0	0	0	0	0	0	0	0	0	0	0	0	0	0	0	0	0	0	0	0	0	0	0	0	0	0	0	0	0
HCG23	ENSG00000228962	0	0	0	0	0	0	0	0	0	0	0	0	0	0	0	0	0	0	0	0	0	0	0	0	0	0	0	0	0	0	0	0
BTNL2	ENSG00000204290	0	0	0	0	0	0	0	0	0	0	0	0	0	0	0	0	0	0	0	0	0	0	0	0	0	0	0	0	0	0	0	0
HLA-DRA	ENSG00000204287	0	0	0	0	0	0	0	0	0	0	0	0	0	0	0	0	1127	56.055	2077	175.614	397	27.4495	4624	325.617	823	56.6808	509	42.6438	846	57.7874	1041	85.5009
HLA-DRB9	ENSG00000196301	0	0	0	0	0	0	0	0	0	0	0	0	0	0	0	0	0	0	0	0	0	0	0	0	0	0	0	0	0	0	0	0
HLA-DRB5	ENSG00000198502	0	0	0	0	0	0	2	0.0625086	1	0.0779612	0	0	0	0	0	0	87	4.39591	160	13.743	15	1.0536	385	27.5417	36	2.51871	13	1.10642	146	10.1311	117	9.76214
RNU1-61P	ENSG00000251916	0	0	0	0	0	0	0	0	0	0	0	0	0	0	0	0	0	0	0	0	0	0	0	0	0	0	0	0	0	0	0	0
HLA-DRB6	ENSG00000229391	0	0	0	0	0	0	0	0	1	0.0740808	0	0	3	0.149293	4	0.261061	0	0	3	0.244856	0	0	0	0	0	0	1	0.0808731	1	0.065937	42	3.32993
HLA-DRB1	ENSG00000196126	0	0	4	0.264751	1	0.0727293	14	0.448597	1	0.0799277	4	0.269004	4	0.214768	0	0	456	23.6218	1141	100.477	256	18.4349	2418	177.339	199	14.274	176	15.3571	474	33.7209	504	43.113
HLA-DQA1	ENSG00000196735	0	0	2	0.0234862	0	0	0	0	0	0	0	0	0	0	0	0	236	2.16904	778	12.1554	93	1.1882	796	10.3578	84	1.06901	42	0.650207	244	3.07977	181	2.74703
HLA-DQB1	ENSG00000179344	0	0	3	0.0497622	0	0	0	0	0	0	0	0	0	0	0	0	114	1.47998	208	4.59035	52	0.938439	369	6.78228	76	1.36618	34	0.743492	35	0.624009	87	1.86508
HLA-DQB1-AS1	ENSG00000223534	0	0	0	0	0	0	0	0	0	0	0	0	0	0	0	0	0	0	0	0	0	0	0	0	0	0	0	0	0	0	0	0
XXbac-BPG254F23.6	ENSG00000241287	0	0	0	0	0	0	0	0	0	0	0	0	0	0	0	0	0	0	0	0	0	0	0	0	0	0	0	0	0	0	0	0
MTCO3P1	ENSG00000235040	0	0	0	0	0	0	0	0	0	0	0	0	0	0	0	0	0	0	0	0	0	0	0	0	0	0	0	0	0	0	0	0
XXbac-BPG254F23.7	ENSG00000232080	0	0	0	0	0	0	0	0	0	0	0	0	0	0	0	0	0	0	0	0	0	0	0	0	0	0	0	0	0	0	0	0
HLA-DQB3	ENSG00000226030	0	0	0	0	0	0	0	0	0	0	0	0	0	0	0	0	0	0	0	0	0	0	0	0	0	0	0	0	0	0	0	0
HLA-DQA2	ENSG00000237541	0	0	0	0	0	0	0	0	0	0	0	0	0	0	0	0	0	0	15	1.06522	9	0.52265	19	1.12375	9	0.520599	12	0.844392	97	5.56493	56	3.86307
MIR3135B	ENSG00000263649	0	0	0	0	0	0	0	0	0	0	0	0	0	0	0	0	0	0	0	0	0	0	0	0	0	0	0	0	0	0	0	0
HLA-DQB2	ENSG00000232629	0	0	0	0	0	0	0	0	0	0	0	0	0	0	0	0	2	0.0627859	4	0.213464	0	0	3	0.133338	15	0.652032	0	0	0	0	0	0
HLA-DOB	ENSG00000241106	0	0	0	0	0	0	0	0	0	0	0	0	0	0	0	0	5	0.171326	0	0	0	0	0	0	0	0	0	0	0	0	2	0.113166
TAP2_1	ENSG00000250264	1432	18.8067	2452	28.3884	1828	23.2557	4337	24.3087	1728	24.1593	2628	30.9149	2123	19.939	761	9.37352	3061	27.7367	2105	32.4248	1856	23.3788	1238	15.8823	2375	29.799	2194	33.487	2207	27.4642	2197	32.8739
TAP2_2	ENSG00000204267	0	0	0	0	0	0	0	0	0	0	0	0	0	0	0	0	0	0	0	0	0	0	0	0	0	0	0	0	0	0	0	0
PSMB8	ENSG00000204264	0	0	0	0	0	0	4	0.0785253	889	43.5331	1000	41.2021	572	18.816	127	5.47897	1556	49.3831	1172	63.231	676	29.8242	523	23.5001	871	38.2766	805	43.0341	1316	57.3585	732	38.3628
TAPSAR1	ENSG00000204261	0	0	2	0.0833876	0	0	0	0	10	0.503491	10	0.423636	20	0.676448	1	0.0443577	111	3.62214	83	4.6042	56	2.54029	60	2.772	52	2.34959	43	2.36352	6	0.268885	43	2.31708
PSMB9	ENSG00000240065	11	0.330408	17	0.450149	20	0.581929	1	0.0128191	30	0.959289	33	0.887856	15	0.322205	0	0	324	6.71466	247	8.7018	135	3.88925	66	1.93652	116	3.32876	53	1.85013	62	1.76459	103	3.52489
TAP1	ENSG00000168394	717	13.952	857	14.701	779	14.6838	3687	30.6191	347	7.18815	419	7.30302	666	9.26776	163	2.97476	4353	58.4423	2921	66.6658	3762	70.2118	2850	54.173	2966	55.1386	2432	54.9984	3903	71.9631	3786	83.9361
PPP1R2P1	ENSG00000234515	0	0	0	0	0	0	0	0	0	0	0	0	0	0	0	0	0	0	0	0	0	0	0	0	0	0	0	0	0	0	0	0
HLA-Z	ENSG00000235301	0	0	0	0	0	0	0	0	0	0	0	0	0	0	0	0	0	0	0	0	0	0	0	0	0	0	0	0	0	0	0	0
HLA-DMB	ENSG00000242574	73	1.44704	35	0.611614	32	0.614457	32	0.270714	127	2.67999	160	2.84086	139	1.97041	15	0.278868	122	1.66855	200	4.6499	69	1.31185	250	4.84083	69	1.3067	17	0.391631	80	1.5026	51	1.15181
AL645941.1	ENSG00000212066	0	0	0	0	0	0	0	0	0	0	0	0	0	0	0	0	0	0	0	0	0	0	0	0	0	0	0	0	0	0	0	0
XXbac-BPG181M17.5	ENSG00000248993	3	0.452323	0	0	0	0	0	0	0	0	0	0	0	0	0	0	0	0	0	0	0	0	0	0	0	0	0	0	0	0	0	0
HLA-DMA	ENSG00000204257	312	11.3613	381	12.2306	387	13.651	603	9.37111	147	5.69849	90	2.93553	59	1.53641	24	0.819655	147	3.69327	181	7.73046	87	3.03855	226	8.03899	124	4.31381	80	3.38556	389	13.422	235	9.7497
BRD2	ENSG00000204256	11809	148.516	19219	213.079	10472	127.577	47475	254.816	10681	143.002	19179	216.052	16400	147.498	23299	274.818	18713	162.377	11454	168.955	15403	185.798	17318	212.755	14485	174.039	9805	143.31	11956	142.476	9438	135.236
BRD2-IT1	ENSG00000223837	11	3.003	0	0	0	0	0	0	0	0	0	0	0	0	0	0	0	0	0	0	0	0	0	0	0	0	0	0	0	0	0	0
XXbac-BPG181M17.6	ENSG00000263756	0	0	1	0.140979	0	0	0	0	0	0	0	0	0	0	0	0	0	0	0	0	0	0	0	0	0	0	0	0	0	0	0	0
HLA-DOA	ENSG00000204252	0	0	0	0	0	0	0	0	0	0	0	0	0	0	0	0	10	0.158686	47	1.26786	4	0.0882373	44	0.988534	15	0.329592	9	0.240563	13	0.283306	32	0.838531
HLA-DPA1	ENSG00000231389	5	0.0802661	0	0	0	0	3	0.0205535	176	3.00777	181	2.60263	201	2.3075	94	1.41526	362	4.00952	727	13.6883	108	1.66288	1548	24.2747	248	3.80348	251	4.68279	300	4.56328	468	8.55971
HLA-DPB1	ENSG00000223865	0	0	0	0	0	0	0	0	279	9.57599	301	8.69254	234	5.39521	40	1.20953	311	6.91816	498	18.8319	131	4.05093	785	24.7229	354	10.9038	350	13.1143	633	19.3378	618	22.7012
RPL32P1	ENSG00000224796	0	0	0	0	0	0	0	0	0	0	0	0	0	0	0	0	0	0	0	0	0	0	0	0	0	0	0	0	0	0	0	0
HLA-DPA2	ENSG00000231461	0	0	0	0	0	0	0	0	0	0	0	0	0	0	0	0	0	0	0	0	0	0	0	0	0	0	0	0	0	0	0	0
COL11A2P1	ENSG00000228688	0	0	0	0	0	0	0	0	0	0	0	0	0	0	0	0	0	0	0	0	0	0	0	0	0	0	0	0	0	0	0	0
HLA-DPB2	ENSG00000224557	0	0	0	0	0	0	0	0	0	0	0	0	0	0	0	0	0	0	0	0	0	0	0	0	0	0	0	0	0	0	0	0
HLA-DPA3	ENSG00000237398	0	0	0	0	0	0	0	0	0	0	0	0	0	0	0	0	0	0	0	0	0	0	0	0	0	0	0	0	0	0	0	0
HCG24	ENSG00000230313	0	0	0	0	0	0	0	0	0	0	0	0	0	0	0	0	0	0	0	0	0	0	0	0	0	0	0	0	0	0	0	0
COL11A2	ENSG00000204248	79	1.08155	139	1.67758	119	1.57815	386	2.25532	101	1.47201	135	1.65548	121	1.18464	106	1.36104	1726	16.3035	550	8.83153	522	6.85431	539	7.20823	156	2.04038	119	1.89337	393	5.09807	237	3.69673
RXRB	ENSG00000204231	3130	72.0782	4060	82.4206	3352	74.7732	7527	73.9747	2628	64.4251	2609	53.8152	3893	64.1102	1220	26.3492	5600	88.9751	2767	74.7349	4810	106.238	2881	64.8073	1915	42.1304	1473	39.4213	2379	51.9097	1332	34.9474
RNY4P10	ENSG00000202441	0	0	0	0	0	0	0	0	0	0	0	0	0	0	0	0	0	0	0	0	0	0	0	0	0	0	0	0	0	0	0	0
SLC39A7	ENSG00000112473	7623	247.242	11357	324.721	10195	320.307	30602	423.592	7251	250.36	11438	332.29	12149	281.787	12913	392.8	10102	226.061	6543	248.902	11322	352.204	11203	354.938	4261	132.031	3481	131.211	7224	222.008	6542	241.745
HSD17B8	ENSG00000204228	347	27.3433	303	21.0482	174	13.2817	186	6.25513	274	22.9849	214	15.1045	139	7.83285	7	0.51733	825	44.8536	543	50.1853	616	46.5561	259	19.9362	84	6.32365	92	8.42517	81	6.04785	57	5.11738
MIR219-1	ENSG00000199036	0	0	0	0	0	0	0	0	0	0	0	0	0	0	0	0	0	0	0	0	0	0	0	0	0	0	0	0	0	0	0	0
RING1	ENSG00000204227	3851	195.46	4664	208.686	3665	180.194	7030	152.28	4512	243.795	5029	228.632	5793	210.267	1477	70.3093	4512	158.007	1940	115.489	3415	166.246	2791	138.378	1487	72.1046	1346	79.3961	2274	109.363	1502	86.8572
ZNF70P1	ENSG00000225463	0	0	0	0	0	0	0	0	0	0	0	0	0	0	0	0	0	0	0	0	0	0	0	0	0	0	0	0	0	0	0	0
HTATSF1P	ENSG00000223457	0	0	0	0	0	0	0	0	0	0	0	0	0	0	0	0	0	0	0	0	0	0	0	0	0	0	0	0	0	0	0	0
XXbac-BPG157A10.21	ENSG00000272217	0	0	0	0	0	0	2	0.132594	0	0	0	0	5	0.555451	13	1.89401	11	1.17898	1	0.182199	0	0	0	0	6	0.890452	0	0	0	0	0	0
HCG25	ENSG00000232940	6	0.402943	9	0.532825	23	1.49624	0	0	10	0.714928	5	0.300769	14	0.672362	5	0.314927	74	3.42882	32	2.52056	3	0.193236	0	0	12	0.769911	27	2.10729	1	0.0636336	57	4.36132
VPS52	ENSG00000223501	4518	92.5812	6017	108.694	3923	77.8713	4437	38.8032	2681	58.4849	3087	56.6611	4271	62.5878	445	8.55233	4915	69.4899	2939	70.6368	4255	83.6278	1801	36.0505	2647	51.82	2461	58.6081	1961	38.0758	1853	43.2617
RPS18	ENSG00000231500	154853	7528.39	129091	5532.59	134511	6334.65	305110	6330.54	133874	6928.66	119310	5195.54	161890	5628.41	162983	7431.43	108965	3655.03	56136	3200.95	71912	3353.19	134646	6394.36	57594	2675.02	49629	2804.06	73173	3370.76	62728	3474.52
B3GALT4	ENSG00000235863	35	1.37546	76	2.63296	25	0.951707	104	1.74428	78	3.26322	105	3.69608	126	3.54107	18	0.663439	439	11.9033	279	12.86	339	12.7778	143	5.48956	235	8.82298	300	13.7016	539	20.0708	182	8.14898
WDR46	ENSG00000227057	5663	167.752	7097	185.33	5985	171.738	11878	150.164	5897	185.961	7142	189.501	8625	182.71	3392	94.2376	6669	136.302	3855	133.937	7120	202.29	4709	136.261	4690	132.727	3374	116.154	5278	148.144	3804	128.384
PFDN6	ENSG00000204220	2482	77.5826	2421	66.7125	3027	91.6552	5041	67.2482	3488	116.067	4186	117.201	4677	104.547	1083	31.7496	4870	105.03	2258	82.783	3427	102.743	3397	103.724	2436	72.7456	2076	75.4152	1642	48.6329	988	35.186
RGL2	ENSG00000237441	2601	51.7697	3553	62.342	2307	44.4801	3749	31.8458	2504	53.0567	2765	49.2949	1855	26.4036	329	6.14156	2699	37.0646	1439	33.5932	1731	33.0451	997	19.3844	1040	19.7759	980	22.6689	2054	38.7374	1417	32.1334
TAPBP	ENSG00000231925	1971	35.9715	3213	51.6931	1867	33.0064	4873	37.9551	3483	67.6699	5325	87.0488	4876	63.6383	1983	33.9424	4003	50.4056	2722	58.2659	2353	41.1877	1147	20.4483	2171	37.8528	1444	30.6272	2842	49.1462	1578	32.8118
ZBTB22	ENSG00000236104	1096	37.0719	1469	43.8032	1159	37.9752	2431	35.093	1117	40.2215	1291	39.114	1366	33.0421	455	14.4342	2009	46.8852	1012	40.1485	1521	49.3444	1204	39.7816	661	21.3601	524	20.5985	707	22.6594	795	30.6374
DAXX	ENSG00000204209	4947	124.653	5608	124.571	3225	78.7177	8796	94.5905	9554	256.281	11846	267.364	10430	187.944	5461	129.057	4360	75.7998	2074	61.2948	3732	90.1938	3529	86.8627	3111	74.8906	1827	53.5017	3217	76.8079	2358	67.6948
MYL8P	ENSG00000229596	0	0	0	0	0	0	0	0	0	0	0	0	0	0	0	0	0	0	0	0	0	0	0	0	0	0	0	0	0	0	0	0
LYPLA2P1	ENSG00000228285	0	0	0	0	0	0	0	0	0	0	0	0	0	0	0	0	0	0	0	0	0	0	0	0	0	0	0	0	0	0	0	0
RPL35AP4	ENSG00000225644	0	0	0	0	0	0	0	0	0	0	0	0	0	0	0	0	0	0	0	0	0	0	0	0	0	0	0	0	0	0	0	0
KIFC1	ENSG00000237649	3375	93.1014	5487	133.434	1698	45.3736	1936	22.7924	2856	83.8709	4706	116.28	2441	48.1541	2185	56.5304	202	3.84464	59	1.90893	126	3.33371	93	2.50603	66	1.73938	16	0.512946	30	0.784148	14	0.440009
RPL12P1	ENSG00000204194	0	0	0	0	0	0	0	0	0	0	0	0	0	0	0	0	0	0	0	0	0	0	0	0	0	0	0	0	0	0	0	0
PHF1	ENSG00000112511	2054	52.7059	2821	63.8134	1801	44.7667	2268	24.8373	1678	45.8376	2049	47.0947	1870	34.315	360	8.66382	3783	66.9756	1781	53.6016	2683	66.032	1330	33.3374	1669	40.915	1385	41.3026	2277	55.3626	1503	43.9409
CUTA	ENSG00000112514	9087	446.958	9428	408.804	6154	293.215	11604	243.588	8249	431.934	7041	310.207	3768	132.538	1399	64.5374	6441	218.585	3656	210.915	4302	202.951	3722	178.831	1095	51.4549	691	39.4996	1364	63.5703	1207	67.6401
SYNGAP1	ENSG00000197283	472	6.21036	947	10.9844	493	6.28354	1285	7.21572	560	7.84392	1140	13.4354	939	8.83535	411	5.07183	2398	21.7693	795	12.2686	621	7.83684	263	3.38027	971	12.2057	781	11.9425	623	7.76707	287	4.30237
MIR5004	ENSG00000264085	0	0	0	0	0	0	0	0	0	0	0	0	0	0	0	0	0	0	0	0	0	0	0	0	0	0	0	0	0	0	0	0
ZBTB9	ENSG00000213588	1843	62.6144	1985	59.4511	1667	54.8614	6424	93.1443	1521	55.0109	2114	64.3317	2734	66.4249	2175	69.3036	1198	28.0819	732	29.1685	1583	51.5827	1738	57.6793	848	27.524	728	28.7441	947	30.4855	971	37.5854
RN7SL26P	ENSG00000242014	0	0	0	0	0	0	0	0	0	0	0	0	0	0	0	0	0	0	0	0	0	0	0	0	0	0	0	0	0	0	0	0
BAK1	ENSG00000030110	3168	128.947	3734	133.984	3367	132.756	10393	180.539	2940	127.393	2909	106.058	3521	102.489	1341	51.1922	1802	50.6062	1007	48.0741	1718	67.0695	1011	40.1975	1078	41.9192	927	43.8506	1255	48.4022	885	41.0413
GGNBP1	ENSG00000204188	0	0	0	0	0	0	0	0	6	0.613945	2	0.17219	2	0.137474	0	0	0	0	0	0	0	0	0	0	0	0	0	0	0	0	0	0
LINC00336	ENSG00000197251	0	0	0	0	0	0	0	0	0	0	0	0	0	0	0	0	0	0	0	0	0	0	0	0	0	0	0	0	0	0	0	0
ITPR3	ENSG00000096433	1311	12.2564	2576	21.2304	828	7.4985	2431	9.69948	3697	36.7944	6206	51.969	4642	31.0349	586	5.13815	4090	26.3819	2674	29.3209	2216	19.8704	794	7.25109	2641	23.5883	2648	28.7706	3670	32.5104	2108	22.4535
UQCC2	ENSG00000137288	4094	267.164	3078	177.071	3432	216.95	2886	80.3762	3926	272.741	3047	178.104	2930	136.735	219	13.4036	3047	137.19	1530	117.105	1848	115.666	1382	88.0965	1159	72.257	996	75.5366	1407	86.9997	860	63.9409
SBP1	ENSG00000269490	0	0	3	0.874673	2	0.640748	5	0.705742	0	0	1	0.296241	0	0	2	0.620372	7	1.59733	0	0	2	0.634423	5	1.61535	0	0	0	0	0	0	0	0
MIR3934	ENSG00000266509	0	0	0	0	0	0	0	0	0	0	0	0	0	0	0	0	0	0	0	0	0	0	0	0	0	0	0	0	0	0	0	0
IP6K3	ENSG00000161896	212	6.93198	254	7.32159	85	2.6923	446	6.22384	667	23.2176	802	23.4892	591	13.8195	202	6.19471	123	2.77491	121	4.64047	124	3.88882	39	1.24568	97	3.03012	81	3.07805	195	6.04158	105	3.91167
LEMD2	ENSG00000161904	3122	42.4395	5265	63.0936	3621	47.6813	8910	51.6912	2427	35.1218	3729	45.4047	4441	43.1719	1638	20.8833	6708	62.9146	3262	52.0086	6092	79.4276	3946	52.398	3121	40.532	2158	34.0924	4307	55.4761	3390	52.5034
MLN	ENSG00000096395	0	0	0	0	0	0	0	0	0	0	0	0	0	0	0	0	0	0	0	0	0	0	0	0	0	0	0	0	0	0	0	0
LINC01016	ENSG00000249346	0	0	0	0	0	0	2	0.0207484	0	0	0	0	0	0	0	0	0	0	0	0	0	0	0	0	0	0	0	0	0	0	0	0
RP3-468B3.4	ENSG00000271362	0	0	0	0	0	0	0	0	0	0	0	0	0	0	0	0	0	0	0	0	0	0	0	0	0	0	0	0	0	0	0	0
RP3-468B3.2	ENSG00000233183	0	0	0	0	1	0.00862283	0	0	0	0	0	0	0	0	0	0	0	0	0	0	0	0	0	0	0	0	1	0.0103451	0	0	0	0
MIR1275	ENSG00000221697	0	0	0	0	0	0	0	0	0	0	0	0	0	0	0	0	0	0	0	0	0	0	0	0	0	0	0	0	0	0	0	0
GRM4	ENSG00000124493	0	0	0	0	0	0	0	0	0	0	0	0	0	0	0	0	0	0	0	0	0	0	0	0	6	0.040534	16	0.131489	30	0.20101	0	0
AL590403.1	ENSG00000221779	0	0	0	0	0	0	0	0	0	0	0	0	0	0	0	0	0	0	0	0	0	0	0	0	0	0	0	0	0	0	0	0
KRT18P9	ENSG00000271231	0	0	0	0	0	0	0	0	0	0	0	0	0	0	0	0	0	0	0	0	0	0	0	0	0	0	0	0	0	0	0	0
CYCSP55	ENSG00000214810	0	0	0	0	0	0	0	0	0	0	0	0	0	0	0	0	0	0	0	0	0	0	0	0	0	0	0	0	0	0	0	0
HMGA1	ENSG00000137309	12305	487.937	19365	676.94	11921	457.907	38310	648.33	19080	805.436	23933	850.062	27279	773.56	10714	398.457	23611	645.978	16239	755.26	27302	1038.37	14069	544.963	46953	1778.74	37766	1740.41	82320	3093.01	77308	3492.67
C6orf1	ENSG00000186577	1399	57.9144	2547	92.9496	1339	53.6947	3383	59.7685	771	33.9777	1054	39.0823	1270	37.5972	62	2.40718	3217	91.8842	1581	76.7636	2340	92.9093	1022	41.3276	3212	127.031	1872	90.0624	3344	131.168	2122	100.084
RPL35P2	ENSG00000220583	0	0	0	0	0	0	0	0	0	0	0	0	0	0	0	0	0	0	0	0	0	0	0	0	0	0	0	0	0	0	0	0
RP11-513I15.6	ENSG00000225339	0	0	3	0.152521	12	0.670382	11	0.27074	7	0.429761	19	0.981485	5	0.206211	27	1.46039	40	1.59162	43	2.90859	19	1.05096	5	0.281676	30	1.6529	14	0.93833	0	0	0	0
NUDT3	ENSG00000272325	3706	34.5247	4831	39.6745	4539	40.9607	12827	50.9978	3873	38.4098	7609	63.4926	7936	52.87	14170	123.806	16269	104.57	10368	113.285	16732	149.502	11588	105.452	4247	37.7984	3931	42.5595	3767	33.2517	4289	45.5231
RPS10-NUDT3	ENSG00000270800	996	104.914	327	30.3649	969	98.8737	895	40.2346	923	103.502	391	36.8912	1290	97.1734	341	33.6881	213	15.4802	0	0	177	17.8823	408	41.9813	151	15.1956	184	22.5248	199	19.862	261	31.3232
RPS10	ENSG00000124614	94316	5316.37	87437	4344.86	86575	4727.21	236414	5687.28	109949	6597.69	91417	4615.6	119410	4813.42	99332	5251.3	64453	2506.65	33388	2207.37	51618	2790.65	84030	4626.85	34818	1875	29445	1928.9	45588	2434.87	37952	2437.34
PACSIN1	ENSG00000124507	0	0	0	0	0	0	1	0.00835748	0	0	0	0	0	0	0	0	22	0.297247	191	4.38694	0	0	90	1.72162	28	0.52384	49	1.11516	28	0.519548	30	0.669338
BX255972.1	ENSG00000221635	0	0	0	0	0	0	0	0	0	0	0	0	0	0	0	0	0	0	0	0	0	0	0	0	0	0	0	0	0	0	0	0
SPDEF	ENSG00000124664	0	0	1	0.0424998	2	0.0934005	11	0.226324	1	0.0513224	0	0	18	0.620573	5	0.226076	0	0	0	0	40	1.84957	0	0	0	0	0	0	0	0	59	3.24071
RP3-391O22.3	ENSG00000196114	0	0	0	0	0	0	0	0	0	0	0	0	0	0	0	0	0	0	0	0	0	0	0	0	0	0	0	0	0	0	0	0
C6orf106	ENSG00000196821	12304	249.47	15337	274.134	9389	184.405	30103	260.485	23384	504.732	25601	464.943	21839	316.656	18315	348.278	22121	309.455	12848	305.536	18349	356.828	26237	519.646	10951	212.125	9251	217.987	17872	343.352	21940	506.827
RPL7P25	ENSG00000216636	0	0	0	0	0	0	0	0	0	0	0	0	0	0	0	0	0	0	0	0	0	0	0	0	0	0	0	0	0	0	0	0
snoU13_176	ENSG00000239059	0	0	0	0	0	0	0	0	0	0	0	0	0	0	0	0	0	0	0	0	0	0	0	0	0	0	0	0	0	0	0	0
RN7SL200P	ENSG00000265123	0	0	0	0	0	0	0	0	0	0	0	0	0	0	0	0	0	0	0	0	0	0	0	0	0	0	0	0	0	0	0	0
RP3-391O22.1	ENSG00000220643	0	0	0	0	0	0	0	0	0	0	0	0	0	0	0	0	0	0	0	0	0	0	0	0	0	0	0	0	0	0	0	0
snoU13_177	ENSG00000238484	0	0	0	0	0	0	0	0	0	0	0	0	0	0	0	0	0	0	0	0	0	0	0	0	0	0	0	0	0	0	0	0
RP11-140K17.3	ENSG00000272288	81	9.69414	57	6.0138	48	5.56478	96	4.9034	27	3.44	28	3.00161	51	4.36493	16	1.79594	266	21.9648	99	13.8968	71	8.14999	166	19.4068	10	1.14338	24	3.33814	2	0.226803	19	2.59077
RP11-140K17.2	ENSG00000186328	0	0	0	0	0	0	0	0	0	0	0	0	0	0	0	0	0	0	0	0	0	0	0	0	0	0	0	0	0	0	0	0
RP3-375P9.2	ENSG00000217130	0	0	0	0	0	0	0	0	0	0	0	0	0	0	0	0	0	0	0	0	0	0	0	0	0	0	0	0	0	0	0	0
SNRPC	ENSG00000124562	5497	397.204	6507	414.494	5561	389.245	22062	680.353	5918	455.233	8058	521.538	10811	558.646	14297	968.903	8441	420.826	4535	384.344	8156	565.249	11156	787.44	4427	305.608	2865	240.592	4120	282.085	3669	302.055
UHRF1BP1	ENSG00000065060	733	6.87086	1145	9.46156	961	8.72596	1292	5.16858	904	9.02082	2244	18.8409	3378	22.6438	1661	14.6024	5511	35.6417	3462	38.0618	3667	32.968	1664	15.2364	1966	17.6059	1813	19.7503	1172	10.4095	1550	16.5535
Y_RNA_295	ENSG00000206717	0	0	0	0	0	0	0	0	0	0	0	0	0	0	0	0	0	0	0	0	0	0	0	0	0	0	0	0	0	0	0	0
TAF11	ENSG00000064995	2125	124.103	1986	102.247	1867	105.621	1861	46.3842	3335	207.342	4273	223.525	3765	157.242	646	35.3836	3301	133.011	2137	146.38	2354	131.857	1226	69.9412	1506	84.026	1310	88.9123	936	51.7955	793	52.765
ANKS1A	ENSG00000064999	4497	61.3295	6782	81.537	5436	71.8139	12151	70.723	2368	34.3794	4560	55.7035	4808	46.8915	2115	27.0523	9165	86.2384	5380	86.0565	7331	95.8924	2661	35.4497	2074	27.0223	1436	22.7599	2510	32.4351	1562	24.2705
HSPE1P11	ENSG00000187762	0	0	0	0	0	0	0	0	0	0	0	0	0	0	0	0	0	0	0	0	0	0	0	0	0	0	0	0	0	0	0	0
TCP11	ENSG00000124678	0	0	0	0	0	0	0	0	0	0	0	0	0	0	0	0	0	0	0	0	0	0	0	0	0	0	0	0	0	0	0	0
AL138721.1	ENSG00000264241	0	0	0	0	0	0	0	0	0	0	0	0	0	0	0	0	0	0	0	0	0	0	0	0	0	0	0	0	0	0	0	0
SCUBE3	ENSG00000146197	131	1.63129	212	2.32727	90	1.08564	185	0.983182	139	1.84266	388	4.32776	253	2.25302	88	1.02776	25	0.214794	1	0.0146055	0	0	0	0	73	0.868461	86	1.24459	205	2.41885	117	1.65996
RP3-329A5.8	ENSG00000272374	0	0	0	0	0	0	0	0	0	0	0	0	0	0	0	0	0	0	0	0	0	0	0	0	0	0	0	0	0	0	0	0
ZNF76	ENSG00000065029	755	10.2617	1181	14.1505	672	8.84758	1713	9.93647	1210	17.5077	1421	17.2997	1175	11.4207	518	6.60314	1686	15.8107	889	14.1719	1665	21.7051	1065	14.1398	764	9.92049	796	12.5735	1020	13.1361	698	10.8088
RP3-329A5.1	ENSG00000217004	0	0	0	0	0	0	0	0	0	0	0	0	0	0	0	0	0	0	0	0	0	0	0	0	0	0	0	0	0	0	0	0
DEF6	ENSG00000023892	20	0.689898	42	1.27719	19	0.634879	34	0.500536	690	25.3381	850	26.263	658	16.2317	97	3.13815	464	11.0432	221	8.94132	261	8.63515	110	3.70654	83	2.73527	56	2.24498	174	5.6872	129	5.06986
PPARD	ENSG00000112033	873	18.0698	1512	27.5893	800	16.0403	1962	17.3316	1051	23.1586	1652	30.6281	1657	24.527	338	6.5615	2059	29.4047	1228	29.812	2007	39.8438	1015	20.5223	835	16.5117	721	17.3437	1429	28.0263	1384	32.6382
MKRNP2	ENSG00000227154	0	0	0	0	0	0	0	0	0	0	0	0	0	0	0	0	0	0	0	0	0	0	0	0	0	0	0	0	0	0	0	0
FANCE	ENSG00000112039	1216	43.9331	1521	48.4437	778	27.2283	1281	19.7519	1813	69.731	2047	66.2441	2178	56.2729	317	10.7415	397	9.89623	202	8.5598	262	9.07891	121	4.27036	224	7.73166	213	8.94348	409	14.0015	326	13.4192
RPL10A	ENSG00000198755	37970	2334.2	39174	2122.98	39761	2367.76	101312	2658.03	43943	2875.8	51956	2860.92	74590	3279.15	55660	3209.14	58785	2493.37	31896	2299.79	47436	2796.92	59209	3555.55	34975	2054.11	29521	2109.1	43412	2528.73	37596	2633.24
TEAD3	ENSG00000007866	701	21.2357	1066	28.4679	698	20.4827	1683	21.7588	842	27.1538	1153	31.286	1375	29.7875	255	7.24497	1110	23.2003	666	23.6634	978	28.4159	448	13.2571	549	15.8887	410	14.4345	997	28.6179	720	24.8503
TULP1	ENSG00000112041	0	0	0	0	0	0	1	0.0133132	0	0	1	0.0279416	0	0	0	0	11	0.236752	213	7.79318	8	0.239356	9	0.274248	0	0	1	0.0362535	0	0	0	0
RP3-340B19.3	ENSG00000228559	0	0	0	0	0	0	0	0	0	0	0	0	0	0	0	0	0	0	0	0	0	0	0	0	0	0	0	0	0	0	0	0
RP3-340B19.2	ENSG00000219023	0	0	0	0	0	0	0	0	0	0	0	0	0	0	0	0	0	0	0	0	0	0	0	0	0	0	0	0	0	0	0	0
FKBP5	ENSG00000096060	203	1.76248	354	2.70945	153	1.28677	103	0.381651	144	1.33095	342	2.65965	112	0.69539	23	0.187285	244	1.46163	191	1.94498	90	0.749453	85	0.720887	1584	13.1386	1363	13.7528	844	6.94327	497	4.91626
RP3-340B19.5	ENSG00000218749	0	0	0	0	0	0	0	0	0	0	0	0	0	0	0	0	0	0	0	0	0	0	0	0	0	0	0	0	0	0	0	0
SNORA40_9	ENSG00000212579	0	0	0	0	0	0	0	0	0	0	0	0	0	0	0	0	0	0	0	0	0	0	0	0	0	0	0	0	0	0	0	0
MIR5690	ENSG00000265527	0	0	0	0	0	0	0	0	0	0	0	0	0	0	0	0	0	0	0	0	0	0	0	0	0	0	0	0	0	0	0	0
AL157823.1	ENSG00000223063	0	0	0	0	0	0	0	0	0	0	0	0	0	0	0	0	0	0	0	0	0	0	0	0	0	0	0	0	0	0	0	0
RP3-510O8.4	ENSG00000232909	0	0	0	0	4	0.534435	0	0	0	0	0	0	0	0	0	0	0	0	0	0	0	0	0	0	0	0	0	0	0	0	0	0
ARMC12	ENSG00000157343	20	1.30147	6	0.344194	4	0.252142	7	0.194403	0	0	3	0.174862	0	0	1	0.0610309	12	0.538772	3	0.22897	3	0.18724	0	0	6	0.37301	4	0.302504	0	0	0	0
RP3-510O8.3	ENSG00000220734	0	0	0	0	0	0	0	0	0	0	0	0	0	0	0	0	0	0	0	0	0	0	0	0	0	0	0	0	0	0	0	0
CLPSL2	ENSG00000196748	0	0	0	0	0	0	0	0	0	0	0	0	0	0	0	0	0	0	0	0	0	0	0	0	0	0	0	0	0	0	0	0
CLPSL1	ENSG00000204140	0	0	0	0	0	0	0	0	0	0	0	0	0	0	0	0	0	0	0	0	0	0	0	0	0	0	0	0	0	0	0	0
CLPS	ENSG00000137392	0	0	0	0	0	0	0	0	0	0	0	0	0	0	0	0	0	0	0	0	0	0	0	0	0	0	0	0	0	0	0	0
LHFPL5	ENSG00000197753	0	0	0	0	0	0	0	0	0	0	0	0	0	0	0	0	0	0	0	0	0	0	0	0	0	0	0	0	0	0	0	0
SRPK1	ENSG00000096063	417	5.74988	497	6.04128	538	7.18601	485	2.85408	1127	16.5431	3043	37.5834	1971	19.4354	1105	14.29	4583	43.6007	2844	45.9946	2436	32.2162	817	11.0044	3341	44.0115	3093	49.5646	1384	18.0823	1342	21.0827
SLC26A8	ENSG00000112053	0	0	0	0	0	0	2	0.0130485	0	0	0	0	0	0	0	0	9	0.0949278	12	0.215162	0	0	0	0	3	0.0438145	0	0	0	0	0	0
DPRXP2	ENSG00000271304	0	0	0	0	0	0	0	0	0	0	0	0	0	0	0	0	0	0	0	0	0	0	0	0	0	0	0	0	0	0	0	0
MAPK14	ENSG00000112062	2101	28.4013	2896	34.5113	1632	21.3705	3506	20.2267	2525	36.3366	4065	49.2203	3900	37.7016	1325	16.7987	5684	53.0137	3414	54.1291	4372	56.6849	1890	24.9572	4695	60.6338	3953	62.1024	3848	49.2881	2872	44.2332
RP1-179N16.3	ENSG00000237719	0	0	0	0	0	0	0	0	0	0	0	0	0	0	0	0	0	0	0	0	0	0	0	0	0	0	0	0	0	0	0	0
MAPK13	ENSG00000156711	0	0	4	0.118838	3	0.0979375	9	0.129446	2	0.0717539	11	0.332054	16	0.38561	26	0.8218	79	1.83693	131	5.17811	89	2.8768	137	4.51011	255	8.21018	151	5.91414	214	6.83366	355	13.6309
Z95152.1	ENSG00000221743	0	0	0	0	0	0	0	0	0	0	0	0	0	0	0	0	0	0	0	0	0	0	0	0	0	0	0	0	0	0	0	0
RP1-179N16.6	ENSG00000246982	0	0	0	0	0	0	0	0	0	0	0	0	0	0	0	0	11	0.478683	0	0	2	0.120987	0	0	43	2.59101	24	1.7592	0	0	0	0
BRPF3	ENSG00000096070	2084	29.0569	3987	49.0059	2117	28.5927	4994	29.7168	2020	29.9829	4419	55.1883	5002	49.8745	2419	31.6326	4092	39.3649	2102	34.3747	2378	31.8008	1079	14.6958	2526	33.6475	1684	27.2875	1706	22.5385	987	15.6791
PNPLA1	ENSG00000180316	0	0	0	0	0	0	0	0	1	0.0382669	0	0	13	0.334179	0	0	5	0.124006	0	0	0	0	0	0	0	0	0	0	0	0	0	0
C6orf222	ENSG00000189325	0	0	0	0	0	0	1	0.0105408	0	0	0	0	0	0	0	0	5	0.0852046	0	0	0	0	0	0	0	0	0	0	0	0	0	0
ETV7	ENSG00000010030	0	0	0	0	0	0	0	0	0	0	0	0	0	0	0	0	3	0.0806225	13	0.593898	0	0	0	0	0	0	4	0.181068	0	0	24	1.06506
RP1-50J22.4	ENSG00000224666	0	0	0	0	0	0	0	0	0	0	0	0	0	0	0	0	0	0	0	0	0	0	0	0	0	0	0	0	0	0	0	0
PXT1	ENSG00000179165	0	0	0	0	0	0	1	0.0186814	0	0	0	0	2	0.0626068	0	0	0	0	0	0	0	0	0	0	0	0	0	0	0	0	0	0
KCTD20	ENSG00000112078	3151	46.6028	4345	56.6505	3655	52.3641	6134	38.7177	3372	53.0911	5952	78.8493	5731	60.6146	2377	32.9716	9237	94.2575	6282	108.972	7550	107.099	5395	77.9429	6189	87.4483	5532	95.0856	7703	107.949	7314	123.245
RN7SL502P	ENSG00000240733	0	0	0	0	0	0	0	0	0	0	0	0	0	0	0	0	0	0	0	0	0	0	0	0	0	0	0	0	0	0	0	0
STK38	ENSG00000112079	415	10.7085	562	12.784	473	11.8229	353	3.88739	773	21.234	1485	34.3225	1495	27.5871	207	5.00956	3728	66.371	2468	74.6932	1436	35.5394	570	14.3674	2653	65.4012	2020	60.5761	1392	34.0341	1226	36.0432
Z85986.1	ENSG00000264878	0	0	0	0	0	0	0	0	0	0	0	0	0	0	0	0	0	0	0	0	0	0	0	0	0	0	0	0	0	0	0	0
RN7SL748P	ENSG00000239964	0	0	0	0	0	0	0	0	0	0	0	0	0	0	0	0	0	0	0	0	0	0	0	0	0	0	0	0	0	0	0	0
SRSF3	ENSG00000112081	8907	155.571	9835	151.434	10927	184.876	21362	159.236	13248	246.331	20236	316.588	24053	300.435	25230	413.298	25948	312.697	15600	319.578	22410	375.417	28816	491.646	19890	331.894	16061	326.017	16472	272.608	13500	268.648
MIR3925	ENSG00000263894	0	0	0	0	0	0	0	0	0	0	0	0	0	0	0	0	0	0	0	0	0	0	0	0	0	0	0	0	0	0	0	0
RNU1-88P	ENSG00000238554	0	0	0	0	0	0	0	0	0	0	0	0	0	0	0	0	0	0	0	0	0	0	0	0	0	0	0	0	0	0	0	0
Y_RNA_296	ENSG00000251864	0	0	0	0	0	0	0	0	0	0	0	0	0	0	0	0	0	0	0	0	0	0	0	0	0	0	0	0	0	0	0	0
LAP3P2	ENSG00000213500	0	0	0	0	0	0	0	0	0	0	0	0	0	0	0	0	0	0	0	0	0	0	0	0	0	0	0	0	0	0	0	0
CDKN1A	ENSG00000124762	14569	450.365	20848	568.132	25332	758.554	173512	2289.1	2626	86.4171	3181	88.0784	8623	190.623	13393	388.293	5514	117.604	4485	162.612	7919	234.79	8764	264.641	7776	229.645	6062	217.781	14030	410.948	13258	466.943
RAB44	ENSG00000255587	0	0	0	0	0	0	8	0.114686	0	0	0	0	2	0.0480434	0	0	0	0	0	0	12	0.386612	9	0.295314	5	0.160456	0	0	0	0	16	0.612338
RP3-431A14.4	ENSG00000220349	0	0	0	0	0	0	0	0	0	0	0	0	0	0	0	0	0	0	0	0	0	0	0	0	0	0	0	0	0	0	0	0
CPNE5	ENSG00000124772	14	0.317638	50	1.00006	9	0.197802	5	0.0484146	11	0.265685	27	0.548706	12	0.194701	4	0.0851162	39	0.610507	32	0.851548	36	0.783396	0	0	32	0.69362	68	1.79301	187	4.02013	158	4.08425
PPIL1	ENSG00000137168	1398	71.2701	1791	80.4907	1645	81.236	3617	78.6956	2028	110.062	3686	168.317	4203	153.23	4101	196.082	5117	179.985	2830	169.216	4107	200.816	3233	161	2623	127.751	1931	114.407	925	44.6824	813	47.2217
C6orf89	ENSG00000198663	3800	47.7712	5271	58.4152	3972	48.3698	6605	35.437	3764	50.3736	6566	73.9358	6678	60.0361	2348	27.684	7807	67.7155	5202	76.7022	7132	85.9941	3746	46.0015	4144	49.7702	3691	53.9257	4464	53.1742	2822	40.4195
RP1-90K10.4	ENSG00000232598	0	0	0	0	0	0	0	0	0	0	0	0	0	0	0	0	0	0	0	0	0	0	0	0	0	0	0	0	0	0	0	0
PI16	ENSG00000164530	0	0	0	0	0	0	1	0.0179819	0	0	0	0	0	0	0	0	0	0	0	0	0	0	0	0	0	0	3	0.146901	48	1.91633	11	0.528054
MTCH1	ENSG00000137409	13414	395.957	15767	410.288	9686	276.96	13568	170.926	12046	378.532	12502	330.553	9760	206.026	2227	61.6535	16514	336.328	7859	272.089	9962	282.04	5490	158.301	13803	389.251	10054	344.904	15844	443.148	8538	287.142
FGD2	ENSG00000146192	0	0	2	0.0160017	2	0.0175832	1	0.00387336	0	0	1	0.00812938	0	0	0	0	4	0.0250477	9	0.0958039	3	0.0261145	0	0	0	0	0	0	0	0	0	0
COX6A1P2	ENSG00000226976	4	0.646402	6	0.85476	18	2.81772	14	0.965545	6	1.0322	3	0.434245	8	0.924519	11	1.66718	172	19.1775	1	0.189538	7	1.08496	6	0.947142	0	0	1	0.187807	0	0	0	0
RPL12P2	ENSG00000216412	0	0	0	0	0	0	0	0	0	0	0	0	0	0	0	0	0	0	0	0	0	0	0	0	0	0	0	0	0	0	0	0
PIM1	ENSG00000137193	219	6.78803	262	7.15898	89	2.67222	295	3.90233	344	11.3509	448	12.438	568	12.5902	557	16.1921	204	4.36266	193	7.01636	88	2.61612	207	6.26746	26	0.769911	40	1.44088	186	5.4627	230	8.1223
SNORD112_17	ENSG00000252687	0	0	0	0	0	0	0	0	0	0	0	0	0	0	0	0	0	0	0	0	0	0	0	0	0	0	0	0	0	0	0	0
TMEM217	ENSG00000172738	12	0.404562	10	0.297204	7	0.228604	33	0.47481	0	0	0	0	1	0.0241094	1	0.0316192	8	0.186087	11	0.434962	28	0.905391	48	1.58076	30	0.966256	14	0.548531	0	0	13	0.499342
snoU13_178	ENSG00000238375	0	0	0	0	0	0	0	0	0	0	0	0	0	0	0	0	0	0	0	0	0	0	0	0	0	0	0	0	0	0	0	0
TBC1D22B	ENSG00000065491	632	16.8449	918	21.5697	763	19.6997	1561	17.7565	863	24.4869	1090	26.0225	1090	20.776	446	11.149	1868	34.3518	1004	31.3863	1478	37.7834	1007	26.2182	746	18.9958	610	18.8952	749	18.9159	637	19.3438
RNF8	ENSG00000112130	753	10.5676	810	10.0212	1073	14.587	2577	15.4347	1152	17.211	1760	22.1242	2331	23.3942	2489	32.7609	2915	28.2256	1617	26.6163	2186	29.4244	1858	25.4712	1563	20.956	1008	16.4404	1032	13.7233	934	14.9342
RN7SL273P	ENSG00000239953	0	0	0	0	0	0	0	0	0	0	0	0	0	0	0	0	0	0	0	0	0	0	0	0	0	0	0	0	0	0	0	0
CMTR1	ENSG00000137200	3141	54.9549	3804	58.6718	3786	64.1655	5379	40.1645	3400	63.3269	4288	67.1993	5653	70.7295	418	6.85903	5092	61.4679	2649	54.3595	5549	93.1167	2580	44.094	3011	50.3288	2212	44.9772	2938	48.7063	1573	31.3558
CCDC167	ENSG00000198937	4994	744.452	4881	641.427	3911	564.753	5006	318.479	7867	1248.44	6176	824.644	5279	562.76	880	123.032	2063	212.182	1118	195.472	1311	187.441	823	119.842	1021	145.406	557	96.4967	1206	170.345	465	78.9755
RP1-153P14.8	ENSG00000204110	0	0	0	0	0	0	0	0	0	0	0	0	0	0	0	0	0	0	0	0	0	0	0	0	0	0	0	0	0	0	0	0
RP1-153P14.3	ENSG00000229559	0	0	0	0	0	0	0	0	0	0	0	0	0	0	0	0	0	0	0	0	0	0	0	0	0	0	0	0	0	0	0	0
RP1-153P14.5	ENSG00000227920	0	0	0	0	0	0	0	0	0	0	0	0	0	0	0	0	0	0	0	0	0	0	0	0	0	0	0	0	0	0	0	0
MIR4462	ENSG00000263926	0	0	0	0	0	0	0	0	0	0	0	0	0	0	0	0	0	0	0	0	0	0	0	0	0	0	0	0	0	0	0	0
MDGA1	ENSG00000112139	136	1.01326	343	2.25282	102	0.736148	209	0.664555	6	0.0475888	23	0.153491	3	0.0159841	3	0.0209629	390	2.00479	281	2.45552	114	0.814633	170	1.23724	618	4.39884	353	3.05651	558	3.93923	466	3.95567
RP3-441A12.1	ENSG00000225945	0	0	0	0	0	0	0	0	0	0	0	0	0	0	0	0	0	0	0	0	0	0	0	0	0	0	0	0	0	0	0	0
ZFAND3	ENSG00000156639	3168	72.429	4618	93.0747	3743	82.8953	14562	142.086	2645	64.376	4520	92.563	6188	101.172	10650	228.363	5593	88.2254	3177	85.1921	5460	119.728	4801	107.221	4439	96.9571	3231	85.8487	5267	114.1	5448	141.911
RN7SL285P	ENSG00000243313	0	0	0	0	0	0	0	0	0	0	0	0	0	0	0	0	0	0	0	0	0	0	0	0	0	0	0	0	0	0	0	0
RNU1-87P	ENSG00000200597	0	0	0	0	0	0	0	0	0	0	0	0	0	0	0	0	0	0	0	0	0	0	0	0	0	0	0	0	0	0	0	0
RP11-420A21.1	ENSG00000218521	0	0	0	0	0	0	0	0	0	0	0	0	0	0	0	0	0	0	0	0	0	0	0	0	0	0	0	0	0	0	0	0
BTBD9	ENSG00000183826	382	3.72962	981	8.44345	473	4.47347	980	4.08346	534	5.55025	1180	10.3194	1202	8.39245	569	5.21028	4594	30.9466	3071	35.167	4000	37.4572	2827	26.9617	2772	25.856	2447	27.7654	2983	27.5962	2101	23.371
SNORD45_2	ENSG00000200706	0	0	0	0	0	0	0	0	0	0	0	0	0	0	0	0	0	0	0	0	0	0	0	0	0	0	0	0	0	0	0	0
AL031905.1	ENSG00000238716	0	0	0	0	0	0	0	0	0	0	0	0	0	0	0	0	0	0	0	0	0	0	0	0	0	0	0	0	0	0	0	0
BTBD9-AS1	ENSG00000226533	0	0	0	0	0	0	0	0	0	0	0	0	0	0	0	0	0	0	0	0	0	0	0	0	0	0	0	0	0	0	0	0
Y_RNA_297	ENSG00000199938	0	0	0	0	0	0	0	0	0	0	0	0	0	0	0	0	0	0	0	0	0	0	0	0	0	0	0	0	0	0	0	0
RP1-319M7.2	ENSG00000217227	0	0	0	0	0	0	0	0	0	0	0	0	0	0	0	0	0	0	0	0	0	0	0	0	0	0	0	0	0	0	0	0
GLO1	ENSG00000124767	3454	135.508	4047	139.967	3773	143.387	7249	121.373	4867	203.27	7598	267	7039	197.486	9439	347.308	24864	673.029	16370	753.26	17818	670.463	15181	581.786	7713	289.089	7834	357.186	5527	205.459	5918	264.525
RP3-503A6.2	ENSG00000236355	0	0	0	0	0	0	0	0	0	0	0	0	0	0	0	0	0	0	0	0	0	0	0	0	0	0	0	0	0	0	0	0
DNAH8	ENSG00000124721	0	0	0	0	0	0	0	0	0	0	0	0	0	0	0	0	0	0	0	0	0	0	0	0	0	0	0	0	0	0	0	0
RN7SL465P	ENSG00000244297	0	0	0	0	0	0	0	0	0	0	0	0	0	0	0	0	0	0	0	0	0	0	0	0	0	0	0	0	0	0	0	0
RP1-217P22.2	ENSG00000219273	0	0	0	0	0	0	0	0	0	0	0	0	0	0	0	0	0	0	0	0	0	0	0	0	0	0	0	0	0	0	0	0
SNORA8_1	ENSG00000212586	0	0	0	0	0	0	0	0	0	0	0	0	0	0	0	0	0	0	0	0	0	0	0	0	0	0	0	0	0	0	0	0
RP1-207H1.3	ENSG00000231150	0	0	0	0	0	0	0	0	0	0	0	0	0	0	0	0	0	0	0	0	0	0	0	0	0	0	0	0	0	0	0	0
RP1-207H1.2	ENSG00000220076	0	0	0	0	0	0	0	0	0	0	0	0	0	0	0	0	0	0	0	0	0	0	0	0	0	0	0	0	0	0	0	0
RP1-202I21.3	ENSG00000220556	0	0	0	0	0	0	0	0	0	0	0	0	0	0	0	0	0	0	0	0	0	0	0	0	0	0	0	0	0	0	0	0
GLP1R	ENSG00000112164	0	0	0	0	0	0	0	0	0	0	0	0	0	0	0	0	0	0	0	0	0	0	0	0	10	0.283912	1	0.0345371	2	0.0563172	0	0
SAYSD1	ENSG00000112167	349	11.0098	351	9.76135	255	7.79248	598	8.05111	403	13.5341	508	14.3545	517	11.6634	205	6.06533	1082	23.5506	554	20.4983	693	20.9682	473	14.5759	479	14.4363	483	17.708	710	21.2229	231	8.30263
ANKRD18EP	ENSG00000217165	0	0	0	0	0	0	0	0	0	0	0	0	0	0	0	0	0	0	0	0	0	0	0	0	0	0	0	0	0	0	0	0
KCNK5	ENSG00000164626	187	4.59404	348	7.53672	215	5.11651	1129	11.8372	364	9.51974	632	13.9073	507	8.90726	515	11.8661	39	0.661057	27	0.777986	22	0.518382	57	1.36788	57	1.33781	55	1.57031	37	0.86129	10	0.279901
KCNK17	ENSG00000124780	0	0	0	0	0	0	0	0	0	0	0	0	0	0	0	0	0	0	0	0	0	0	0	0	0	0	0	0	0	0	0	0
KCNK16	ENSG00000095981	0	0	0	0	0	0	0	0	0	0	0	0	0	0	0	0	0	0	0	0	0	0	0	0	0	0	0	0	0	0	0	0
KIF6	ENSG00000164627	130	0.952561	102	0.65887	75	0.532345	12	0.037526	234	1.82531	366	2.40216	216	1.13184	6	0.0412333	360	1.82001	238	2.04541	187	1.31421	7	0.0501036	107	0.749032	75	0.638675	0	0	0	0
RP1-137F1.3	ENSG00000218986	0	0	0	0	0	0	0	0	0	0	0	0	0	0	0	0	0	0	0	0	0	0	0	0	0	0	0	0	0	0	0	0
E2F4P1	ENSG00000231276	0	0	0	0	0	0	0	0	0	0	0	0	0	0	0	0	0	0	0	0	0	0	0	0	0	0	0	0	0	0	0	0
RNU1-54P	ENSG00000252990	0	0	0	0	0	0	0	0	0	0	0	0	0	0	0	0	0	0	0	0	0	0	0	0	0	0	0	0	0	0	0	0
DAAM2	ENSG00000146122	4295	53.4191	6204	68.0229	2501	30.1321	3128	16.6036	5471	72.4387	8370	93.246	6791	60.4019	715	8.3404	10990	94.3088	5223	76.1918	7177	85.6152	2648	32.1716	2387	28.363	1947	28.1429	1122	13.2227	785	11.1238
RP11-61I13.3	ENSG00000235033	0	0	1	0.0173295	0	0	5	0.0419476	10	0.20927	6	0.105647	0	0	6	0.11062	40	0.542521	3	0.069169	27	0.509066	4	0.0768098	24	0.450727	12	0.274149	66	1.22935	0	0
MOCS1	ENSG00000124615	726	12.9476	1019	16.0205	736	12.7149	1173	8.92796	1218	23.1244	1434	22.9072	1731	22.0766	123	2.05734	1781	21.9148	1284	26.8579	1319	22.5617	700	12.1947	1205	20.5308	1011	20.9543	1158	19.5684	430	8.73719
RP1-278E11.3	ENSG00000180211	0	0	0	0	0	0	0	0	0	0	0	0	0	0	0	0	0	0	0	0	0	0	0	0	0	0	0	0	0	0	0	0
TUBBP9	ENSG00000220586	0	0	0	0	0	0	0	0	0	0	0	0	0	0	0	0	0	0	0	0	0	0	0	0	0	0	0	0	0	0	0	0
RP11-552E20.1	ENSG00000227131	0	0	0	0	0	0	0	0	0	0	0	0	0	0	0	0	0	0	0	0	0	0	0	0	0	0	0	0	0	0	0	0
TDRG1	ENSG00000204091	0	0	0	0	0	0	0	0	0	0	0	0	0	0	0	0	0	0	0	0	0	0	0	0	0	0	0	0	0	0	0	0
LINC00951	ENSG00000204092	0	0	0	0	0	0	0	0	0	0	0	0	0	0	0	0	0	0	0	0	0	0	0	0	0	0	0	0	0	0	0	0
RP11-552E20.4	ENSG00000226070	0	0	0	0	0	0	0	0	0	0	0	0	0	0	0	0	0	0	0	0	0	0	0	0	0	0	0	0	0	0	0	0
LRFN2	ENSG00000156564	0	0	0	0	0	0	0	0	0	0	0	0	0	0	0	0	2	0.0389388	1	0.0330968	1	0.0270648	0	0	0	0	0	0	0	0	7	0.225051
RNU6-250P	ENSG00000252767	0	0	0	0	0	0	0	0	0	0	0	0	0	0	0	0	0	0	0	0	0	0	0	0	0	0	0	0	0	0	0	0
RP11-121P10.1	ENSG00000236075	0	0	0	0	0	0	0	0	0	0	0	0	0	0	0	0	0	0	0	0	0	0	0	0	0	0	0	0	0	0	0	0
RP3-462C17.1	ENSG00000226454	0	0	0	0	0	0	0	0	0	0	0	0	0	0	0	0	0	0	0	0	0	0	0	0	0	0	0	0	0	0	0	0
RP11-570K4.1	ENSG00000237947	0	0	0	0	0	0	0	0	0	0	0	0	0	0	0	0	0	0	0	0	0	0	0	0	0	0	0	0	0	0	0	0
UNC5CL	ENSG00000124602	0	0	18	0.490356	4	0.119738	8	0.105507	8	0.263178	19	0.525913	19	0.419881	4	0.11593	97	2.06815	51	1.84848	64	1.8969	21	0.633913	47	1.38757	15	0.538703	91	2.66455	57	2.00685
OARD1	ENSG00000124596	137	1.93799	209	2.60632	263	3.60387	286	1.72663	152	2.289	362	4.58681	306	3.09554	113	1.49919	2358	23.0142	1377	22.8465	1224	16.6068	450	6.2182	1034	13.9739	763	12.5437	151	2.02396	347	5.59258
TSPO2	ENSG00000112212	0	0	0	0	0	0	0	0	0	0	0	0	0	0	0	0	0	0	0	0	0	0	0	0	0	0	0	0	0	0	0	0
APOBEC2	ENSG00000124701	0	0	0	0	13	1.00955	0	0	0	0	0	0	0	0	0	0	7	0.387189	14	1.31639	0	0	0	0	0	0	0	0	0	0	0	0
NFYA	ENSG00000001167	751	18.1836	1103	23.5432	1171	27.465	2709	27.9931	1175	30.2864	2958	64.1519	3875	67.0957	9964	226.267	2922	48.8137	1929	54.7806	2085	48.4195	1610	38.0791	2415	55.863	2189	61.5963	2335	53.5699	2368	65.324
ADCY10P1	ENSG00000161912	7	0.112549	3	0.042522	4	0.0622996	34	0.233305	0	0	4	0.0576068	4	0.0459924	108	1.6286	184	2.04118	53	0.999478	65	1.00238	17	0.267001	11	0.168967	23	0.429773	16	0.243757	13	0.238143
TREML1	ENSG00000161911	0	0	0	0	0	0	0	0	0	0	0	0	0	0	0	0	0	0	12	0.875737	0	0	0	0	0	0	0	0	0	0	0	0
TREM2	ENSG00000095970	0	0	0	0	0	0	1	0.0359639	0	0	0	0	0	0	0	0	137	7.96538	138	13.6395	38	3.0713	72	5.92677	12	0.96608	14	1.37108	0	0	21	2.01621
TREML2	ENSG00000112195	0	0	0	0	0	0	1	0.0119262	0	0	0	0	0	0	0	0	0	0	0	0	0	0	0	0	0	0	0	0	0	0	0	0
TREML3P	ENSG00000184106	0	0	0	0	0	0	0	0	0	0	0	0	0	0	0	0	0	0	0	0	0	0	0	0	0	0	0	0	0	0	0	0
TREML4	ENSG00000188056	0	0	0	0	0	0	0	0	0	0	0	0	0	0	0	0	6	0.140852	1	0.0399065	11	0.358968	0	0	0	0	2	0.0790839	0	0	0	0
RNA5SP207	ENSG00000212176	0	0	0	0	0	0	0	0	0	0	0	0	0	0	0	0	0	0	0	0	0	0	0	0	0	0	0	0	0	0	0	0
TREML5P	ENSG00000225690	0	0	0	0	0	0	0	0	0	0	0	0	0	0	0	0	0	0	0	0	0	0	0	0	0	0	0	0	0	0	0	0
TREM1	ENSG00000124731	0	0	0	0	0	0	0	0	0	0	0	0	0	0	0	0	28	0.509756	5	0.154742	8	0.202464	45	1.15989	32	0.806678	13	0.398653	58	1.45012	28	0.841768
RP1-229K20.5	ENSG00000218809	0	0	0	0	0	0	0	0	0	0	0	0	0	0	0	0	0	0	0	0	0	0	0	0	0	0	0	0	0	0	0	0
RNU6-643P	ENSG00000206745	0	0	0	0	0	0	0	0	0	0	0	0	0	0	0	0	0	0	0	0	0	0	0	0	0	0	0	0	0	0	0	0
RP13-235E23.1	ENSG00000213461	0	0	0	0	0	0	0	0	0	0	0	0	0	0	0	0	0	0	0	0	0	0	0	0	0	0	0	0	0	0	0	0
NCR2	ENSG00000096264	0	0	0	0	0	0	0	0	0	0	0	0	0	0	0	0	0	0	0	0	0	0	0	0	0	0	0	0	0	0	0	0
AL136967.1	ENSG00000238867	0	0	0	0	0	0	0	0	0	0	0	0	0	0	0	0	0	0	0	0	0	0	0	0	0	0	0	0	0	0	0	0
RP11-328M4.2	ENSG00000234753	48	4.74213	52	4.52882	29	2.77532	119	5.01742	13	1.36724	53	4.69007	23	1.62496	49	4.54021	81	5.52126	49	5.67783	14	1.32658	18	1.7371	10	0.943841	1	0.114816	0	0	0	0
RP11-328M4.3	ENSG00000226917	0	0	0	0	0	0	0	0	0	0	0	0	0	0	0	0	0	0	0	0	0	0	0	0	0	0	0	0	0	0	0	0
FOXP4	ENSG00000137166	1189	17.7818	2398	31.615	1269	18.3839	4263	27.2089	2249	35.8058	3301	44.2191	2995	32.0312	882	12.3711	2799	28.8814	1719	30.1526	2420	34.7123	1104	16.1281	1106	15.8021	784	13.6263	1409	19.9664	1094	18.6407
MIR4641	ENSG00000266494	0	0	0	0	0	0	0	0	0	0	0	0	0	0	0	0	0	0	0	0	0	0	0	0	0	0	0	0	0	0	0	0
MDFI	ENSG00000112559	0	0	0	0	0	0	0	0	568	22.1147	754	24.7004	754	19.7204	178	6.10561	24	0.605611	10	0.428959	33	1.15758	2	0.0714517	183	6.3941	71	3.01779	198	6.86153	92	3.83354
NPM1P51	ENSG00000230913	0	0	0	0	0	0	0	0	0	0	0	0	0	0	0	0	0	0	0	0	0	0	0	0	0	0	0	0	0	0	0	0
TFEB	ENSG00000112561	235	3.8393	313	4.50794	205	3.2443	326	2.27302	221	3.84368	211	3.08772	240	2.804	20	0.306451	227	2.55877	169	3.23836	167	2.61683	61	0.973498	16	0.24973	15	0.284803	273	4.22611	138	2.5687
AL035588.1	ENSG00000268275	0	0	0	0	0	0	0	0	0	0	0	0	0	0	0	0	0	0	0	0	0	0	0	0	0	0	0	0	0	0	0	0
RP11-298J23.5	ENSG00000231102	0	0	0	0	0	0	0	0	0	0	0	0	0	0	0	0	0	0	0	0	0	0	0	0	0	0	0	0	0	0	0	0
PGC	ENSG00000096088	0	0	0	0	0	0	0	0	0	0	0	0	0	0	0	0	0	0	0	0	0	0	0	0	0	0	0	0	0	0	0	0
RP11-298J23.8	ENSG00000269387	0	0	0	0	0	0	0	0	0	0	0	0	0	0	0	0	0	0	0	0	0	0	0	0	0	0	0	0	0	0	0	0
FRS3	ENSG00000137218	88	2.84118	190	5.40779	82	2.56456	372	5.12579	170	5.843	281	8.12632	251	5.79527	188	5.69275	196	4.3661	98	3.71105	226	6.99841	114	3.59536	229	7.06348	123	4.6152	264	8.07634	106	3.89918
PRICKLE4	ENSG00000124593	144	2.80859	219	3.76548	205	3.87313	576	4.79457	148	3.07297	236	4.12296	183	2.55247	96	1.75608	571	7.68393	199	4.55233	241	4.50835	92	1.75281	336	6.26083	345	7.82013	169	3.12325	92	2.04439
TOMM6	ENSG00000214736	11563	1674.98	9917	1266.4	12919	1812.8	16474	1018.45	15291	2358.01	16382	2125.58	20676	2141.85	6077	825.612	10604	1059.82	5664	962.315	6688	929.202	6239	882.827	6252	865.217	5824	980.46	3887	533.517	3159	521.363
USP49	ENSG00000164663	32	0.262258	38	0.274544	62	0.492213	117	0.409229	173	1.50937	451	3.31075	393	2.30332	463	3.55883	731	4.1335	544	5.22917	527	4.14251	349	2.79399	421	3.29631	492	4.68612	673	5.22623	630	5.88262
RP11-298J23.9	ENSG00000268745	0	0	0	0	0	0	0	0	0	0	0	0	0	0	0	0	0	0	0	0	0	0	0	0	0	0	0	0	0	0	0	0
SNORA8_2	ENSG00000206977	0	0	0	0	0	0	0	0	0	0	0	0	0	0	0	0	0	0	0	0	0	0	0	0	0	0	0	0	0	0	0	0
RP5-973N23.4	ENSG00000227516	0	0	0	0	0	0	0	0	0	0	0	0	0	0	0	0	0	0	0	0	0	0	0	0	0	0	0	0	0	0	0	0
MED20	ENSG00000124641	1074	30.2325	1516	37.62	953	25.9863	2936	35.2718	1087	32.5739	1718	43.3176	1970	39.6569	1311	34.6115	1433	27.8315	1041	34.3697	1353	36.5294	975	26.8099	380	10.2193	394	12.8895	377	10.0555	452	14.4964
Y_RNA_298	ENSG00000207371	0	0	0	0	0	0	0	0	0	0	0	0	0	0	0	0	0	0	0	0	0	0	0	0	0	0	0	0	0	0	0	0
BYSL	ENSG00000112578	5026	206.303	6436	232.889	4637	184.375	18227	319.3	5128	224.079	6177	227.107	7235	212.375	7659	294.851	3261	92.3537	1759	84.6843	3254	128.107	4759	190.818	3055	119.801	2308	110.1	2942	114.425	3355	156.901
CCND3	ENSG00000112576	4304	74.9333	5840	89.6326	3463	58.4034	6138	45.607	3858	71.5049	4627	72.1562	5569	69.3367	827	13.5038	1794	21.55	1120	22.8705	1553	25.9328	882	15	1104	18.3628	844	17.0771	1785	29.4466	1369	27.1555
RNU6-761P	ENSG00000206875	0	0	0	0	0	0	0	0	0	0	0	0	0	0	0	0	0	0	0	0	0	0	0	0	0	0	0	0	0	0	0	0
RP11-533O20.2	ENSG00000223946	0	0	0	0	0	0	0	0	0	0	0	0	0	0	0	0	0	0	0	0	0	0	0	0	0	0	0	0	0	0	0	0
TAF8	ENSG00000137413	637	6.32979	880	7.70873	856	8.2396	1978	8.38838	653	6.9077	1068	9.50589	1512	10.7445	1249	11.6402	1919	13.1567	1147	13.3681	1430	13.6289	788	7.64887	801	7.60413	626	7.22925	522	4.9149	543	6.14753
RP11-7K24.3	ENSG00000261068	0	0	0	0	0	0	0	0	0	0	0	0	0	0	0	0	0	0	0	0	0	0	0	0	0	0	0	0	0	0	0	0
C6orf132	ENSG00000188112	0	0	0	0	0	0	0	0	0	0	0	0	0	0	0	0	10	0.0929143	0	0	0	0	0	0	17	0.218714	1	0.0156506	0	0	0	0
GUCA1A	ENSG00000048545	0	0	0	0	0	0	0	0	0	0	0	0	0	0	0	0	15	0.412159	138	6.44594	6	0.229181	16	0.622435	0	0	0	0	0	0	0	0
RP1-139D8.6	ENSG00000214732	0	0	0	0	0	0	0	0	0	0	0	0	0	0	0	0	0	0	0	0	0	0	0	0	0	0	0	0	0	0	0	0
GUCA1B	ENSG00000112599	0	0	1	0.0730859	1	0.0803093	271	9.58859	8	0.706064	10	0.7426	131	7.76673	794	61.7379	39	2.23085	276	26.8378	338	26.8766	546	44.2178	51	4.03944	14	1.3489	216	16.968	75	7.08428
MRPS10	ENSG00000048544	857	37.4781	850	32.7692	1189	50.3687	2190	40.8735	1048	48.7897	1721	67.4137	1834	57.356	689	28.2594	4356	131.433	3052	156.544	3623	151.963	1869	79.8411	3677	153.623	2918	148.303	2428	100.61	1932	96.2619
TRERF1	ENSG00000124496	95	1.13373	228	2.39868	57	0.658938	80	0.407454	90	1.1434	172	1.8386	87	0.742488	3	0.0335781	80	0.658716	27	0.377925	6	0.0686772	13	0.151548	312	3.5572	188	2.60744	23	0.260081	59	0.802214
U3_27	ENSG00000221252	0	0	0	0	0	0	0	0	0	0	0	0	0	0	0	0	0	0	0	0	0	0	0	0	0	0	0	0	0	0	0	0
RP11-256G5.1	ENSG00000237107	0	0	0	0	0	0	0	0	0	0	0	0	0	0	0	0	0	0	0	0	0	0	0	0	0	0	0	0	0	0	0	0
snoU13_179	ENSG00000238611	0	0	0	0	0	0	0	0	0	0	0	0	0	0	0	0	0	0	0	0	0	0	0	0	0	0	0	0	0	0	0	0
UBR2	ENSG00000024048	198	2.0307	202	1.82634	315	3.12949	278	1.21682	343	3.74495	822	7.55134	746	5.47146	609	5.85795	6685	47.3046	3974	47.8039	3998	39.3277	1511	15.1379	3751	36.7532	3295	39.274	2215	21.5253	1396	16.3124
RNU6-890P	ENSG00000206848	0	0	0	0	0	0	0	0	0	0	0	0	0	0	0	0	0	0	0	0	0	0	0	0	0	0	0	0	0	0	0	0
PRPH2	ENSG00000112619	0	0	0	0	0	0	0	0	0	0	0	0	0	0	0	0	13	0.278293	297	10.8081	4	0.119034	139	4.21283	0	0	0	0	0	0	0	0
ATP6V0CP3	ENSG00000213435	0	0	0	0	0	0	0	0	0	0	0	0	0	0	0	0	0	0	0	0	0	0	0	0	0	0	0	0	0	0	0	0
TBCC	ENSG00000124659	1720	73.5795	2172	81.9103	1609	66.6756	5297	96.7075	1186	54.0112	1457	55.8289	1633	49.9572	1749	70.1724	2079	61.3627	1144	57.3997	1524	62.5299	1985	82.9488	989	40.4196	742	36.8894	596	24.1585	719	35.0436
GLTSCR1L	ENSG00000112624	204	2.81457	376	4.5732	293	3.91591	592	3.48583	285	4.18599	870	10.7516	913	9.00817	475	6.14644	1787	17.0109	1085	17.5577	1064	14.0799	507	6.833	726	9.56943	717	11.4966	436	5.69985	436	6.85362
RPL7L1	ENSG00000146223	6259	73.9585	8250	85.9384	6771	77.503	12879	64.9482	10248	128.912	17656	186.873	16416	138.718	23532	260.789	15032	122.552	10252	142.084	12053	136.601	7672	88.555	14038	158.473	11958	164.214	8278	92.6836	6243	84.0481
C6orf226	ENSG00000221821	121	20.3003	247	36.5311	157	25.5152	1300	93.081	88	15.717	77	11.5712	93	11.1579	126	19.826	262	30.3276	163	32.0744	236	37.9754	352	57.6872	79	12.6622	45	8.774	231	36.7217	71	13.5714
PTCRA	ENSG00000171611	108	8.87407	187	13.5454	87	6.9247	232	8.13558	0	0	1	0.0735987	0	0	0	0	38	2.15429	16	1.54196	11	0.866894	18	1.44475	0	0	0	0	0	0	0	0
CNPY3	ENSG00000137161	6863	371.641	8472	404.432	7945	416.76	15195	351.165	7008	403.993	8222	398.803	10477	405.723	1511	76.7399	4917	183.709	2863	181.838	3917	203.44	2419	127.958	3746	193.796	2412	151.794	4703	241.312	3556	219.393
RP3-475N16.1	ENSG00000231113	7	0.433501	14	0.764312	8	0.479916	7	0.185009	4	0.263708	11	0.610178	11	0.487156	8	0.464654	2	0.0854562	3	0.217906	5	0.296987	0	0	0	0	0	0	30	1.76039	0	0
RPL24P4	ENSG00000181524	0	0	0	0	0	0	0	0	0	0	0	0	0	0	0	0	0	0	0	0	0	0	0	0	0	0	0	0	0	0	0	0
GNMT	ENSG00000124713	0	0	0	0	2	0.166762	2	0.0734709	0	0	1	0.0771001	0	0	0	0	0	0	0	0	8	0.660463	0	0	7	0.575637	7	0.700247	6	0.489361	0	0
PEX6	ENSG00000124587	5123	135.101	6872	159.76	3780	96.5626	11704	131.726	912	25.6035	1276	30.1409	1218	22.9702	566	13.9991	7575	137.828	3653	112.99	5115	129.376	2294	59.0948	653	16.4519	252	7.72333	506	12.6439	430	12.9198
PPP2R5D	ENSG00000112640	6587	183.406	8240	202.257	5904	159.241	16075	191.02	5289	156.773	6138	153.082	8284	164.949	5581	145.742	4833	92.8462	2954	96.4698	5703	152.301	3035	82.5479	2716	72.2475	1794	58.0521	2836	74.8216	1812	57.4825
MEA1	ENSG00000124733	5533	468.826	5776	431.448	4561	374.363	7102	256.823	5954	537.069	6353	482.171	6682	404.893	1907	151.548	5636	329.491	3283	326.269	3960	321.826	3095	256.173	3488	282.354	2681	264.008	3787	304.047	1979	191.05
KLHDC3	ENSG00000124702	12799	573.865	15492	612.338	10246	445.01	15079	288.541	17650	842.459	16724	671.653	15639	501.448	1497	62.951	10679	330.358	5945	312.637	9449	406.344	4980	218.114	3591	153.821	3044	158.616	5804	246.578	4339	221.653
RRP36	ENSG00000124541	3949	274.804	4102	251.641	2778	187.262	4998	148.434	3878	287.285	4771	297.383	4468	222.347	1711	111.669	3628	174.19	2114	172.542	2223	148.371	1766	120.046	3230	214.736	1997	161.504	1944	128.182	1151	91.256
RP1-20C7.6	ENSG00000272223	0	0	0	0	0	0	0	0	0	0	0	0	0	0	0	0	0	0	0	0	0	0	0	0	0	0	0	0	0	0	0	0
RN7SL403P	ENSG00000240625	0	0	0	0	0	0	0	0	0	0	0	0	0	0	0	0	0	0	0	0	0	0	0	0	0	0	0	0	0	0	0	0
CUL7	ENSG00000044090	2754	45.1532	4367	63.1187	1706	27.0948	3518	24.6163	1606	28.0311	2176	31.9562	1753	20.5537	397	6.10468	5347	60.4862	2776	53.3825	2857	44.9272	1033	16.5442	1679	26.2992	1168	22.2555	1989	30.8997	1821	34.0162
KLC4	ENSG00000137171	535	7.68829	777	9.84345	484	6.73758	1003	6.15147	635	9.7145	730	9.39659	948	9.74244	342	4.60946	2439	24.1829	1176	19.8216	1976	27.2356	1009	14.1641	453	6.2193	390	6.51343	505	6.87641	412	6.74566
MRPL2	ENSG00000112651	3439	124.982	3437	110.115	4293	151.133	9349	145.005	3526	136.417	3422	111.395	6560	170.492	1279	43.5948	3015	75.6005	1918	81.7559	3499	121.965	2330	82.7167	1978	68.6767	1874	79.1507	2800	96.4203	2252	93.2471
RP11-387M24.5	ENSG00000272170	0	0	0	0	0	0	0	0	0	0	0	0	0	0	0	0	0	0	0	0	0	0	0	0	0	0	0	0	0	0	0	0
PTK7	ENSG00000112655	4624	47.2822	7608	68.5804	4821	47.7528	7820	34.1262	6300	68.5789	8748	80.1235	7671	56.0938	1502	14.4045	4277	30.1745	2012	24.1303	4280	41.9757	1409	14.0738	1100	10.7458	902	10.719	2210	21.4124	1229	14.318
SRF	ENSG00000112658	2554	55.295	3976	75.886	2277	47.7541	10321	95.3649	2863	65.9868	4091	79.3352	4296	66.514	4137	84.0037	4070	60.7968	2140	54.3418	3477	72.2012	2953	62.4525	2656	54.9364	1824	45.8943	2565	52.6195	2518	62.1115
CUL9	ENSG00000112659	1063	8.00646	1921	12.7551	390	2.84547	713	2.29191	1256	10.0709	1695	11.4353	791	4.26056	130	0.918329	3100	16.1098	1509	13.3306	1625	11.7391	642	4.72349	1945	13.9957	1322	11.572	1253	8.94237	829	7.11398
RP3-330M21.5	ENSG00000245261	0	0	1	0.0830047	8	0.729668	6	0.241105	0	0	5	0.421691	0	0	2	0.176616	0	0	0	0	2	0.180616	0	0	0	0	0	0	0	0	0	0
DNPH1	ENSG00000112667	4174	308.121	4889	318.155	2509	179.412	6964	219.396	2317	182.081	2531	167.352	986	52.051	94	6.50795	1891	96.3123	890	77.0572	1116	79.0146	593	42.7607	644	45.4173	805	69.0611	760	53.159	681	57.2752
TTBK1	ENSG00000146216	0	0	0	0	0	0	0	0	0	0	0	0	0	0	0	0	0	0	9	0.12982	5	0.0589778	0	0	25	0.293732	12	0.171512	0	0	8	0.112095
SLC22A7	ENSG00000137204	0	0	0	0	0	0	0	0	0	0	0	0	0	0	0	0	0	0	0	0	0	0	0	0	0	0	0	0	0	0	0	0
CRIP3	ENSG00000146215	0	0	0	0	0	0	0	0	0	0	0	0	0	0	0	0	2	0.0519078	1	0.04412	0	0	0	0	0	0	0	0	0	0	0	0
ZNF318	ENSG00000171467	440	4.24736	834	7.09712	632	5.90971	980	4.03733	799	8.21076	1998	17.2756	1774	12.2462	1119	10.1308	4655	31.0033	1925	21.7947	2449	22.6741	852	8.03391	1385	12.7727	1123	12.5984	800	7.31729	616	6.77482
RP11-480N24.3	ENSG00000219222	0	0	0	0	0	0	0	0	0	0	0	0	0	0	0	0	0	0	0	0	0	0	0	0	0	0	0	0	0	0	0	0
RP11-480N24.4	ENSG00000220614	0	0	0	0	0	0	0	0	0	0	0	0	0	0	0	0	0	0	0	0	0	0	0	0	0	0	0	0	0	0	0	0
RPS2P28	ENSG00000179157	0	0	0	0	0	0	0	0	0	0	0	0	0	0	0	0	0	0	0	0	0	0	0	0	0	0	0	0	0	0	0	0
RP11-213N20.1	ENSG00000226558	0	0	0	0	0	0	0	0	0	0	0	0	0	0	0	0	0	0	0	0	0	0	0	0	0	0	0	0	0	0	0	0
ABCC10	ENSG00000124574	967	11.0391	1821	18.3259	726	8.02833	1214	5.91462	1186	14.4132	1857	18.9884	1624	13.2579	109	1.16703	3853	30.3477	1880	25.1721	2047	22.4129	622	6.93614	1036	11.2988	902	11.9669	848	9.17268	579	7.53071
DLK2	ENSG00000171462	3	0.123802	18	0.654831	3	0.119925	7	0.123284	17	0.746838	12	0.443567	12	0.354137	0	0	1	0.0284727	2	0.0968036	2	0.079161	0	0	1	0.0394252	0	0	0	0	0	0
RNU6-1113P	ENSG00000207076	0	0	0	0	0	0	0	0	0	0	0	0	0	0	0	0	0	0	0	0	0	0	0	0	0	0	0	0	0	0	0	0
TJAP1	ENSG00000137221	1285	20.9676	2110	30.3514	574	9.07278	4057	28.2522	1016	17.6486	1669	24.3935	454	5.29767	1870	28.6177	3477	39.1446	1743	33.3579	1653	25.8698	2364	37.6803	1191	18.5663	1156	21.9216	1263	19.5274	798	14.8354
LRRC73	ENSG00000204052	106	4.61152	156	5.98291	45	1.89641	43	0.798377	21	0.972586	21	0.81833	7	0.217781	1	0.0408024	193	5.79318	153	7.807	53	2.21151	49	2.08236	89	3.69909	59	2.98304	113	4.65812	8	0.396533
POLR1C	ENSG00000171453	3743	120.468	3992	113.264	4002	124.77	11419	156.849	3735	127.971	4579	132.006	5967	137.338	7372	222.528	5821	129.262	3152	118.985	4832	149.16	7487	235.386	2922	89.8459	2183	81.6533	2100	64.042	2131	78.1422
YIPF3	ENSG00000137207	6772	204.677	8596	229.033	5270	154.293	9116	117.587	4020	129.345	4512	122.15	4798	103.704	1720	48.756	8733	182.111	4758	168.667	6387	185.15	3155	93.1478	4351	125.634	3092	108.608	5123	146.714	3245	111.742
RP3-337H4.9	ENSG00000271754	0	0	0	0	0	0	0	0	0	0	0	0	0	0	0	0	0	0	0	0	0	0	0	0	0	0	0	0	0	0	0	0
XPO5	ENSG00000124571	9418	102.035	11339	108.297	8334	87.4638	10267	47.472	7743	89.3042	11830	114.802	13855	107.345	1266	12.8639	7407	55.3676	5112	64.9587	7511	78.0485	3027	32.0351	5094	52.7252	3809	47.9592	4242	43.5469	3533	43.6101
RP3-337H4.6	ENSG00000219470	0	0	0	0	0	0	0	0	0	0	0	0	0	0	0	0	0	0	0	0	0	0	0	0	0	0	0	0	0	0	0	0
SCARNA15_1	ENSG00000252218	0	0	0	0	0	0	0	0	0	0	0	0	0	0	0	0	0	0	0	0	0	0	0	0	0	0	0	0	0	0	0	0
RP3-337H4.10	ENSG00000271970	0	0	0	0	0	0	0	0	0	0	0	0	0	0	0	0	0	0	0	0	0	0	0	0	0	0	0	0	0	0	0	0
POLH	ENSG00000170734	1800	45.3434	2480	55.0736	1610	39.2871	3159	33.962	681	18.2625	1099	24.7977	988	17.7984	585	13.8212	2060	35.8039	1260	37.2278	2345	56.6577	1491	36.6894	631	15.1858	488	14.2867	594	14.1782	366	10.5045
RP3-337H4.8	ENSG00000203362	0	0	0	0	0	0	0	0	0	0	0	0	2	0.133308	0	0	0	0	0	0	0	0	0	0	0	0	0	0	0	0	0	0
GTPBP2	ENSG00000172432	4147	82.8986	5684	100.165	2923	56.601	3590	30.6273	4800	102.147	5831	104.406	4956	70.848	908	17.0234	8100	111.717	3422	80.232	5445	104.396	3012	58.8151	3173	60.5968	2732	63.4691	4626	87.6219	4455	101.464
MAD2L1BP	ENSG00000124688	3689	181.063	4164	180.17	3676	174.775	8403	176.018	2125	111.033	2531	111.272	3069	107.721	2665	122.678	5052	171.082	2632	151.517	4376	206.003	7074	339.162	2533	118.774	1951	111.288	3631	168.866	3144	175.814
RSPH9	ENSG00000172426	1	0.0350718	0	0	0	0	3	0.0449036	1	0.037336	0	0	5	0.125404	1	0.0328932	56	1.35509	77	3.1674	23	0.773678	11	0.376853	77	2.57998	31	1.26354	29	0.963718	40	1.59834
MRPS18A	ENSG00000096080	3420	245.776	4061	257.275	3654	254.369	7692	235.915	3697	282.835	3533	227.42	4876	250.588	1322	89.1031	4732	234.628	2548	214.767	4708	324.507	3064	215.092	2730	187.432	1744	145.656	3673	250.109	2063	168.913
RP1-261G23.4	ENSG00000218107	0	0	0	0	0	0	0	0	0	0	0	0	0	0	0	0	0	0	0	0	0	0	0	0	0	0	0	0	0	0	0	0
RP1-261G23.5	ENSG00000236961	0	0	0	0	0	0	0	0	0	0	0	0	0	0	0	0	0	0	0	0	0	0	0	0	0	0	0	0	0	0	0	0
VEGFA	ENSG00000112715	609	3.89403	1366	7.69986	858	5.31437	4954	13.5189	438	2.98145	858	4.91406	1445	6.60744	2526	15.1483	3443	15.1894	895	6.71212	2170	13.3081	2233	13.9474	4067	24.8441	3265	24.2624	7846	47.5362	5368	39.1062
RP1-261G23.7	ENSG00000272114	0	0	0	0	0	0	0	0	0	0	0	0	0	0	0	0	0	0	0	0	0	0	0	0	0	0	0	0	0	0	0	0
RP11-344J7.2	ENSG00000223469	0	0	0	0	0	0	0	0	0	0	0	0	0	0	0	0	0	0	0	0	0	0	0	0	0	0	0	0	0	0	0	0
RP5-1120P11.1	ENSG00000237686	0	0	2	0.0708577	0	0	1	0.0171518	4	0.171134	0	0	0	0	3	0.113077	24	0.665487	0	0	0	0	0	0	0	0	9	0.420357	0	0	0	0
C6orf223	ENSG00000181577	234	5.5124	263	5.46174	123	2.80681	87	0.874674	166	4.16297	274	5.78159	136	2.29112	0	0	0	0	10	0.276299	0	0	0	0	7	0.15754	0	0	0	0	29	0.778349
AL109615.1	ENSG00000265518	0	0	0	0	0	0	0	0	0	0	0	0	0	0	0	0	0	0	0	0	0	0	0	0	0	0	0	0	0	0	0	0
RP5-1120P11.3	ENSG00000231881	0	0	0	0	0	0	0	0	0	0	0	0	0	0	0	0	0	0	0	0	0	0	0	0	0	0	0	0	0	0	0	0
RP5-1120P11.4	ENSG00000183239	0	0	0	0	0	0	0	0	0	0	0	0	0	0	0	0	0	0	0	0	0	0	0	0	0	0	0	0	0	0	0	0
MRPL14	ENSG00000180992	3286	317.167	3609	307.084	2950	275.82	5976	246.169	3547	364.462	4037	349.02	3495	241.241	1042	94.327	4704	313.263	2555	289.245	3494	323.458	2897	273.143	3187	293.88	2562	287.388	3512	321.196	2467	271.295
TMEM63B	ENSG00000137216	3623	75.5499	5986	110.04	3411	68.9017	7689	68.4285	3027	67.1968	4020	75.0867	3923	58.5015	478	9.34848	7041	101.303	3676	89.9074	4572	91.4421	1812	36.9101	2388	47.5737	1790	43.3798	2386	47.1444	1528	36.3028
CAPN11	ENSG00000137225	5	0.129562	0	0	0	0	0	0	0	0	3	0.0696305	0	0	0	0	3	0.0536351	0	0	0	0	0	0	0	0	0	0	0	0	7	0.20666
RP1-302G2.5	ENSG00000262179	0	0	0	0	0	0	0	0	0	0	0	0	0	0	0	0	0	0	0	0	0	0	0	0	0	0	0	0	0	0	0	0
SLC29A1	ENSG00000112759	2816	75.6898	3794	89.8985	1609	41.8932	1793	20.5678	3333	95.3698	3810	91.7278	2870	55.1658	316	7.96599	2779	51.5365	1660	52.332	1691	43.5936	434	11.395	1080	27.7329	913	28.5197	1220	31.0713	613	18.7723
HSP90AB1	ENSG00000096384	123230	4066.85	139711	4064.64	152696	4881.48	322622	4543.99	237366	8339.32	290327	8582.23	407451	9616.13	270958	8386.7	301211	6858.57	194132	7514.38	297742	9424.45	201962	6510.77	166911	5262.52	118865	4558.95	123364	3857.66	124745	4690.46
SLC35B2	ENSG00000157593	17141	770.417	19763	783.056	16220	706.193	33843	649.173	8143	389.623	8144	327.868	10375	333.473	4407	185.772	12815	397.402	7000	369.014	12562	541.531	9484	416.392	4569	196.19	3350	174.986	4862	207.061	3014	154.342
MIR4647	ENSG00000265700	0	0	0	0	0	0	0	0	0	0	0	0	0	0	0	0	0	0	0	0	0	0	0	0	0	0	0	0	0	0	0	0
NFKBIE	ENSG00000146232	669	24.1515	851	27.083	863	30.1794	4419	68.0838	4371	167.984	5793	187.324	6318	163.11	1170	39.6142	1698	42.2938	995	42.1304	1623	56.1967	1128	39.7785	956	32.9718	581	24.376	835	28.5627	838	34.4678
TMEM151B	ENSG00000178233	0	0	0	0	0	0	1	0.00721385	113	2.03336	225	3.40659	190	2.29669	10	0.158531	3	0.0349871	36	0.713712	1	0.0162121	0	0	0	0	6	0.117865	0	0	0	0
RP11-444E17.6	ENSG00000272442	0	0	0	0	0	0	0	0	76	2.12513	90	2.11746	107	2.00987	6	0.147809	0	0	0	0	0	0	0	0	0	0	0	0	0	0	0	0
TCTE1	ENSG00000146221	0	0	0	0	0	0	22	0.279474	29	0.918937	42	1.11979	66	1.4049	158	4.41084	11	0.225908	2	0.0698235	12	0.342588	23	0.668753	0	0	13	0.449707	0	0	3	0.101739
AARS2	ENSG00000124608	1620	34.7798	2673	50.5896	1817	37.7876	4622	42.3491	12169	278.123	20845	400.853	25454	390.797	1156	23.2765	3768	55.8142	1900	47.8432	3075	63.3187	1288	27.0115	2381	48.8358	1536	38.3242	1998	40.6445	1093	26.7352
SPATS1	ENSG00000249481	0	0	0	0	2	0.113938	0	0	479	29.989	322	16.9622	698	29.3558	12	0.661888	0	0	2	0.137956	0	0	0	0	0	0	0	0	0	0	0	0
CDC5L	ENSG00000096401	252	3.62027	180	2.27962	558	7.76529	532	3.26178	1254	19.1782	2037	26.2122	1112	11.4243	5933	79.9398	11724	116.209	6535	110.114	3996	55.0606	1932	27.1125	5115	70.2026	4263	71.1746	1646	22.406	2120	34.6999
AL133262.1	ENSG00000267849	0	0	0	0	0	0	0	0	0	0	0	0	0	0	0	0	0	0	0	0	0	0	0	0	0	0	0	0	0	0	0	0
MIR4642	ENSG00000266619	0	0	0	0	0	0	0	0	0	0	0	0	0	0	0	0	0	0	0	0	0	0	0	0	0	0	0	0	0	0	0	0
RP3-449H6.1	ENSG00000237530	0	0	0	0	0	0	0	0	0	0	0	0	0	0	0	0	0	0	0	0	0	0	0	0	0	0	0	0	0	0	0	0
SUPT3H	ENSG00000196284	183	5.28682	127	3.23443	221	6.1847	136	1.67681	241	7.41193	311	8.04777	470	9.71013	116	3.14304	647	12.8964	430	14.5702	451	12.4967	244	6.88581	610	16.8361	520	17.4589	404	11.0591	327	10.7632
NUDT19P4	ENSG00000270900	0	0	0	0	0	0	0	0	0	0	0	0	0	0	0	0	0	0	0	0	0	0	0	0	0	0	0	0	0	0	0	0
RP11-491H9.3	ENSG00000219384	0	0	0	0	0	0	0	0	0	0	0	0	0	0	0	0	0	0	0	0	0	0	0	0	0	0	0	0	0	0	0	0
MIR586	ENSG00000207769	0	0	0	0	0	0	0	0	0	0	0	0	0	0	0	0	0	0	0	0	0	0	0	0	0	0	0	0	0	0	0	0
RUNX2	ENSG00000124813	14	0.157714	19	0.188689	31	0.338288	101	0.485585	3	0.0359777	8	0.0807241	6	0.0483366	14	0.147917	60	0.466353	37	0.488875	6	0.0648287	69	0.759298	151	1.62512	148	1.93764	145	1.54776	155	1.98941
RP1-244F24.1	ENSG00000271857	0	0	0	0	0	0	0	0	0	0	0	0	0	0	0	0	0	0	0	0	0	0	0	0	0	0	0	0	0	0	0	0
RP1-166H4.2	ENSG00000261080	0	0	0	0	0	0	0	0	0	0	0	0	0	0	0	0	0	0	0	0	0	0	0	0	0	0	0	0	0	0	0	0
RNU6-515P	ENSG00000252738	0	0	0	0	0	0	0	0	0	0	0	0	0	0	0	0	0	0	0	0	0	0	0	0	0	0	0	0	0	0	0	0
CLIC5	ENSG00000112782	0	0	0	0	0	0	0	0	0	0	0	0	0	0	0	0	2	0.0213605	4	0.072623	0	0	0	0	10	0.147886	6	0.107939	0	0	0	0
RNU6-754P	ENSG00000212468	0	0	0	0	0	0	0	0	0	0	0	0	0	0	0	0	0	0	0	0	0	0	0	0	0	0	0	0	0	0	0	0
RP1-8B1.4	ENSG00000231769	0	0	0	0	0	0	0	0	0	0	0	0	0	0	0	0	0	0	0	0	0	0	0	0	0	0	0	0	0	0	0	0
ENPP4	ENSG00000001561	0	0	0	0	0	0	0	0	0	0	1	0.0177707	0	0	0	0	151	2.06695	138	3.21119	17	0.323486	38	0.73644	340	6.44434	571	13.1655	171	3.21457	264	5.96743
ENPP5	ENSG00000112796	0	0	0	0	0	0	0	0	0	0	0	0	0	0	1	0.0202959	15	0.223962	30	0.761443	0	0	21	0.443917	24	0.496181	15	0.377244	0	0	5	0.123277
ACTG1P9	ENSG00000229349	0	0	0	0	0	0	0	0	0	0	0	0	0	0	0	0	0	0	0	0	0	0	0	0	0	0	0	0	0	0	0	0
RCAN2	ENSG00000172348	55	1.36942	111	2.43639	163	3.93137	78	0.828838	17	0.450602	34	0.758269	28	0.498557	7	0.163463	5	0.0858944	85	2.48226	0	0	17	0.413469	14	0.333019	2	0.0578725	43	1.01446	13	0.36878
RP11-795J1.2	ENSG00000226541	0	0	0	0	0	0	0	0	0	0	0	0	0	0	0	0	0	0	0	0	0	0	0	0	0	0	0	0	0	0	0	0
RP11-795J1.1	ENSG00000236466	0	0	0	0	0	0	0	0	0	0	0	0	0	0	0	0	0	0	0	0	0	0	0	0	0	0	0	0	0	0	0	0
CYP39A1	ENSG00000146233	11	0.357022	6	0.171673	0	0	1	0.0138517	17	0.587383	14	0.407006	0	0	7	0.213082	49	1.09728	47	1.78918	5	0.155649	0	0	0	0	2	0.0754399	0	0	0	0
SLC25A27	ENSG00000153291	4	0.109654	8	0.193332	18	0.477991	10	0.116995	1	0.0291833	40	0.982191	0	0	4	0.102842	472	8.92746	230	7.39515	205	5.39005	76	2.03516	7	0.183328	15	0.477887	0	0	13	0.406031
RP11-446F17.3	ENSG00000242973	0	0	0	0	0	0	0	0	0	0	0	0	0	0	0	0	0	0	0	0	0	0	0	0	0	0	0	0	0	0	0	0
TDRD6	ENSG00000180113	1	0.0102062	0	0	0	0	0	0	0	0	0	0	0	0	0	0	120	0.845016	25	0.299266	12	0.117468	0	0	2	0.0195011	17	0.201642	0	0	37	0.430244
PLA2G7	ENSG00000146070	0	0	3	0.0823048	6	0.180879	1	0.0132818	0	0	0	0	0	0	0	0	354	7.60114	520	18.9807	39	1.16411	54	1.64161	329	9.78176	124	4.48482	39	1.15004	56	1.98561
ANKRD66	ENSG00000230062	0	0	0	0	0	0	0	0	0	0	0	0	0	0	0	0	0	0	0	0	0	0	0	0	0	0	0	0	0	0	0	0
RP11-268F1.3	ENSG00000236164	0	0	0	0	0	0	0	0	0	0	0	0	0	0	0	0	0	0	0	0	0	0	0	0	0	0	0	0	0	0	0	0
MEP1A	ENSG00000112818	0	0	0	0	3	0.0927223	0	0	0	0	0	0	0	0	0	0	0	0	5	0.187113	0	0	0	0	2	0.0609646	16	0.593293	0	0	0	0
GPR116	ENSG00000069122	0	0	0	0	0	0	0	0	4	0.058497	0	0	2	0.0196479	0	0	85	0.805645	45	0.725054	111	1.46252	78	1.04669	125	1.64052	97	1.54862	257	3.34527	142	2.22251
RP3-365O12.2	ENSG00000225730	0	0	0	0	0	0	0	0	0	0	0	0	0	0	0	0	0	0	0	0	0	0	0	0	0	0	0	0	0	0	0	0
GPR110	ENSG00000153292	0	0	0	0	0	0	1	0.00317558	0	0	0	0	0	0	3	0.0209359	8	0.0410708	9	0.0785451	0	0	0	0	0	0	0	0	0	0	0	0
TNFRSF21	ENSG00000146072	867	22.2535	1775	40.1632	942	23.4214	3568	39.0847	1326	36.2321	2657	61.0861	1667	30.5984	1652	39.7683	567	10.0412	461	13.8783	455	11.2012	290	7.27108	371	9.09747	386	11.5143	372	9.04726	782	22.8685
RP11-157D6.1	ENSG00000271328	0	0	0	0	0	0	0	0	0	0	0	0	0	0	0	0	0	0	0	0	0	0	0	0	0	0	0	0	0	0	0	0
AL355353.1	ENSG00000266330	0	0	0	0	0	0	0	0	0	0	0	0	0	0	0	0	0	0	0	0	0	0	0	0	0	0	0	0	0	0	0	0
RP11-385F7.1	ENSG00000270761	0	0	0	0	0	0	0	0	0	0	0	0	0	0	0	0	0	0	0	0	0	0	0	0	0	0	0	0	0	0	0	0
CD2AP	ENSG00000198087	31	0.423714	24	0.289182	148	1.95954	28	0.163332	80	1.16405	418	5.1175	93	0.909027	123	1.57675	5454	51.4336	2428	38.9237	1703	22.3254	498	6.64907	3403	44.4365	3560	56.5496	921	11.9279	994	15.4792
Y_RNA_299	ENSG00000199762	0	0	0	0	0	0	0	0	0	0	0	0	0	0	0	0	0	0	0	0	0	0	0	0	0	0	0	0	0	0	0	0
RP11-812I20.2	ENSG00000216813	0	0	0	0	0	0	0	0	0	0	0	0	0	0	0	0	0	0	0	0	0	0	0	0	0	0	0	0	0	0	0	0
GPR111	ENSG00000164393	0	0	0	0	0	0	0	0	0	0	0	0	0	0	0	0	0	0	0	0	0	0	25	0.35237	0	0	0	0	0	0	0	0
GPR115	ENSG00000153294	0	0	0	0	0	0	0	0	0	0	0	0	0	0	0	0	0	0	0	0	0	0	0	0	0	0	2	0.0632485	0	0	0	0
RN7SKP116	ENSG00000252711	0	0	0	0	0	0	0	0	0	0	0	0	0	0	0	0	0	0	0	0	0	0	0	0	0	0	0	0	0	0	0	0
RP11-550C4.6	ENSG00000226594	0	0	0	0	0	0	0	0	0	0	0	0	0	0	0	0	0	0	0	0	0	0	0	0	0	0	0	0	0	0	0	0
RP11-550C4.4	ENSG00000216616	0	0	0	0	0	0	0	0	0	0	0	0	0	0	0	0	0	0	0	0	0	0	0	0	0	0	0	0	0	0	0	0
OPN5	ENSG00000124818	0	0	0	0	0	0	0	0	0	0	0	0	0	0	1	0.0170425	0	0	0	0	0	0	0	0	0	0	0	0	0	0	0	0
RNU1-105P	ENSG00000200340	0	0	0	0	0	0	0	0	0	0	0	0	0	0	0	0	0	0	0	0	0	0	0	0	0	0	0	0	0	0	0	0
PTCHD4	ENSG00000244694	2	0.0356476	14	0.219978	5	0.0863283	29	0.220597	0	0	7	0.111756	17	0.216687	10	0.167166	25	0.307441	4	0.083621	23	0.39319	12	0.208931	0	0	5	0.103571	0	0	0	0
HNRNPA3P4	ENSG00000226068	0	0	0	0	0	0	0	0	0	0	0	0	0	0	0	0	0	0	0	0	0	0	0	0	0	0	0	0	0	0	0	0
RBMXP1	ENSG00000216835	0	0	0	0	0	0	0	0	0	0	0	0	0	0	0	0	0	0	0	0	0	0	0	0	0	0	0	0	0	0	0	0
AL391538.1	ENSG00000221175	0	0	0	0	0	0	0	0	0	0	0	0	0	0	0	0	0	0	0	0	0	0	0	0	0	0	0	0	0	0	0	0
RP1-57E3.1	ENSG00000271162	0	0	0	0	0	0	0	0	0	0	0	0	0	0	0	0	0	0	0	0	0	0	0	0	0	0	0	0	0	0	0	0
RP4-724P12.1	ENSG00000218337	0	0	0	0	0	0	0	0	0	0	0	0	0	0	0	0	0	0	0	0	0	0	0	0	0	0	0	0	0	0	0	0
RP1-142O9.2	ENSG00000217631	0	0	0	0	0	0	0	0	0	0	0	0	0	0	0	0	0	0	0	0	0	0	0	0	0	0	0	0	0	0	0	0
RNU7-65P	ENSG00000252457	0	0	0	0	0	0	0	0	0	0	0	0	0	0	0	0	0	0	0	0	0	0	0	0	0	0	0	0	0	0	0	0
EEF1A1P42	ENSG00000219374	0	0	0	0	0	0	0	0	0	0	0	0	0	0	0	0	0	0	0	0	0	0	0	0	0	0	0	0	0	0	0	0
MUT	ENSG00000146085	49	1.20603	96	2.08298	126	3.00411	351	3.68699	286	7.49376	777	17.1299	618	10.8776	3264	75.3462	1912	32.4693	1004	28.9836	1175	27.738	955	22.9608	2821	66.3336	2539	72.6265	1644	38.3406	2866	80.3694
CENPQ	ENSG00000031691	34	1.81034	24	1.12653	40	2.06311	19	0.431753	68	3.85442	292	13.9263	69	2.62732	179	8.93883	447	16.4214	205	12.8023	153	7.81351	99	5.14916	192	9.76671	270	16.7076	13	0.65587	85	5.15644
GLYATL3	ENSG00000203972	0	0	0	0	0	0	0	0	0	0	0	0	0	0	0	0	0	0	0	0	0	0	0	0	0	0	0	0	0	0	0	0
C6orf141	ENSG00000197261	0	0	0	0	0	0	0	0	1	0.0308321	16	0.415073	13	0.269252	0	0	0	0	0	0	0	0	48	1.35799	74	2.04754	68	2.28882	0	0	10	0.329977
CYP2AC1P	ENSG00000216998	0	0	0	0	0	0	0	0	0	0	0	0	0	0	0	0	0	0	0	0	0	0	0	0	0	0	0	0	0	0	0	0
RHAG	ENSG00000112077	0	0	0	0	0	0	0	0	0	0	0	0	0	0	0	0	0	0	0	0	0	0	0	0	0	0	0	0	0	0	0	0
CRISP2	ENSG00000124490	0	0	0	0	0	0	0	0	0	0	0	0	0	0	0	0	0	0	0	0	0	0	0	0	0	0	0	0	0	0	0	0
CRISP3	ENSG00000096006	0	0	1	0.0362014	1	0.0397794	0	0	0	0	1	0.036783	0	0	0	0	0	0	0	0	0	0	0	0	0	0	0	0	0	0	0	0
PGK2	ENSG00000170950	0	0	0	0	0	0	0	0	0	0	0	0	0	0	0	0	0	0	0	0	0	0	0	0	0	0	0	0	0	0	0	0
RP3-417L20.4	ENSG00000235122	0	0	0	0	0	0	0	0	0	0	0	0	0	0	0	0	0	0	0	0	0	0	0	0	0	0	0	0	0	0	0	0
RP11-719J20.1	ENSG00000226707	0	0	0	0	0	0	0	0	0	0	0	0	0	0	0	0	0	0	0	0	0	0	0	0	0	0	0	0	0	0	0	0
CRISP1	ENSG00000124812	0	0	0	0	0	0	0	0	0	0	0	0	0	0	0	0	0	0	0	0	0	0	0	0	0	0	0	0	0	0	0	0
DEFB133	ENSG00000214643	0	0	0	0	0	0	0	0	0	0	0	0	0	0	0	0	0	0	0	0	0	0	0	0	0	0	0	0	0	0	0	0
DEFB114	ENSG00000177684	0	0	0	0	0	0	0	0	0	0	0	0	0	0	0	0	0	0	0	0	0	0	0	0	0	0	0	0	0	0	0	0
DEFB113	ENSG00000214642	0	0	0	0	0	0	0	0	0	0	0	0	0	0	0	0	0	0	0	0	0	0	0	0	0	0	0	0	0	0	0	0
DEFB110	ENSG00000203970	0	0	0	0	0	0	0	0	0	0	0	0	0	0	0	0	0	0	0	0	0	0	0	0	0	0	0	0	0	0	0	0
DEFB112	ENSG00000180872	0	0	0	0	0	0	0	0	0	0	0	0	0	0	0	0	0	0	0	0	0	0	0	0	0	0	0	0	0	0	0	0
RP11-397G17.1	ENSG00000226733	0	0	0	0	0	0	0	0	0	0	0	0	0	0	0	0	0	0	0	0	0	0	0	0	0	0	0	0	0	0	0	0
RP11-524K22.1	ENSG00000233470	0	0	0	0	0	0	0	0	0	0	0	0	0	0	0	0	0	0	0	0	0	0	0	0	0	0	0	0	0	0	0	0
RP1-28O17.1	ENSG00000230472	0	0	0	0	0	0	0	0	0	0	0	0	0	0	0	0	0	0	0	0	0	0	0	0	0	0	0	0	0	0	0	0
TFAP2D	ENSG00000008197	0	0	0	0	0	0	0	0	0	0	0	0	0	0	0	0	0	0	0	0	0	0	0	0	0	0	0	0	0	0	0	0
TFAP2B	ENSG00000008196	0	0	0	0	0	0	0	0	0	0	0	0	0	0	0	0	0	0	0	0	0	0	0	0	0	0	0	0	0	0	0	0
RPS17P5	ENSG00000060303	0	0	0	0	0	0	0	0	0	0	0	0	0	0	0	0	0	0	0	0	0	0	0	0	0	0	0	0	0	0	0	0
RP4-753D5.3	ENSG00000216913	0	0	0	0	0	0	0	0	0	0	0	0	0	0	0	0	0	0	0	0	0	0	0	0	0	0	0	0	0	0	0	0
FTH1P5	ENSG00000230204	0	0	0	0	0	0	0	0	0	0	0	0	0	0	0	0	0	0	0	0	0	0	0	0	0	0	0	0	0	0	0	0
RP3-437C15.2	ENSG00000270306	0	0	0	0	0	0	0	0	0	0	0	0	0	0	0	0	0	0	0	0	0	0	0	0	0	0	0	0	0	0	0	0
RP3-437C15.1	ENSG00000232702	0	0	0	0	0	0	0	0	0	0	0	0	0	0	0	0	0	0	0	0	0	0	0	0	0	0	0	0	0	0	0	0
SNORD66_2	ENSG00000212532	0	0	0	0	0	0	0	0	0	0	0	0	0	0	0	0	0	0	0	0	0	0	0	0	0	0	0	0	0	0	0	0
RP11-793K1.1	ENSG00000214641	0	0	0	0	0	0	0	0	0	0	0	0	0	0	0	0	0	0	0	0	0	0	0	0	0	0	0	0	0	0	0	0
RP3-335N17.2	ENSG00000228689	0	0	0	0	0	0	0	0	0	0	0	0	0	0	0	0	0	0	0	0	0	0	0	0	0	0	0	0	0	0	0	0
PKHD1	ENSG00000170927	0	0	0	0	0	0	0	0	0	0	0	0	0	0	0	0	18	0.0656565	15	0.09301	3	0.0152118	0	0	0	0	0	0	0	0	0	0
RN7SL580P	ENSG00000240641	0	0	0	0	0	0	0	0	0	0	0	0	0	0	0	0	0	0	0	0	0	0	0	0	0	0	0	0	0	0	0	0
AL590391.1	ENSG00000264206	0	0	0	0	0	0	0	0	0	0	0	0	0	0	0	0	0	0	0	0	0	0	0	0	0	0	0	0	0	0	0	0
MIR206	ENSG00000207604	0	0	0	0	0	0	0	0	0	0	0	0	0	0	0	0	0	0	0	0	0	0	0	0	0	0	0	0	0	0	0	0
MIR133BHG	ENSG00000225613	0	0	0	0	0	0	0	0	0	0	0	0	0	0	0	0	0	0	0	0	0	0	0	0	0	0	0	0	0	0	0	0
MIR133B	ENSG00000199080	0	0	0	0	0	0	0	0	0	0	0	0	0	0	0	0	0	0	0	0	0	0	0	0	0	0	0	0	0	0	0	0
IL17A	ENSG00000112115	0	0	0	0	0	0	0	0	0	0	0	0	0	0	0	0	0	0	0	0	0	0	0	0	0	0	0	0	0	0	0	0
IL17F	ENSG00000112116	0	0	0	0	0	0	0	0	0	0	0	0	3	0.185532	0	0	0	0	0	0	0	0	0	0	0	0	0	0	0	0	0	0
SLC25A20P1	ENSG00000218363	0	0	0	0	0	0	0	0	0	0	0	0	0	0	0	0	0	0	0	0	0	0	0	0	0	0	0	0	0	0	0	0
MCM3	ENSG00000112118	10951	276.847	14513	323.44	5918	144.925	8036	86.7017	16943	455.981	26953	610.329	24701	446.564	8092	191.862	4671	81.4736	2991	88.6864	4678	113.428	2418	59.7122	3281	79.2427	2433	71.4821	1969	47.1657	1059	30.5023
PAQR8	ENSG00000170915	286	5.21857	430	6.91679	418	7.3883	327	2.54645	335	6.5073	567	9.26702	354	4.61926	66	1.12948	1204	15.1577	717	15.3447	677	11.8481	505	9.00116	672	11.7145	591	12.5326	1003	17.3413	567	11.7875
EFHC1	ENSG00000096093	132	1.62186	189	2.04715	164	1.95193	196	1.02777	143	1.87045	236	2.5973	268	2.35482	50	0.576178	1223	10.3678	633	9.12215	549	6.46972	254	3.04855	558	6.54998	519	7.41097	356	4.1446	266	3.72367
TRAM2	ENSG00000065308	1430	19.1013	2409	28.367	1717	22.2167	3066	17.4783	1692	24.0601	3079	36.839	3241	30.9591	1190	14.9081	2552	23.5195	1516	23.7509	1618	20.729	774	10.0992	3577	45.647	2910	45.174	3145	39.8053	2278	34.6682
TRAM2-AS1	ENSG00000225791	163	5.92618	146	4.6794	130	4.57839	78	1.21027	37	1.43205	54	1.75854	66	1.71599	32	1.09115	173	4.33965	182	7.76092	110	3.83578	93	3.30287	266	9.23923	194	8.19706	45	1.55022	61	2.52678
RP1-152L7.9	ENSG00000270382	0	0	0	0	0	0	0	0	0	0	0	0	0	0	0	0	0	0	0	0	0	0	0	0	0	0	0	0	0	0	0	0
RP1-152L7.5	ENSG00000216775	96	2.91487	75	2.00752	35	1.02943	51	0.660876	88	2.84447	165	4.48749	147	3.1919	66	1.87949	118	2.47202	52	1.85185	50	1.4561	12	0.355918	183	5.30843	140	4.94021	118	3.39488	78	2.69832
TMEM14A	ENSG00000096092	472	43.9045	467	38.2943	633	57.0366	773	30.6866	568	56.2453	818	68.154	824	54.8122	213	18.5821	1503	96.46	773	84.3337	824	73.5138	672	61.0601	345	30.6587	344	37.1873	100	8.81376	40	4.23914
RP1-152L7.3	ENSG00000220377	0	0	0	0	0	0	0	0	0	0	0	0	0	0	0	0	0	0	0	0	0	0	0	0	0	0	0	0	0	0	0	0
RP1-152L7.8	ENSG00000271227	0	0	0	0	0	0	0	0	0	0	0	0	0	0	0	0	0	0	0	0	0	0	0	0	0	0	0	0	0	0	0	0
GSTA7P	ENSG00000237674	0	0	0	0	0	0	0	0	0	0	0	0	0	0	0	0	0	0	0	0	0	0	0	0	0	0	0	0	0	0	0	0
GSTA2	ENSG00000244067	0	0	0	0	0	0	1	0.0302229	0	0	0	0	2	0.101286	0	0	0	0	0	0	0	0	0	0	0	0	0	0	0	0	0	0
RP1-152L7.1	ENSG00000217228	0	0	0	0	0	0	0	0	0	0	0	0	0	0	0	0	0	0	0	0	0	0	0	0	0	0	0	0	0	0	0	0
GSTA1	ENSG00000243955	0	0	0	0	0	0	0	0	0	0	3	0.243331	4	0.259029	2	0.169857	0	0	0	0	0	0	0	0	0	0	2	0.210476	0	0	0	0
GSTA6P	ENSG00000223622	0	0	0	0	0	0	0	0	0	0	0	0	0	0	0	0	0	0	0	0	0	0	0	0	0	0	0	0	0	0	0	0
GSTA5	ENSG00000182793	0	0	0	0	0	0	0	0	0	0	0	0	0	0	0	0	0	0	0	0	0	0	0	0	0	0	0	0	0	0	0	0
RP11-392A23.4	ENSG00000230375	0	0	0	0	0	0	0	0	0	0	0	0	0	0	0	0	0	0	0	0	0	0	0	0	0	0	0	0	0	0	0	0
RP11-392A23.5	ENSG00000230845	0	0	0	0	0	0	0	0	0	0	0	0	0	0	0	0	0	0	0	0	0	0	0	0	0	0	0	0	0	0	0	0
GSTA3	ENSG00000174156	0	0	0	0	0	0	1	0.043659	1	0.108904	6	0.549787	1	0.0731569	8	0.767556	134	9.45798	128	15.3581	49	4.80776	85	8.494	0	0	0	0	0	0	1	0.116553
RP1-214M20.2	ENSG00000243236	0	0	0	0	0	0	0	0	0	0	0	0	0	0	0	0	0	0	0	0	0	0	0	0	0	0	0	0	0	0	0	0
GSTA4	ENSG00000170899	1327	56.4274	1007	37.7484	416	17.1354	339	6.15206	831	37.6175	1071	40.7924	326	9.91334	101	4.02799	3485	102.245	2370	118.201	1297	52.8973	411	17.0719	887	36.0338	853	42.1538	410	16.5195	351	17.005
Y_RNA_300	ENSG00000252106	0	0	0	0	0	0	0	0	0	0	0	0	0	0	0	0	0	0	0	0	0	0	0	0	0	0	0	0	0	0	0	0
RN7SK	ENSG00000202198	0	0	0	0	0	0	0	0	0	0	0	0	0	0	0	0	0	0	0	0	0	0	0	0	0	0	0	0	0	0	0	0
ICK	ENSG00000112144	131	1.93128	204	2.65127	308	4.39852	522	3.28432	263	4.12762	972	12.8355	580	6.11484	1067	14.7532	2863	29.1217	1879	32.4904	1725	24.3914	620	8.92867	611	8.60562	623	10.6741	101	1.41088	129	2.16678
FBXO9	ENSG00000112146	972	10.9861	1304	12.9928	1171	12.8208	1319	6.36242	1297	15.6058	2365	23.943	1506	12.1726	931	9.869	3309	25.8044	1820	24.1269	2326	25.2151	1041	11.4934	1672	18.0542	1653	21.7129	1109	11.8769	673	8.66646
RN7SL244P	ENSG00000242865	0	0	0	0	0	0	0	0	0	0	0	0	0	0	0	0	0	0	0	0	0	0	0	0	0	0	0	0	0	0	0	0
RP11-506E9.3	ENSG00000261745	0	0	0	0	0	0	0	0	0	0	0	0	0	0	0	0	0	0	0	0	0	0	0	0	0	0	0	0	0	0	0	0
GCM1	ENSG00000137270	0	0	0	0	0	0	1	0.0142425	0	0	0	0	2	0.0477306	14	0.438187	0	0	0	0	16	0.512127	0	0	0	0	7	0.271488	19	0.600802	11	0.418242
U3_28	ENSG00000251930	0	0	0	0	0	0	0	0	0	0	0	0	0	0	0	0	0	0	0	0	0	0	0	0	0	0	0	0	0	0	0	0
RNU6-464P	ENSG00000253026	0	0	0	0	0	0	0	0	0	0	0	0	0	0	0	0	0	0	0	0	0	0	0	0	0	0	0	0	0	0	0	0
SOD1P1	ENSG00000219074	0	0	0	0	0	0	0	0	0	0	0	0	0	0	0	0	0	0	0	0	0	0	0	0	0	0	0	0	0	0	0	0
RP1-34L19.1	ENSG00000218713	0	0	0	0	0	0	0	0	0	0	0	0	0	0	0	0	0	0	0	0	0	0	0	0	0	0	0	0	0	0	0	0
RNU1-136P	ENSG00000206908	0	0	0	0	0	0	0	0	0	0	0	0	0	0	0	0	0	0	0	0	0	0	0	0	0	0	0	0	0	0	0	0
HMGB1P20	ENSG00000219163	0	0	0	0	0	0	0	0	0	0	0	0	0	0	0	0	0	0	0	0	0	0	0	0	0	0	0	0	0	0	0	0
ELOVL5	ENSG00000012660	3945	86.1995	3989	76.8372	4230	89.5325	5432	50.6546	5431	126.33	9664	189.141	8642	135.038	6826	139.885	7425	111.937	5006	128.293	4888	102.439	2668	56.9462	4894	102.162	4282	108.736	3767	77.9916	3309	82.3769
MIR5685	ENSG00000264056	0	0	0	0	0	0	0	0	0	0	0	0	0	0	0	0	0	0	0	0	0	0	0	0	0	0	0	0	0	0	0	0
RPS16P5	ENSG00000217527	0	0	0	0	0	0	0	0	0	0	0	0	0	0	0	0	0	0	0	0	0	0	0	0	0	0	0	0	0	0	0	0
RP3-483K16.4	ENSG00000271367	0	0	0	0	0	0	0	0	0	0	0	0	0	0	0	0	0	0	0	0	0	0	0	0	0	0	0	0	0	0	0	0
RPL31P28	ENSG00000219863	0	0	0	0	0	0	0	0	0	0	0	0	0	0	0	0	0	0	0	0	0	0	0	0	0	0	0	0	0	0	0	0
RPL31P33	ENSG00000218049	0	0	0	0	0	0	0	0	0	0	0	0	0	0	0	0	0	0	0	0	0	0	0	0	0	0	0	0	0	0	0	0
RP11-96J19.1	ENSG00000218261	0	0	0	0	0	0	0	0	0	0	0	0	0	0	0	0	0	0	0	0	0	0	0	0	0	0	0	0	0	0	0	0
RP11-96J19.4	ENSG00000271338	0	0	0	0	0	0	0	0	0	0	0	0	0	0	0	0	0	0	0	0	0	0	0	0	0	0	0	0	0	0	0	0
RN7SKP256	ENSG00000253010	0	0	0	0	0	0	0	0	0	0	0	0	0	0	0	0	0	0	0	0	0	0	0	0	0	0	0	0	0	0	0	0
NANOGP3	ENSG00000271373	0	0	0	0	0	0	0	0	0	0	0	0	0	0	0	0	0	0	0	0	0	0	0	0	0	0	0	0	0	0	0	0
AL591034.1	ENSG00000212065	0	0	0	0	0	0	0	0	0	0	0	0	0	0	0	0	0	0	0	0	0	0	0	0	0	0	0	0	0	0	0	0
GCLC	ENSG00000001084	418	4.55754	527	5.06542	783	8.26987	933	4.34148	711	8.25267	1714	16.7393	1750	13.6451	833	8.51818	2090	15.7225	1102	14.0926	1464	15.3098	775	8.25424	1725	17.9684	1513	19.1718	1197	12.3664	815	10.1243
RP1-27K12.4	ENSG00000249379	0	0	0	0	0	0	0	0	0	0	0	0	0	0	0	0	0	0	0	0	0	0	0	0	0	0	0	0	0	0	0	0
RP1-27K12.2	ENSG00000231683	0	0	0	0	0	0	0	0	0	0	0	0	0	0	0	0	0	0	0	0	0	0	0	0	0	0	0	0	0	0	0	0
RP11-345L23.1	ENSG00000235899	0	0	0	0	0	0	0	0	0	0	0	0	0	0	0	0	0	0	0	0	0	0	0	0	0	0	0	0	0	0	0	0
KLHL31	ENSG00000124743	0	0	0	0	0	0	12	0.0822854	5	0.0855225	4	0.0575667	0	0	5	0.0753455	20	0.221713	2	0.0376899	2	0.0308208	0	0	0	0	6	0.112037	0	0	0	0
RP11-79N23.1	ENSG00000227885	0	0	0	0	0	0	0	0	0	0	0	0	0	0	0	0	1	0.0748999	0	0	4	0.41648	3	0.318128	0	0	0	0	0	0	0	0
RP13-476E20.1	ENSG00000228614	0	0	0	0	0	0	0	0	0	0	0	0	0	0	0	0	0	0	0	0	0	0	0	0	0	0	0	0	0	0	0	0
LRRC1	ENSG00000137269	318	5.99205	291	4.83383	404	7.37416	466	3.74745	314	6.29867	527	8.89468	415	5.59216	147	2.59785	756	9.8286	415	9.17173	562	10.1569	163	3.00025	610	10.9811	347	7.59884	225	4.01722	283	6.07556
RP3-523E19.2	ENSG00000271218	0	0	0	0	0	0	0	0	0	0	0	0	0	0	0	0	0	0	0	0	0	0	0	0	0	0	0	0	0	0	0	0
MLIP	ENSG00000146147	1886	23.8624	1770	19.7422	1595	19.5486	2958	15.9725	366	4.92974	630	7.13977	431	3.89972	100	1.18664	1209	10.5541	672	9.97233	766	9.29556	348	4.30103	0	0	2	0.0294084	0	0	40	0.576612
RP11-411K7.1	ENSG00000236740	0	0	0	0	0	0	0	0	0	0	0	0	0	0	0	0	0	0	0	0	0	0	0	0	0	0	0	0	0	0	0	0
MLIP-IT1	ENSG00000236996	0	0	0	0	0	0	0	0	0	0	0	0	0	0	0	0	0	0	0	0	0	0	0	0	0	0	0	0	0	0	0	0
ERHP2	ENSG00000218143	0	0	0	0	0	0	0	0	0	0	0	0	0	0	0	0	0	0	0	0	0	0	0	0	0	0	0	0	0	0	0	0
MLIP-AS1	ENSG00000235050	0	0	0	0	0	0	0	0	0	0	0	0	0	0	0	0	0	0	0	0	0	0	0	0	0	0	0	0	0	0	0	0
TINAG	ENSG00000137251	0	0	0	0	0	0	2	0.036548	0	0	0	0	0	0	0	0	0	0	0	0	7	0.287478	0	0	0	0	0	0	0	0	0	0
RP11-124I4.2	ENSG00000228231	0	0	0	0	0	0	0	0	0	0	0	0	0	0	0	0	0	0	0	0	0	0	0	0	0	0	0	0	0	0	0	0
CLNS1AP1	ENSG00000213335	0	0	0	0	0	0	0	0	0	0	0	0	0	0	0	0	0	0	0	0	0	0	0	0	0	0	0	0	0	0	0	0
RP3-334F4.2	ENSG00000216347	0	0	0	0	0	0	0	0	0	0	0	0	0	0	0	0	0	0	0	0	0	0	0	0	0	0	0	0	0	0	0	0
RP3-334F4.1	ENSG00000220773	0	0	0	0	0	0	0	0	0	0	0	0	0	0	0	0	0	0	0	0	0	0	0	0	0	0	0	0	0	0	0	0
KRASP1	ENSG00000220635	0	0	0	0	0	0	0	0	0	0	0	0	0	0	0	0	0	0	0	0	0	0	0	0	0	0	0	0	0	0	0	0
RNU6-1023P	ENSG00000251946	0	0	0	0	0	0	0	0	0	0	0	0	0	0	0	0	0	0	0	0	0	0	0	0	0	0	0	0	0	0	0	0
RP11-524H19.2	ENSG00000224984	0	0	0	0	0	0	0	0	0	0	0	0	0	0	0	0	0	0	0	0	0	0	0	0	0	0	0	0	0	0	0	0
FAM83B	ENSG00000168143	0	0	0	0	0	0	1	0.0124346	0	0	0	0	0	0	0	0	9	0.180923	0	0	2	0.0558901	8	0.227689	34	0.946404	19	0.643359	0	0	2	0.0663914
RP3-523K23.2	ENSG00000261116	0	0	0	0	0	0	0	0	0	0	0	0	0	0	0	0	0	0	0	0	0	0	0	0	0	0	0	0	0	0	0	0
HCRTR2	ENSG00000137252	0	0	0	0	0	0	0	0	0	0	0	0	0	0	0	0	0	0	0	0	0	0	0	0	0	0	0	0	0	0	0	0
GFRAL	ENSG00000187871	0	0	0	0	0	0	0	0	0	0	0	0	0	0	0	0	0	0	0	0	0	0	0	0	0	0	0	0	0	0	0	0
HMGCLL1	ENSG00000146151	0	0	0	0	0	0	0	0	0	0	0	0	0	0	0	0	0	0	4	0.0901887	0	0	0	0	0	0	1	0.0223412	0	0	0	0
RP11-228O6.2	ENSG00000220725	0	0	0	0	0	0	0	0	0	0	0	0	0	0	0	0	0	0	0	0	0	0	0	0	0	0	0	0	0	0	0	0
BMP5	ENSG00000112175	0	0	0	0	0	0	0	0	0	0	0	0	0	0	0	0	8	0.128876	0	0	0	0	0	0	0	0	6	0.16281	41	0.907068	3	0.0798057
NPM1P36	ENSG00000214604	0	0	0	0	0	0	0	0	0	0	0	0	0	0	0	0	0	0	0	0	0	0	0	0	0	0	0	0	0	0	0	0
COL21A1	ENSG00000124749	0	0	0	0	6	0.0757387	2	0.0111228	0	0	0	0	6	0.0559137	0	0	0	0	3	0.0458522	6	0.0749911	0	0	0	0	5	0.0757222	0	0	0	0
RP11-323I14__A.1	ENSG00000219095	0	0	0	0	0	0	0	0	0	0	0	0	0	0	0	0	0	0	0	0	0	0	0	0	0	0	0	0	0	0	0	0
RP3-445N2.1	ENSG00000227602	0	0	0	0	0	0	0	0	0	0	0	0	0	0	0	0	0	0	0	0	0	0	0	0	0	0	0	0	0	0	0	0
RCC2P7	ENSG00000220666	0	0	0	0	0	0	0	0	0	0	0	0	0	0	0	0	0	0	0	0	0	0	0	0	0	0	0	0	0	0	0	0
AL137008.1	ENSG00000266793	0	0	0	0	0	0	0	0	0	0	0	0	0	0	0	0	0	0	0	0	0	0	0	0	0	0	0	0	0	0	0	0
DST	ENSG00000151914	76	0.169175	42	0.082418	145	0.312661	122	0.1159	7	0.0165879	73	0.145552	27	0.0429803	95	0.198333	3411	5.23873	1875	4.89529	708	1.51158	172	0.374001	1702	3.61951	1830	4.73416	317	0.668615	281	0.712656
RP11-472M19.2	ENSG00000231441	0	0	4	0.590524	0	0	2	0.142942	0	0	0	0	0	0	0	0	3	0.346633	0	0	0	0	0	0	0	0	0	0	0	0	0	0
RPL17P26	ENSG00000216854	0	0	0	0	0	0	0	0	0	0	0	0	0	0	0	0	0	0	0	0	0	0	0	0	0	0	0	0	0	0	0	0
RNU6-626P	ENSG00000200224	0	0	0	0	0	0	0	0	0	0	0	0	0	0	0	0	0	0	0	0	0	0	0	0	0	0	0	0	0	0	0	0
BEND6	ENSG00000151917	0	0	6	0.085044	28	0.436097	12	0.0823428	7	0.119815	1	0.0144017	2	0.0229962	0	0	125	1.38667	65	1.22577	50	0.771058	6	0.0942356	226	3.47151	102	1.90595	28	0.426574	0	0
OSTCP6	ENSG00000219790	0	0	0	0	0	0	0	0	0	0	0	0	0	0	0	0	0	0	0	0	0	0	0	0	0	0	0	0	0	0	0	0
FTH1P15	ENSG00000218980	0	0	0	0	0	0	0	0	0	0	0	0	0	0	0	0	0	0	0	0	0	0	0	0	0	0	0	0	0	0	0	0
KIAA1586	ENSG00000168116	66	1.97858	32	0.845688	89	2.58454	67	0.857209	54	1.72335	168	4.51119	41	0.878976	47	1.32146	1092	22.5868	557	19.5848	334	9.60353	94	2.7527	387	11.0838	392	13.6573	138	3.91998	32	1.09298
ZNF451	ENSG00000112200	143	0.803799	142	0.703639	237	1.29045	206	0.494174	204	1.22071	629	3.16689	328	1.31846	1743	9.18875	2993	11.6075	1329	8.76175	1579	8.51271	829	4.55184	2104	11.2986	2329	15.2142	1627	8.66549	1117	7.15345
RP11-203B9.4	ENSG00000226803	0	0	0	0	0	0	0	0	0	0	0	0	0	0	0	0	0	0	0	0	0	0	0	0	0	0	2	0.0522092	0	0	0	0
BAG2	ENSG00000112208	424	5.69492	521	6.16893	641	8.33993	739	4.23612	507	7.24937	1407	16.9273	665	6.38744	389	4.90026	427	3.95705	227	3.57604	118	1.52012	167	2.19109	1913	24.5473	2101	32.7957	751	9.55776	644	9.85505
RAB23	ENSG00000112210	47	1.41036	19	0.502617	36	1.04645	25	0.320166	76	2.42783	182	4.89189	52	1.11589	43	1.21018	609	12.6088	368	12.952	236	6.79235	170	4.98315	936	26.8334	817	28.4921	747	21.2397	328	11.2139
PRIM2	ENSG00000146143	702	13.8856	596	10.3926	386	7.396	491	4.14486	919	19.3514	1130	20.0206	887	12.5468	586	10.8711	695	9.48491	564	13.0846	592	11.2311	237	4.57927	911	17.2152	775	17.8155	626	11.7326	142	3.20012
MIR548U	ENSG00000212017	0	0	0	0	0	0	0	0	0	0	0	0	0	0	0	0	0	0	0	0	0	0	0	0	0	0	0	0	0	0	0	0
RP1-71H19.2	ENSG00000266579	0	0	0	0	0	0	0	0	0	0	0	0	0	0	0	0	0	0	0	0	0	0	0	0	0	0	0	0	0	0	0	0
GAPDHP41	ENSG00000214566	0	0	0	0	0	0	0	0	0	0	0	0	0	0	0	0	0	0	0	0	0	0	0	0	0	0	0	0	0	0	0	0
RP11-343D24.2	ENSG00000231273	0	0	0	0	0	0	0	0	0	0	0	0	0	0	0	0	0	0	0	0	0	0	0	0	0	0	0	0	0	0	0	0
RP11-325M4.2	ENSG00000262828	0	0	0	0	0	0	0	0	0	0	0	0	0	0	0	0	0	0	0	0	0	0	0	0	0	0	0	0	0	0	0	0
RBBP4P3	ENSG00000215307	0	0	0	0	0	0	0	0	0	0	0	0	0	0	0	0	0	0	0	0	0	0	0	0	0	0	0	0	0	0	0	0
RP11-452D24.1	ENSG00000270213	0	0	0	0	0	0	0	0	0	0	0	0	0	0	0	0	0	0	0	0	0	0	0	0	0	0	0	0	0	0	0	0
XXbac-BPGBPG55C20.1	ENSG00000272541	0	0	0	0	0	0	0	0	0	0	0	0	0	0	0	0	0	0	0	0	0	0	0	0	0	0	0	0	0	0	0	0
XXbac-BPGBPG55C20.3	ENSG00000271761	0	0	0	0	0	0	0	0	0	0	0	0	0	0	0	0	0	0	0	0	0	0	0	0	0	0	0	0	0	0	0	0
XXbac-BPGBPG55C20.2	ENSG00000272316	0	0	0	0	0	0	0	0	0	0	0	0	0	0	0	0	0	0	0	0	0	0	0	0	0	0	0	0	0	0	0	0
GUSBP4	ENSG00000239650	0	0	1	0.119099	0	0	2	0.115316	0	0	4	0.484049	3	0.289843	0	0	11	1.02535	4	0.63383	0	0	0	0	0	0	2	0.31402	16	2.0482	0	0
POM121L14P	ENSG00000218189	0	0	0	0	0	0	0	0	0	0	0	0	0	0	0	0	0	0	0	0	0	0	0	0	0	0	0	0	0	0	0	0
LINC00680	ENSG00000215190	271	8.42244	493	13.5072	369	11.1091	1291	17.1237	118	3.9041	326	9.07523	399	8.86798	492	14.3411	451	9.67089	212	7.72786	372	11.0888	189	5.73788	270	8.01677	268	9.67993	233	6.8615	202	7.15272
XXbac-BPG55C20.7	ENSG00000225096	11	3.37213	6	1.62149	0	0	0	0	4	1.3054	1	0.274589	0	0	0	0	0	0	0	0	0	0	0	0	0	0	0	0	0	0	0	0
GAPDHP15	ENSG00000214563	0	0	0	0	0	0	0	0	0	0	0	0	0	0	0	0	0	0	0	0	0	0	0	0	0	0	0	0	0	0	0	0
RP11-278J20.2	ENSG00000216687	0	0	0	0	0	0	0	0	0	0	0	0	0	0	0	0	0	0	0	0	0	0	0	0	0	0	0	0	0	0	0	0
RBBP4P4	ENSG00000214561	0	0	0	0	0	0	0	0	0	0	0	0	0	0	0	0	0	0	0	0	0	0	0	0	0	0	0	0	0	0	0	0
RP11-143A22.1	ENSG00000223633	0	0	0	0	0	0	0	0	0	0	0	0	0	0	0	0	0	0	0	0	0	0	0	0	0	0	0	0	0	0	0	0
RP1-91N13.1	ENSG00000220030	0	0	0	0	0	0	0	0	0	0	0	0	0	0	0	0	0	0	0	0	0	0	0	0	0	0	0	0	0	0	0	0
AL356131.1	ENSG00000221606	0	0	0	0	0	0	0	0	0	0	0	0	0	0	0	0	0	0	0	0	0	0	0	0	0	0	0	0	0	0	0	0
MTRNR2L9	ENSG00000255633	0	0	0	0	0	0	0	0	0	0	0	0	0	0	0	0	0	0	0	0	0	0	0	0	0	0	0	0	0	0	0	0
RP1-240B8.3	ENSG00000250686	0	0	6	0.725212	0	0	0	0	0	0	0	0	0	0	0	0	0	0	0	0	0	0	0	0	0	0	0	0	0	0	0	0
KHDRBS2	ENSG00000112232	5	0.197843	7	0.244173	9	0.344965	1	0.016887	2	0.0842463	17	0.602518	6	0.169779	3	0.111332	31	0.846317	7	0.324865	21	0.796974	0	0	6	0.226813	20	0.919706	0	0	0	0
RP11-448N11.1	ENSG00000216859	0	0	0	0	0	0	0	0	0	0	0	0	0	0	0	0	0	0	0	0	0	0	0	0	0	0	0	0	0	0	0	0
RP11-448N11.2	ENSG00000217067	0	0	0	0	0	0	0	0	0	0	0	0	0	0	0	0	0	0	0	0	0	0	0	0	0	0	0	0	0	0	0	0
RP11-448N11.3	ENSG00000262566	0	0	0	0	0	0	0	0	0	0	0	0	0	0	0	0	0	0	0	0	0	0	0	0	0	0	0	0	0	0	0	0
AL589736.1	ENSG00000216072	0	0	0	0	0	0	0	0	0	0	0	0	0	0	0	0	0	0	0	0	0	0	0	0	0	0	0	0	0	0	0	0
AL121931.1	ENSG00000264410	0	0	0	0	0	0	0	0	0	0	0	0	0	0	0	0	0	0	0	0	0	0	0	0	0	0	0	0	0	0	0	0
AL590558.1	ENSG00000266682	0	0	0	0	0	0	0	0	0	0	0	0	0	0	0	0	0	0	0	0	0	0	0	0	0	0	0	0	0	0	0	0
RP11-184C23.1	ENSG00000217477	0	0	0	0	0	0	0	0	0	0	0	0	0	0	0	0	0	0	0	0	0	0	0	0	0	0	0	0	0	0	0	0
FKBP1C	ENSG00000198225	0	0	2	0.103033	6	0.339649	1	0.0249401	1	0.062211	0	0	1	0.0417907	1	0.054808	98	3.95134	0	0	0	0	1	0.0570844	0	0	0	0	0	0	0	0
SPTLC1P3	ENSG00000219940	0	0	0	0	0	0	0	0	0	0	0	0	0	0	0	0	0	0	0	0	0	0	0	0	0	0	0	0	0	0	0	0
RP11-184C23.4	ENSG00000218520	0	0	0	0	0	0	0	0	0	0	0	0	0	0	0	0	0	0	0	0	0	0	0	0	0	0	0	0	0	0	0	0
LGSN	ENSG00000146166	0	0	0	0	0	0	0	0	0	0	0	0	0	0	0	0	0	0	0	0	0	0	0	0	4	0.0625877	0	0	0	0	0	0
RP3-407E4.2	ENSG00000218617	0	0	0	0	0	0	0	0	0	0	0	0	0	0	0	0	0	0	0	0	0	0	0	0	0	0	0	0	0	0	0	0
RP3-407E4.3	ENSG00000218274	0	0	0	0	0	0	0	0	0	0	0	0	0	0	0	0	0	0	0	0	0	0	0	0	0	0	0	0	0	0	0	0
RP3-407E4.4	ENSG00000218048	0	0	0	0	0	0	0	0	0	0	0	0	0	0	0	0	0	0	0	0	0	0	0	0	0	0	0	0	0	0	0	0
EEF1B2P5	ENSG00000225121	0	0	0	0	0	0	0	0	0	0	0	0	0	0	0	0	0	0	0	0	0	0	0	0	0	0	0	0	0	0	0	0
PTP4A1	ENSG00000112245	1789	28.4814	1999	28.0552	3420	52.7423	8045	54.6611	1653	28.0152	3466	49.4254	2942	33.4947	10073	150.403	5935	65.1917	3990	74.5037	5975	91.2353	8099	125.951	5882	89.4628	6216	115.009	5243	79.0905	7520	136.402
RPL7AP34	ENSG00000213312	0	0	0	0	0	0	0	0	0	0	0	0	0	0	0	0	0	0	0	0	0	0	0	0	0	0	0	0	0	0	0	0
RP5-1148A21.3	ENSG00000266680	0	0	0	0	0	0	0	0	0	0	0	0	0	0	0	0	0	0	0	0	0	0	0	0	0	0	0	0	0	0	0	0
RP11-164N20.2	ENSG00000262651	0	0	0	0	0	0	0	0	0	0	0	0	0	0	0	0	0	0	0	0	0	0	0	0	0	0	0	0	0	0	0	0
RPL9P18	ENSG00000213309	0	0	0	0	0	0	0	0	0	0	0	0	0	0	0	0	0	0	0	0	0	0	0	0	0	0	0	0	0	0	0	0
PHF3	ENSG00000118482	24	0.213391	17	0.133249	91	0.783771	61	0.231471	48	0.454336	123	0.979583	66	0.419655	282	2.35159	4744	29.1026	1955	20.3876	637	5.43224	301	2.61428	3319	28.1929	3101	32.0432	537	4.52412	832	8.42829
EYS	ENSG00000188107	0	0	0	0	0	0	0	0	0	0	0	0	0	0	0	0	2	0.00745927	64	0.40577	0	0	0	0	0	0	0	0	0	0	0	0
RP11-59D5__B.3	ENSG00000218813	0	0	0	0	0	0	0	0	0	0	0	0	0	0	0	0	0	0	0	0	0	0	0	0	0	0	0	0	0	0	0	0
RP11-59D5__B.2	ENSG00000236345	0	0	0	0	0	0	0	0	0	0	0	0	0	0	1	0.0595199	0	0	0	0	0	0	21	1.30183	1	0.0606291	11	0.81129	0	0	0	0
GCNT1P4	ENSG00000219653	0	0	0	0	0	0	0	0	0	0	0	0	0	0	0	0	0	0	0	0	0	0	0	0	0	0	0	0	0	0	0	0
RP11-349P19.1	ENSG00000232120	0	0	0	0	0	0	0	0	0	0	0	0	0	0	0	0	0	0	0	0	0	0	0	0	0	0	0	0	0	0	0	0
HNRNPDP2	ENSG00000217811	0	0	0	0	0	0	0	0	0	0	0	0	0	0	0	0	0	0	0	0	0	0	0	0	0	0	0	0	0	0	0	0
RP11-307F22.2	ENSG00000243828	0	0	0	0	0	0	0	0	0	0	0	0	0	0	0	0	0	0	0	0	0	0	0	0	0	0	0	0	0	0	0	0
AL109922.1	ENSG00000221312	0	0	0	0	0	0	0	0	0	0	0	0	0	0	0	0	0	0	0	0	0	0	0	0	0	0	0	0	0	0	0	0
AL109922.2	ENSG00000256352	0	0	0	0	0	0	0	0	0	0	0	0	0	0	0	0	0	0	0	0	0	0	0	0	0	0	0	0	0	0	0	0
RP11-74E24.2	ENSG00000214558	0	0	0	0	0	0	0	0	0	0	0	0	0	0	0	0	0	0	0	0	0	0	0	0	0	0	1	0.0331288	0	0	0	0
AL109612.1	ENSG00000265187	0	0	0	0	0	0	0	0	0	0	0	0	0	0	0	0	0	0	0	0	0	0	0	0	0	0	0	0	0	0	0	0
SLC25A51P1	ENSG00000220483	0	0	0	0	0	0	0	0	0	0	0	0	0	0	0	0	0	0	0	0	0	0	0	0	0	0	0	0	0	0	0	0
ADH5P4	ENSG00000233859	0	0	0	0	0	0	0	0	0	0	0	0	0	0	0	0	0	0	0	0	0	0	0	0	0	0	0	0	0	0	0	0
NUFIP1P	ENSG00000218890	0	0	0	0	0	0	0	0	0	0	0	0	0	0	0	0	0	0	0	0	0	0	0	0	0	0	0	0	0	0	0	0
AC002485.1	ENSG00000221281	0	0	0	0	0	0	0	0	0	0	0	0	0	0	0	0	0	0	0	0	0	0	0	0	0	0	0	0	0	0	0	0
RP11-24C14.1	ENSG00000270521	0	0	0	0	0	0	0	0	0	0	0	0	0	0	0	0	0	0	0	0	0	0	0	0	0	0	0	0	0	0	0	0
RNU7-66P	ENSG00000238949	0	0	0	0	0	0	0	0	0	0	0	0	0	0	0	0	0	0	0	0	0	0	0	0	0	0	0	0	0	0	0	0
AL590874.1	ENSG00000266073	0	0	0	0	0	0	0	0	0	0	0	0	0	0	0	0	0	0	0	0	0	0	0	0	0	0	0	0	0	0	0	0
SNORD65_2	ENSG00000212229	0	0	0	0	0	0	0	0	0	0	0	0	0	0	0	0	0	0	0	0	0	0	0	0	0	0	0	0	0	0	0	0
RP11-409K15.1	ENSG00000271111	0	0	0	0	0	0	0	0	0	0	0	0	0	0	0	0	0	0	0	0	0	0	0	0	0	0	0	0	0	0	0	0
RNA5SP208	ENSG00000251965	0	0	0	0	0	0	0	0	0	0	0	0	0	0	0	0	0	0	0	0	0	0	0	0	0	0	0	0	0	0	0	0
RNU6-280P	ENSG00000201015	0	0	0	0	0	0	0	0	0	0	0	0	0	0	0	0	0	0	0	0	0	0	0	0	0	0	0	0	0	0	0	0
Y_RNA_301	ENSG00000206672	0	0	0	0	0	0	0	0	0	0	0	0	0	0	0	0	0	0	0	0	0	0	0	0	0	0	0	0	0	0	0	0
RP11-301G19.1	ENSG00000227706	0	0	0	0	0	0	0	0	0	0	0	0	0	0	0	0	0	0	0	0	0	0	0	0	0	0	0	0	0	0	0	0
RP11-301G19.2	ENSG00000270509	0	0	0	0	0	0	0	0	0	0	0	0	0	0	0	0	0	0	0	0	0	0	0	0	0	0	0	0	0	0	0	0
RP11-542F9.1	ENSG00000223504	0	0	0	0	0	0	0	0	0	0	0	0	0	0	0	0	0	0	0	0	0	0	0	0	0	0	0	0	0	0	0	0
RP11-406O16.1	ENSG00000226497	0	0	0	0	0	0	0	0	0	0	0	0	0	0	0	0	0	0	0	0	0	0	0	0	0	0	0	0	0	0	0	0
AL606923.1	ENSG00000266675	0	0	0	0	0	0	0	0	0	0	0	0	0	0	0	0	0	0	0	0	0	0	0	0	0	0	0	0	0	0	0	0
RP11-361F19.1	ENSG00000218834	0	0	0	0	0	0	0	0	0	0	0	0	0	0	0	0	0	0	0	0	0	0	0	0	0	0	0	0	0	0	0	0
RP3-525N10.2	ENSG00000230910	0	0	2	0.130569	0	0	3	0.0948164	0	0	0	0	0	0	0	0	0	0	0	0	0	0	0	0	0	0	0	0	0	0	0	0
BAI3	ENSG00000135298	11	0.154281	19	0.234921	31	0.421175	13	0.0778151	11	0.164241	42	0.527642	42	0.421261	11	0.144697	7	0.0677389	20	0.329006	0	0	0	0	0	0	13	0.2119	72	0.956854	0	0
AL158051.1	ENSG00000265498	0	0	0	0	0	0	0	0	0	0	0	0	0	0	0	0	0	0	0	0	0	0	0	0	0	0	0	0	0	0	0	0
AL358133.1	ENSG00000265362	0	0	0	0	0	0	0	0	0	0	0	0	0	0	0	0	0	0	0	0	0	0	0	0	0	0	0	0	0	0	0	0
LMBRD1	ENSG00000168216	207	7.95199	163	5.52006	181	6.73545	172	2.81991	111	4.53941	276	9.49699	116	3.18674	80	2.88233	2469	65.4407	1396	62.8993	1243	45.7985	685	25.705	2526	92.7056	2403	107.282	2520	91.7277	1977	86.5294
NPM1P37	ENSG00000219085	0	0	0	0	0	0	0	0	0	0	0	0	0	0	0	0	0	0	0	0	0	0	0	0	0	0	0	0	0	0	0	0
GAPDHP42	ENSG00000219881	0	0	0	0	0	0	0	0	0	0	0	0	0	0	0	0	0	0	0	0	0	0	0	0	0	0	0	0	0	0	0	0
COL19A1	ENSG00000082293	338	3.74278	322	3.14328	320	3.43249	515	2.43381	57	0.671928	130	1.28941	73	0.578074	86	0.893148	3	0.0229203	0	0	0	0	0	0	14	0.148106	62	0.797881	15	0.157385	29	0.36587
RPL37P15	ENSG00000216365	0	0	0	0	0	0	0	0	0	0	0	0	0	0	0	0	0	0	0	0	0	0	0	0	0	0	0	0	0	0	0	0
COL9A1	ENSG00000112280	26	0.338715	29	0.33305	15	0.189293	30	0.166796	8	0.110949	10	0.11669	8	0.0745306	3	0.0366548	64	0.575258	31	0.473672	38	0.47481	29	0.369046	0	0	7	0.105981	34	0.419696	0	0
RP1-149L1.1	ENSG00000253809	0	0	0	0	0	0	0	0	0	0	0	0	0	0	0	0	0	0	0	0	0	0	0	0	0	0	0	0	0	0	0	0
RP11-462G2.1	ENSG00000237643	0	0	0	0	0	0	0	0	0	0	0	0	0	0	0	0	0	0	0	0	0	0	0	0	0	0	0	0	0	0	0	0
RP11-462G2.2	ENSG00000224349	0	0	2	0.466158	0	0	0	0	0	0	0	0	0	0	0	0	0	0	0	0	0	0	0	0	0	0	0	0	0	0	0	0
FAM135A	ENSG00000082269	13	0.113284	7	0.0537739	5	0.0422062	30	0.11157	29	0.269025	100	0.78054	28	0.174488	43	0.351431	763	4.58743	364	3.72032	209	1.74681	68	0.578834	540	4.49557	460	4.65855	448	3.6991	218	2.16437
RNU7-48P	ENSG00000238386	0	0	0	0	0	0	0	0	0	0	0	0	0	0	0	0	0	0	0	0	0	0	0	0	0	0	0	0	0	0	0	0
C6orf57	ENSG00000154079	1087	69.654	713	40.2769	638	39.6022	873	23.8744	268	18.2819	191	10.9628	298	13.6558	55	3.30542	852	37.6684	444	33.3698	483	29.6851	399	24.9753	365	22.3448	406	30.2351	514	31.2086	408	29.787
RP11-134K13.4	ENSG00000271967	0	0	0	0	0	0	0	0	0	0	0	0	0	0	0	0	0	0	0	0	0	0	0	0	0	0	0	0	0	0	0	0
RP11-134K13.2	ENSG00000232389	0	0	0	0	0	0	0	0	0	0	0	0	0	0	0	0	0	0	0	0	0	0	0	0	0	0	0	0	0	0	0	0
SLC25A6P6	ENSG00000218870	0	0	0	0	0	0	0	0	0	0	0	0	0	0	0	0	0	0	0	0	0	0	0	0	0	0	0	0	0	0	0	0
SMAP1	ENSG00000112305	352	7.47879	410	7.67932	633	13.0279	824	7.47167	305	6.89857	506	9.62965	530	8.05282	334	6.65554	1733	25.4044	1235	30.7759	1370	27.918	601	12.4734	1680	34.1008	1266	31.2602	910	18.32	887	21.4716
RP11-160A9.3	ENSG00000262803	0	0	0	0	0	0	0	0	0	0	0	0	0	0	0	0	0	0	0	0	0	0	0	0	0	0	0	0	0	0	0	0
RP11-160A9.2	ENSG00000217767	0	0	0	0	0	0	0	0	0	0	0	0	0	0	0	0	0	0	0	0	0	0	0	0	0	0	0	0	0	0	0	0
B3GAT2	ENSG00000112309	0	0	9	0.111516	9	0.122538	4	0.0239942	0	0	4	0.0503588	2	0.0201028	2	0.0263646	1	0.00969762	12	0.197824	8	0.107847	0	0	0	0	4	0.0653391	1	0.013318	0	0
RP1-20N4.1	ENSG00000219669	0	0	0	0	0	0	0	0	0	0	0	0	0	0	0	0	0	0	0	0	0	0	0	0	0	0	0	0	0	0	0	0
U3_29	ENSG00000221345	0	0	0	0	0	0	0	0	0	0	0	0	0	0	0	0	0	0	0	0	0	0	0	0	0	0	0	0	0	0	0	0
LYPLA1P3	ENSG00000218350	0	0	0	0	0	0	0	0	0	0	0	0	0	0	0	0	0	0	0	0	0	0	0	0	0	0	0	0	0	0	0	0
RNU6-411P	ENSG00000207180	0	0	0	0	0	0	0	0	0	0	0	0	0	0	0	0	0	0	0	0	0	0	0	0	0	0	0	0	0	0	0	0
RP11-154D6.1	ENSG00000232295	0	0	0	0	0	0	0	0	0	0	0	0	0	0	0	0	0	0	0	0	0	0	0	0	5	0.104202	0	0	0	0	0	0
OGFRL1	ENSG00000119900	118	1.203	63	0.566204	213	2.10351	143	0.622186	74	0.803127	225	2.05464	95	0.69261	120	1.14739	1853	13.034	1352	16.1664	821	8.02786	435	4.33204	917	8.93138	1038	12.2984	273	2.63718	274	3.18261
RP3-331H24.5	ENSG00000269966	0	0	0	0	0	0	0	0	0	0	0	0	0	0	0	0	0	0	0	0	0	0	0	0	0	0	0	0	0	0	0	0
RP3-331H24.4	ENSG00000230597	0	0	0	0	0	0	0	0	0	0	0	0	0	0	0	0	0	0	0	0	0	0	0	0	0	0	0	0	0	0	0	0
LINC00472	ENSG00000233237	0	0	21	0.496148	16	0.415379	16	0.183005	1	0.0285307	1	0.0240056	0	0	0	0	159	2.94009	65	2.04319	86	2.21062	44	1.1519	9	0.230436	16	0.498346	4	0.101577	0	0
MIR30C2	ENSG00000199094	0	0	0	0	0	0	0	0	0	0	0	0	0	0	0	0	0	0	0	0	0	0	0	0	0	0	0	0	0	0	0	0
MIR30A	ENSG00000207827	0	0	0	0	0	0	0	0	0	0	0	0	0	0	0	0	0	0	0	0	0	0	0	0	0	0	0	0	0	0	0	0
RP1-288M22.2	ENSG00000223765	0	0	0	0	0	0	0	0	0	0	0	0	0	0	0	0	0	0	0	0	0	0	0	0	0	0	0	0	0	0	0	0
AL035467.1	ENSG00000212099	0	0	0	0	0	0	0	0	0	0	0	0	0	0	0	0	0	0	0	0	0	0	0	0	0	0	0	0	0	0	0	0
RP1-288M22.1	ENSG00000219575	0	0	0	0	0	0	0	0	0	0	0	0	0	0	0	0	0	0	0	0	0	0	0	0	0	0	0	0	0	0	0	0
KRT19P1	ENSG00000218014	0	0	0	0	0	0	0	0	0	0	0	0	0	0	0	0	0	0	0	0	0	0	0	0	0	0	0	0	0	0	0	0
AL354933.1	ENSG00000211530	0	0	0	0	0	0	0	0	0	0	0	0	0	0	0	0	0	0	0	0	0	0	0	0	0	0	0	0	0	0	0	0
RNU4-66P	ENSG00000202069	0	0	0	0	0	0	0	0	0	0	0	0	0	0	0	0	0	0	0	0	0	0	0	0	0	0	0	0	0	0	0	0
RIMS1	ENSG00000079841	0	0	0	0	0	0	2	0.00615319	0	0	0	0	0	0	4	0.0270443	0	0	0	0	7	0.0483995	1	0.0070419	21	0.144629	0	0	0	0	0	0
AL445256.1	ENSG00000264447	0	0	0	0	0	0	0	0	0	0	0	0	0	0	0	0	0	0	0	0	0	0	0	0	0	0	0	0	0	0	0	0
RP5-1046G13.2	ENSG00000218732	0	0	0	0	0	0	0	0	0	0	0	0	0	0	0	0	0	0	0	0	0	0	0	0	0	0	0	0	0	0	0	0
RP11-135M8__A.1	ENSG00000217483	0	0	0	0	0	0	0	0	0	0	0	0	0	0	0	0	0	0	0	0	0	0	0	0	0	0	0	0	0	0	0	0
RP3-474G15.1	ENSG00000181514	0	0	0	0	0	0	0	0	0	0	0	0	0	0	0	0	0	0	0	0	0	0	0	0	0	0	0	0	0	0	0	0
KCNQ5	ENSG00000185760	247	2.9989	336	3.59629	267	3.14021	794	4.11422	284	3.67074	776	8.43914	620	5.38319	1134	12.913	1896	15.8827	949	13.5141	1479	17.223	860	10.1996	1058	12.2721	830	11.7115	703	8.08751	453	6.26635
KCNQ5-IT1	ENSG00000233844	41	6.71977	9	1.30036	2	0.317529	6	0.419685	20	3.48956	10	1.46805	0	0	4	0.614862	6	0.678489	9	1.73009	0	0	3	0.4803	0	0	0	0	0	0	0	0
MIR4282	ENSG00000266180	0	0	0	0	0	0	0	0	0	0	0	0	0	0	0	0	0	0	0	0	0	0	0	0	0	0	0	0	0	0	0	0
KNOP1P4	ENSG00000232422	0	0	0	0	0	0	0	0	0	0	0	0	0	0	0	0	0	0	0	0	0	0	0	0	0	0	0	0	0	0	0	0
PGAM1P10	ENSG00000220515	0	0	0	0	0	0	0	0	0	0	0	0	0	0	0	0	0	0	0	0	0	0	0	0	0	0	0	0	0	0	0	0
KCNQ5-AS1	ENSG00000229154	0	0	0	0	0	0	0	0	0	0	0	0	0	0	0	0	0	0	0	0	0	0	0	0	0	0	0	0	0	0	0	0
RP11-257K9.3	ENSG00000234025	0	0	0	0	0	0	0	0	0	0	0	0	0	0	0	0	0	0	0	0	0	0	0	0	0	0	0	0	0	0	0	0
KHDC1P1	ENSG00000251360	0	0	0	0	0	0	0	0	0	0	0	0	0	0	0	0	0	0	0	0	0	0	0	0	0	0	0	0	0	0	0	0
RP11-257K9.8	ENSG00000243501	0	0	0	0	0	0	0	0	0	0	0	0	0	0	0	0	0	0	0	0	0	0	0	0	0	0	0	0	0	0	0	0
KHDC1L	ENSG00000256980	0	0	0	0	0	0	2	0.0826452	0	0	0	0	0	0	0	0	0	0	0	0	0	0	0	0	0	0	0	0	0	0	0	0
KHDC1	ENSG00000135314	99	2.75237	87	2.13226	78	2.10063	48	0.569527	27	0.799108	11	0.273927	29	0.576571	8	0.208597	55	1.05501	30	0.978244	31	0.826623	0	0	7	0.185924	4	0.129241	0	0	0	0
AC019205.1	ENSG00000263378	0	0	0	0	0	0	0	0	0	0	0	0	0	0	0	0	0	0	0	0	0	0	0	0	0	0	0	0	0	0	0	0
RP11-398K22.12	ENSG00000229852	134	1.85656	164	2.00308	35	0.469737	25	0.147824	55	0.811218	112	1.38993	64	0.634115	12	0.155931	173	1.65376	75	1.21877	35	0.465101	10	0.13534	74	0.979497	141	2.27035	39	0.511992	7	0.110498
RPSAP41	ENSG00000239626	0	0	0	0	0	0	0	0	0	0	0	0	0	0	0	0	0	0	0	0	0	0	0	0	0	0	0	0	0	0	0	0
EIF3EP1	ENSG00000234882	0	0	0	0	0	0	0	0	0	0	0	0	0	0	0	0	0	0	0	0	0	0	0	0	0	0	0	0	0	0	0	0
SDCBP2P1	ENSG00000223389	0	0	0	0	0	0	0	0	0	0	0	0	0	0	0	0	0	0	0	0	0	0	0	0	0	0	0	0	0	0	0	0
PAICSP3	ENSG00000226840	0	0	0	0	0	0	0	0	0	0	0	0	0	0	0	0	0	0	0	0	0	0	0	0	0	0	0	0	0	0	0	0
DPPA5	ENSG00000203909	0	0	0	0	0	0	0	0	0	0	0	0	0	0	0	0	1	0.0937627	0	0	0	0	0	0	0	0	0	0	0	0	0	0
KHDC3L	ENSG00000203908	0	0	0	0	0	0	0	0	0	0	0	0	0	0	0	0	0	0	0	0	0	0	0	0	0	0	0	0	0	0	0	0
OOEP	ENSG00000203907	0	0	0	0	0	0	0	0	0	0	0	0	0	0	0	0	0	0	0	0	0	0	0	0	0	0	0	0	0	0	0	0
OOEP-AS1	ENSG00000231332	0	0	0	0	0	0	0	0	0	0	0	0	0	0	0	0	0	0	0	0	0	0	0	0	0	0	0	0	0	0	0	0
RPL39P3	ENSG00000235174	0	0	0	0	0	0	0	0	0	0	0	0	0	0	0	0	0	0	0	0	0	0	0	0	0	0	0	0	0	0	0	0
RPS6P8	ENSG00000224221	0	0	0	0	0	0	0	0	0	0	0	0	0	0	0	0	0	0	0	0	0	0	0	0	0	0	0	0	0	0	0	0
snoU13_180	ENSG00000238464	0	0	0	0	0	0	0	0	0	0	0	0	0	0	0	0	0	0	0	0	0	0	0	0	0	0	0	0	0	0	0	0
DDX43	ENSG00000080007	0	0	0	0	0	0	0	0	0	0	0	0	0	0	0	0	0	0	3	0.115668	0	0	0	0	0	0	0	0	0	0	0	0
MB21D1	ENSG00000164430	0	0	0	0	0	0	0	0	0	0	0	0	0	0	0	0	150	2.29837	123	3.20382	87	1.85311	113	2.45136	280	5.94063	298	7.69118	195	4.10333	198	5.00984
AC019205.2	ENSG00000266346	0	0	0	0	0	0	0	0	0	0	0	0	0	0	0	0	0	0	0	0	0	0	0	0	0	0	0	0	0	0	0	0
MTO1	ENSG00000135297	481	3.67689	490	3.30203	696	5.1538	2185	7.12834	298	2.42506	559	3.82753	819	4.47716	1217	8.72517	1310	6.90921	714	6.4016	1240	9.09142	823	6.14549	1175	8.58105	1100	9.77231	789	5.71488	842	7.33329
RNU6-975P	ENSG00000207023	0	0	0	0	0	0	0	0	0	0	0	0	0	0	0	0	0	0	0	0	0	0	0	0	0	0	0	0	0	0	0	0
AL603910.1	ENSG00000264609	0	0	0	0	0	0	0	0	0	0	0	0	0	0	0	0	0	0	0	0	0	0	0	0	0	0	0	0	0	0	0	0
Metazoa_SRP_3	ENSG00000271986	0	0	0	0	0	0	0	0	0	0	0	0	0	0	0	0	0	0	0	0	0	0	0	0	0	0	0	0	0	0	0	0
RP11-505P4.6	ENSG00000223821	0	0	0	0	0	0	0	0	0	0	0	0	0	0	0	0	0	0	0	0	0	0	0	0	0	0	0	0	0	0	9	2.55723
EEF1A1	ENSG00000156508	629145	9766.76	748601	10244.7	721870	10855.3	1934095	12813.8	474163	7836.07	691017	9608.6	902593	10020.2	1017732	14817.7	1290385	13821	767501	13974.4	1101595	16402	1280312	19415	1149728	17051.5	937359	16911.2	908373	13361.6	861765	15241.9
RP11-505P4.7	ENSG00000229862	0	0	3	0.303525	0	0	0	0	0	0	0	0	0	0	0	0	0	0	0	0	0	0	0	0	0	0	0	0	0	0	0	0
RP11-505P4.5	ENSG00000223967	0	0	0	0	0	0	0	0	0	0	0	0	0	0	0	0	0	0	0	0	0	0	0	0	0	0	0	0	0	0	0	0
SLC17A5	ENSG00000119899	1771	45.3432	1914	43.2002	1949	48.338	1627	17.778	323	8.80373	419	9.60902	681	12.4688	63	1.5128	1679	29.6596	1197	35.9454	980	24.0655	524	13.1053	1886	46.132	1617	48.1142	2417	58.6361	1838	53.6155
RPS27P15	ENSG00000218459	0	0	0	0	0	0	0	0	0	0	0	0	0	0	0	0	0	0	0	0	0	0	0	0	0	0	0	0	0	0	0	0
RP11-553A21.3	ENSG00000231652	2	0.0935366	14	0.577205	12	0.543645	1	0.0199597	0	0	0	0	0	0	0	0	0	0	3	0.164561	0	0	0	0	0	0	2	0.108705	0	0	0	0
CD109	ENSG00000156535	116	1.11929	69	0.586927	93	0.869261	71	0.292378	0	0	9	0.0777854	2	0.0138006	1	0.00904966	180	1.19834	260	2.94247	93	0.860681	51	0.480702	2498	23.0274	2842	31.8697	2039	18.6422	1751	19.2496
TXNP7	ENSG00000217268	0	0	0	0	0	0	0	0	0	0	0	0	0	0	0	0	0	0	0	0	0	0	0	0	0	0	0	0	0	0	0	0
RP11-554D15.1	ENSG00000223786	7	0.965496	6	0.729548	0	0	1	0.0588646	0	0	0	0	0	0	0	0	0	0	0	0	0	0	0	0	0	0	0	0	0	0	0	0
RP11-9G10.1	ENSG00000217178	0	0	0	0	0	0	0	0	0	0	0	0	0	0	0	0	0	0	0	0	0	0	0	0	0	0	0	0	0	0	0	0
RP11-554D15.3	ENSG00000272243	0	0	0	0	0	0	0	0	0	0	0	0	0	0	0	0	0	0	0	0	0	0	0	0	0	0	0	0	0	0	0	0
RP11-554D15.2	ENSG00000218483	0	0	0	0	0	0	0	0	0	0	0	0	0	0	0	0	0	0	0	0	0	0	0	0	0	0	0	0	0	0	0	0
RP11-554D15.4	ENSG00000224583	0	0	0	0	0	0	0	0	0	0	0	0	0	0	0	0	0	0	0	0	0	0	0	0	0	0	0	0	0	0	0	0
AL590684.1	ENSG00000264884	0	0	0	0	0	0	0	0	0	0	0	0	0	0	0	0	0	0	0	0	0	0	0	0	0	0	0	0	0	0	0	0
RP11-560O20.1	ENSG00000219736	0	0	0	0	0	0	0	0	0	0	0	0	0	0	0	0	0	0	0	0	0	0	0	0	0	0	0	0	0	0	0	0
COL12A1	ENSG00000111799	0	0	8	0.0521607	0	0	6	0.018939	0	0	4	0.0264993	0	0	21	0.14567	28	0.142884	48	0.416389	2	0.0141876	118	0.852524	230	1.62517	282	2.42394	88	0.616709	113	0.95221
COX7A2	ENSG00000112695	21798	1046.51	14035	594.002	21145	983.367	27765	568.885	8204	419.297	6354	273.24	8904	305.699	3721	167.545	11924	394.974	5936	334.252	7518	346.18	11539	541.146	4953	227.175	6200	345.928	5616	255.474	4370	239.033
TMEM30A	ENSG00000112697	216	3.89052	320	5.08106	684	11.9342	684	5.2579	376	7.20963	835	13.4714	405	5.21666	1122	18.9537	9481	117.823	5597	118.24	6022	104.033	4407	77.5387	5045	86.8126	5379	112.597	5261	89.7877	4871	99.9594
RP1-234P15.4	ENSG00000225793	4	0.242986	13	0.696169	23	1.35342	17	0.440729	2	0.129337	5	0.272058	8	0.347532	0	0	6	0.251474	26	1.85246	13	0.757423	0	0	8	0.464278	7	0.494183	0	0	3	0.207632
FILIP1	ENSG00000118407	0	0	0	0	0	0	2	0.00884357	0	0	0	0	0	0	0	0	21	0.150119	9	0.109369	0	0	0	0	0	0	17	0.204698	37	0.363239	0	0
HMGB1P39	ENSG00000203489	0	0	0	0	0	0	0	0	0	0	0	0	0	0	0	0	0	0	0	0	0	0	0	0	0	0	0	0	0	0	0	0
RP11-415D17.3	ENSG00000237174	0	0	0	0	0	0	0	0	0	0	0	0	0	0	0	0	0	0	0	0	0	0	0	0	0	0	0	0	0	0	0	0
U3_30	ENSG00000221332	0	0	0	0	0	0	0	0	0	0	0	0	0	0	0	0	0	0	0	0	0	0	0	0	0	0	0	0	0	0	0	0
MIR4463	ENSG00000263533	0	0	0	0	0	0	0	0	0	0	0	0	0	0	0	0	0	0	0	0	0	0	0	0	0	0	0	0	0	0	0	0
RP11-415D17.4	ENSG00000238156	0	0	0	0	0	0	0	0	0	0	0	0	0	0	0	0	0	0	0	0	0	0	0	0	0	0	0	0	0	0	0	0
RP11-415D17.1	ENSG00000217680	0	0	0	0	0	0	0	0	0	0	0	0	0	0	0	0	0	0	0	0	0	0	0	0	0	0	0	0	0	0	0	0
RNU1-34P	ENSG00000201291	0	0	0	0	0	0	0	0	0	0	0	0	0	0	0	0	0	0	0	0	0	0	0	0	0	0	0	0	0	0	0	0
RPL26P20	ENSG00000219722	0	0	0	0	0	0	0	0	0	0	0	0	0	0	0	0	0	0	0	0	0	0	0	0	0	0	0	0	0	0	0	0
RP11-474L11.3	ENSG00000220730	0	0	0	0	0	0	0	0	0	0	0	0	0	0	0	0	0	0	0	0	0	0	0	0	0	0	0	0	0	0	0	0
RNU6-1338P	ENSG00000252137	0	0	0	0	0	0	0	0	0	0	0	0	0	0	0	0	0	0	0	0	0	0	0	0	0	0	0	0	0	0	0	0
SENP6	ENSG00000112701	79	0.63849	75	0.534365	195	1.52667	106	0.365624	92	0.791562	251	1.81707	104	0.601095	427	3.2367	6349	35.4041	2510	23.7933	1748	13.5501	541	4.27115	3742	28.8933	3703	34.7816	776	5.94269	1266	11.6577
RP11-474L11.5	ENSG00000217488	0	0	0	0	0	0	0	0	0	0	0	0	0	0	0	0	0	0	0	0	0	0	0	0	0	0	0	0	0	0	0	0
RNU6-1016P	ENSG00000252498	0	0	0	0	0	0	0	0	0	0	0	0	0	0	0	0	0	0	0	0	0	0	0	0	0	0	0	0	0	0	0	0
RN7SKP163	ENSG00000200091	0	0	0	0	0	0	0	0	0	0	0	0	0	0	0	0	0	0	0	0	0	0	0	0	0	0	0	0	0	0	0	0
MYO6	ENSG00000196586	75	0.787768	52	0.481493	206	2.09598	135	0.605163	117	1.30826	198	1.86283	110	0.826253	64	0.63047	1776	12.8707	1128	13.8963	914	9.20784	278	2.85235	1958	19.6479	2155	26.3059	789	7.85251	1419	16.9813
RNU6-155P	ENSG00000252156	0	0	0	0	0	0	0	0	0	0	0	0	0	0	0	0	0	0	0	0	0	0	0	0	0	0	0	0	0	0	0	0
RNA5SP209	ENSG00000223169	0	0	0	0	0	0	0	0	0	0	0	0	0	0	0	0	0	0	0	0	0	0	0	0	0	0	0	0	0	0	0	0
snoU13_181	ENSG00000239132	0	0	0	0	0	0	0	0	0	0	0	0	0	0	0	0	0	0	0	0	0	0	0	0	0	0	0	0	0	0	0	0
IMPG1	ENSG00000112706	0	0	0	0	0	0	0	0	0	0	0	0	0	0	0	0	4	0.0413677	275	4.83468	4	0.0575062	41	0.600323	0	0	0	0	0	0	0	0
Y_RNA_302	ENSG00000200040	0	0	0	0	0	0	0	0	0	0	0	0	0	0	0	0	0	0	0	0	0	0	0	0	0	0	0	0	0	0	0	0
RNU6-248P	ENSG00000222652	0	0	0	0	0	0	0	0	0	0	0	0	0	0	0	0	0	0	0	0	0	0	0	0	0	0	0	0	0	0	0	0
RNU6-261P	ENSG00000238697	0	0	0	0	0	0	0	0	0	0	0	0	0	0	0	0	0	0	0	0	0	0	0	0	0	0	0	0	0	0	0	0
RP11-35J1.1	ENSG00000236635	0	0	0	0	0	0	0	0	0	0	0	0	0	0	0	0	0	0	0	0	0	0	0	0	0	0	0	0	0	0	0	0
U6_3	ENSG00000272445	0	0	0	0	0	0	0	0	0	0	0	0	0	0	0	0	0	0	0	0	0	0	0	0	0	0	0	0	0	0	0	0
RP11-354K4.1	ENSG00000231762	0	0	0	0	0	0	0	0	0	0	0	0	0	0	0	0	0	0	0	0	0	0	0	0	0	0	0	0	0	0	0	0
RP11-354K4.2	ENSG00000271945	0	0	0	0	0	0	0	0	0	0	0	0	0	0	0	0	0	0	0	0	0	0	0	0	0	0	0	0	0	0	0	0
HTR1B	ENSG00000135312	0	0	0	0	0	0	0	0	0	0	0	0	0	0	0	0	0	0	0	0	0	0	0	0	0	0	0	0	0	0	0	0
RPS6P7	ENSG00000219253	0	0	0	0	0	0	0	0	0	0	0	0	0	0	0	0	0	0	0	0	0	0	0	0	0	0	0	0	0	0	0	0
MEI4	ENSG00000269964	0	0	0	0	0	0	0	0	0	0	0	0	0	0	0	0	0	0	0	0	0	0	0	0	0	0	0	0	0	0	0	0
SNORD112_18	ENSG00000252932	0	0	0	0	0	0	0	0	0	0	0	0	0	0	0	0	0	0	0	0	0	0	0	0	0	0	0	0	0	0	0	0
RP3-390M24.1	ENSG00000230309	0	0	0	0	0	0	0	0	0	0	0	0	0	0	0	0	0	0	0	0	0	0	0	0	0	0	0	0	0	0	0	0
RP11-173D14.3	ENSG00000229495	0	0	0	0	0	0	0	0	0	0	0	0	0	0	0	0	0	0	0	0	0	0	0	0	0	0	0	0	0	0	0	0
IRAK1BP1	ENSG00000146243	24	0.293632	46	0.496135	60	0.711092	65	0.339396	77	1.00289	77	0.843829	58	0.507462	29	0.332765	94	0.79349	33	0.473544	62	0.727542	15	0.179269	40	0.46754	111	1.57828	21	0.243448	34	0.473939
PHIP	ENSG00000146247	126	0.87734	93	0.570861	354	2.38772	140	0.416032	165	1.22307	227	1.41578	107	0.5328	322	2.10281	5878	28.2389	2975	24.2962	1363	9.10264	293	1.9929	4165	27.7064	4979	40.291	1082	7.1387	1927	15.2873
AL356776.1	ENSG00000251969	0	0	0	0	0	0	0	0	0	0	0	0	0	0	0	0	0	0	0	0	0	0	0	0	0	0	0	0	0	0	0	0
RP11-477E3.2	ENSG00000217512	0	0	0	0	0	0	0	0	0	0	0	0	0	0	0	0	0	0	0	0	0	0	0	0	0	0	0	0	0	0	0	0
HMGN3	ENSG00000118418	1024	108.358	580	54.1054	951	97.4822	723	32.6514	1122	126.394	1593	150.99	1163	88.0086	626	62.1275	2806	204.867	1365	169.414	1202	121.995	822	84.968	1024	103.521	872	107.238	442	44.3179	400	48.2251
HMGN3-AS1	ENSG00000270362	7	0.219252	18	0.497014	8	0.242727	11	0.147042	4	0.133376	23	0.645275	10	0.22399	18	0.528769	47	1.0157	25	0.918419	16	0.480663	0	0	60	1.79541	62	2.25687	161	4.77822	71	2.5337
RP11-46B11.2	ENSG00000220154	0	0	0	0	0	0	0	0	0	0	0	0	0	0	0	0	0	0	0	0	0	0	0	0	0	0	0	0	0	0	0	0
Y_RNA_303	ENSG00000201464	0	0	0	0	0	0	0	0	0	0	0	0	0	0	0	0	0	0	0	0	0	0	0	0	0	0	0	0	0	0	0	0
RP3-508D13.1	ENSG00000217786	0	0	0	0	0	0	0	0	0	0	0	0	0	0	0	0	0	0	0	0	0	0	0	0	0	0	0	0	0	0	0	0
RP1-232L24.2	ENSG00000218029	0	0	0	0	0	0	0	0	0	0	0	0	0	0	0	0	0	0	0	0	0	0	0	0	0	0	0	0	0	0	0	0
RP1-232L24.4	ENSG00000262048	0	0	0	0	0	0	0	0	0	0	0	0	0	0	0	0	0	0	0	0	0	0	0	0	0	0	0	0	0	0	0	0
RP1-232L24.3	ENSG00000231533	0	0	0	0	0	0	0	0	0	0	0	0	0	0	0	0	0	0	0	0	0	0	0	0	0	0	0	0	0	0	0	0
DBIP1	ENSG00000218748	0	0	0	0	0	0	0	0	0	0	0	0	0	0	0	0	0	0	0	0	0	0	0	0	0	0	0	0	0	0	0	0
LCA5	ENSG00000135338	6	0.0928309	5	0.0681964	5	0.0749365	8	0.0528242	5	0.0823534	22	0.304884	0	0	43	0.623961	569	6.074	225	4.08299	99	1.4691	58	0.876577	114	1.68505	107	1.92395	59	0.864943	96	1.69225
RP11-342L8.2	ENSG00000261970	0	0	0	0	0	0	0	0	0	0	0	0	0	0	0	0	0	0	0	0	0	0	0	0	0	0	0	0	0	0	0	0
RP11-177G23.2	ENSG00000272137	0	0	0	0	0	0	0	0	0	0	0	0	0	0	0	0	0	0	0	0	0	0	0	0	0	0	0	0	0	0	0	0
SH3BGRL2	ENSG00000198478	39	0.774076	45	0.787375	74	1.42277	75	0.635305	41	0.86631	157	2.79119	127	1.80263	105	1.95459	114	1.56115	49	1.1407	60	1.14221	61	1.18269	105	1.99102	87	2.00682	37	0.695849	65	1.46989
RP1-159G19.1	ENSG00000235357	0	0	2	0.338231	0	0	0	0	0	0	0	0	0	0	0	0	0	0	0	0	0	0	0	0	0	0	0	0	0	0	0	0
AL132875.1	ENSG00000221470	0	0	0	0	0	0	0	0	0	0	0	0	0	0	0	0	0	0	0	0	0	0	0	0	0	0	0	0	0	0	0	0
RP1-92C4.1	ENSG00000220918	0	0	0	0	0	0	0	0	0	0	0	0	0	0	0	0	0	0	0	0	0	0	0	0	0	0	0	0	0	0	0	0
RP1-92C4.2	ENSG00000233835	0	0	0	0	0	0	0	0	0	0	0	0	0	0	0	0	0	0	0	0	0	0	0	0	0	0	0	0	0	0	0	0
ELOVL4	ENSG00000118402	28	0.849332	43	1.14984	112	3.29094	101	1.3075	40	1.29167	150	4.07551	79	1.71368	102	2.9018	20	0.418573	129	4.58948	1	0.0290934	43	1.27412	94	2.72405	78	2.74969	15	0.431127	62	2.1427
GAPDHP63	ENSG00000218582	0	0	0	0	0	0	0	0	0	0	0	0	0	0	0	0	0	0	0	0	0	0	0	0	0	0	0	0	0	0	0	0
RPL35AP18	ENSG00000220311	0	0	0	0	0	0	0	0	0	0	0	0	0	0	0	0	0	0	0	0	0	0	0	0	0	0	0	0	0	0	0	0
TTK	ENSG00000112742	52	1.04788	12	0.213177	20	0.39041	23	0.197805	55	1.17989	138	2.49091	18	0.259396	528	9.97906	118	1.64063	33	0.779968	13	0.251261	1	0.0196847	7	0.134764	16	0.374712	0	0	12	0.275512
RP11-296E7.1	ENSG00000218418	0	0	0	0	0	0	0	0	0	0	0	0	0	0	0	0	0	0	0	0	0	0	0	0	0	0	0	0	0	0	0	0
AK4P5	ENSG00000217377	0	0	0	0	0	0	0	0	0	0	0	0	0	0	0	0	0	0	0	0	0	0	0	0	0	0	0	0	0	0	0	0
BCKDHB	ENSG00000083123	245	5.51124	345	6.84151	274	5.97057	171	1.64165	152	3.63996	241	4.85592	104	1.67301	12	0.25317	667	10.3521	555	14.643	312	6.7315	102	2.24132	385	8.27391	329	8.60098	118	2.51512	97	2.48603
RP11-250B2.6	ENSG00000272129	0	0	0	0	0	0	0	0	0	0	0	0	0	0	0	0	0	0	0	0	0	0	0	0	0	0	0	0	0	0	0	0
RPL17P25	ENSG00000219547	0	0	0	0	0	0	0	0	0	0	0	0	0	0	0	0	0	0	0	0	0	0	0	0	0	0	0	0	0	0	0	0
RP11-250B2.3	ENSG00000233967	0	0	0	0	0	0	1	0.0421181	0	0	0	0	0	0	0	0	4	0.272363	3	0.347251	0	0	0	0	24	2.2628	5	0.573464	0	0	19	2.13635
RP11-250B2.5	ENSG00000260645	0	0	0	0	0	0	0	0	0	0	0	0	0	0	0	0	0	0	0	0	0	0	0	0	0	0	0	0	0	0	0	0
RP11-250B2.2	ENSG00000219361	0	0	0	0	0	0	0	0	0	0	0	0	0	0	0	0	0	0	0	0	0	0	0	0	0	0	0	0	0	0	0	0
RP11-11L12.2	ENSG00000181705	0	0	0	0	0	0	0	0	0	0	0	0	0	0	0	0	0	0	0	0	0	0	0	0	0	0	0	0	0	0	0	0
RP11-486E2.1	ENSG00000216352	0	0	0	0	0	0	0	0	0	0	0	0	0	0	0	0	0	0	0	0	0	0	0	0	0	0	0	0	0	0	0	0
FAM46A	ENSG00000112773	474	7.22581	542	7.28379	878	12.9654	1081	7.03292	183	2.96982	267	3.64578	201	2.19123	807	11.538	284	2.98709	169	3.02169	183	2.67568	89	1.32532	772	11.2433	481	8.52162	170	2.45556	374	6.49577
RP1-300G12.2	ENSG00000226089	0	0	0	0	0	0	0	0	0	0	0	0	0	0	0	0	0	0	0	0	0	0	0	0	0	0	0	0	0	0	0	0
AL359693.1	ENSG00000269494	0	0	0	0	0	0	0	0	0	0	0	0	0	0	0	0	0	0	0	0	0	0	0	0	0	0	0	0	0	0	0	0
RNA5SP210	ENSG00000212336	0	0	0	0	0	0	0	0	0	0	0	0	0	0	0	0	0	0	0	0	0	0	0	0	0	0	0	0	0	0	0	0
RP5-991C6.4	ENSG00000232031	0	0	0	0	0	0	0	0	0	0	0	0	0	0	0	0	0	0	0	0	0	0	0	0	0	0	0	0	0	0	0	0
SNORA70_9	ENSG00000206886	0	0	0	0	0	0	0	0	0	0	0	0	0	0	0	0	0	0	0	0	0	0	0	0	0	0	0	0	0	0	0	0
RP5-991C6.2	ENSG00000219702	0	0	0	0	0	0	0	0	0	0	0	0	0	0	0	0	0	0	0	0	0	0	0	0	0	0	0	0	0	0	0	0
RP5-991C6.3	ENSG00000224995	0	0	0	0	0	0	0	0	0	0	0	0	0	0	0	0	0	0	0	0	0	0	0	0	0	0	0	0	0	0	0	0
RP11-379B8.1	ENSG00000226453	0	0	0	0	0	0	0	0	0	0	0	0	0	0	0	0	0	0	0	0	0	0	0	0	0	0	0	0	0	0	0	0
RP11-801I18.1	ENSG00000260574	0	0	0	0	0	0	0	0	0	0	0	0	0	0	0	0	0	0	0	0	0	0	0	0	0	0	0	0	0	0	0	0
IBTK	ENSG00000005700	94	0.994467	75	0.699478	267	2.73625	51	0.230268	72	0.810897	295	2.79548	133	1.00623	160	1.58756	2773	20.2411	1963	24.3578	1071	10.8674	252	2.60426	2354	23.7923	2391	29.3976	1050	10.5256	1099	13.2468
RNU6-130P	ENSG00000223044	0	0	0	0	0	0	0	0	0	0	0	0	0	0	0	0	0	0	0	0	0	0	0	0	0	0	0	0	0	0	0	0
RP3-492P14.2	ENSG00000220537	0	0	0	0	0	0	0	0	0	0	0	0	0	0	0	0	0	0	0	0	0	0	0	0	0	0	0	0	0	0	0	0
TPBG	ENSG00000146242	374	4.99861	558	6.57449	604	7.81983	985	5.61844	414	5.89045	573	6.85968	563	5.38108	239	2.99587	397	3.66092	210	3.29194	266	3.40984	179	2.33696	978	12.4877	796	12.364	541	6.85125	269	4.0962
UBE3D	ENSG00000118420	205	2.95842	203	2.58257	156	2.18079	281	1.73067	127	1.9511	150	1.93896	69	0.712096	54	0.730882	264	2.62864	108	1.82803	62	0.858168	33	0.465202	204	2.81257	184	3.08598	57	0.779427	62	1.01941
LAP3P1	ENSG00000220091	0	0	0	0	0	0	0	0	0	0	0	0	0	0	0	0	0	0	0	0	0	0	0	0	0	0	0	0	0	0	0	0
RP11-445L13__B.3	ENSG00000227215	0	0	0	0	0	0	0	0	0	0	0	0	0	0	0	0	0	0	0	0	0	0	0	0	0	0	0	0	0	0	0	0
DOPEY1	ENSG00000083097	10	0.0869442	9	0.0689816	13	0.109488	20	0.0742117	11	0.101813	67	0.521779	26	0.161658	44	0.35879	695	4.16914	632	6.44484	330	2.75188	58	0.492595	417	3.46373	297	3.001	109	0.897969	99	0.980679
AL139333.1	ENSG00000214479	0	0	0	0	0	0	0	0	0	0	0	0	0	0	0	0	0	0	0	0	0	0	0	0	0	0	0	0	0	0	0	0
PGM3	ENSG00000013375	212	2.6684	178	1.97508	214	2.60923	264	1.41815	147	1.96971	382	4.30675	107	0.963125	253	2.98665	1032	8.96224	717	10.585	419	5.05829	395	4.85662	2760	33.1888	2488	36.3944	1531	18.2593	1300	18.6427
RWDD2A	ENSG00000013392	33	0.649816	93	1.61439	134	2.55602	149	1.25217	32	0.670806	63	1.11119	91	1.28145	35	0.646386	144	1.95641	134	3.09482	83	1.56758	17	0.326999	231	4.34566	259	5.92714	195	3.63836	125	2.80438
ME1	ENSG00000065833	690	18.8481	942	22.684	1336	35.3515	1255	14.6307	0	0	0	0	0	0	0	0	77	1.45121	94	3.01163	45	1.17898	78	2.0813	1577	41.1545	1388	44.0634	490	12.6826	433	13.4759
AL391416.1	ENSG00000252309	0	0	0	0	0	0	0	0	0	0	0	0	0	0	0	0	0	0	0	0	0	0	0	0	0	0	0	0	0	0	0	0
RP11-378G13.2	ENSG00000219951	0	0	0	0	0	0	0	0	0	0	0	0	0	0	0	0	0	0	0	0	0	0	0	0	0	0	0	0	0	0	0	0
PRSS35	ENSG00000146250	0	0	0	0	0	0	0	0	0	0	0	0	0	0	0	0	0	0	10	0.414979	0	0	0	0	0	0	4	0.164475	0	0	0	0
SNAP91	ENSG00000065609	4	0.0554447	4	0.0488776	0	0	1	0.00591564	12	0.177073	10	0.124157	8	0.0793	0	0	7	0.0669452	53	0.86165	8	0.106357	0	0	0	0	0	0	0	0	0	0
RP3-393K13.1	ENSG00000237874	0	0	0	0	0	0	0	0	0	0	0	0	0	0	0	0	0	0	0	0	0	0	0	0	0	0	0	0	0	0	0	0
RIPPLY2	ENSG00000203877	0	0	0	0	0	0	0	0	0	0	6	0.646556	0	0	0	0	0	0	0	0	0	0	0	0	0	0	0	0	0	0	0	0
CYB5R4	ENSG00000065615	92	0.881079	56	0.472787	84	0.779272	55	0.224797	72	0.734057	369	3.16537	134	0.91773	66	0.592814	1097	7.24861	717	8.0538	404	3.71093	83	0.776473	1133	10.3663	1389	15.4596	584	5.29949	352	3.84079
RP4-676J13.2	ENSG00000228679	0	0	0	0	0	0	0	0	0	0	0	0	0	0	0	0	0	0	0	0	0	0	0	0	0	0	0	0	0	0	0	0
RP11-51G5.1	ENSG00000230852	0	0	0	0	0	0	0	0	0	0	0	0	0	0	0	0	0	0	0	0	0	0	0	0	0	0	0	0	0	0	0	0
MRAP2	ENSG00000135324	296	12.6861	243	9.18102	206	8.55233	252	4.60932	5	0.228126	9	0.3455	24	0.735579	6	0.241176	48	1.41938	27	1.35723	52	2.13753	17	0.711713	15	0.614176	22	1.09579	0	0	0	0
KIAA1009	ENSG00000135315	3	0.051093	3	0.0450413	15	0.247465	3	0.0218053	5	0.0906526	30	0.457649	2	0.0243586	18	0.287515	810	9.51801	225	4.49445	21	0.343031	33	0.549003	547	8.90008	541	10.7079	59	0.952108	84	1.62993
RP1-90L14.1	ENSG00000231776	0	0	0	0	0	0	0	0	0	0	0	0	0	0	0	0	0	0	0	0	0	0	0	0	0	0	0	0	0	0	0	0
SMARCE1P2	ENSG00000226309	0	0	0	0	0	0	0	0	0	0	0	0	0	0	0	0	0	0	0	0	0	0	0	0	0	0	0	0	0	0	0	0
TBX18	ENSG00000112837	180	2.14785	182	1.91449	213	2.46203	302	1.53794	123	1.56245	365	3.90117	219	1.86878	57	0.637901	12	0.0987946	0	0	4	0.0457789	0	0	12	0.136798	25	0.346689	0	0	3	0.0407852
RP11-132M7.2	ENSG00000219604	0	0	0	0	0	0	0	0	0	0	0	0	0	0	0	0	0	0	0	0	0	0	0	0	0	0	0	0	0	0	0	0
RP11-132M7.3	ENSG00000228290	0	0	0	0	0	0	0	0	0	0	0	0	0	0	0	0	0	0	0	0	0	0	0	0	0	0	0	0	0	0	0	0
RP3-435K13.1	ENSG00000216523	0	0	0	0	0	0	0	0	0	0	0	0	0	0	0	0	0	0	0	0	0	0	0	0	0	0	0	0	0	0	0	0
RP3-455E7.1	ENSG00000220291	0	0	0	0	0	0	0	0	0	0	0	0	0	0	0	0	0	0	0	0	0	0	0	0	0	0	0	0	0	0	0	0
RP1-161C16.1	ENSG00000216902	0	0	0	0	0	0	0	0	0	0	0	0	0	0	0	0	0	0	0	0	0	0	0	0	0	0	0	0	0	0	0	0
RP11-30P6.1	ENSG00000217060	0	0	0	0	0	0	0	0	0	0	0	0	0	0	0	0	0	0	0	0	0	0	0	0	0	0	0	0	0	0	0	0
KRT18P64	ENSG00000213211	0	0	0	0	0	0	0	0	0	0	0	0	0	0	0	0	0	0	0	0	0	0	0	0	0	0	0	0	0	0	0	0
RP11-30P6.6	ENSG00000234155	0	0	0	0	0	0	0	0	0	0	0	0	0	0	0	0	0	0	0	0	0	0	0	0	24	0.841908	19	0.810791	0	0	0	0
DUTP5	ENSG00000216439	0	0	0	0	0	0	0	0	0	0	0	0	0	0	0	0	0	0	0	0	0	0	0	0	0	0	0	0	0	0	0	0
TPT1P6	ENSG00000214460	0	0	0	0	0	0	0	0	0	0	0	0	0	0	0	0	0	0	0	0	0	0	0	0	0	0	0	0	0	0	0	0
NT5E	ENSG00000135318	25	0.574271	10	0.202501	16	0.356024	27	0.264693	74	1.80959	82	1.68718	62	1.01848	36	0.775581	19	0.301128	106	2.85586	38	0.837211	101	2.26631	15276	335.238	15116	403.536	9382	204.205	8985	235.151
SNX14	ENSG00000135317	327	4.24681	263	3.01107	416	5.23348	181	1.00322	170	2.35036	593	6.89828	322	2.99057	23	0.28015	2119	18.9875	1059	16.1311	922	11.4847	410	5.20139	4438	55.0642	4795	72.3723	2403	29.5708	1376	20.3603
RP11-321N4.5	ENSG00000271793	1	0.110508	5	0.487094	2	0.214094	15	0.707433	1	0.117642	5	0.494918	1	0.079027	12	1.24372	11	0.838699	7	0.907288	2	0.211981	0	0	17	1.79477	19	2.44014	0	0	0	0
SYNCRIP	ENSG00000135316	2671	32.1964	2523	26.8103	2953	34.481	4224	21.73	3749	48.1082	5313	57.3647	3535	30.4724	9413	106.417	7079	58.8744	4494	63.5362	4115	47.5749	3252	38.2917	13889	159.945	12323	172.631	7663	87.5239	6830	93.8005
RP1-3J17.3	ENSG00000236016	0	0	0	0	0	0	0	0	0	0	0	0	0	0	0	0	0	0	0	0	0	0	0	0	0	0	0	0	0	0	0	0
PKMP3	ENSG00000220563	0	0	0	0	0	0	0	0	0	0	0	0	0	0	0	0	0	0	0	0	0	0	0	0	0	0	0	0	0	0	0	0
SNHG5	ENSG00000203875	16340	683.479	15260	562.701	24194	980.31	46316	826.81	1067	47.5125	1921	71.9734	5315	158.986	6318	247.857	2996	86.4642	1572	77.1224	2463	98.8125	3875	158.331	6372	254.634	7075	343.929	7007	277.715	6560	312.628
RP11-33E24.3	ENSG00000217334	0	0	0	0	0	0	0	0	0	0	0	0	0	0	0	0	0	0	0	0	0	0	0	0	0	0	0	0	0	0	0	0
SMIM11P1	ENSG00000198738	0	0	0	0	0	0	0	0	0	0	0	0	0	0	0	0	0	0	0	0	0	0	0	0	0	0	0	0	0	0	0	0
RNU4-72P	ENSG00000222686	0	0	0	0	0	0	0	0	0	0	0	0	0	0	0	0	0	0	0	0	0	0	0	0	0	0	0	0	0	0	0	0
Y_RNA_304	ENSG00000200427	0	0	0	0	0	0	0	0	0	0	0	0	0	0	0	0	0	0	0	0	0	0	0	0	0	0	0	0	0	0	0	0
RP11-207F8.1	ENSG00000218766	0	0	0	0	0	0	0	0	0	0	0	0	0	0	0	0	0	0	0	0	0	0	0	0	0	0	0	0	0	0	0	0
RNU4-12P	ENSG00000202103	0	0	0	0	0	0	0	0	0	0	0	0	0	0	0	0	0	0	0	0	0	0	0	0	0	0	0	0	0	0	0	0
RPL7P27	ENSG00000220069	0	0	0	0	0	0	0	0	0	0	0	0	0	0	0	0	0	0	0	0	0	0	0	0	0	0	0	0	0	0	0	0
RP1-263J7.2	ENSG00000217272	0	0	0	0	0	0	0	0	0	0	0	0	0	0	0	0	0	0	0	0	0	0	0	0	0	0	0	0	0	0	0	0
NDUFA5P9	ENSG00000220831	0	0	0	0	0	0	0	0	0	0	0	0	0	0	0	0	0	0	0	0	0	0	0	0	0	0	0	0	0	0	0	0
RP11-15J23.1	ENSG00000219500	0	0	0	0	0	0	0	0	0	0	0	0	0	0	0	0	0	0	0	0	0	0	0	0	0	0	0	0	0	0	0	0
RN7SL643P	ENSG00000243124	0	0	0	0	0	0	0	0	0	0	0	0	0	0	0	0	0	0	0	0	0	0	0	0	0	0	0	0	0	0	0	0
AL391417.1	ENSG00000221101	0	0	0	0	0	0	0	0	0	0	0	0	0	0	0	0	0	0	0	0	0	0	0	0	0	0	0	0	0	0	0	0
RP1-253B10.1	ENSG00000218561	0	0	0	0	0	0	0	0	0	0	0	0	0	0	0	0	0	0	0	0	0	0	0	0	0	0	0	0	0	0	0	0
RP1-253B10.2	ENSG00000219190	0	0	0	0	0	0	0	0	0	0	0	0	0	0	0	0	0	0	0	0	0	0	0	0	0	0	0	0	0	0	0	0
RP11-76H14.2	ENSG00000217769	0	0	0	0	0	0	0	0	0	0	0	0	0	0	0	0	0	0	0	0	0	0	0	0	0	0	0	0	0	0	0	0
RP11-76H14.5	ENSG00000220240	0	0	0	0	0	0	0	0	0	0	0	0	0	0	0	0	0	0	0	0	0	0	0	0	0	0	0	0	0	0	0	0
HTR1E	ENSG00000168830	0	0	0	0	0	0	0	0	0	0	0	0	0	0	0	0	0	0	0	0	0	0	0	0	0	0	0	0	0	0	0	0
RPL7P29	ENSG00000214457	0	0	0	0	0	0	0	0	0	0	0	0	0	0	0	0	0	0	0	0	0	0	0	0	0	0	0	0	0	0	0	0
MTHFD2P2	ENSG00000217169	0	0	0	0	0	0	0	0	0	0	0	0	0	0	0	0	0	0	0	0	0	0	0	0	0	0	0	0	0	0	0	0
RP11-156F23.2	ENSG00000217776	0	0	0	0	0	0	0	0	0	0	0	0	0	0	0	0	0	0	0	0	0	0	0	0	0	0	0	0	0	0	0	0
RN7SKP209	ENSG00000252697	0	0	0	0	0	0	0	0	0	0	0	0	0	0	0	0	0	0	0	0	0	0	0	0	0	0	0	0	0	0	0	0
CGA	ENSG00000135346	0	0	0	0	0	0	2	0.110931	0	0	0	0	0	0	0	0	0	0	0	0	0	0	0	0	0	0	0	0	0	0	2	0.296143
RCN1P1	ENSG00000215477	0	0	0	0	0	0	0	0	0	0	0	0	0	0	0	0	0	0	0	0	0	0	0	0	0	0	0	0	0	0	0	0
RP11-393I2.4	ENSG00000272008	0	0	0	0	0	0	0	0	0	0	0	0	0	0	0	0	0	0	0	0	0	0	0	0	0	0	0	0	0	0	0	0
ZNF292	ENSG00000188994	12	0.0843454	38	0.235458	107	0.728528	115	0.344969	54	0.404059	109	0.686243	49	0.246297	473	3.11809	2559	12.41	1007	8.30165	359	2.42019	109	0.74839	1940	13.0271	2542	20.7647	383	2.55078	983	7.87199
RP11-393I2.2	ENSG00000218313	0	0	0	0	0	0	0	0	0	0	0	0	0	0	0	0	0	0	0	0	0	0	0	0	0	0	0	0	0	0	0	0
GJB7	ENSG00000164411	0	0	0	0	0	0	0	0	0	0	0	0	0	0	0	0	0	0	0	0	0	0	0	0	0	0	0	0	0	0	0	0
HSPD1P10	ENSG00000216990	0	0	0	0	0	0	0	0	0	0	0	0	0	0	0	0	0	0	0	0	0	0	0	0	0	0	0	0	0	0	0	0
SMIM8	ENSG00000111850	53	1.67312	36	1.00185	86	2.62985	49	0.660158	24	0.806551	116	3.28004	49	1.10619	15	0.444108	295	6.4253	190	7.0349	169	5.11695	110	3.39206	465	14.0239	506	18.5639	155	4.63635	256	9.20748
RP1-102H19.8	ENSG00000226524	0	0	9	0.602057	4	0.294027	10	0.323852	0	0	2	0.13594	0	0	0	0	4	0.209424	0	0	3	0.218344	0	0	19	1.37742	7	0.617323	24	1.72564	0	0
C6orf163	ENSG00000203872	13	0.415936	0	0	0	0	4	0.0546192	5	0.170304	0	0	0	0	7	0.210053	15	0.331128	12	0.450318	13	0.398934	5	0.15627	53	1.62004	48	1.78482	47	1.42487	46	1.67684
C6orf164	ENSG00000203871	0	0	0	0	0	0	0	0	0	0	1	0.0527113	0	0	0	0	14	0.568437	10	0.69022	4	0.22577	14	0.804789	19	1.0682	21	1.43622	0	0	0	0
C6ORF165	ENSG00000272514	0	0	0	0	6	0.148438	3	0.0326989	0	0	0	0	0	0	0	0	3	0.0528632	0	0	1	0.0244954	0	0	0	0	0	0	0	0	1	0.0290979
C6orf165	ENSG00000213204	0	0	0	0	3	0.075964	0	0	0	0	0	0	0	0	0	0	26	0.46892	2	0.0613181	0	0	0	0	19	0.474487	23	0.698716	0	0	0	0
RP3-382I10.2	ENSG00000216324	0	0	0	0	0	0	0	0	0	0	0	0	0	0	0	0	0	0	0	0	0	0	0	0	0	0	0	0	0	0	0	0
RP3-382I10.3	ENSG00000218793	0	0	0	0	0	0	0	0	0	0	0	0	0	0	0	0	0	0	0	0	0	0	0	0	0	0	0	0	0	0	0	0
ST13P16	ENSG00000218698	0	0	0	0	0	0	0	0	0	0	0	0	0	0	0	0	0	0	0	0	0	0	0	0	0	0	0	0	0	0	0	0
SLC35A1	ENSG00000164414	91	4.21109	70	2.85563	128	5.73781	105	2.07369	60	2.9558	195	8.08276	140	4.63303	24	1.04163	1488	47.5092	718	38.9702	738	32.7555	385	17.4035	1391	61.4961	1340	72.0655	442	19.3807	528	27.838
RNU6-444P	ENSG00000206715	0	0	0	0	0	0	0	0	0	0	0	0	0	0	0	0	0	0	0	0	0	0	0	0	0	0	0	0	0	0	0	0
RARS2	ENSG00000146282	660	23.9296	691	22.0861	507	17.8066	590	9.12945	415	16.018	756	24.5518	497	12.8864	185	6.29086	818	20.4628	474	20.1569	520	18.0829	217	7.68549	1941	67.2332	2036	85.7902	1400	48.0965	1266	52.2969
ORC3	ENSG00000135336	62	1.57473	77	1.72407	112	2.75559	105	1.13816	110	2.97424	244	5.55104	77	1.39858	88	2.09625	1065	18.6631	614	18.291	381	9.28138	193	4.78841	2969	72.0428	3076	90.7964	465	11.1908	932	26.97
AKIRIN2	ENSG00000135334	1537	70.9479	1751	71.2528	1625	72.6611	7450	146.765	710	34.8895	874	36.1367	1304	43.0454	4954	214.471	740	23.5678	450	24.3631	835	36.9681	1357	61.1881	1315	57.9907	1114	59.7613	1291	56.4659	1931	101.555
snoU13_182	ENSG00000238628	0	0	0	0	0	0	0	0	0	0	0	0	0	0	0	0	0	0	0	0	0	0	0	0	0	0	0	0	0	0	0	0
Y_RNA_305	ENSG00000207131	0	0	0	0	0	0	0	0	0	0	0	0	0	0	0	0	0	0	0	0	0	0	0	0	0	0	0	0	0	0	0	0
RN7SL183P	ENSG00000240997	0	0	0	0	0	0	0	0	0	0	0	0	0	0	0	0	0	0	0	0	0	0	0	0	0	0	0	0	0	0	0	0
AL138919.1	ENSG00000211983	0	0	0	0	0	0	0	0	0	0	0	0	0	0	0	0	0	0	0	0	0	0	0	0	0	0	0	0	0	0	0	0
RP11-453D21.1	ENSG00000271114	0	0	0	0	0	0	0	0	0	0	0	0	0	0	0	0	0	0	0	0	0	0	0	0	0	0	0	0	0	0	0	0
SPACA1	ENSG00000118434	0	0	0	0	0	0	0	0	0	0	0	0	0	0	0	0	2	0.0744619	0	0	0	0	0	0	0	0	0	0	0	0	0	0
CNR1	ENSG00000118432	35	0.330561	35	0.291409	52	0.47574	70	0.282153	4	0.0402175	20	0.169194	7	0.0472787	10	0.0885792	157	1.02307	86	0.952659	89	0.806211	50	0.461291	1150	10.3765	1083	11.8873	318	2.84581	189	2.03375
RP4-570O12.2	ENSG00000220131	0	0	0	0	0	0	0	0	0	0	0	0	0	0	0	0	0	0	0	0	0	0	0	0	0	0	0	0	0	0	0	0
ACTBP8	ENSG00000220267	0	0	0	0	0	0	0	0	0	0	0	0	0	0	0	0	0	0	0	0	0	0	0	0	0	0	0	0	0	0	0	0
RP11-459O1.2	ENSG00000234426	0	0	0	0	0	0	0	0	0	0	0	0	0	0	0	0	0	0	0	0	0	0	0	0	0	0	0	0	0	0	0	0
RNGTT	ENSG00000111880	266	5.08596	188	3.16883	316	5.85276	413	3.3701	233	4.74261	598	10.2415	372	5.08648	686	12.3016	891	11.7541	622	13.9488	618	11.3332	248	4.63195	2166	39.5655	1734	38.5309	703	12.7362	964	21
SNORA73_2	ENSG00000222145	0	0	0	0	0	0	0	0	0	0	0	0	0	0	0	0	0	0	0	0	0	0	0	0	0	0	0	0	0	0	0	0
AL079342.1	ENSG00000203863	0	0	0	0	0	0	0	0	0	0	2	0.067747	0	0	0	0	0	0	0	0	7	0.253899	0	0	0	0	0	0	0	0	0	0
RP1-72A23.3	ENSG00000220130	0	0	0	0	0	0	0	0	0	0	0	0	0	0	0	0	0	0	0	0	0	0	0	0	0	0	0	0	0	0	0	0
RP1-72A23.1	ENSG00000220960	0	0	0	0	0	0	0	0	0	0	0	0	0	0	0	0	0	0	0	0	0	0	0	0	0	0	0	0	0	0	0	0
RNU2-61P	ENSG00000223001	0	0	0	0	0	0	0	0	0	0	0	0	0	0	0	0	0	0	0	0	0	0	0	0	0	0	0	0	0	0	0	0
RP11-63L7.5	ENSG00000271931	0	0	0	0	0	0	0	0	0	0	0	0	0	0	0	0	0	0	0	0	0	0	0	0	0	0	0	0	0	0	0	0
PNRC1	ENSG00000146278	647	19.9536	684	18.5962	839	25.0646	1054	13.8727	456	14.9711	572	15.801	695	15.328	431	12.4664	1615	34.3646	936	33.8569	897	26.5329	442	13.3156	3033	89.3628	2348	84.1558	3894	113.791	2028	71.2584
RN7SL336P	ENSG00000264017	0	0	0	0	0	0	0	0	0	0	0	0	0	0	0	0	0	0	0	0	0	0	0	0	0	0	0	0	0	0	0	0
SRSF12	ENSG00000154548	6	0.121733	7	0.125201	15	0.294803	13	0.112565	56	1.20953	63	1.14491	30	0.435274	26	0.494743	18	0.251972	27	0.642505	14	0.272434	0	0	35	0.678412	21	0.495161	0	0	16	0.369853
PM20D2	ENSG00000146281	40	0.783975	38	0.656562	85	1.61378	62	0.518604	223	4.65283	377	6.61843	284	3.98056	126	2.31612	826	11.1698	463	10.6433	448	8.4216	151	2.89095	1009	18.893	834	18.9967	523	9.71266	347	7.74859
GABRR1	ENSG00000146276	0	0	0	0	0	0	0	0	0	0	0	0	0	0	0	0	0	0	12	0.344305	0	0	0	0	0	0	0	0	0	0	0	0
GABRR2	ENSG00000111886	0	0	0	0	0	0	0	0	0	0	0	0	1	0.0295908	1	0.038808	4	0.114197	14	0.679449	1	0.039687	14	0.565878	23	0.909219	21	1.00986	0	0	27	1.27288
TUBB3P1	ENSG00000220418	0	0	0	0	0	0	0	0	0	0	0	0	0	0	0	0	0	0	0	0	0	0	0	0	0	0	0	0	0	0	0	0
UBE2J1	ENSG00000198833	451	9.70059	553	10.4857	473	9.85519	450	4.13081	781	17.8831	1334	25.7009	782	12.0285	560	11.2968	2334	34.6373	1509	38.0685	1327	27.3758	775	16.2834	3484	71.5923	2928	73.1916	2426	49.4432	2162	52.982
RRAGD	ENSG00000025039	631	11.4797	742	11.9002	502	8.84679	513	3.98308	1231	23.8412	2525	41.1464	1653	21.5058	397	6.77388	3481	43.6943	1961	41.8439	1713	29.8904	1071	19.0331	1961	34.0835	1742	36.8313	2758	47.5432	2295	47.57
NACAP7	ENSG00000218965	0	0	0	0	0	0	0	0	0	0	0	0	0	0	0	0	0	0	0	0	0	0	0	0	0	0	0	0	0	0	0	0
ANKRD6	ENSG00000135299	7	0.0775504	38	0.371124	27	0.289756	35	0.165484	114	1.3445	299	2.96707	87	0.689268	61	0.633816	1064	8.13296	354	4.59985	502	5.33414	124	1.34193	843	8.92237	667	8.58778	556	5.83653	477	6.02082
RN7SL11P	ENSG00000239316	0	0	0	0	0	0	0	0	0	0	0	0	0	0	0	0	0	0	0	0	0	0	0	0	0	0	0	0	0	0	0	0
RP11-16C18.3	ENSG00000237027	0	0	0	0	0	0	0	0	0	0	0	0	0	0	0	0	0	0	0	0	0	0	0	0	0	0	0	0	0	0	0	0
LYRM2	ENSG00000083099	180	1.91373	128	1.19969	241	2.48204	178	0.807664	457	5.17244	1021	9.72313	604	4.59229	748	7.45862	2687	19.7105	1625	20.2636	1153	11.7574	320	3.32338	4879	49.5572	4408	54.4653	1892	19.0601	1437	17.4067
MDN1	ENSG00000112159	207	1.02681	367	1.60485	289	1.38867	302	0.639334	891	4.70508	2986	13.2672	1806	6.40649	2494	11.6028	4366	14.9425	2030	11.8105	1585	7.54089	949	4.5984	4224	20.0175	4160	23.9818	1938	9.10893	3202	18.0964
RP1-122O8.7	ENSG00000228124	0	0	0	0	0	0	0	0	0	0	6	1.05065	1	0.139804	0	0	1	0.134883	0	0	0	0	0	0	0	0	0	0	0	0	0	0
DNAJC19P6	ENSG00000220871	0	0	0	0	0	0	0	0	0	0	0	0	0	0	0	0	0	0	0	0	0	0	0	0	0	0	0	0	0	0	0	0
RP11-63K6.1	ENSG00000217653	0	0	0	0	0	0	0	0	0	0	0	0	0	0	0	0	0	0	0	0	0	0	0	0	0	0	0	0	0	0	0	0
snoU13_183	ENSG00000238747	0	0	0	0	0	0	0	0	0	0	0	0	0	0	0	0	0	0	0	0	0	0	0	0	0	0	0	0	0	0	0	0
CASP8AP2	ENSG00000118412	0	0	4	0.0340925	8	0.074924	8	0.0330096	43	0.442575	73	0.632182	16	0.110625	322	2.91979	1324	8.83197	420	4.76269	188	1.74333	89	0.840542	1065	9.83705	1412	15.8654	241	2.2078	324	3.56898
Y_RNA_306	ENSG00000199630	0	0	0	0	0	0	0	0	0	0	0	0	0	0	0	0	0	0	0	0	0	0	0	0	0	0	0	0	0	0	0	0
RP11-63K6.4	ENSG00000218300	0	0	0	0	0	0	0	0	0	0	0	0	0	0	0	0	0	0	0	0	0	0	0	0	0	0	0	0	0	0	0	0
RP11-63K6.5	ENSG00000219240	0	0	0	0	0	0	0	0	0	0	0	0	0	0	0	0	0	0	0	0	0	0	0	0	0	0	0	0	0	0	0	0
GJA10	ENSG00000135355	0	0	0	0	0	0	0	0	0	0	0	0	0	0	0	0	0	0	0	0	0	0	0	0	0	0	0	0	0	0	0	0
Y_RNA_307	ENSG00000252891	0	0	0	0	0	0	0	0	0	0	0	0	0	0	0	0	0	0	0	0	0	0	0	0	0	0	0	0	0	0	0	0
RP11-63K6.7	ENSG00000232532	0	0	0	0	0	0	0	0	0	0	0	0	0	0	0	0	0	0	0	0	0	0	0	0	0	0	0	0	0	0	0	0
BACH2	ENSG00000112182	0	0	20	0.166247	22	0.200946	32	0.128773	7	0.0702655	37	0.312497	21	0.141604	18	0.159182	52	0.338297	44	0.48661	31	0.280356	9	0.0828967	430	3.87355	281	3.07928	940	8.39838	426	4.57651
RP3-512E2.2	ENSG00000226455	0	0	0	0	0	0	0	0	0	0	0	0	0	0	0	0	0	0	0	0	0	0	0	0	0	0	0	0	0	0	0	0
RN7SKP110	ENSG00000222078	0	0	0	0	0	0	0	0	0	0	0	0	0	0	0	0	0	0	0	0	0	0	0	0	0	0	0	0	0	0	0	0
RP3-453I5.2	ENSG00000218730	0	0	0	0	0	0	0	0	0	0	0	0	0	0	0	0	0	0	0	0	0	0	0	0	0	0	0	0	0	0	0	0
MIR4464	ENSG00000266760	0	0	0	0	0	0	0	0	0	0	0	0	0	0	0	0	0	0	0	0	0	0	0	0	0	0	0	0	0	0	0	0
RP1-45N11.1	ENSG00000260271	0	0	0	0	0	0	0	0	0	0	0	0	0	0	0	0	0	0	0	0	0	0	0	0	0	0	0	0	0	0	0	0
AL391559.1	ENSG00000252676	0	0	0	0	0	0	0	0	0	0	0	0	0	0	0	0	0	0	0	0	0	0	0	0	0	0	0	0	0	0	0	0
MAP3K7	ENSG00000135341	70	0.893756	42	0.472737	101	1.24918	200	1.08981	189	2.56893	664	7.59382	442	4.03577	487	5.83173	1132	9.97214	566	8.47602	651	7.97216	724	9.02985	2404	29.3239	2582	38.313	2119	25.6357	2453	35.6837
RP1-177I10.1	ENSG00000224605	0	0	0	0	0	0	0	0	0	0	0	0	0	0	0	0	0	0	0	0	0	0	0	0	0	0	0	0	0	0	0	0
MIR4643	ENSG00000263734	0	0	0	0	0	0	0	0	0	0	0	0	0	0	0	0	0	0	0	0	0	0	0	0	0	0	0	0	0	0	0	0
CASC6	ENSG00000224944	0	0	0	0	0	0	0	0	0	0	0	0	0	0	0	0	0	0	0	0	0	0	0	0	0	0	0	0	0	0	0	0
RP3-433F14.4	ENSG00000262095	0	0	0	0	0	0	0	0	0	0	0	0	0	0	0	0	0	0	0	0	0	0	0	0	0	0	0	0	0	0	0	0
RP3-433F14.2	ENSG00000219087	0	0	0	0	0	0	0	0	0	0	0	0	0	0	0	0	0	0	0	0	0	0	0	0	0	0	0	0	0	0	0	0
RP3-433F14.1	ENSG00000220340	0	0	0	0	0	0	0	0	0	0	0	0	0	0	0	0	0	0	0	0	0	0	0	0	0	0	0	0	0	0	0	0
RN7SL415P	ENSG00000240961	0	0	0	0	0	0	0	0	0	0	0	0	0	0	0	0	0	0	0	0	0	0	0	0	0	0	0	0	0	0	0	0
RP11-40G16.1	ENSG00000219867	0	0	0	0	0	0	0	0	0	0	0	0	0	0	0	0	0	0	0	0	0	0	0	0	0	0	0	0	0	0	0	0
RPL5P19	ENSG00000220553	0	0	0	0	0	0	0	0	0	0	0	0	0	0	0	0	0	0	0	0	0	0	0	0	0	0	0	0	0	0	0	0
U3_31	ENSG00000200492	0	0	0	0	0	0	0	0	0	0	0	0	0	0	0	0	0	0	0	0	0	0	0	0	0	0	0	0	0	0	0	0
RP1-149C7.1	ENSG00000261038	0	0	0	0	0	0	0	0	0	0	0	0	0	0	0	0	0	0	0	0	0	0	0	0	0	0	0	0	0	0	0	0
AL359987.1	ENSG00000265419	0	0	0	0	0	0	0	0	0	0	0	0	0	0	0	0	0	0	0	0	0	0	0	0	0	0	0	0	0	0	0	0
RP11-127B16.1	ENSG00000220908	0	0	0	0	0	0	0	0	0	0	0	0	0	0	0	0	0	0	0	0	0	0	0	0	0	0	0	0	0	0	0	0
U3_32	ENSG00000221455	0	0	0	0	0	0	0	0	0	0	0	0	0	0	0	0	0	0	0	0	0	0	0	0	0	0	0	0	0	0	0	0
AL589947.1	ENSG00000238412	0	0	0	0	0	0	0	0	0	0	0	0	0	0	0	0	0	0	0	0	0	0	0	0	0	0	0	0	0	0	0	0
ATF1P1	ENSG00000219387	0	0	0	0	0	0	0	0	0	0	0	0	0	0	0	0	0	0	0	0	0	0	0	0	0	0	0	0	0	0	0	0
RP1-23E21.2	ENSG00000235099	0	0	0	0	0	0	0	0	0	0	0	0	0	0	0	0	0	0	0	0	0	0	0	0	0	0	0	0	0	0	0	0
COPS5P1	ENSG00000213187	0	0	0	0	0	0	0	0	0	0	0	0	0	0	0	0	0	0	0	0	0	0	0	0	0	0	0	0	0	0	0	0
EPHA7	ENSG00000135333	0	0	0	0	0	0	0	0	12	0.158097	75	0.831391	44	0.389411	69	0.800884	3	0.0256162	5	0.0725767	5	0.0593495	0	0	5	0.0591167	0	0	0	0	0	0
SNORA18_4	ENSG00000252249	0	0	0	0	0	0	0	0	0	0	0	0	0	0	0	0	0	0	0	0	0	0	0	0	0	0	0	0	0	0	0	0
RP11-524K14.1	ENSG00000229600	0	0	0	0	0	0	0	0	0	0	0	0	0	0	0	0	0	0	0	0	0	0	0	0	0	0	0	0	0	0	0	0
RP3-463P15.1	ENSG00000231143	0	0	0	0	0	0	0	0	0	0	0	0	0	0	0	0	0	0	0	0	0	0	0	0	0	0	0	0	0	0	0	0
RP3-399J4.2	ENSG00000220370	0	0	0	0	0	0	0	0	0	0	0	0	0	0	0	0	0	0	0	0	0	0	0	0	0	0	0	0	0	0	0	0
RP3-399J4.4	ENSG00000270484	0	0	0	0	0	0	0	0	0	0	0	0	0	0	0	0	0	0	0	0	0	0	0	0	0	0	0	0	0	0	0	0
RP3-399J4.1	ENSG00000216853	0	0	0	0	0	0	0	0	0	0	0	0	0	0	0	0	0	0	0	0	0	0	0	0	0	0	0	0	0	0	0	0
CYCSP17	ENSG00000219627	0	0	0	0	0	0	0	0	0	0	0	0	0	0	0	0	0	0	0	0	0	0	0	0	0	0	0	0	0	0	0	0
MANEA-AS1	ENSG00000261366	0	0	0	0	0	0	0	0	0	0	0	0	0	0	0	0	0	0	0	0	0	0	0	0	0	0	0	0	0	0	0	0
MANEA	ENSG00000172469	7	0.124526	2	0.0313648	5	0.0861618	7	0.053145	19	0.359821	55	0.876388	20	0.254434	55	0.917641	723	8.87405	394	8.22079	291	4.96512	50	0.868868	1317	22.3828	1314	27.1661	270	4.55114	250	5.06703
RP11-374I15.1	ENSG00000219549	0	0	0	0	0	0	0	0	0	0	0	0	0	0	0	0	0	0	0	0	0	0	0	0	0	0	0	0	0	0	0	0
KRT18P50	ENSG00000219941	0	0	0	0	0	0	0	0	0	0	0	0	0	0	0	0	0	0	0	0	0	0	0	0	0	0	0	0	0	0	0	0
FUT9	ENSG00000172461	0	0	0	0	0	0	0	0	4	0.0286409	0	0	5	0.0240497	7	0.0441572	0	0	1	0.0078888	0	0	0	0	0	0	0	0	0	0	0	0
RN7SL797P	ENSG00000242560	0	0	0	0	0	0	0	0	0	0	0	0	0	0	0	0	0	0	0	0	0	0	0	0	0	0	0	0	0	0	0	0
UFL1-AS1	ENSG00000233797	0	0	0	0	0	0	0	0	0	0	0	0	0	0	0	0	0	0	0	0	0	0	0	0	0	0	0	0	0	0	0	0
UFL1	ENSG00000014123	17	0.345595	13	0.232976	20	0.39385	8	0.0694081	18	0.389548	74	1.34748	18	0.261682	46	0.877049	1660	23.2835	849	20.2433	500	9.74907	80	1.58866	2419	46.9809	2932	69.271	1006	19.3781	769	17.8113
FHL5	ENSG00000112214	0	0	0	0	0	0	0	0	0	0	0	0	0	0	0	0	6	0.178918	0	0	13	0.538888	0	0	10	0.412903	0	0	0	0	0	0
RPS7P8	ENSG00000213183	0	0	0	0	0	0	0	0	0	0	0	0	0	0	0	0	0	0	0	0	0	0	0	0	0	0	0	0	0	0	0	0
RNU4-70P	ENSG00000207309	0	0	0	0	0	0	0	0	0	0	0	0	0	0	0	0	0	0	0	0	0	0	0	0	0	0	0	0	0	0	0	0
RP11-304C16.2	ENSG00000219139	0	0	0	0	0	0	0	0	0	0	0	0	0	0	0	0	0	0	0	0	0	0	0	0	0	0	0	0	0	0	0	0
RP11-304C16.3	ENSG00000217331	0	0	0	0	0	0	0	0	0	0	0	0	0	0	0	0	0	0	0	0	0	0	0	0	0	0	0	0	0	0	0	0
EEF1GP6	ENSG00000216518	0	0	0	0	0	0	0	0	0	0	0	0	0	0	0	0	0	0	0	0	0	0	0	0	0	0	0	0	0	0	0	0
RP3-417O22.3	ENSG00000224384	0	0	0	0	0	0	0	0	0	0	0	0	0	0	0	0	0	0	0	0	0	0	0	0	0	0	0	0	0	0	0	0
GPR63	ENSG00000112218	10	0.151666	27	0.360997	13	0.190992	22	0.142401	43	0.69427	81	1.10039	80	0.867686	44	0.625878	19	0.198822	0	0	6	0.0872801	12	0.177784	196	2.83996	112	1.97413	178	2.55802	32	0.552956
NDUFAF4	ENSG00000123545	130	4.72268	141	4.51559	403	14.1818	661	10.2482	272	10.5192	702	22.843	688	17.8738	1714	58.3987	959	24.0373	444	18.9183	527	18.3624	643	22.818	1906	66.1508	1707	72.0688	992	34.1469	905	37.458
RN7SL509P	ENSG00000263479	0	0	0	0	0	0	0	0	0	0	0	0	0	0	0	0	0	0	0	0	0	0	0	0	0	0	0	0	0	0	0	0
KLHL32	ENSG00000186231	0	0	0	0	0	0	1	0.0104264	0	0	2	0.0437656	0	0	0	0	15	0.252839	21	0.601736	7	0.164023	0	0	39	0.910256	29	0.823377	0	0	14	0.389682
MMS22L	ENSG00000146263	41	0.173598	29	0.108245	59	0.241989	56	0.101193	157	0.707672	451	1.71045	391	1.18392	380	1.50901	335	0.978651	98	0.486679	144	0.584788	80	0.330882	256	1.03554	225	1.10717	50	0.200598	89	0.429341
RP3-418C23.2	ENSG00000226684	0	0	0	0	0	0	0	0	0	0	0	0	0	0	0	0	0	0	0	0	0	0	0	0	0	0	0	0	0	0	0	0
RP1-104O17.1	ENSG00000224849	0	0	0	0	0	0	0	0	0	0	0	0	0	0	0	0	0	0	0	0	0	0	0	0	0	0	0	0	0	0	0	0
RP1-104O17.2	ENSG00000242486	0	0	0	0	0	0	0	0	0	0	0	0	0	0	0	0	0	0	0	0	0	0	0	0	0	0	0	0	0	0	0	0
RP1-104O17.3	ENSG00000226207	0	0	0	0	0	0	0	0	0	0	0	0	0	0	0	0	0	0	0	0	0	0	0	0	0	0	0	0	0	0	0	0
RP11-436D23.1	ENSG00000271860	0	0	0	0	0	0	0	0	0	0	0	0	0	0	0	0	0	0	0	0	0	0	0	0	0	0	0	0	0	0	0	0
MIR2113	ENSG00000238367	0	0	0	0	0	0	0	0	0	0	0	0	0	0	0	0	0	0	0	0	0	0	0	0	0	0	0	0	0	0	0	0
EIF4EBP2P3	ENSG00000220505	0	0	0	0	0	0	0	0	0	0	0	0	0	0	0	0	0	0	0	0	0	0	0	0	0	0	0	0	0	0	0	0
RP11-111D3.2	ENSG00000236920	0	0	0	0	0	0	0	0	0	0	0	0	0	0	0	0	0	0	0	0	0	0	0	0	0	0	0	0	0	0	0	0
RP3-453D15.1	ENSG00000235504	0	0	0	0	0	0	0	0	0	0	0	0	0	0	0	0	0	0	0	0	0	0	0	0	0	0	0	0	0	0	0	0
RP11-67P15.1	ENSG00000187472	0	0	0	0	0	0	0	0	0	0	0	0	0	0	0	0	0	0	0	0	0	0	0	0	0	0	0	0	0	0	0	0
POU3F2	ENSG00000184486	38	0.859203	30	0.597976	41	0.898005	63	0.607931	42	1.01096	90	1.82275	34	0.549761	44	0.933066	2	0.0312006	5	0.132598	0	0	0	0	1	0.0216013	10	0.262773	0	0	1	0.025761
FBXL4	ENSG00000112234	87	0.994035	112	1.12811	58	0.641938	84	0.409603	87	1.05821	355	3.63314	94	0.768057	118	1.26448	1688	13.3069	949	12.7175	675	7.39709	249	2.77909	1078	11.7671	1413	18.7626	545	5.90029	533	6.93842
RP3-364H10.1	ENSG00000271042	0	0	0	0	0	0	0	0	0	0	0	0	0	0	0	0	0	0	0	0	0	0	0	0	0	0	0	0	0	0	0	0
MIR548AI	ENSG00000265226	0	0	0	0	0	0	0	0	0	0	0	0	0	0	0	0	0	0	0	0	0	0	0	0	0	0	0	0	0	0	0	0
BDH2P1	ENSG00000232699	0	0	0	0	0	0	0	0	0	0	0	0	0	0	0	0	0	0	0	0	0	0	0	0	0	0	0	0	0	0	0	0
FAXC	ENSG00000146267	48	0.379793	81	0.56499	50	0.383229	95	0.320798	274	2.30795	374	2.65063	337	1.90686	150	1.11313	200	1.09183	120	1.11363	142	1.07763	105	0.811552	50	0.377957	24	0.220692	0	0	8	0.0721185
COQ3	ENSG00000132423	62	3.92385	86	4.7981	92	5.64016	119	3.21418	312	21.0207	575	32.5957	441	19.9592	181	10.7435	546	23.8416	369	27.3906	379	23.0057	193	11.9316	621	37.5474	543	39.9383	181	10.8541	73	5.26375
PNISR	ENSG00000132424	72	0.611198	29	0.217019	112	0.920979	134	0.485462	157	1.41879	229	1.74123	169	1.02593	1298	10.3341	7727	45.2565	2966	29.5308	1321	10.7554	611	5.06654	6023	48.846	6955	68.6144	1887	15.178	3650	35.3015
RP11-98I9.4	ENSG00000228506	11	0.619666	39	1.93678	19	1.03681	42	1.00975	9	0.539732	6	0.302752	11	0.44314	2	0.105668	73	2.83732	27	1.78395	28	1.51286	5	0.275141	35	1.88365	20	1.30937	0	0	0	0
USP45	ENSG00000123552	0	0	5	0.0500521	16	0.175997	5	0.0242311	19	0.229681	76	0.773013	35	0.284219	63	0.67095	896	7.0199	307	4.08879	326	3.55054	71	0.787556	778	8.44012	727	9.59412	305	3.28168	435	5.62785
TSTD3	ENSG00000228439	36	3.45308	16	1.35293	36	3.34494	13	0.532168	10	1.02111	4	0.343665	4	0.274376	0	0	27	1.78685	13	1.46252	14	1.28797	18	1.68654	33	3.02402	25	2.78684	19	1.72684	10	1.09284
CCNC	ENSG00000112237	110	1.76065	88	1.24169	271	4.20176	175	1.19542	549	9.35454	1456	20.8743	459	5.25382	449	6.74021	939	10.3697	672	12.6155	724	11.1146	517	8.08334	2548	38.9624	2609	48.5314	1598	24.2354	757	13.8047
RP1-199J3.7	ENSG00000272017	0	0	0	0	0	0	0	0	0	0	0	0	0	0	0	0	0	0	0	0	0	0	0	0	0	0	0	0	0	0	0	0
RP1-199J3.5	ENSG00000219755	0	0	0	0	0	0	0	0	0	0	0	0	0	0	0	0	0	0	0	0	0	0	0	0	0	0	0	0	0	0	0	0
PRDM13	ENSG00000112238	214	6.02766	183	4.54398	148	4.03812	237	2.84895	254	7.61621	413	10.4197	282	5.68025	86	2.27186	4	0.0777349	0	0	2	0.0540305	0	0	0	0	0	0	0	0	0	0
Y_RNA_308	ENSG00000199303	0	0	0	0	0	0	0	0	0	0	0	0	0	0	0	0	0	0	0	0	0	0	0	0	0	0	0	0	0	0	0	0
MCHR2	ENSG00000152034	0	0	0	0	0	0	0	0	0	0	0	0	0	0	0	0	0	0	0	0	0	0	0	0	0	0	0	0	0	0	0	0
MCHR2-AS1	ENSG00000229315	0	0	0	0	0	0	0	0	0	0	0	0	0	0	0	0	0	0	0	0	0	0	0	0	0	0	0	0	0	0	0	0
NPM1P38	ENSG00000219257	0	0	0	0	0	0	0	0	0	0	0	0	0	0	0	0	0	0	0	0	0	0	0	0	0	0	0	0	0	0	0	0
PRDX2P4	ENSG00000213177	0	0	0	0	0	0	0	0	0	0	0	0	0	0	0	0	0	0	0	0	0	0	0	0	0	0	0	0	0	0	0	0
RP3-344J20.1	ENSG00000216378	0	0	0	0	0	0	0	0	0	0	0	0	0	0	0	0	0	0	0	0	0	0	0	0	0	0	0	0	0	0	0	0
SIM1	ENSG00000112246	0	0	0	0	0	0	0	0	0	0	1	0.00891216	3	0.021346	12	0.11198	2	0.0137298	0	0	0	0	0	0	0	0	0	0	0	0	0	0
RP1-121G13.2	ENSG00000228082	0	0	0	0	0	0	1	0.103633	0	0	6	1.30502	0	0	0	0	0	0	0	0	0	0	0	0	0	0	0	0	0	0	0	0
ASCC3	ENSG00000112249	77	0.605668	40	0.277366	101	0.769569	156	0.523685	235	1.9678	568	4.00187	330	1.85627	1001	7.38457	1541	8.36311	1016	9.37329	960	7.24251	446	3.42689	3895	29.2697	3621	33.101	1145	8.53382	1194	10.7004
RP1-121G13.3	ENSG00000220695	0	0	0	0	0	0	0	0	0	0	0	0	0	0	0	0	0	0	0	0	0	0	0	0	0	0	0	0	0	0	0	0
RP3-467N11.1	ENSG00000260000	0	0	0	0	0	0	0	0	0	0	0	0	0	0	0	0	0	0	0	0	0	0	0	0	0	0	0	0	0	0	0	0
RP3-467N11.2	ENSG00000270987	0	0	0	0	0	0	0	0	0	0	0	0	0	0	0	0	0	0	0	0	0	0	0	0	0	0	0	0	0	0	0	0
snoU13_184	ENSG00000238999	0	0	0	0	0	0	0	0	0	0	0	0	0	0	0	0	0	0	0	0	0	0	0	0	0	0	0	0	0	0	0	0
GRIK2	ENSG00000164418	33	0.406439	47	0.510304	26	0.310196	74	0.388968	73	0.957137	167	1.84234	92	0.810312	39	0.450498	39	0.331411	22	0.317803	11	0.129942	0	0	321	3.77705	355	5.08134	34	0.396784	104	1.45937
RP11-93K7.1	ENSG00000218475	0	0	0	0	0	0	0	0	0	0	0	0	0	0	0	0	0	0	0	0	0	0	0	0	0	0	0	0	0	0	0	0
AP002530.2	ENSG00000218536	0	0	0	0	0	0	0	0	0	0	0	0	0	0	0	0	0	0	0	0	0	0	0	0	0	0	0	0	0	0	0	0
RP11-793L10.1	ENSG00000219757	0	0	0	0	0	0	0	0	0	0	0	0	0	0	0	0	0	0	0	0	0	0	0	0	0	0	0	0	0	0	0	0
RP1-76C18.1	ENSG00000217120	0	0	0	0	0	0	0	0	0	0	0	0	0	0	0	0	0	0	0	0	0	0	0	0	0	0	0	0	0	0	0	0
SNORA33_2	ENSG00000202283	0	0	0	0	0	0	0	0	0	0	0	0	0	0	0	0	0	0	0	0	0	0	0	0	0	0	0	0	0	0	0	0
R3HDM2P2	ENSG00000216817	0	0	0	0	0	0	0	0	0	0	0	0	0	0	0	0	0	0	0	0	0	0	0	0	0	0	0	0	0	0	0	0
NPM1P10	ENSG00000214428	0	0	0	0	0	0	0	0	0	0	0	0	0	0	0	0	0	0	0	0	0	0	0	0	0	0	0	0	0	0	0	0
RP11-427E4.1	ENSG00000218173	0	0	0	0	0	0	0	0	0	0	0	0	0	0	0	0	0	0	0	0	0	0	0	0	0	0	0	0	0	0	0	0
HACE1	ENSG00000085382	1	0.00998851	12	0.105665	5	0.0483786	15	0.0639431	62	0.659269	207	1.85201	47	0.335724	20	0.187361	435	2.99786	274	3.21001	200	1.91604	37	0.361014	431	4.11287	481	5.58361	457	4.32525	379	4.31312
RNU6-897P	ENSG00000252944	0	0	0	0	0	0	0	0	0	0	0	0	0	0	0	0	0	0	0	0	0	0	0	0	0	0	0	0	0	0	0	0
RP11-809N15.2	ENSG00000227535	0	0	0	0	0	0	0	0	0	0	0	0	0	0	0	0	0	0	0	0	0	0	0	0	0	0	0	0	0	0	0	0
RP11-809N15.3	ENSG00000271099	0	0	0	0	0	0	0	0	0	0	0	0	0	0	0	0	0	0	0	0	0	0	0	0	0	0	0	0	0	0	0	0
LINC00577	ENSG00000203809	0	0	0	0	0	0	0	0	0	0	0	0	0	0	0	0	0	0	0	0	0	0	0	0	0	0	0	0	0	0	0	0
LIN28B	ENSG00000187772	0	0	0	0	0	0	0	0	77	1.37399	246	3.69341	87	1.04285	374	5.8795	0	0	14	0.275235	0	0	0	0	0	0	0	0	0	0	0	0
RNU6-1106P	ENSG00000212147	0	0	0	0	0	0	0	0	0	0	0	0	0	0	0	0	0	0	0	0	0	0	0	0	0	0	0	0	0	0	0	0
BVES	ENSG00000112276	55	0.873806	72	1.0084	47	0.723323	81	0.549211	70	1.18392	250	3.55765	188	2.13596	71	1.05793	390	4.27502	281	5.23616	260	3.96187	163	2.52965	972	14.7532	1062	19.6086	1143	17.2065	970	17.558
BVES-AS1	ENSG00000203808	0	0	0	0	3	0.114253	4	0.0671162	9	0.376685	5	0.176079	9	0.253041	5	0.184367	13	0.352639	0	0	0	0	0	0	55	2.06583	9	0.411223	0	0	3	0.134381
POPDC3	ENSG00000132429	190	9.32059	248	10.7249	239	11.3572	354	7.41131	155	8.09454	414	18.1912	333	11.682	86	3.95673	608	20.5786	336	19.3323	393	18.4909	393	18.8323	1170	54.8331	1132	64.5365	972	45.1804	625	34.9318
AL359709.1	ENSG00000221544	0	0	0	0	0	0	0	0	0	0	0	0	0	0	0	0	0	0	0	0	0	0	0	0	0	0	0	0	0	0	0	0
AL359709.2	ENSG00000252918	0	0	0	0	0	0	0	0	0	0	0	0	0	0	0	0	0	0	0	0	0	0	0	0	0	0	0	0	0	0	0	0
RP3-355L5.5	ENSG00000272102	0	0	0	0	0	0	0	0	0	0	0	0	0	0	0	0	0	0	0	0	0	0	0	0	0	0	0	0	0	0	0	0
PREP	ENSG00000085377	750	18.3959	1096	23.6985	1094	25.9932	1610	16.8534	1763	46.0344	2062	45.3023	2971	52.113	811	18.6564	1964	33.2371	1212	34.8672	1846	43.4276	953	22.8336	3331	78.0552	2813	80.186	3546	82.4125	1927	53.8509
RP3-355L5.4	ENSG00000231628	0	0	0	0	0	0	0	0	0	0	0	0	0	0	0	0	0	0	0	0	0	0	0	0	0	0	0	0	0	0	0	0
RP3-355L5.3	ENSG00000216639	0	0	0	0	0	0	0	0	0	0	0	0	0	0	0	0	0	0	0	0	0	0	0	0	0	0	0	0	0	0	0	0
RPL35P3	ENSG00000219902	0	0	0	0	0	0	0	0	0	0	0	0	0	0	0	0	0	0	0	0	0	0	0	0	0	0	0	0	0	0	0	0
RP3-359N14.2	ENSG00000237567	0	0	0	0	0	0	0	0	0	0	0	0	0	0	0	0	0	0	0	0	0	0	0	0	0	0	0	0	0	0	0	0
RP3-359N14.1	ENSG00000219088	0	0	0	0	0	0	0	0	0	0	0	0	0	0	0	0	0	0	0	0	0	0	0	0	0	0	0	0	0	0	0	0
RN7SKP211	ENSG00000200198	0	0	0	0	0	0	0	0	0	0	0	0	0	0	0	0	0	0	0	0	0	0	0	0	0	0	0	0	0	0	0	0
PRDM1	ENSG00000057657	0	0	0	0	1	0.0140343	20	0.123663	0	0	0	0	0	0	0	0	37	0.369854	75	1.27445	41	0.569726	73	1.03312	46	0.636696	64	1.0776	202	2.77302	103	1.70018
RP1-134E15.3	ENSG00000269919	0	0	0	0	0	0	0	0	0	0	0	0	0	0	0	0	0	0	0	0	0	0	0	0	0	0	0	0	0	0	0	0
ATG5	ENSG00000057663	19	0.44679	45	0.932851	162	3.69018	179	1.79641	110	2.75368	360	7.58269	256	4.305	819	18.0626	1312	21.2865	586	16.1623	539	12.1566	678	15.574	2444	54.9058	2282	62.3641	1077	23.9972	1809	48.4662
RN7SL47P	ENSG00000244710	0	0	0	0	0	0	0	0	0	0	0	0	0	0	0	0	0	0	0	0	0	0	0	0	0	0	0	0	0	0	0	0
RNU6-344P	ENSG00000252444	0	0	0	0	0	0	0	0	0	0	0	0	0	0	0	0	0	0	0	0	0	0	0	0	0	0	0	0	0	0	0	0
RP11-404H14.1	ENSG00000233941	0	0	0	0	0	0	0	0	0	0	0	0	0	0	0	0	0	0	0	0	0	0	0	0	0	0	0	0	0	0	0	0
Y_RNA_309	ENSG00000207499	0	0	0	0	0	0	0	0	0	0	0	0	0	0	0	0	0	0	0	0	0	0	0	0	0	0	0	0	0	0	0	0
RNA5SP211	ENSG00000202386	0	0	0	0	0	0	0	0	0	0	0	0	0	0	0	0	0	0	0	0	0	0	0	0	0	0	0	0	0	0	0	0
Y_RNA_310	ENSG00000200314	0	0	0	0	0	0	0	0	0	0	0	0	0	0	0	0	0	0	0	0	0	0	0	0	0	0	0	0	0	0	0	0
AIM1	ENSG00000112297	0	0	0	0	0	0	0	0	0	0	1	0.0103198	0	0	0	0	95	0.755171	89	1.20267	33	0.364661	118	1.32802	18	0.198125	16	0.214235	0	0	20	0.262532
RTN4IP1	ENSG00000130347	165	5.19986	112	3.11154	144	4.39595	132	1.77535	226	7.58205	339	9.56927	358	8.06815	60	1.7734	320	6.95791	126	4.65729	201	6.07545	100	3.07843	401	12.0731	374	13.6977	162	4.83746	160	5.74485
RNU6-527P	ENSG00000200295	0	0	0	0	0	0	0	0	0	0	0	0	0	0	0	0	0	0	0	0	0	0	0	0	0	0	0	0	0	0	0	0
QRSL1	ENSG00000130348	200	3.38433	213	3.17741	220	3.60619	206	1.48769	477	8.59275	925	14.0203	785	9.4994	441	6.99889	933	10.893	610	12.1068	628	10.1924	248	4.09936	1248	20.1755	989	19.4495	706	11.3199	299	5.76455
RPL21P65	ENSG00000216977	0	0	0	0	0	0	0	0	0	0	0	0	0	0	0	0	0	0	0	0	0	0	0	0	0	0	0	0	0	0	0	0
RP1-60O19.2	ENSG00000229654	0	0	0	0	0	0	0	0	0	0	0	0	0	0	0	0	0	0	0	0	0	0	0	0	0	0	0	0	0	0	0	0
RP1-60O19.1	ENSG00000235142	0	0	0	0	0	0	0	0	0	0	0	0	0	0	0	0	0	0	0	0	0	0	0	0	0	0	0	0	0	0	0	0
RNU6-117P	ENSG00000202285	0	0	0	0	0	0	0	0	0	0	0	0	0	0	0	0	0	0	0	0	0	0	0	0	0	0	0	0	0	0	0	0
MIR587	ENSG00000207577	0	0	0	0	0	0	0	0	0	0	0	0	0	0	0	0	0	0	0	0	0	0	0	0	0	0	0	0	0	0	0	0
C6orf203	ENSG00000130349	71	3.20207	73	2.90233	101	4.41242	105	2.02099	169	8.11391	286	11.5534	191	6.16013	97	4.10291	687	21.3772	332	17.5617	207	8.95402	87	3.83278	610	26.2827	494	25.8922	225	9.61501	86	4.41899
BEND3	ENSG00000178409	279	3.76435	553	6.57751	281	3.67261	401	2.30904	538	7.7275	1190	14.3815	768	7.41021	388	4.90982	478	4.44975	201	3.1808	317	4.10223	172	2.26692	389	5.01421	229	3.5908	62	0.792633	146	2.24435
RNU6-1299P	ENSG00000252125	0	0	0	0	0	0	0	0	0	0	0	0	0	0	0	0	0	0	0	0	0	0	0	0	0	0	0	0	0	0	0	0
PDSS2	ENSG00000164494	129	3.03192	130	2.69353	175	3.98427	362	3.6311	148	3.70306	292	6.14727	367	6.16847	165	3.63714	694	11.2541	363	10.0067	614	13.8411	394	9.04577	1531	34.3772	1063	29.0356	681	15.166	311	8.32798
AL591516.5	ENSG00000214985	0	0	0	0	0	0	0	0	0	0	0	0	0	0	0	0	0	0	0	0	0	0	0	0	0	0	0	0	0	0	0	0
AL591516.3	ENSG00000203384	0	0	0	0	0	0	0	0	0	0	0	0	0	0	0	0	0	0	0	0	0	0	0	0	0	0	0	0	0	0	0	0
AL591516.2	ENSG00000203285	0	0	0	0	0	0	0	0	0	0	0	0	0	0	0	0	0	0	0	0	0	0	0	0	0	0	0	0	0	0	0	0
RPS24P12	ENSG00000220237	0	0	0	0	0	0	0	0	0	0	0	0	0	0	0	0	0	0	0	0	0	0	0	0	0	0	0	0	0	0	0	0
AL591516.1	ENSG00000203284	0	0	0	0	0	0	0	0	0	0	0	0	0	0	0	0	0	0	0	0	0	0	0	0	0	0	0	0	0	0	0	0
AL591516.4	ENSG00000213167	0	0	0	0	0	0	0	0	0	0	0	0	0	0	0	0	0	0	0	0	0	0	0	0	0	0	0	0	0	0	0	0
AL590489.1	ENSG00000203281	0	0	0	0	0	0	0	0	0	0	0	0	0	0	0	0	0	0	0	0	0	0	0	0	0	0	0	0	0	0	0	0
SOBP	ENSG00000112320	1	0.0159809	26	0.36629	11	0.170285	35	0.238711	104	1.76932	185	2.64816	120	1.37141	154	2.30818	764	8.42397	394	7.38504	517	7.92441	221	3.44997	367	5.60319	223	4.14167	244	3.69476	176	3.20454
RP1-67A8.3	ENSG00000234206	0	0	0	0	0	0	0	0	0	0	0	0	0	0	0	0	0	0	0	0	0	0	0	0	0	0	0	0	0	0	0	0
SCML4	ENSG00000146285	0	0	0	0	0	0	0	0	0	0	0	0	1	0.00927312	0	0	9	0.0805205	3	0.0456267	9	0.111933	1	0.0126667	3	0.0371647	0	0	0	0	0	0
SEC63	ENSG00000025796	135	1.45068	105	0.994665	434	4.51762	151	0.692494	483	5.52529	968	9.31717	658	5.05646	851	8.57659	2600	19.2767	1593	20.0774	862	8.88421	315	3.3065	5798	59.5227	5524	68.9858	1855	18.8875	2392	29.2853
RNU6-437P	ENSG00000238420	0	0	0	0	0	0	0	0	0	0	0	0	0	0	0	0	0	0	0	0	0	0	0	0	0	0	0	0	0	0	0	0
RPL23AP50	ENSG00000232778	0	0	0	0	0	0	0	0	0	0	0	0	0	0	0	0	0	0	0	0	0	0	0	0	0	0	0	0	0	0	0	0
RP1-191J18.66	ENSG00000272476	0	0	0	0	0	0	0	0	0	0	0	0	0	0	0	0	0	0	0	0	0	0	0	0	0	0	0	0	0	0	0	0
RP1-191J18.65	ENSG00000224987	0	0	0	0	0	0	0	0	0	0	0	0	0	0	0	0	0	0	0	0	0	0	0	0	0	0	0	0	0	0	0	0
SNORA73_3	ENSG00000253090	0	0	0	0	0	0	0	0	0	0	0	0	0	0	0	0	0	0	0	0	0	0	0	0	0	0	0	0	0	0	0	0
MTHFD2P3	ENSG00000231112	0	0	0	0	0	0	0	0	0	0	0	0	0	0	0	0	0	0	0	0	0	0	0	0	0	0	0	0	0	0	0	0
RPL3P7	ENSG00000225093	0	0	0	0	0	0	0	0	0	0	0	0	0	0	0	0	0	0	0	0	0	0	0	0	0	0	0	0	0	0	0	0
RP1-111B22.3	ENSG00000271734	0	0	0	0	0	0	0	0	0	0	0	0	0	0	0	0	0	0	0	0	0	0	0	0	0	0	0	0	0	0	0	0
OSTM1	ENSG00000081087	149	2.58194	84	1.28318	240	4.02859	409	3.02471	323	5.95843	1105	17.1511	461	5.71272	919	14.9356	18051	215.815	8223	167.126	8699	144.578	7609	128.798	12685	209.999	13401	269.877	8380	137.593	13001	256.677
Y_RNA_311	ENSG00000238490	0	0	0	0	0	0	0	0	0	0	0	0	0	0	0	0	0	0	0	0	0	0	0	0	0	0	0	0	0	0	0	0
OSTM1-AS1	ENSG00000225174	0	0	0	0	0	0	0	0	0	0	0	0	0	0	0	0	0	0	0	0	0	0	0	0	0	0	0	0	0	0	0	0
NR2E1	ENSG00000112333	0	0	0	0	0	0	0	0	22	0.578914	108	2.3912	38	0.671719	34	0.78822	37	0.631021	11	0.31891	12	0.284496	0	0	164	3.87286	61	1.75234	65	1.5224	8	0.2253
SNX3	ENSG00000112335	2676	134.053	3049	134.647	3800	184.398	7880	168.468	3048	162.545	4865	218.295	6336	226.98	4560	214.241	7079	244.671	3702	217.51	5211	250.371	6031	295.121	11708	560.323	9618	559.942	11463	544.104	9700	553.62
snoU13_185	ENSG00000238974	0	0	0	0	0	0	0	0	0	0	0	0	0	0	0	0	0	0	0	0	0	0	0	0	0	0	0	0	0	0	0	0
RP1-128O3.5	ENSG00000233511	0	0	0	0	0	0	0	0	0	0	0	0	0	0	0	0	0	0	0	0	0	0	0	0	0	0	0	0	0	0	0	0
RNA5SP212	ENSG00000212525	0	0	0	0	0	0	0	0	0	0	0	0	0	0	0	0	0	0	0	0	0	0	0	0	0	0	0	0	0	0	0	0
RP1-128O3.4	ENSG00000230248	0	0	0	0	0	0	0	0	0	0	0	0	0	0	0	0	0	0	0	0	0	0	0	0	0	0	0	0	0	0	0	0
RNU6-1144P	ENSG00000206974	0	0	0	0	0	0	0	0	0	0	0	0	0	0	0	0	0	0	0	0	0	0	0	0	0	0	0	0	0	0	0	0
LACE1	ENSG00000135537	37	0.404039	25	0.240665	18	0.190404	18	0.0838873	76	0.883499	141	1.37915	39	0.304558	46	0.471116	379	2.8555	289	3.70147	66	0.691258	27	0.28801	466	4.86155	287	3.64228	160	1.65553	56	0.696725
RP1-128O3.6	ENSG00000238055	0	0	0	0	0	0	0	0	0	0	0	0	0	0	0	0	0	0	0	0	0	0	0	0	0	0	0	0	0	0	0	0
RP11-72I2.1	ENSG00000238079	0	0	0	0	0	0	0	0	0	0	0	0	0	0	0	0	0	0	0	0	0	0	0	0	0	0	0	0	0	0	0	0
RP3-466I7.1	ENSG00000227072	0	0	0	0	0	0	0	0	0	0	0	0	0	0	0	0	0	0	0	0	0	0	0	0	0	0	0	0	0	0	0	0
RNU6-770P	ENSG00000200799	0	0	0	0	0	0	0	0	0	0	0	0	0	0	0	0	0	0	0	0	0	0	0	0	0	0	0	0	0	0	0	0
RP11-697G4.4	ENSG00000271608	0	0	0	0	0	0	0	0	0	0	0	0	0	0	0	0	0	0	0	0	0	0	0	0	0	0	0	0	0	0	0	0
FOXO3	ENSG00000118689	227	2.71288	347	3.65582	475	5.49897	751	3.83042	524	6.66664	1533	16.4104	1164	9.94813	1209	13.5512	2161	17.8189	1226	17.185	1213	13.904	625	7.29636	2351	26.8426	2071	28.7643	2172	24.5957	1480	20.152
SUMO2P8	ENSG00000228976	0	0	0	0	0	0	0	0	0	0	0	0	0	0	0	0	0	0	0	0	0	0	0	0	0	0	0	0	0	0	0	0
LINC00222	ENSG00000203801	0	0	0	0	0	0	0	0	0	0	0	0	0	0	0	0	0	0	0	0	9	0.240567	7	0.190563	0	0	0	0	0	0	50	1.5876
ZNF259P1	ENSG00000219565	0	0	0	0	0	0	0	0	0	0	0	0	0	0	0	0	0	0	0	0	0	0	0	0	0	0	0	0	0	0	0	0
RP3-354J5.3	ENSG00000231559	0	0	0	0	0	0	0	0	0	0	0	0	0	0	0	0	0	0	0	0	0	0	0	0	0	0	0	0	0	0	0	0
ARMC2	ENSG00000118690	13	0.318947	28	0.605597	22	0.522854	32	0.335063	37	0.966379	53	1.16472	68	1.19307	8	0.184083	140	2.36987	66	1.89921	34	0.800071	25	0.599151	78	1.82826	63	1.79633	108	2.51069	18	0.503152
RP11-249L21.2	ENSG00000218872	0	0	0	0	0	0	0	0	0	0	0	0	0	0	0	0	0	0	0	0	0	0	0	0	0	0	0	0	0	0	0	0
RP11-249L21.4	ENSG00000228834	0	0	0	0	0	0	0	0	0	0	0	0	0	0	0	0	0	0	0	0	0	0	0	0	0	0	0	0	0	0	0	0
ARMC2-AS1	ENSG00000230290	0	0	0	0	0	0	0	0	0	0	0	0	0	0	0	0	0	0	0	0	0	0	0	0	0	0	0	0	0	0	0	0
SESN1	ENSG00000080546	329	5.92816	340	5.40074	499	8.70978	1633	12.5578	307	5.88888	490	7.90845	946	12.1898	1757	29.6923	1372	17.0569	777	16.421	1263	21.8274	996	17.5309	1131	19.4694	1056	22.1135	1463	24.9783	775	15.9102
RP11-787I22.3	ENSG00000271730	0	0	0	0	0	0	0	0	0	0	0	0	0	0	0	0	0	0	0	0	0	0	0	0	0	0	0	0	0	0	0	0
RNU6-653P	ENSG00000199944	0	0	0	0	0	0	0	0	0	0	0	0	0	0	0	0	0	0	0	0	0	0	0	0	0	0	0	0	0	0	0	0
CEP57L1	ENSG00000183137	0	0	8	0.101175	0	0	4	0.0244903	19	0.290173	78	1.0023	29	0.297518	35	0.470921	165	1.63319	51	0.858139	45	0.619184	16	0.22422	213	2.9193	286	4.76835	159	2.16135	59	0.964352
C6orf183	ENSG00000243587	0	0	0	0	0	0	0	0	0	0	0	0	0	0	0	0	0	0	0	0	0	0	0	0	0	0	0	0	0	0	0	0
RP11-425D10.1	ENSG00000233908	0	0	0	0	0	0	0	0	0	0	0	0	0	0	0	0	0	0	0	0	0	0	0	0	0	0	0	0	0	0	0	0
PTCHD3P3	ENSG00000219700	0	0	0	0	0	0	0	0	0	0	0	0	0	0	0	0	0	0	0	0	0	0	0	0	0	0	0	0	0	0	0	0
CCDC162P	ENSG00000203799	0	0	0	0	0	0	0	0	0	0	0	0	0	0	0	0	0	0	0	0	0	0	0	0	0	0	2	0.0568448	0	0	0	0
snoU13_186	ENSG00000238474	0	0	0	0	0	0	0	0	0	0	0	0	0	0	0	0	0	0	0	0	0	0	0	0	0	0	0	0	0	0	0	0
Y_RNA_312	ENSG00000201023	0	0	0	0	0	0	0	0	0	0	0	0	0	0	0	0	0	0	0	0	0	0	0	0	0	0	0	0	0	0	0	0
RPL7P28	ENSG00000218632	0	0	0	0	0	0	0	0	0	0	0	0	0	0	0	0	0	0	0	0	0	0	0	0	0	0	0	0	0	0	0	0
CD164	ENSG00000135535	206	2.73739	227	2.65916	490	6.30736	687	3.89608	1020	14.4291	2711	32.2678	1930	18.3404	5904	73.5805	8986	82.3866	5246	81.7621	5492	69.9961	5791	75.1699	13013	165.201	12063	186.292	8462	106.546	10679	161.678
RP11-425D10.10	ENSG00000260273	0	0	0	0	0	0	0	0	0	0	0	0	0	0	0	0	0	0	0	0	0	0	0	0	0	0	0	0	0	0	0	0
PPIL6	ENSG00000185250	3	0.0617768	3	0.0544597	0	0	2	0.0175766	17	0.372669	34	0.627125	21	0.309248	0	0	54	0.767218	36	0.869483	20	0.39501	16	0.321844	74	1.4558	52	1.24445	1	0.0195118	15	0.351922
AL109947.1	ENSG00000239160	0	0	0	0	0	0	0	0	0	0	0	0	0	0	0	0	0	0	0	0	0	0	0	0	0	0	0	0	0	0	0	0
SMPD2	ENSG00000135587	333	15.2568	477	19.2658	254	11.2729	380	7.43027	763	37.2147	658	27.0033	589	19.2982	80	3.43761	632	19.9783	350	18.808	377	16.5667	423	18.9313	1030	45.0841	715	38.071	1255	54.4825	1020	53.244
MICAL1	ENSG00000135596	847	11.0765	1346	15.5173	577	7.30935	561	3.13101	2902	40.4006	3435	40.2363	2132	19.9384	158	1.93787	3582	32.3197	1146	17.5776	1390	17.4345	537	6.85986	3280	40.979	2900	44.0745	3964	49.1188	4425	65.9302
ZBTB24	ENSG00000112365	102	1.70537	108	1.59181	168	2.72088	240	1.7125	317	5.64219	870	13.0289	661	7.9032	864	13.5481	1128	13.0121	445	8.72636	653	10.4714	669	10.9261	1216	19.4231	869	16.8852	710	11.2479	1063	20.249
RP5-919F19.5	ENSG00000223537	0	0	0	0	0	0	0	0	0	0	0	0	0	0	0	0	0	0	0	0	0	0	0	0	0	0	0	0	0	0	0	0
AK9	ENSG00000155085	1	0.00913784	2	0.016111	1	0.00885168	1	0.00389982	12	0.116733	19	0.155514	14	0.091486	4	0.0342808	260	1.63922	107	1.14678	66	0.578445	37	0.330268	208	1.81582	343	3.64256	173	1.4979	68	0.707951
AL109947.2	ENSG00000253037	0	0	0	0	0	0	0	0	0	0	0	0	0	0	0	0	0	0	0	0	0	0	0	0	0	0	0	0	0	0	0	0
FIG4	ENSG00000112367	12	0.306898	25	0.563641	35	0.867087	40	0.43659	124	3.37601	282	6.46	85	1.55458	26	0.623639	364	6.42296	161	4.82939	256	6.27952	144	3.59746	1525	37.2605	1135	33.7347	793	19.2167	549	15.9969
RP1-249I4.2	ENSG00000232311	0	0	0	0	0	0	0	0	0	0	0	0	0	0	0	0	0	0	0	0	0	0	0	0	0	0	0	0	0	0	0	0
GPR6	ENSG00000146360	0	0	0	0	0	0	0	0	0	0	0	0	0	0	0	0	0	0	0	0	0	0	0	0	0	0	0	0	0	0	0	0
WASF1	ENSG00000112290	134	3.79285	176	4.39161	154	4.22245	371	4.48164	408	12.294	697	17.6712	619	12.5295	628	16.6713	156	3.04654	96	3.18704	127	3.44778	67	1.8525	517	13.9804	358	11.7764	265	7.10725	176	5.67577
CDC40	ENSG00000168438	54	0.838853	36	0.492998	10	0.150479	47	0.311596	114	1.88524	343	4.77263	63	0.699868	511	7.44493	1275	13.6654	886	16.1429	364	5.42336	196	2.9742	2398	35.5884	2466	44.5199	1098	16.1618	1048	18.5483
METTL24	ENSG00000053328	0	0	0	0	0	0	0	0	0	0	0	0	0	0	3	0.14635	0	0	0	0	0	0	15	0.762145	0	0	0	0	0	0	0	0
DDO	ENSG00000203797	0	0	0	0	0	0	1	0.0184885	0	0	0	0	0	0	0	0	0	0	2	0.101621	0	0	25	1.05794	0	0	0	0	0	0	0	0
SLC22A16	ENSG00000004809	0	0	0	0	0	0	0	0	0	0	0	0	0	0	0	0	0	0	5	0.142741	1	0.0233453	0	0	0	0	8	0.2263	29	0.668832	14	0.388243
RN7SL617P	ENSG00000241162	0	0	0	0	0	0	0	0	0	0	0	0	0	0	0	0	0	0	0	0	0	0	0	0	0	0	0	0	0	0	0	0
CTA-331P3.1	ENSG00000260188	0	0	0	0	0	0	0	0	0	0	0	0	0	0	0	0	0	0	0	0	0	0	0	0	0	0	0	0	0	0	0	0
RP11-346C16.4	ENSG00000219559	0	0	0	0	0	0	0	0	0	0	0	0	0	0	0	0	0	0	0	0	0	0	0	0	0	0	0	0	0	0	0	0
RP11-346C16.6	ENSG00000270934	0	0	0	0	0	0	0	0	0	0	0	0	0	0	0	0	0	0	0	0	0	0	0	0	0	0	0	0	0	0	0	0
CDK19	ENSG00000155111	23	0.278517	65	0.693885	75	0.879767	75	0.387603	183	2.35909	323	3.50346	183	1.58474	532	6.04203	899	7.51112	468	6.64698	491	5.70269	74	0.87534	1235	14.2875	1063	14.9598	1112	12.7592	567	7.82272
RP11-346C16.2	ENSG00000213150	0	0	0	0	0	0	0	0	0	0	0	0	0	0	0	0	0	0	0	0	0	0	0	0	0	0	0	0	0	0	0	0
RP11-346C16.1	ENSG00000217041	0	0	0	0	0	0	0	0	0	0	0	0	0	0	0	0	0	0	0	0	0	0	0	0	0	0	0	0	0	0	0	0
RP11-569A2.2	ENSG00000219150	0	0	0	0	0	0	0	0	0	0	0	0	0	0	0	0	0	0	0	0	0	0	0	0	0	0	0	0	0	0	0	0
RNU6-957P	ENSG00000200522	0	0	0	0	0	0	0	0	0	0	0	0	0	0	0	0	0	0	0	0	0	0	0	0	0	0	0	0	0	0	0	0
SNORA40_10	ENSG00000212587	0	0	0	0	0	0	0	0	0	0	0	0	0	0	0	0	0	0	0	0	0	0	0	0	0	0	0	0	0	0	0	0
RNU6-1115P	ENSG00000199360	0	0	0	0	0	0	0	0	0	0	0	0	0	0	0	0	0	0	0	0	0	0	0	0	0	0	0	0	0	0	0	0
CNN2P9	ENSG00000213149	0	0	0	0	0	0	0	0	0	0	0	0	0	0	0	0	0	0	0	0	0	0	0	0	0	0	0	0	0	0	0	0
RP3-418A9.3	ENSG00000271607	0	0	0	0	0	0	0	0	0	0	0	0	0	0	0	0	0	0	0	0	0	0	0	0	0	0	0	0	0	0	0	0
AMD1	ENSG00000123505	317	8.30282	208	4.80263	308	7.81447	399	4.46006	1088	30.3365	2442	57.2906	1214	22.7388	2303	56.5728	8007	144.696	4004	123.003	4442	111.588	2664	68.1587	9651	241.493	8717	265.34	6585	163.424	5372	160.307
RP11-397G5.2	ENSG00000219329	0	0	0	0	0	0	0	0	0	0	0	0	0	0	0	0	0	0	0	0	0	0	0	0	0	0	0	0	0	0	0	0
GTF3C6	ENSG00000155115	914	79.0425	753	57.4063	981	82.1799	1263	46.6143	2326	214.138	2687	208.139	3001	185.594	2389	193.766	1869	111.518	910	92.3018	1082	89.7462	807	68.1725	3917	323.62	2796	281.009	1689	138.401	1244	122.57
snoU13_187	ENSG00000238775	0	0	0	0	0	0	0	0	0	0	0	0	0	0	0	0	0	0	0	0	0	0	0	0	0	0	0	0	0	0	0	0
AL357515.1	ENSG00000266032	0	0	0	0	0	0	0	0	0	0	0	0	0	0	0	0	0	0	0	0	0	0	0	0	0	0	0	0	0	0	0	0
RPF2	ENSG00000197498	49	1.15284	81	1.67999	176	4.01113	183	1.83749	134	3.35619	582	12.2649	252	4.23989	1183	26.1038	2086	33.8615	1394	38.467	948	21.3921	573	13.1688	3645	81.9286	3430	93.7852	1432	31.9234	1190	31.8984
RNU6-906P	ENSG00000207431	0	0	0	0	0	0	0	0	0	0	0	0	0	0	0	0	0	0	0	0	0	0	0	0	0	0	0	0	0	0	0	0
GSTM2P1	ENSG00000218803	0	0	0	0	0	0	0	0	0	0	0	0	0	0	0	0	0	0	0	0	0	0	0	0	0	0	0	0	0	0	0	0
SLC16A10	ENSG00000112394	21	0.173649	16	0.116634	6	0.0480604	7	0.0247032	102	0.897892	168	1.24433	46	0.272016	27	0.209394	385	2.19652	250	2.42464	95	0.753445	25	0.201936	67	0.529292	86	0.826458	128	1.0029	57	0.537006
RNU6-960P	ENSG00000200926	0	0	0	0	0	0	0	0	0	0	0	0	0	0	0	0	0	0	0	0	0	0	0	0	0	0	0	0	0	0	0	0
RP11-428F8.2	ENSG00000231046	0	0	0	0	0	0	0	0	0	0	0	0	0	0	0	0	0	0	0	0	0	0	0	0	0	0	0	0	0	0	0	0
KIAA1919	ENSG00000173214	24	0.371697	107	1.46087	126	1.8903	149	0.984841	132	2.17632	258	3.57906	176	1.94928	390	5.66488	375	4.00711	118	2.14346	308	4.57513	302	4.56884	618	9.14395	415	7.46957	655	9.612	325	5.73473
RP5-1112D6.4	ENSG00000230177	0	0	0	0	0	0	3	0.212103	0	0	0	0	5	0.592348	2	0.310743	5	0.571498	0	0	0	0	7	1.13277	0	0	0	0	0	0	0	0
RP5-1112D6.7	ENSG00000271789	0	0	0	0	0	0	0	0	0	0	0	0	0	0	0	0	0	0	0	0	0	0	0	0	0	0	0	0	0	0	0	0
REV3L	ENSG00000009413	15	0.111469	31	0.203083	45	0.323934	39	0.123688	88	0.69617	274	1.82383	106	0.563315	242	1.68665	2791	14.3101	1396	12.1675	590	4.20522	420	3.04882	3015	21.4051	2603	22.4805	726	5.11203	973	8.23808
RP5-1112D6.8	ENSG00000272356	0	0	0	0	0	0	0	0	0	0	0	0	0	0	0	0	0	0	0	0	0	0	0	0	0	0	0	0	0	0	0	0
FCF1P5	ENSG00000220392	0	0	0	0	0	0	0	0	0	0	0	0	0	0	0	0	0	0	0	0	0	0	0	0	0	0	0	0	0	0	0	0
REV3L-IT1	ENSG00000229276	0	0	0	0	0	0	0	0	0	0	0	0	0	0	0	0	0	0	0	0	0	0	0	0	0	0	0	0	0	0	0	0
BRD7P4	ENSG00000218676	0	0	0	0	0	0	0	0	0	0	0	0	0	0	0	0	0	0	0	0	0	0	0	0	0	0	0	0	0	0	0	0
TRAF3IP2-AS1	ENSG00000231889	7	0.134036	51	0.860879	29	0.537901	80	0.653753	85	1.73265	137	2.34971	72	0.985911	137	2.46031	62	0.819096	66	1.48225	34	0.624418	7	0.130931	94	1.71956	109	2.42559	28	0.508012	87	1.89798
RP3-415N12.1	ENSG00000220506	0	0	0	0	0	0	0	0	0	0	0	0	0	0	0	0	0	0	0	0	0	0	0	0	0	0	0	0	0	0	0	0
TRAF3IP2	ENSG00000056972	727	10.237	969	12.0285	599	8.17049	1026	6.16577	981	14.7054	1279	16.1317	1362	13.7151	234	3.09031	2306	22.4037	1255	20.727	1805	24.3776	1251	17.2075	2746	36.9408	1902	31.1256	2565	34.2232	1649	26.4552
C6orf3	ENSG00000255389	0	0	0	0	0	0	0	0	0	0	0	0	0	0	0	0	0	0	0	0	0	0	0	0	0	0	0	0	0	0	0	0
snoU13_188	ENSG00000239015	0	0	0	0	0	0	0	0	0	0	0	0	0	0	0	0	0	0	0	0	0	0	0	0	0	0	0	0	0	0	0	0
FYN	ENSG00000010810	756	9.41291	1116	12.2494	1044	12.5917	2253	11.9719	1206	15.9853	2020	22.5281	3787	33.7194	3416	39.8903	2147	18.444	1246	18.1959	1832	21.8777	1228	14.9356	4301	51.1609	3343	48.3735	5344	63.0467	5761	81.7242
RP1-97J1.2	ENSG00000227012	0	0	0	0	0	0	0	0	0	0	0	0	0	0	0	0	0	0	0	0	0	0	0	0	0	0	0	0	0	0	0	0
WISP3	ENSG00000112761	0	0	0	0	0	0	0	0	0	0	0	0	0	0	0	0	0	0	0	0	0	0	0	0	0	0	0	0	0	0	0	0
TUBE1	ENSG00000074935	48	1.14953	59	1.24561	105	2.43586	145	1.482	70	1.78463	117	2.50979	176	3.01422	148	3.32421	629	10.3933	393	11.0389	445	10.2215	502	11.7437	721	16.4961	832	23.1565	625	14.1825	559	15.2526
FAM229B	ENSG00000203778	329	11.9379	233	7.45312	233	8.18975	158	2.44676	526	20.3184	386	12.5456	443	11.4953	38	1.29319	326	8.16152	163	6.93705	93	3.23661	86	3.04826	117	4.05588	95	4.00613	61	2.09728	53	2.19109
LAMA4	ENSG00000112769	80	0.637746	187	1.31416	159	1.22783	304	1.03427	116	0.984433	219	1.56377	114	0.649899	31	0.231775	529	2.90961	417	3.89896	300	2.29379	316	2.46074	574	4.37156	579	5.3642	460	3.47464	405	3.67844
RP1-142L7.5	ENSG00000237234	0	0	0	0	0	0	0	0	0	0	0	0	0	0	0	0	0	0	0	0	0	0	0	0	0	0	0	0	0	0	0	0
RNU6-1226P	ENSG00000207044	0	0	0	0	0	0	0	0	0	0	0	0	0	0	0	0	0	0	0	0	0	0	0	0	0	0	0	0	0	0	0	0
RP1-142L7.9	ENSG00000270661	0	0	0	0	0	0	0	0	0	0	0	0	0	0	0	0	0	0	0	0	0	0	0	0	0	0	0	0	0	0	0	0
RP1-142L7.8	ENSG00000271208	0	0	0	0	0	0	0	0	0	0	0	0	0	0	0	0	0	0	0	0	0	0	0	0	0	0	0	0	0	0	0	0
RP11-506B6.6	ENSG00000226440	0	0	0	0	0	0	0	0	0	0	0	0	0	0	0	0	0	0	0	0	0	0	0	0	0	0	0	0	0	0	0	0
RP11-506B6.5	ENSG00000216663	0	0	0	0	0	0	0	0	0	0	0	0	0	0	0	0	0	0	0	0	0	0	0	0	0	0	0	0	0	0	0	0
RFPL4B	ENSG00000251258	0	0	0	0	0	0	0	0	0	0	0	0	0	0	0	0	0	0	0	0	0	0	0	0	0	0	0	0	0	0	0	0
RP11-506B6.3	ENSG00000219773	0	0	0	0	0	0	0	0	0	0	0	0	0	0	0	0	0	0	0	0	0	0	0	0	0	0	0	0	0	0	0	0
KRT18P65	ENSG00000215807	0	0	0	0	0	0	0	0	0	0	0	0	0	0	0	0	0	0	0	0	0	0	0	0	0	0	0	0	0	0	0	0
AL365214.1	ENSG00000266485	0	0	0	0	0	0	0	0	0	0	0	0	0	0	0	0	0	0	0	0	0	0	0	0	0	0	0	0	0	0	0	0
FEM1AP3	ENSG00000217770	0	0	0	0	0	0	0	0	0	0	0	0	0	0	0	0	0	0	0	0	0	0	0	0	0	0	0	0	0	0	0	0
RP1-105O18.1	ENSG00000232299	0	0	0	0	0	0	0	0	0	0	0	0	0	0	0	0	0	0	0	0	0	0	0	0	0	0	0	0	0	0	0	0
snoU13_189	ENSG00000239095	0	0	0	0	0	0	0	0	0	0	0	0	0	0	0	0	0	0	0	0	0	0	0	0	0	0	0	0	0	0	0	0
AL357514.1	ENSG00000252215	0	0	0	0	0	0	0	0	0	0	0	0	0	0	0	0	0	0	0	0	0	0	0	0	0	0	0	0	0	0	0	0
RP1-159M24.1	ENSG00000225580	0	0	0	0	0	0	0	0	0	0	0	0	0	0	0	0	0	0	0	0	0	0	0	0	0	0	0	0	0	0	0	0
RP11-505K1.1	ENSG00000271498	0	0	0	0	0	0	0	0	0	0	0	0	0	0	0	0	0	0	0	0	0	0	0	0	0	0	0	0	0	0	0	0
RNU6-1163P	ENSG00000201386	0	0	0	0	0	0	0	0	0	0	0	0	0	0	0	0	0	0	0	0	0	0	0	0	0	0	0	0	0	0	0	0
FCF1P10	ENSG00000218490	0	0	0	0	0	0	0	0	0	0	0	0	0	0	0	0	0	0	0	0	0	0	0	0	0	0	0	0	0	0	0	0
SOCS5P5	ENSG00000216904	0	0	0	0	0	0	0	0	0	0	0	0	0	0	0	0	0	0	0	0	0	0	0	0	0	0	0	0	0	0	0	0
RP11-437J19.1	ENSG00000223811	0	0	0	0	0	0	1	0.0776734	0	0	0	0	0	0	0	0	0	0	0	0	0	0	0	0	0	0	0	0	0	0	0	0
RP1-124C6.1	ENSG00000232316	0	0	0	0	0	0	0	0	0	0	0	0	0	0	0	0	0	0	0	0	0	0	0	0	0	0	0	0	0	0	0	0
AL513123.1	ENSG00000222677	0	0	0	0	0	0	0	0	0	0	0	0	0	0	0	0	0	0	0	0	0	0	0	0	0	0	0	0	0	0	0	0
RP11-346D19.1	ENSG00000236347	0	0	0	0	0	0	0	0	0	0	0	0	0	0	0	0	6	0.639848	0	0	0	0	0	0	0	0	0	0	0	0	0	0
RP11-367G18.2	ENSG00000218208	0	0	0	0	0	0	0	0	0	0	0	0	0	0	0	0	0	0	0	0	0	0	0	0	0	0	0	0	0	0	0	0
AL357519.2	ENSG00000266650	0	0	0	0	0	0	0	0	0	0	0	0	0	0	0	0	0	0	0	0	0	0	0	0	0	0	0	0	0	0	0	0
RP11-367G18.1	ENSG00000230943	0	0	0	0	0	0	0	0	0	0	0	0	0	0	0	0	0	0	0	0	0	0	0	0	0	0	0	0	0	0	0	0
AL357519.1	ENSG00000221559	0	0	0	0	0	0	0	0	0	0	0	0	0	0	0	0	0	0	0	0	0	0	0	0	0	0	0	0	0	0	0	0
U3_33	ENSG00000253091	0	0	0	0	0	0	0	0	0	0	0	0	0	0	0	0	0	0	0	0	0	0	0	0	0	0	0	0	0	0	0	0
RP1-249H1.2	ENSG00000231912	0	0	0	0	0	0	0	0	0	0	0	0	0	0	0	0	1	0.169773	0	0	0	0	0	0	0	0	0	0	0	0	0	0
RP1-249H1.3	ENSG00000219758	0	0	0	0	0	0	0	0	0	0	0	0	0	0	0	0	0	0	0	0	0	0	0	0	0	0	0	0	0	0	0	0
snoU13_190	ENSG00000238563	0	0	0	0	0	0	0	0	0	0	0	0	0	0	0	0	0	0	0	0	0	0	0	0	0	0	0	0	0	0	0	0
MARCKS	ENSG00000155130	3437	74.2208	3950	75.1957	4619	96.6221	7724	71.1852	3611	83.0126	5331	103.116	5413	83.5925	6675	135.19	9323	138.907	5230	132.465	5060	104.802	4291	90.516	6608	136.327	5028	126.186	5215	106.707	6091	149.86
RP1-249H1.4	ENSG00000227502	0	0	0	0	0	0	0	0	0	0	0	0	0	0	0	0	40	0.924354	16	0.628538	0	0	0	0	0	0	0	0	0	0	0	0
RP11-544L8__B.4	ENSG00000175967	0	0	0	0	0	0	0	0	0	0	0	0	0	0	0	0	0	0	0	0	1	0.039247	0	0	13	0.508209	0	0	0	0	0	0
HDAC2	ENSG00000196591	283	1.68899	274	1.44159	519	3.00048	414	1.05449	1433	9.10454	2792	14.9255	1403	5.988	5019	28.0935	6191	25.4931	3228	22.5959	2416	13.8297	800	4.66393	6027	34.3644	5870	40.7144	2336	13.2102	2288	15.5578
RP3-399L15.3	ENSG00000228624	3	0.0343323	10	0.100886	9	0.0997716	5	0.0244205	13	0.158378	8	0.0820056	9	0.0736559	8	0.0858657	0	0	0	0	0	0	0	0	0	0	0	0	0	0	0	0
NUDT19P3	ENSG00000216723	0	0	0	0	0	0	0	0	0	0	0	0	0	0	0	0	0	0	0	0	0	0	0	0	0	0	0	0	0	0	0	0
HS3ST5	ENSG00000249853	0	0	2	0.0396416	19	0.413816	3	0.0287869	0	0	7	0.140975	0	0	0	0	7	0.10859	7	0.184597	0	0	0	0	0	0	0	0	0	0	0	0
RPSAP43	ENSG00000216471	0	0	0	0	0	0	0	0	0	0	0	0	0	0	0	0	0	0	0	0	0	0	0	0	0	0	0	0	0	0	0	0
RNA5SP213	ENSG00000212333	0	0	0	0	0	0	0	0	0	0	0	0	0	0	0	0	0	0	0	0	0	0	0	0	0	0	0	0	0	0	0	0
AL136446.1	ENSG00000221599	0	0	0	0	0	0	0	0	0	0	0	0	0	0	0	0	0	0	0	0	0	0	0	0	0	0	0	0	0	0	0	0
DNAJA1P4	ENSG00000218089	0	0	0	0	0	0	0	0	0	0	0	0	0	0	0	0	0	0	0	0	0	0	0	0	0	0	0	0	0	0	0	0
RP3-399L15.1	ENSG00000232395	0	0	0	0	0	0	0	0	0	0	0	0	0	0	0	0	0	0	0	0	0	0	0	0	0	0	0	0	0	0	0	0
RP3-399L15.2	ENSG00000226079	0	0	0	0	0	0	0	0	0	0	0	0	0	0	0	0	0	0	0	0	0	0	0	0	0	0	0	0	0	0	0	0
RNU6-475P	ENSG00000251882	0	0	0	0	0	0	0	0	0	0	0	0	0	0	0	0	0	0	0	0	0	0	0	0	0	0	0	0	0	0	0	0
RP11-126M14.1	ENSG00000219619	0	0	0	0	0	0	0	0	0	0	0	0	0	0	0	0	0	0	0	0	0	0	0	0	0	0	0	0	0	0	0	0
RP11-282C5.1	ENSG00000228777	0	0	0	0	0	0	0	0	0	0	0	0	0	0	0	0	0	0	0	0	0	0	0	0	0	0	0	0	0	0	0	0
FRK	ENSG00000111816	13	0.0900706	5	0.0305394	24	0.161077	25	0.0739233	15	0.110637	64	0.397183	62	0.307195	215	1.39709	115	0.549742	67	0.544464	68	0.45188	63	0.426384	88	0.582491	44	0.354292	0	0	9	0.071045
TPI1P3	ENSG00000186743	0	0	0	0	0	0	0	0	0	0	0	0	0	0	0	0	0	0	0	0	0	0	0	0	0	0	0	0	0	0	0	0
NT5DC1	ENSG00000178425	144	1.81796	197	2.19249	251	3.06957	212	1.14224	332	4.462	739	8.35673	770	6.95176	238	2.81803	2162	18.8321	1473	21.8111	1332	16.1287	549	6.7704	679	8.1895	709	10.4025	618	7.39271	393	5.65281
COL10A1	ENSG00000123500	0	0	0	0	0	0	0	0	0	0	0	0	0	0	0	0	0	0	0	0	0	0	0	0	0	0	5	0.140511	0	0	0	0
AL121963.1	ENSG00000234188	0	0	0	0	0	0	0	0	0	0	0	0	0	0	0	0	0	0	0	0	0	0	0	0	0	0	0	0	0	0	0	0
NIP7P3	ENSG00000218428	0	0	0	0	0	0	0	0	0	0	0	0	0	0	0	0	0	0	0	0	0	0	0	0	0	0	0	0	0	0	0	0
RP3-486I3.5	ENSG00000236326	0	0	0	0	0	0	0	0	0	0	0	0	0	0	0	0	0	0	0	0	0	0	0	0	0	0	0	0	0	0	0	0
TSPYL4	ENSG00000187189	389	8.73134	685	13.5541	472	10.2626	653	6.25527	308	7.35957	440	8.84617	476	7.64049	269	5.6628	676	10.4689	509	13.4	547	11.7759	541	11.8618	797	17.0906	809	21.1032	922	19.609	960	24.5501
DSE	ENSG00000111817	36	0.288908	55	0.389107	27	0.209895	69	0.236324	15	0.12815	25	0.179708	45	0.258257	30	0.225801	190	1.05204	160	1.50602	81	0.62347	117	0.917199	879	6.73926	702	6.5473	863	6.56238	661	6.04378
RP3-486I3.7	ENSG00000237021	0	0	0	0	0	0	5	0.094619	0	0	0	0	0	0	3	0.12476	15	0.458901	0	0	1	0.0425286	0	0	12	0.508341	13	0.669914	62	2.60491	43	2.17233
RP3-486I3.4	ENSG00000233558	0	0	0	0	0	0	0	0	0	0	0	0	0	0	0	0	0	0	0	0	0	0	0	0	0	0	0	0	0	0	0	0
TSPYL1	ENSG00000189241	989	27.438	1280	31.3052	1111	29.8575	2248	26.6167	1221	36.0614	1758	43.6864	1887	37.4379	3084	80.2451	2392	45.7867	1667	54.2434	1662	44.2244	2079	56.342	3640	96.4772	2306	74.3507	1607	42.2442	1665	52.6286
RP1-93H18.1	ENSG00000240050	0	0	0	0	0	0	0	0	0	0	0	0	0	0	0	0	4	0.159561	0	0	0	0	0	0	0	0	0	0	0	0	0	0
RP1-93H18.7	ENSG00000272403	0	0	0	0	0	0	0	0	0	0	0	0	0	0	0	0	0	0	0	0	0	0	0	0	0	0	0	0	0	0	0	0
CBX3P9	ENSG00000217241	0	0	0	0	0	0	0	0	0	0	0	0	0	0	0	0	0	0	0	0	0	0	0	0	0	0	0	0	0	0	0	0
KRT18P22	ENSG00000218153	0	0	0	0	0	0	0	0	0	0	0	0	0	0	0	0	0	0	0	0	0	0	0	0	0	0	0	0	0	0	0	0
Z84488.1	ENSG00000265516	0	0	0	0	0	0	0	0	0	0	0	0	0	0	0	0	0	0	0	0	0	0	0	0	0	0	0	0	0	0	0	0
RP1-93H18.6	ENSG00000244158	0	0	0	0	0	0	0	0	0	0	0	0	0	0	0	0	0	0	0	0	0	0	0	0	0	0	0	0	0	0	0	0
FAM26F	ENSG00000188820	0	0	0	0	0	0	0	0	0	0	0	0	0	0	0	0	12	0.644164	3	0.27376	7	0.522356	5	0.380001	0	0	0	0	0	0	0	0
RP11-259P20.1	ENSG00000234117	0	0	0	0	0	0	0	0	0	0	0	0	0	0	0	0	0	0	0	0	0	0	0	0	0	0	0	0	0	0	0	0
TRAPPC3L	ENSG00000173626	0	0	0	0	0	0	0	0	0	0	0	0	0	0	0	0	3	0.0692763	0	0	0	0	0	0	0	0	7	0.272276	0	0	0	0
FAM26E	ENSG00000178033	0	0	8	0.0665124	7	0.0639503	16	0.0643997	0	0	0	0	0	0	0	0	8	0.0520563	3	0.0331847	9	0.0814103	48	0.442206	4	0.0360404	14	0.153447	0	0	2	0.0214903
FAM26D	ENSG00000164451	0	0	0	0	0	0	0	0	0	0	0	0	0	0	0	0	0	0	4	0.22384	0	0	0	0	0	0	0	0	0	0	0	0
RWDD1	ENSG00000111832	77	1.20242	50	0.688311	206	3.11612	268	1.78608	378	6.28387	694	9.70723	354	3.95322	2085	30.5364	2519	27.1403	1256	23.0043	835	12.5062	760	11.5931	2418	36.0735	2569	46.6227	879	13.0061	1659	29.5163
RSPH4A	ENSG00000111834	0	0	2	0.0572849	0	0	0	0	0	0	0	0	0	0	3	0.0914175	5	0.112086	0	0	9	0.280464	0	0	9	0.279364	7	0.264318	0	0	0	0
ZUFSP	ENSG00000153975	26	0.903283	7	0.214387	8	0.26923	25	0.370674	35	1.29446	124	3.85872	38	0.944099	420	13.6851	490	11.7454	312	12.7133	292	9.72989	248	8.41634	1046	34.7176	601	24.2658	481	15.834	452	17.8912
KPNA5	ENSG00000196911	1	0.016608	0	0	14	0.22523	18	0.127582	36	0.636487	27	0.401653	9	0.106891	39	0.607475	502	5.7523	427	8.31762	136	2.16636	106	1.71966	509	8.07609	578	11.1561	69	1.08583	84	1.58945
FAM162B	ENSG00000183807	0	0	0	0	0	0	0	0	0	0	0	0	0	0	0	0	0	0	0	0	2	0.17135	0	0	0	0	1	0.103812	0	0	8	0.814178
GPRC6A	ENSG00000173612	0	0	0	0	0	0	0	0	0	0	0	0	0	0	0	0	0	0	0	0	0	0	0	0	0	0	0	0	0	0	0	0
RFX6	ENSG00000185002	0	0	0	0	0	0	0	0	0	0	0	0	0	0	0	0	0	0	0	0	0	0	0	0	0	0	0	0	0	0	0	0
RPS29P13	ENSG00000217089	0	0	0	0	0	0	0	0	0	0	0	0	0	0	0	0	0	0	0	0	0	0	0	0	0	0	0	0	0	0	0	0
RNA5SP214	ENSG00000200248	0	0	0	0	0	0	0	0	0	0	0	0	0	0	0	0	0	0	0	0	0	0	0	0	0	0	0	0	0	0	0	0
VGLL2	ENSG00000170162	15	0.620398	17	0.619838	9	0.360582	34	0.60015	51	2.24553	58	2.14871	55	1.62677	3	0.116372	0	0	0	0	0	0	0	0	0	0	0	0	0	0	0	0
ROS1	ENSG00000047936	0	0	0	0	0	0	0	0	0	0	0	0	0	0	0	0	0	0	0	0	0	0	0	0	0	0	0	0	0	0	0	0
RN7SKP18	ENSG00000251814	0	0	0	0	0	0	0	0	0	0	0	0	0	0	0	0	0	0	0	0	0	0	0	0	0	0	0	0	0	0	0	0
RN7SKP51	ENSG00000222713	0	0	0	0	0	0	0	0	0	0	0	0	0	0	0	0	0	0	0	0	0	0	0	0	0	0	0	0	0	0	0	0
GOPC	ENSG00000047932	54	0.9916	59	0.955091	86	1.52976	152	1.19121	146	2.85408	329	5.4114	180	2.36373	1008	17.36	1729	21.9058	1069	23.0237	1102	19.4088	709	12.7177	2276	39.9284	2131	45.4773	1053	18.3217	1330	27.8257
RP1-92C8.2	ENSG00000219703	0	0	0	0	0	0	0	0	0	0	0	0	0	0	0	0	0	0	0	0	0	0	0	0	0	0	0	0	0	0	0	0
AL132671.1	ENSG00000221434	0	0	0	0	0	0	0	0	0	0	0	0	0	0	0	0	0	0	0	0	0	0	0	0	0	0	0	0	0	0	0	0
RP1-92C8.3	ENSG00000226181	0	0	0	0	0	0	0	0	0	0	0	0	0	0	0	0	0	0	0	0	0	0	0	0	0	0	0	0	0	0	0	0
DCBLD1	ENSG00000164465	86	1.16374	52	0.620314	63	0.825812	56	0.323406	126	1.81509	127	1.53933	81	0.783838	26	0.329973	89	0.830939	65	1.03163	55	0.713831	86	1.13678	585	7.56277	355	5.58284	415	5.32109	198	3.05263
RNU6-253P	ENSG00000207461	0	0	0	0	0	0	0	0	0	0	0	0	0	0	0	0	0	0	0	0	0	0	0	0	0	0	0	0	0	0	0	0
NEPNP	ENSG00000218233	0	0	0	0	0	0	0	0	0	0	0	0	0	0	0	0	0	0	0	0	0	0	0	0	0	0	0	0	0	0	0	0
NUS1	ENSG00000153989	246	4.85444	237	4.1229	397	7.58887	823	6.93116	790	16.5959	2083	36.8184	1104	15.5796	2593	47.9904	2488	33.8747	1430	33.0975	1362	25.7784	846	16.3078	4479	84.4408	4602	105.541	3435	64.2281	3745	84.199
SLC35F1	ENSG00000196376	28	0.532496	31	0.51972	8	0.147377	33	0.267839	48	0.971784	67	1.14131	48	0.652803	126	2.24738	71	0.931617	68	1.51678	34	0.620171	82	1.52333	50	0.908437	76	1.67973	4	0.0720796	113	2.44843
RP11-632C17__A.1	ENSG00000230202	0	0	0	0	0	0	0	0	0	0	0	0	0	0	0	0	0	0	0	0	0	0	0	0	0	0	0	0	0	0	0	0
RP11-57K17.1	ENSG00000216809	0	0	0	0	0	0	0	0	0	0	0	0	0	0	0	0	0	0	0	0	0	0	0	0	0	0	0	0	0	0	0	0
CEP85L	ENSG00000111860	20	0.195041	6	0.0515819	33	0.31174	14	0.0582674	37	0.384121	46	0.401814	52	0.362646	98	0.896333	383	2.57701	179	2.0474	108	1.01017	25	0.238153	346	3.22358	486	5.50809	262	2.42098	305	3.38881
BRD7P3	ENSG00000169075	0	0	0	0	0	0	0	0	0	0	0	0	0	0	0	0	0	0	0	0	0	0	0	0	0	0	0	0	0	0	0	0
PLN	ENSG00000198523	0	0	0	0	0	0	0	0	0	0	20	0.826101	5	0.164886	62	2.68146	5	0.159083	4	0.216345	2	0.0884578	0	0	660	29.0765	667	35.7459	144	6.292	347	18.2311
SSXP10	ENSG00000217330	0	0	0	0	0	0	0	0	0	0	0	0	0	0	0	0	0	0	0	0	0	0	0	0	0	0	0	0	0	0	0	0
RP11-210H10__A.1	ENSG00000225549	0	0	0	0	0	0	0	0	0	0	0	0	0	0	0	0	0	0	0	0	0	0	0	0	0	0	0	0	0	0	0	0
MCM9	ENSG00000111877	54	0.398751	115	0.74861	125	0.894129	127	0.400233	133	1.04551	362	2.39435	296	1.56309	264	1.82835	538	2.74101	272	2.35576	346	2.45052	228	1.64461	976	6.88533	656	5.62964	514	3.59638	439	3.69337
ASF1A	ENSG00000111875	128	4.69251	69	2.22995	144	5.11376	304	4.75632	260	10.147	497	16.3201	321	8.41557	1696	58.3135	801	20.2605	520	22.3591	576	20.2531	512	18.3352	2122	74.3204	2101	89.5139	863	29.9779	1343	56.0948
RP11-351A11.1	ENSG00000253194	0	0	0	0	0	0	0	0	0	0	1	0.175481	0	0	0	0	0	0	0	0	0	0	0	0	0	0	0	0	0	0	0	0
FAM184A	ENSG00000111879	0	0	3	0.0314234	12	0.138116	14	0.0709923	0	0	5	0.0532136	9	0.0764728	5	0.0557184	537	4.40227	169	2.35517	64	0.72935	62	0.719605	299	3.39406	385	5.31632	152	1.71127	54	0.731015
Y_RNA_313	ENSG00000222649	0	0	0	0	0	0	0	0	0	0	0	0	0	0	0	0	0	0	0	0	0	0	0	0	0	0	0	0	0	0	0	0
MIR548B	ENSG00000207982	0	0	0	0	0	0	0	0	0	0	0	0	0	0	0	0	0	0	0	0	0	0	0	0	0	0	0	0	0	0	0	0
RP3-354N19.1	ENSG00000220139	0	0	0	0	0	0	0	0	0	0	0	0	0	0	0	0	0	0	0	0	0	0	0	0	0	0	0	0	0	0	0	0
MAN1A1	ENSG00000111885	15	0.251017	7	0.103267	1	0.0162104	5	0.0357095	62	1.10452	218	3.26768	41	0.490658	46	0.721967	169	1.95128	176	3.45445	76	1.21983	80	1.30775	1831	29.273	1638	31.8563	1203	19.0753	898	17.1214
RP3-354N19.3	ENSG00000216316	0	0	0	0	0	0	0	0	0	0	0	0	0	0	0	0	0	0	0	0	0	0	0	0	0	0	0	0	0	0	0	0
RNU6-194P	ENSG00000200732	0	0	0	0	0	0	0	0	0	0	0	0	0	0	0	0	0	0	0	0	0	0	0	0	0	0	0	0	0	0	0	0
MIR3144	ENSG00000265725	0	0	0	0	0	0	0	0	0	0	0	0	0	0	0	0	0	0	0	0	0	0	0	0	0	0	0	0	0	0	0	0
RNU6-214P	ENSG00000206857	0	0	0	0	0	0	0	0	0	0	0	0	0	0	0	0	0	0	0	0	0	0	0	0	0	0	0	0	0	0	0	0
RNA5SP215	ENSG00000200310	0	0	0	0	0	0	0	0	0	0	0	0	0	0	0	0	0	0	0	0	0	0	0	0	0	0	0	0	0	0	0	0
COX6A1P3	ENSG00000216710	0	0	0	0	0	0	0	0	0	0	0	0	0	0	0	0	0	0	0	0	0	0	0	0	0	0	0	0	0	0	0	0
TBC1D32	ENSG00000146350	0	0	3	0.0353058	0	0	3	0.0170922	1	0.0142117	6	0.071746	0	0	4	0.0500821	127	1.16977	65	1.01775	35	0.448144	17	0.221689	217	2.76759	149	2.31169	46	0.581872	46	0.699655
RNU6-1286P	ENSG00000206598	0	0	0	0	0	0	0	0	0	0	0	0	0	0	0	0	0	0	0	0	0	0	0	0	0	0	0	0	0	0	0	0
Y_RNA_314	ENSG00000207403	0	0	0	0	0	0	0	0	0	0	0	0	0	0	0	0	0	0	0	0	0	0	0	0	0	0	0	0	0	0	0	0
RP1-276J11.2	ENSG00000220447	0	0	0	0	0	0	0	0	0	0	0	0	0	0	0	0	0	0	0	0	0	0	0	0	0	0	0	0	0	0	0	0
RP1-276J11.3	ENSG00000272714	0	0	0	0	0	0	0	0	0	0	0	0	0	0	0	0	0	0	0	0	0	0	0	0	0	0	0	0	0	0	0	0
GJA1	ENSG00000152661	150	4.55748	221	5.91938	415	12.2142	485	6.28894	2	0.0646896	10	0.272148	2	0.0434557	0	0	2909	60.9816	2105	75.0137	1765	51.4343	1218	36.1495	2253	65.3977	2225	78.5657	3174	91.3766	3250	112.504
RNU4-35P	ENSG00000199458	0	0	0	0	0	0	0	0	0	0	0	0	0	0	0	0	0	0	0	0	0	0	0	0	0	0	0	0	0	0	0	0
RP1-172I22.1	ENSG00000219784	0	0	0	0	0	0	0	0	0	0	0	0	0	0	0	0	0	0	0	0	0	0	0	0	0	0	0	0	0	0	0	0
RNU4-76P	ENSG00000201379	0	0	0	0	0	0	0	0	0	0	0	0	0	0	0	0	0	0	0	0	0	0	0	0	0	0	0	0	0	0	0	0
RNU2-8P	ENSG00000222659	0	0	0	0	0	0	0	0	0	0	0	0	0	0	0	0	0	0	0	0	0	0	0	0	0	0	0	0	0	0	0	0
RP11-129H15.1	ENSG00000220326	0	0	0	0	0	0	0	0	0	0	0	0	0	0	0	0	0	0	0	0	0	0	0	0	0	0	0	0	0	0	0	0
SLC25A5P7	ENSG00000218180	0	0	0	0	0	0	0	0	0	0	0	0	0	0	0	0	0	0	0	0	0	0	0	0	0	0	0	0	0	0	0	0
RP11-129H15.3	ENSG00000219135	0	0	0	0	0	0	0	0	0	0	0	0	0	0	0	0	0	0	0	0	0	0	0	0	0	0	0	0	0	0	0	0
RP11-129H15.4	ENSG00000217139	0	0	0	0	0	0	0	0	0	0	0	0	0	0	0	0	0	0	0	0	0	0	0	0	0	0	0	0	0	0	0	0
HMGB3P18	ENSG00000220184	0	0	0	0	0	0	0	0	0	0	0	0	0	0	0	0	0	0	0	0	0	0	0	0	0	0	0	0	0	0	0	0
RNU1-18P	ENSG00000199932	0	0	0	0	0	0	0	0	0	0	0	0	0	0	0	0	0	0	0	0	0	0	0	0	0	0	0	0	0	0	0	0
HSF2	ENSG00000025156	62	2.11731	41	1.23432	91	3.01035	97	1.41373	212	7.70725	449	13.7344	258	6.30081	381	12.203	656	15.4568	238	9.5329	313	10.2521	241	8.03955	583	19.0208	557	22.1064	176	5.69509	396	15.4078
SERINC1	ENSG00000111897	177	5.2064	131	3.39692	250	7.12339	432	5.42313	420	13.1518	881	23.2119	839	17.6486	2308	63.6719	13249	268.886	8063	278.173	8392	236.758	5779	166.05	15611	438.694	15138	517.49	10994	306.418	10841	363.316
PKIB	ENSG00000135549	8	0.225746	4	0.0995041	6	0.164008	0	0	0	0	0	0	1	0.0201797	0	0	58	1.12922	52	1.72103	21	0.568362	16	0.441034	104	2.8037	58	1.90208	0	0	78	2.50771
RP11-95G17.2	ENSG00000272472	0	0	0	0	0	0	0	0	0	0	0	0	0	0	0	0	0	0	0	0	0	0	0	0	0	0	0	0	0	0	0	0
RN7SL564P	ENSG00000240606	0	0	0	0	0	0	0	0	0	0	0	0	0	0	0	0	0	0	0	0	0	0	0	0	0	0	0	0	0	0	0	0
FABP7	ENSG00000164434	25	0.845618	0	0	0	0	0	0	0	0	0	0	0	0	0	0	47	1.09687	22	0.872794	28	0.908378	2	0.0660823	0	0	3	0.11793	0	0	0	0
SMPDL3A	ENSG00000172594	10	0.414156	15	0.547652	11	0.441305	22	0.388855	48	2.11629	133	4.93386	44	1.30317	42	1.6314	223	6.3722	99	4.80898	113	4.48866	33	1.33505	294	11.6326	227	10.9259	7	0.274698	51	2.40649
ATP5LP2	ENSG00000232362	0	0	0	0	0	0	0	0	0	0	0	0	0	0	0	0	0	0	0	0	0	0	0	0	0	0	0	0	0	0	0	0
CLVS2	ENSG00000146352	0	0	1	0.00708268	0	0	0	0	0	0	0	0	0	0	0	0	0	0	3	0.0282699	0	0	0	0	0	0	8	0.0746976	0	0	9	0.0823837
TRDN	ENSG00000186439	0	0	0	0	2	0.0265906	0	0	0	0	0	0	0	0	0	0	2	0.0189394	1	0.0160979	0	0	0	0	0	0	0	0	0	0	11	0.172012
RP11-532N4.2	ENSG00000235535	0	0	0	0	0	0	0	0	0	0	0	0	0	0	0	0	0	0	0	0	0	0	0	0	0	0	0	0	0	0	0	0
AL354936.1	ENSG00000216015	0	0	0	0	0	0	0	0	0	0	0	0	0	0	0	0	0	0	0	0	0	0	0	0	0	0	0	0	0	0	0	0
NKAIN2	ENSG00000188580	0	0	0	0	6	0.131576	1	0.00966154	0	0	8	0.162221	4	0.0647572	3	0.0636962	2	0.0312389	5	0.132761	0	0	3	0.0663418	0	0	1	0.0263096	0	0	0	0
RP11-374A22.1	ENSG00000237321	0	0	0	0	0	0	0	0	0	0	0	0	0	0	0	0	0	0	0	0	0	0	0	0	0	0	0	0	0	0	0	0
RP11-510H23.1	ENSG00000236548	0	0	0	0	0	0	0	0	0	0	0	0	0	0	0	0	0	0	0	0	0	0	0	0	0	0	20	0.475872	0	0	0	0
RNF217	ENSG00000146373	0	0	13	0.0827514	15	0.104919	35	0.107858	24	0.184486	63	0.407468	68	0.351135	58	0.392787	132	0.657623	85	0.719872	86	0.5956	79	0.557224	785	5.41525	937	7.86304	681	4.65933	559	4.5988
TPD52L1	ENSG00000111907	16	0.255783	13	0.183209	14	0.216802	40	0.272907	87	1.48061	130	1.86152	207	2.3665	44	0.659709	854	9.41958	311	5.83133	400	6.1332	493	7.69875	22	0.336002	32	0.594527	32	0.484726	79	1.4389
HDDC2	ENSG00000111906	792	23.8748	718	19.0805	935	27.3029	1014	13.0453	1583	50.8004	3206	86.5666	3182	68.596	434	12.2702	1849	38.4568	985	34.8262	923	26.6865	682	20.0826	2777	79.9757	2597	90.9822	960	27.4209	903	31.0137
RP11-735G4.1	ENSG00000226409	0	0	0	0	0	0	0	0	8	0.957185	3	0.302015	6	0.482248	0	0	0	0	0	0	0	0	0	0	0	0	0	0	0	0	0	0
RP11-138M12.1	ENSG00000228704	0	0	0	0	0	0	0	0	0	0	2	0.588266	0	0	0	0	0	0	0	0	0	0	0	0	0	0	0	0	0	0	0	0
RP11-624M8.1	ENSG00000237742	0	0	0	0	9	0.25967	0	0	0	0	0	0	0	0	0	0	0	0	0	0	0	0	0	0	0	0	0	0	0	0	0	0
RP1-293L8.2	ENSG00000224506	0	0	0	0	0	0	0	0	0	0	0	0	0	0	0	0	0	0	0	0	0	0	0	0	0	0	0	0	0	0	0	0
HEY2	ENSG00000135547	42	1.4139	83	2.46319	51	1.66312	146	2.09761	475	17.0229	820	24.7261	730	17.5742	31	0.978766	24	0.557445	29	1.14504	56	1.80814	44	1.44692	25	0.804038	27	1.05634	61	1.94578	36	1.38078
NCOA7	ENSG00000111912	21	0.287628	24	0.289783	70	0.928737	64	0.374105	80	1.16647	393	4.82143	182	1.78265	234	3.00591	1228	11.6046	832	13.3657	758	9.95763	307	4.10744	1707	22.3364	1323	21.0592	911	11.8229	773	12.0627
NCOA7-AS1	ENSG00000232131	0	0	0	0	0	0	0	0	0	0	0	0	0	0	0	0	0	0	0	0	0	0	0	0	0	0	0	0	0	0	0	0
RN7SKP56	ENSG00000222445	0	0	0	0	0	0	0	0	0	0	0	0	0	0	0	0	0	0	0	0	0	0	0	0	0	0	0	0	0	0	0	0
HINT3	ENSG00000111911	16	0.445902	17	0.417656	74	1.99772	129	1.5343	112	3.32283	332	8.2876	266	5.30132	457	11.9449	2121	40.7832	1035	33.831	1292	34.5348	631	17.1779	1100	29.2873	1051	34.0401	750	19.805	886	28.1322
RNA5SP216	ENSG00000251920	0	0	0	0	0	0	0	0	0	0	0	0	0	0	0	0	0	0	0	0	0	0	0	0	0	0	0	0	0	0	0	0
TRMT11	ENSG00000066651	3	0.102908	8	0.241917	51	1.69465	27	0.395268	15	0.547757	123	3.77923	62	1.5209	308	9.90889	457	10.8159	317	12.7538	336	11.0545	187	6.26598	408	13.3707	426	16.9826	143	4.6479	430	16.8053
RP11-527F13.1	ENSG00000231842	0	0	0	0	0	0	0	0	0	0	0	0	0	0	0	0	0	0	0	0	0	0	0	0	0	0	0	0	0	0	0	0
PPP1R14BP5	ENSG00000213133	0	0	0	0	0	0	0	0	0	0	0	0	0	0	0	0	0	0	0	0	0	0	0	0	0	0	0	0	0	0	0	0
CENPW	ENSG00000203760	336	38.9988	271	27.7288	293	32.9429	269	13.3249	1048	129.492	869	90.3447	804	66.7346	271	29.5004	158	12.6529	54	7.35123	29	3.22838	66	7.48302	56	6.20964	73	9.84699	23	2.52949	32	4.23168
MIR588	ENSG00000207632	0	0	0	0	0	0	0	0	0	0	0	0	0	0	0	0	0	0	0	0	0	0	0	0	0	0	0	0	0	0	0	0
RNU6-200P	ENSG00000201613	0	0	0	0	0	0	0	0	0	0	0	0	0	0	0	0	0	0	0	0	0	0	0	0	0	0	0	0	0	0	0	0
VIMP1	ENSG00000220548	0	0	0	0	0	0	0	0	0	0	0	0	0	0	0	0	0	0	0	0	0	0	0	0	0	0	0	0	0	0	0	0
PRELID1P1	ENSG00000217325	0	0	0	0	0	0	0	0	0	0	0	0	0	0	0	0	0	0	0	0	0	0	0	0	0	0	0	0	0	0	0	0
RPS4XP9	ENSG00000217404	0	0	0	0	0	0	0	0	0	0	0	0	0	0	0	0	0	0	0	0	0	0	0	0	0	0	0	0	0	0	0	0
RSPO3	ENSG00000146374	0	0	2	0.0511762	0	0	0	0	0	0	0	0	0	0	0	0	62	1.24166	38	1.29368	8	0.222717	39	1.10579	653	18.1079	741	24.9963	244	6.71077	360	11.9053
RNF146	ENSG00000118518	95	2.49886	121	2.80579	89	2.26773	200	2.24518	119	3.33224	321	7.56302	221	4.15714	540	13.3217	1841	33.4114	1232	38.0088	1030	25.9855	751	19.2966	1853	46.5652	1860	56.8592	1380	34.3948	1254	37.581
ECHDC1	ENSG00000093144	103	1.67387	133	1.9054	243	3.82536	384	2.66328	435	7.52563	745	10.8445	426	4.95081	2140	32.6171	3264	36.5978	1653	31.5073	1713	26.7002	1222	19.3988	4447	69.0427	4239	80.06	1192	18.355	1626	30.1061
RNA5SP217	ENSG00000251768	0	0	0	0	0	0	0	0	0	0	0	0	0	0	0	0	0	0	0	0	0	0	0	0	0	0	0	0	0	0	0	0
YWHAZP4	ENSG00000213131	0	0	0	0	0	0	1	0.0556221	0	0	0	0	0	0	0	0	0	0	0	0	2	0.250006	0	0	0	0	8	1.21173	0	0	0	0
RPL5P18	ENSG00000220744	0	0	0	0	0	0	0	0	0	0	0	0	0	0	0	0	0	0	0	0	0	0	0	0	0	0	0	0	0	0	0	0
RP1-177A13.1	ENSG00000220522	0	0	0	0	0	0	0	0	0	0	0	0	0	0	0	0	0	0	0	0	0	0	0	0	0	0	0	0	0	0	0	0
RP3-403A15.1	ENSG00000220694	0	0	0	0	0	0	0	0	0	0	0	0	0	0	0	0	0	0	0	0	0	0	0	0	0	0	0	0	0	0	0	0
SOGA3_1	ENSG00000255330	0	0	8	0.05409	1	0.0074295	9	0.0294592	0	0	1	0.00686987	2	0.0109696	1	0.00719324	5	0.0264587	12	0.107948	0	0	5	0.03746	0	0	1	0.00891345	0	0	0	0
SOGA3_2	ENSG00000214338	0	0	0	0	0	0	0	0	0	0	0	0	0	0	0	0	0	0	0	0	0	0	0	0	0	0	0	0	0	0	0	0
KIAA0408	ENSG00000189367	0	0	2	0.0225051	0	0	3	0.0163427	0	0	3	0.0342999	0	0	0	0	0	0	50	0.748557	0	0	0	0	0	0	12	0.178013	0	0	16	0.232687
C6orf58	ENSG00000184530	0	0	0	0	0	0	0	0	0	0	0	0	0	0	0	0	0	0	0	0	0	0	0	0	0	0	0	0	0	0	0	0
RP11-151M7.1	ENSG00000219284	0	0	0	0	0	0	0	0	0	0	0	0	0	0	0	0	0	0	0	0	0	0	0	0	0	0	0	0	0	0	0	0
RP11-325O24.1	ENSG00000218187	0	0	0	0	0	0	0	0	0	0	0	0	0	0	0	0	0	0	0	0	0	0	0	0	0	0	0	0	0	0	0	0
RP11-325O24.5	ENSG00000260212	0	0	0	0	0	0	0	0	0	0	0	0	0	0	0	0	0	0	0	0	0	0	0	0	0	0	0	0	0	0	0	0
RP11-325O24.2	ENSG00000219699	0	0	0	0	0	0	0	0	0	0	0	0	0	0	0	0	0	0	0	0	0	0	0	0	0	0	0	0	0	0	0	0
THEMIS	ENSG00000172673	0	0	0	0	0	0	0	0	0	0	0	0	0	0	0	0	4	0.0590995	0	0	0	0	0	0	0	0	7	0.174208	0	0	0	0
PTPRK	ENSG00000152894	86	0.875309	149	1.3369	158	1.55777	183	0.794906	680	7.36788	1604	14.6231	1201	8.74157	162	1.54641	720	5.05611	374	4.46467	344	3.35812	312	3.10198	1614	15.694	1552	18.3579	1220	11.7657	920	10.6685
RP11-103C16.2	ENSG00000227945	0	0	0	0	0	0	0	0	0	0	0	0	0	0	0	0	0	0	0	0	0	0	0	0	0	0	0	0	0	0	0	0
RP1-86D1.2	ENSG00000228972	0	0	0	0	0	0	0	0	0	0	0	0	0	0	0	0	0	0	0	0	0	0	0	0	0	0	0	0	0	0	0	0
RP1-86D1.3	ENSG00000182404	0	0	0	0	0	0	0	0	0	0	0	0	0	0	0	0	0	0	0	0	0	0	0	0	0	0	0	0	0	0	0	0
RP1-86D1.5	ENSG00000224733	0	0	0	0	0	0	0	0	0	0	0	0	0	0	0	0	0	0	0	0	0	0	0	0	0	0	0	0	0	0	0	0
RP1-86D1.4	ENSG00000227112	0	0	0	0	0	0	0	0	0	0	0	0	0	0	0	0	0	0	0	0	0	0	0	0	0	0	0	0	0	0	0	0
EEF1DP5	ENSG00000213130	0	0	0	0	0	0	0	0	0	0	0	0	0	0	0	0	0	0	0	0	0	0	0	0	0	0	0	0	0	0	0	0
Y_RNA_315	ENSG00000206982	0	0	0	0	0	0	0	0	0	0	0	0	0	0	0	0	0	0	0	0	0	0	0	0	0	0	0	0	0	0	0	0
snoU13_191	ENSG00000238938	0	0	0	0	0	0	0	0	0	0	0	0	0	0	0	0	0	0	0	0	0	0	0	0	0	0	0	0	0	0	0	0
RP1-6P5.2	ENSG00000220110	0	0	0	0	0	0	0	0	0	0	0	0	0	0	0	0	0	0	0	0	0	0	0	0	0	0	0	0	0	0	0	0
Y_RNA_316	ENSG00000202200	0	0	0	0	0	0	0	0	0	0	0	0	0	0	0	0	0	0	0	0	0	0	0	0	0	0	0	0	0	0	0	0
LAMA2	ENSG00000196569	0	0	0	0	1	0.00890992	1	0.00392548	0	0	3	0.0247163	7	0.0460439	0	0	2	0.0126924	9	0.0970931	8	0.0705758	15	0.134773	44	0.386644	6	0.0641374	55	0.479345	8	0.0838363
MESTP1	ENSG00000220884	0	0	0	0	0	0	0	0	0	0	0	0	0	0	0	0	0	0	0	0	0	0	0	0	0	0	0	0	0	0	0	0
BMPR1APS1	ENSG00000219642	0	0	0	0	0	0	0	0	0	0	0	0	0	0	0	0	0	0	0	0	0	0	0	0	0	0	0	0	0	0	0	0
RNU6-861P	ENSG00000252554	0	0	0	0	0	0	0	0	0	0	0	0	0	0	0	0	0	0	0	0	0	0	0	0	0	0	0	0	0	0	0	0
RP1-69D17.3	ENSG00000233351	0	0	0	0	0	0	0	0	0	0	0	0	0	0	0	0	0	0	0	0	0	0	0	0	0	0	0	0	0	0	0	0
RP1-69D17.4	ENSG00000226149	0	0	0	0	0	0	0	0	0	0	0	0	0	0	0	0	0	0	0	0	0	0	0	0	0	0	0	0	0	0	0	0
ARHGAP18	ENSG00000146376	1	0.0198866	14	0.245436	8	0.154111	10	0.0848716	13	0.275217	73	1.30033	24	0.341315	4	0.0746051	1064	14.599	968	22.5783	387	7.38153	163	3.16643	989	18.7899	800	18.4893	246	4.63543	138	3.12673
Z97352.1	ENSG00000211996	0	0	0	0	0	0	0	0	0	0	0	0	0	0	0	0	0	0	0	0	0	0	0	0	0	0	0	0	0	0	0	0
RPL5P21	ENSG00000218689	0	0	0	0	0	0	0	0	0	0	0	0	0	0	0	0	0	0	0	0	0	0	0	0	0	0	0	0	0	0	0	0
RP11-174C7.1	ENSG00000219666	0	0	0	0	0	0	0	0	0	0	0	0	0	0	0	0	0	0	0	0	0	0	0	0	0	0	0	0	0	0	0	0
RP11-174C7.2	ENSG00000218725	0	0	0	0	0	0	0	0	0	0	0	0	0	0	0	0	0	0	0	0	0	0	0	0	0	0	0	0	0	0	0	0
RP11-174C7.3	ENSG00000219302	0	0	0	0	0	0	0	0	0	0	0	0	0	0	0	0	0	0	0	0	0	0	0	0	0	0	0	0	0	0	0	0
TMEM244	ENSG00000203756	0	0	0	0	0	0	0	0	0	0	0	0	0	0	0	0	0	0	0	0	0	0	0	0	0	0	0	0	0	0	0	0
L3MBTL3	ENSG00000198945	18	0.324972	28	0.445637	11	0.192375	36	0.277381	70	1.34537	150	2.42569	82	1.05869	341	5.77397	354	4.40958	270	5.7173	198	3.42857	16	0.282172	322	5.55387	278	5.83293	267	4.5675	97	1.99524
RP11-73O6.3	ENSG00000227678	0	0	0	0	0	0	0	0	0	0	0	0	0	0	0	0	0	0	0	0	0	0	0	0	0	0	0	0	0	0	0	0
SAMD3	ENSG00000164483	0	0	0	0	0	0	0	0	0	0	0	0	0	0	0	0	17	0.156787	0	0	5	0.064104	0	0	8	0.102164	22	0.341769	0	0	0	0
TMEM200A	ENSG00000164484	0	0	0	0	0	0	0	0	0	0	0	0	0	0	0	0	6	0.0623046	1	0.0176523	10	0.144352	43	0.632175	46	0.661412	30	0.524732	0	0	99	1.69759
AL137251.1	ENSG00000266556	0	0	0	0	0	0	0	0	0	0	0	0	0	0	0	0	0	0	0	0	0	0	0	0	0	0	0	0	0	0	0	0
Y_RNA_317	ENSG00000202438	0	0	0	0	0	0	0	0	0	0	0	0	0	0	0	0	0	0	0	0	0	0	0	0	0	0	0	0	0	0	0	0
RP11-102N11.1	ENSG00000229923	0	0	0	0	0	0	0	0	0	0	0	0	0	0	0	0	0	0	0	0	0	0	0	0	0	0	0	0	0	0	0	0
SMLR1	ENSG00000256162	0	0	0	0	0	0	0	0	0	0	0	0	0	0	0	0	0	0	0	0	0	0	0	0	0	0	0	0	0	0	0	0
EPB41L2	ENSG00000079819	214	1.92706	305	2.42121	240	2.09351	250	0.960779	493	4.72606	1018	8.21109	641	4.12784	83	0.700983	1281	7.95889	1259	13.2973	824	7.11678	83	0.730098	1099	9.45468	936	9.79551	548	4.67581	424	4.3501
AKAP7	ENSG00000118507	27	0.566999	26	0.481329	59	1.2002	22	0.197171	67	1.49783	163	3.06604	47	0.705829	57	1.12264	455	6.59252	211	5.19704	246	4.95482	67	1.3744	128	2.568	118	2.87985	58	1.15409	31	0.741705
RP1-209B5.2	ENSG00000218857	0	0	0	0	0	0	0	0	0	0	0	0	0	0	0	0	0	0	0	0	0	0	0	0	0	0	0	0	0	0	0	0
RPL21P67	ENSG00000219776	0	0	0	0	0	0	0	0	0	0	0	0	0	0	0	0	0	0	0	0	0	0	0	0	0	0	0	0	0	0	0	0
ARG1	ENSG00000118520	0	0	0	0	0	0	0	0	0	0	0	0	0	0	0	0	0	0	0	0	0	0	0	0	0	0	0	0	0	0	0	0
MED23	ENSG00000112282	33	0.40884	42	0.45871	42	0.504047	182	0.962304	156	2.05747	294	3.26255	266	2.3567	537	6.23966	1252	10.702	766	11.1307	912	10.837	529	6.402	1763	20.8669	1514	21.7989	950	11.1521	1133	15.9926
ENPP3	ENSG00000154269	0	0	2	0.0390517	0	0	3	0.0283584	0	0	0	0	0	0	3	0.0623201	0	0	0	0	0	0	0	0	0	0	0	0	0	0	0	0
RNU4-18P	ENSG00000252560	0	0	0	0	0	0	0	0	0	0	0	0	0	0	0	0	0	0	0	0	0	0	0	0	0	0	0	0	0	0	0	0
OR2A4	ENSG00000180658	0	0	0	0	0	0	0	0	0	0	0	0	0	0	0	0	0	0	0	0	0	0	0	0	0	0	0	0	0	0	0	0
CTAGE9	ENSG00000236761	0	0	0	0	0	0	0	0	0	0	0	0	0	0	0	0	6	0.145464	7	0.288494	0	0	0	0	0	0	0	0	0	0	0	0
RP5-988G15.1	ENSG00000216917	0	0	0	0	0	0	0	0	0	0	0	0	0	0	0	0	0	0	0	0	0	0	0	0	0	0	0	0	0	0	0	0
MIR548H5	ENSG00000266807	0	0	0	0	0	0	0	0	0	0	0	0	0	0	0	0	0	0	0	0	0	0	0	0	0	0	0	0	0	0	0	0
ENPP1	ENSG00000197594	57	0.634146	63	0.617882	65	0.700504	58	0.275388	259	3.0675	560	5.58051	174	1.38435	112	1.16864	78	0.598729	31	0.404512	39	0.416154	1	0.0108677	32	0.34012	56	0.724055	28	0.295166	10	0.126755
RP3-323K23.3	ENSG00000219532	0	0	0	0	0	0	0	0	0	0	0	0	0	0	0	0	0	0	0	0	0	0	0	0	0	0	0	0	0	0	0	0
RN7SKP245	ENSG00000200895	0	0	0	0	0	0	0	0	0	0	0	0	0	0	0	0	0	0	0	0	0	0	0	0	0	0	0	0	0	0	0	0
RP1-131F15.2	ENSG00000237115	0	0	0	0	0	0	0	0	0	0	0	0	0	0	0	0	0	0	0	0	0	0	0	0	0	0	0	0	0	0	0	0
RP11-69I8.2	ENSG00000236673	0	0	0	0	0	0	0	0	0	0	0	0	0	0	0	0	0	0	0	0	0	0	0	0	0	0	0	0	0	0	0	0
CTGF	ENSG00000118523	1579	62.2918	1785	62.0779	3037	116.058	6469	108.915	111	4.66167	95	3.35694	253	7.1376	97	3.58895	557	15.1609	341	15.7782	553	20.9242	606	23.353	429	16.1686	318	14.5796	397	14.84	721	32.4067
RP11-69I8.3	ENSG00000227220	0	0	0	0	0	0	0	0	0	0	0	0	0	0	0	0	0	0	0	0	0	0	0	0	0	0	0	0	0	0	0	0
RP3-523C21.2	ENSG00000236166	0	0	0	0	0	0	0	0	0	0	0	0	0	0	0	0	0	0	0	0	0	0	0	0	0	0	0	0	0	0	0	0
MIR548AJ1	ENSG00000265669	0	0	0	0	0	0	0	0	0	0	0	0	0	0	0	0	0	0	0	0	0	0	0	0	0	0	0	0	0	0	0	0
LINC01013	ENSG00000228495	0	0	2	0.0386803	0	0	0	0	0	0	7	0.137556	5	0.0784445	0	0	2	0.0302734	0	0	0	0	0	0	0	0	1	0.0254964	0	0	0	0
EEF1A1P36	ENSG00000223912	0	0	0	0	0	0	0	0	0	0	0	0	0	0	0	0	0	0	0	0	0	0	0	0	0	0	0	0	0	0	0	0
MOXD1	ENSG00000079931	36	0.627595	11	0.169052	8	0.135098	15	0.111601	0	0	0	0	0	0	3	0.0490508	11	0.132309	83	1.69711	6	0.100323	38	0.647115	122	2.03191	74	1.49926	62	1.02415	51	1.01297
STX7	ENSG00000079950	374	2.10596	648	3.21665	713	3.88912	596	1.43228	1128	6.76175	2995	15.1059	2078	8.36774	925	4.88505	10861	42.1959	5831	38.5103	5601	30.2496	2483	13.6577	8190	44.0585	7729	50.5792	5252	28.0219	4539	29.1199
RPL21P66	ENSG00000225343	0	0	0	0	0	0	0	0	0	0	0	0	0	0	0	0	0	0	0	0	0	0	0	0	0	0	0	0	0	0	0	0
TAAR9	ENSG00000237110	0	0	0	0	0	0	0	0	0	0	0	0	0	0	0	0	0	0	0	0	0	0	0	0	0	0	0	0	0	0	0	0
TAAR8	ENSG00000146385	0	0	0	0	0	0	0	0	0	0	0	0	0	0	0	0	0	0	0	0	0	0	0	0	0	0	0	0	0	0	0	0
TAAR7P	ENSG00000235998	0	0	0	0	0	0	0	0	0	0	0	0	0	0	0	0	0	0	0	0	0	0	0	0	0	0	0	0	0	0	0	0
TAAR6	ENSG00000146383	0	0	0	0	0	0	0	0	0	0	0	0	0	0	0	0	0	0	0	0	0	0	0	0	0	0	0	0	0	0	0	0
TAAR5	ENSG00000135569	0	0	0	0	0	0	0	0	0	0	0	0	0	0	0	0	0	0	0	0	0	0	0	0	0	0	0	0	0	0	0	0
TAAR4P	ENSG00000237449	0	0	0	0	0	0	0	0	0	0	0	0	0	0	0	0	0	0	0	0	0	0	0	0	0	0	0	0	0	0	0	0
TAAR3	ENSG00000179073	0	0	0	0	0	0	0	0	0	0	0	0	0	0	0	0	0	0	0	0	0	0	0	0	0	0	0	0	0	0	0	0
TAAR2	ENSG00000146378	0	0	0	0	0	0	0	0	0	0	0	0	0	0	0	0	0	0	0	0	0	0	0	0	0	0	0	0	0	0	0	0
TAAR1	ENSG00000146399	0	0	0	0	0	0	0	0	0	0	0	0	0	0	0	0	0	0	0	0	0	0	0	0	0	0	0	0	0	0	0	0
HLFP1	ENSG00000218194	0	0	0	0	0	0	0	0	0	0	0	0	0	0	0	0	0	0	0	0	0	0	0	0	0	0	0	0	0	0	0	0
VNN1	ENSG00000112299	0	0	0	0	0	0	0	0	0	0	0	0	0	0	0	0	0	0	34	1.18471	1	0.0284939	0	0	8	0.227057	1	0.034526	0	0	0	0
CCNG1P1	ENSG00000218991	0	0	0	0	0	0	0	0	0	0	0	0	0	0	0	0	0	0	0	0	0	0	0	0	0	0	0	0	0	0	0	0
VNN3	ENSG00000093134	0	0	0	0	0	0	0	0	0	0	0	0	0	0	0	0	0	0	0	0	0	0	0	0	0	0	0	0	0	0	0	0
VNN2	ENSG00000112303	0	0	4	0.123577	0	0	1	0.0149565	2	0.0746154	0	0	0	0	0	0	43	1.03972	25	1.0276	3	0.100838	0	0	10	0.334807	2	0.0814567	0	0	0	0
RP1-55C23.7	ENSG00000234484	0	0	0	0	0	0	0	0	0	0	0	0	0	0	0	0	0	0	0	0	0	0	0	0	0	0	0	0	0	0	0	0
RP1-55C23.8	ENSG00000271488	0	0	0	0	0	0	0	0	0	0	0	0	0	0	0	0	0	0	0	0	0	0	0	0	0	0	0	0	0	0	0	0
SLC18B1	ENSG00000146409	416	12.6644	505	13.553	318	9.37783	195	2.53355	1156	37.4646	2136	58.2459	770	16.7636	501	14.3047	3798	79.7754	2276	81.268	1287	37.579	572	17.0102	643	18.7013	806	28.5165	383	11.0481	709	24.5918
RPS12	ENSG00000112306	18824	2264.62	19457	2063.52	21682	2526.77	45370	2329.45	41346	5295.26	61380	6614.26	65955	5674.33	83612	9434.08	35518	2948.17	18228	2572.04	21941	2531.71	42640	5010.97	43507	5000.45	36172	5057.37	46434	5293.14	36851	5051.07
SNORD101	ENSG00000206754	0	0	0	0	0	0	0	0	0	0	0	0	0	0	0	0	0	0	0	0	0	0	0	0	0	0	0	0	0	0	0	0
SNORD100	ENSG00000221500	0	0	0	0	0	0	0	0	0	0	0	0	0	0	0	0	0	0	0	0	0	0	0	0	0	0	0	0	0	0	0	0
SNORA33_3	ENSG00000200534	0	0	0	0	0	0	0	0	0	0	0	0	0	0	0	0	0	0	0	0	0	0	0	0	0	0	0	0	0	0	0	0
HMGB1P13	ENSG00000220557	0	0	0	0	0	0	0	0	0	0	0	0	0	0	0	0	0	0	0	0	0	0	0	0	0	0	0	0	0	0	0	0
RPL23AP46	ENSG00000213122	0	0	0	0	0	0	0	0	0	0	0	0	0	0	0	0	0	0	0	0	0	0	0	0	0	0	0	0	0	0	0	0
LINC00326	ENSG00000231023	0	0	0	0	0	0	7	0.109608	0	0	0	0	0	0	6	0.206462	0	0	0	0	0	0	47	1.68446	0	0	0	0	0	0	13	0.543419
MTCYBP4	ENSG00000220113	0	0	0	0	0	0	0	0	0	0	0	0	0	0	0	0	0	0	0	0	0	0	0	0	0	0	0	0	0	0	0	0
EYA4	ENSG00000112319	17	0.174917	46	0.417245	118	1.17611	66	0.28982	404	4.42522	1093	10.0734	989	7.27717	276	2.66342	16	0.113586	6	0.0724084	10	0.0986865	12	0.120611	69	0.678265	69	0.82509	214	2.08637	499	5.84972
RP1-283K11.3	ENSG00000223542	0	0	0	0	0	0	0	0	0	0	0	0	0	0	0	0	0	0	0	0	0	0	0	0	0	0	0	0	0	0	0	0
RP1-283K11.2	ENSG00000234567	0	0	0	0	0	0	0	0	0	0	0	0	0	0	0	0	0	0	0	0	0	0	0	0	0	0	0	0	0	0	0	0
RP3-323P13.2	ENSG00000227954	0	0	0	0	0	0	0	0	0	0	0	0	0	0	0	0	0	0	0	0	0	0	0	0	0	0	5	0.141736	0	0	0	0
HSPE1P21	ENSG00000238059	0	0	0	0	0	0	0	0	0	0	0	0	0	0	0	0	0	0	0	0	0	0	0	0	0	0	0	0	0	0	0	0
RP11-704J17.5	ENSG00000272428	0	0	0	0	0	0	0	0	0	0	0	0	0	0	0	0	0	0	0	0	0	0	0	0	0	0	0	0	0	0	0	0
FTH1P26	ENSG00000218213	0	0	0	0	0	0	0	0	0	0	0	0	0	0	0	0	0	0	0	0	0	0	0	0	0	0	0	0	0	0	0	0
RP4-662A9.2	ENSG00000223586	0	0	0	0	0	0	0	0	0	0	0	0	0	0	0	0	0	0	0	0	0	0	0	0	0	0	0	0	0	0	0	0
TCF21	ENSG00000118526	3	0.0608265	3	0.053622	0	0	8	0.0692251	0	0	0	0	0	0	0	0	0	0	0	0	0	0	0	0	0	0	0	0	0	0	0	0
TBPL1	ENSG00000028839	162	2.96653	116	1.87259	216	3.83152	413	3.22765	294	5.73129	539	8.84086	499	6.53459	547	9.39441	466	5.88764	304	6.52924	349	6.12963	192	3.43445	589	10.3043	461	9.8108	359	6.22907	244	5.09067
SLC2A12	ENSG00000146411	9	0.185869	30	0.546181	37	0.740201	11	0.0969527	11	0.24184	33	0.610451	14	0.206765	16	0.309908	14	0.199487	37	0.896235	15	0.29712	22	0.443823	51	1.00624	20	0.480026	0	0	12	0.282357
HMGA1P7	ENSG00000216753	0	0	0	0	0	0	0	0	0	0	0	0	0	0	0	0	0	0	0	0	0	0	0	0	0	0	0	0	0	0	0	0
RN7SL408P	ENSG00000266875	0	0	0	0	0	0	0	0	0	0	0	0	0	0	0	0	0	0	0	0	0	0	0	0	0	0	0	0	0	0	0	0
SGK1	ENSG00000118515	8718	80.5088	9383	76.3868	8249	73.7921	12776	50.3527	7030	69.1118	9666	79.9548	11056	73.0142	16233	140.596	3709	23.6322	2904	31.4541	3138	27.7942	6435	58.0492	6141	54.1792	6421	68.9125	7074	61.8993	9636	101.385
snoU13_192	ENSG00000238631	0	0	0	0	0	0	0	0	0	0	0	0	0	0	0	0	0	0	0	0	0	0	0	0	0	0	0	0	0	0	0	0
RNA5SP218	ENSG00000200058	0	0	0	0	0	0	0	0	0	0	0	0	0	0	0	0	0	0	0	0	0	0	0	0	0	0	0	0	0	0	0	0
Y_RNA_318	ENSG00000201309	0	0	0	0	0	0	0	0	0	0	0	0	0	0	0	0	0	0	0	0	0	0	0	0	0	0	0	0	0	0	0	0
KRT8P42	ENSG00000220378	0	0	0	0	0	0	2	0.056298	0	0	0	0	0	0	0	0	0	0	0	0	0	0	0	0	0	0	0	0	0	0	0	0
CHCHD2P4	ENSG00000213118	0	0	0	0	0	0	0	0	0	0	0	0	0	0	0	0	0	0	0	0	0	0	0	0	0	0	0	0	0	0	0	0
RP11-557H15.3	ENSG00000231971	0	0	0	0	6	0.309824	4	0.0910004	0	0	0	0	0	0	0	0	4	0.147117	0	0	4	0.204511	0	0	37	1.8843	18	1.11512	0	0	19	1.15395
LINC01010	ENSG00000236700	24	0.857365	26	0.8188	31	1.07275	20	0.30492	5	0.190149	2	0.0639964	18	0.459844	0	0	0	0	0	0	1	0.0342633	14	0.488544	33	1.12625	31	1.28702	34	1.15087	18	0.732619
RP11-557H15.4	ENSG00000232310	15	0.985832	31	1.79607	50	3.1832	98	2.74878	15	1.04948	7	0.412079	12	0.563996	16	0.986232	7	0.317418	8	0.616675	5	0.315178	18	1.15559	0	0	7	0.534661	0	0	0	0
FAM8A6P	ENSG00000218772	0	0	0	0	0	0	0	0	0	0	0	0	0	0	0	0	0	0	0	0	0	0	0	0	0	0	0	0	0	0	0	0
RP11-557H15.5	ENSG00000229722	0	0	0	0	0	0	0	0	0	0	0	0	0	0	0	0	0	0	0	0	0	0	0	0	0	0	0	0	0	0	0	0
CTA-31J9.2	ENSG00000227723	0	0	3	0.659551	0	0	0	0	0	0	0	0	0	0	0	0	0	0	0	0	0	0	0	0	0	0	0	0	0	0	0	0
RP1-287H17.1	ENSG00000236389	0	0	0	0	0	0	0	0	0	0	0	0	0	0	0	0	0	0	0	0	0	0	0	0	0	0	0	0	0	0	0	0
RP3-352A20.1	ENSG00000213117	0	0	0	0	0	0	0	0	0	0	0	0	0	0	0	0	0	0	0	0	0	0	0	0	0	0	0	0	0	0	0	0
ALDH8A1	ENSG00000118514	0	0	0	0	0	0	4	0.0549239	0	0	0	0	1	0.0230082	33	0.995775	45	0.998926	26	0.981132	19	0.58631	148	4.65139	93	2.85857	51	1.90695	92	2.80467	72	2.63927
RP11-349J5.2	ENSG00000240056	0	0	0	0	0	0	0	0	0	0	0	0	0	0	0	0	0	0	0	0	0	0	0	0	0	0	0	0	0	0	0	0
HBS1L	ENSG00000112339	73	0.606901	101	0.740229	101	0.81339	104	0.369003	339	3.0003	683	5.08612	315	1.87279	560	4.36647	4096	23.495	2475	24.1337	1886	15.0387	823	6.68368	3736	29.6735	3768	36.4062	1889	14.8806	1970	18.66
CTA-212D2.2	ENSG00000232876	0	0	3	0.308904	0	0	0	0	0	0	0	0	0	0	0	0	3	0.241765	0	0	0	0	0	0	0	0	0	0	0	0	0	0
MYB	ENSG00000118513	22	0.370037	2	0.0296553	0	0	0	0	30	0.537174	87	1.31073	54	0.649531	9	0.141975	4	0.0464199	0	0	1	0.0161323	0	0	0	0	4	0.0781901	0	0	16	0.306615
MYB-AS1	ENSG00000236703	0	0	0	0	0	0	0	0	0	0	0	0	0	0	0	0	0	0	0	0	0	0	0	0	0	0	0	0	0	0	0	0
MIR548A2	ENSG00000207689	0	0	0	0	0	0	0	0	0	0	0	0	0	0	0	0	0	0	0	0	0	0	0	0	0	0	0	0	0	0	0	0
RP1-32B1.4	ENSG00000224374	0	0	0	0	0	0	0	0	0	0	0	0	0	0	0	0	0	0	0	0	0	0	0	0	0	0	0	0	0	0	0	0
AHI1	ENSG00000135541	8	0.0848203	10	0.0934673	12	0.123246	19	0.0859736	20	0.225741	77	0.73126	24	0.181972	70	0.696074	1691	12.3701	828	10.2966	336	3.41683	123	1.2739	1737	17.5945	1623	19.9985	749	7.52464	955	11.5362
RP3-388E23.2	ENSG00000234084	0	0	0	0	0	0	0	0	0	0	0	0	0	0	0	0	0	0	0	0	0	0	0	0	0	0	0	0	0	0	0	0
Y_RNA_319	ENSG00000201012	0	0	0	0	0	0	0	0	0	0	0	0	0	0	0	0	0	0	0	0	0	0	0	0	0	0	0	0	0	0	0	0
LINC00271	ENSG00000231028	0	0	0	0	0	0	0	0	0	0	0	0	0	0	0	0	0	0	0	0	0	0	0	0	0	0	0	0	0	0	0	0
GAPDHP73	ENSG00000226540	0	0	0	0	0	0	0	0	0	0	0	0	0	0	0	0	0	0	0	0	0	0	0	0	0	0	0	0	0	0	0	0
RP1-38C16.2	ENSG00000233534	0	0	0	0	0	0	0	0	0	0	0	0	0	0	0	0	0	0	0	0	0	0	0	0	0	0	0	0	0	0	0	0
HMGB1P17	ENSG00000217482	0	0	0	0	0	0	0	0	0	0	0	0	0	0	0	0	0	0	0	0	0	0	0	0	0	0	0	0	0	0	0	0
RP11-394G3.2	ENSG00000236378	0	0	0	0	0	0	0	0	0	0	0	0	0	0	0	0	0	0	0	0	0	0	0	0	0	0	0	0	0	0	0	0
PDE7B	ENSG00000171408	3	0.0484971	7	0.0997569	15	0.234892	28	0.193177	0	0	0	0	0	0	2	0.030323	48	0.535374	4	0.0758419	75	1.16287	13	0.205286	86	1.32819	50	0.939364	167	2.55803	118	2.17334
AL360178.1	ENSG00000238921	0	0	0	0	0	0	0	0	0	0	0	0	0	0	0	0	0	0	0	0	0	0	0	0	0	0	0	0	0	0	0	0
AL512290.1	ENSG00000222121	0	0	0	0	0	0	0	0	0	0	0	0	0	0	0	0	0	0	0	0	0	0	0	0	0	0	0	0	0	0	0	0
COX5BP2	ENSG00000213111	0	0	0	0	0	0	0	0	0	0	0	0	0	0	0	0	0	0	0	0	0	0	0	0	0	0	0	0	0	0	0	0
RP13-143G15.3	ENSG00000227844	0	0	0	0	0	0	0	0	0	0	0	0	0	0	0	0	0	0	0	0	0	0	0	0	0	0	0	0	0	0	18	0.944288
RP13-143G15.4	ENSG00000237596	0	0	0	0	0	0	0	0	0	0	0	0	0	0	0	0	7	0.306081	0	0	0	0	0	0	0	0	0	0	0	0	0	0
MTFR2	ENSG00000146410	144	5.42344	104	3.453	69	2.51735	97	1.55914	259	10.3844	292	9.85069	305	8.21478	352	12.4338	67	1.74104	13	0.574263	26	0.939205	2	0.0735807	5	0.179908	25	1.09426	0	0	103	4.41978
BCLAF1	ENSG00000029363	174	1.72697	102	0.892455	289	2.77854	311	1.31734	526	5.55766	969	8.61452	432	3.06622	4810	44.7743	12536	85.8452	6932	80.6955	3268	31.1095	1895	18.3724	13796	130.815	13148	151.658	2650	24.9216	4774	53.9845
RP3-406A7.1	ENSG00000216519	0	0	0	0	0	0	0	0	0	0	0	0	0	0	0	0	0	0	0	0	0	0	0	0	0	0	0	0	0	0	0	0
RP3-406A7.7	ENSG00000260418	0	0	0	0	0	0	0	0	0	0	0	0	0	0	0	0	0	0	0	0	0	0	0	0	0	0	0	0	0	0	0	0
MAP7	ENSG00000135525	0	0	14	0.244173	17	0.3258	17	0.143539	8	0.168493	19	0.336702	11	0.155631	0	0	258	3.52177	289	6.70614	199	3.77614	145	2.80227	403	7.61715	277	6.36897	199	3.7305	140	3.15573
RP3-406A7.3	ENSG00000220660	0	0	0	0	0	0	0	0	0	0	0	0	0	0	0	0	0	0	0	0	0	0	0	0	0	0	0	0	0	0	0	0
RP3-406A7.5	ENSG00000216613	0	0	0	0	0	0	0	0	0	0	0	0	0	0	0	0	0	0	0	0	0	0	0	0	0	0	0	0	0	0	0	0
NDUFS5P1	ENSG00000218424	0	0	0	0	0	0	0	0	0	0	0	0	0	0	0	0	0	0	0	0	0	0	0	0	0	0	0	0	0	0	0	0
7SK_2	ENSG00000271765	0	0	0	0	0	0	0	0	0	0	0	0	0	0	0	0	0	0	0	0	0	0	0	0	0	0	0	0	0	0	0	0
RP3-325F22.5	ENSG00000272189	0	0	0	0	0	0	0	0	0	0	0	0	0	0	0	0	0	0	0	0	0	0	0	0	0	0	0	0	0	0	0	0
MAP3K5	ENSG00000197442	23	0.400132	32	0.490767	23	0.387602	27	0.200466	106	1.96314	303	4.7216	227	2.82413	9	0.146847	1647	19.7692	1065	21.731	812	13.549	204	3.46678	1326	22.0387	1304	26.3646	1593	26.2594	1029	20.3958
RP3-325F22.3	ENSG00000234263	0	0	0	0	0	0	0	0	0	0	0	0	0	0	0	0	0	0	0	0	0	0	0	0	0	0	0	0	0	0	0	0
RNA5SP219	ENSG00000212242	0	0	0	0	0	0	0	0	0	0	0	0	0	0	0	0	0	0	0	0	0	0	0	0	0	0	0	0	0	0	0	0
PEX7	ENSG00000112357	4	0.201471	31	1.37646	50	2.43953	60	1.28975	55	2.94908	143	6.4515	68	2.44932	55	2.59815	128	4.4482	89	5.25773	48	2.31883	96	4.7233	301	14.4839	282	16.5071	219	10.4518	150	8.60787
SNORA27_2	ENSG00000201807	0	0	0	0	0	0	0	0	0	0	0	0	0	0	0	0	0	0	0	0	0	0	0	0	0	0	0	0	0	0	0	0
RP11-55K22.2	ENSG00000213109	0	0	0	0	0	0	0	0	0	0	0	0	0	0	0	0	0	0	0	0	0	0	0	0	0	0	0	0	0	0	0	0
SLC35D3	ENSG00000182747	0	0	7	0.241379	0	0	0	0	4	0.166564	5	0.175183	1	0.0279727	1	0.0366858	3	0.0809643	0	0	0	0	0	0	0	0	0	0	0	0	0	0
Y_RNA_320	ENSG00000207247	0	0	0	0	0	0	0	0	0	0	0	0	0	0	0	0	0	0	0	0	0	0	0	0	0	0	0	0	0	0	0	0
RPL35AP3	ENSG00000230350	0	0	0	0	0	0	0	0	0	0	0	0	0	0	0	0	0	0	0	0	0	0	0	0	0	0	0	0	0	0	0	0
RP11-55K22.5	ENSG00000225391	0	0	0	0	0	0	0	0	0	0	0	0	0	0	0	0	0	0	0	0	0	0	0	0	0	0	0	0	0	0	0	0
RP11-204P2.3	ENSG00000235399	0	0	0	0	0	0	0	0	0	0	0	0	0	0	0	0	0	0	0	0	0	0	0	0	0	0	0	0	0	0	0	0
IL20RA	ENSG00000016402	3	0.0592385	0	0	0	0	0	0	0	0	0	0	0	0	0	0	0	0	0	0	0	0	0	0	0	0	0	0	0	0	0	0
IL22RA2	ENSG00000164485	0	0	0	0	0	0	0	0	0	0	0	0	0	0	0	0	0	0	0	0	0	0	0	0	0	0	0	0	0	0	0	0
IFNGR1	ENSG00000027697	78	2.68558	111	3.36912	111	3.70211	153	2.24821	249	9.1267	554	17.0854	321	7.90373	365	11.7865	1591	37.7951	1055	42.6041	874	28.8622	580	19.5071	2795	91.9375	2548	101.956	1769	57.712	1780	69.8257
OLIG3	ENSG00000177468	0	0	0	0	0	0	0	0	0	0	0	0	0	0	0	0	0	0	0	0	0	0	0	0	0	0	0	0	0	0	0	0
SNORD112_19	ENSG00000252476	0	0	0	0	0	0	0	0	0	0	0	0	0	0	0	0	0	0	0	0	0	0	0	0	0	0	0	0	0	0	0	0
BTF3L4P3	ENSG00000213108	0	0	0	0	0	0	0	0	0	0	0	0	0	0	0	0	0	0	0	0	0	0	0	0	0	0	0	0	0	0	0	0
RP11-95M15.1	ENSG00000230533	0	0	0	0	0	0	0	0	0	0	0	0	0	0	0	0	0	0	0	0	0	0	0	0	0	0	0	0	0	0	0	0
RP11-95M15.2	ENSG00000220412	0	0	0	0	0	0	0	0	0	0	0	0	0	0	0	0	0	0	0	0	0	0	0	0	0	0	0	0	0	0	0	0
AL357060.1	ENSG00000216097	0	0	0	0	0	0	0	0	0	0	0	0	0	0	0	0	0	0	0	0	0	0	0	0	0	0	0	0	0	0	0	0
RP11-356I2.1	ENSG00000234956	0	0	0	0	0	0	0	0	0	0	0	0	0	0	0	0	1	0.0863838	0	0	0	0	0	0	0	0	0	0	0	0	0	0
Y_RNA_321	ENSG00000207300	0	0	0	0	0	0	0	0	0	0	0	0	0	0	0	0	0	0	0	0	0	0	0	0	0	0	0	0	0	0	0	0
RP11-356I2.4	ENSG00000237499	0	0	1	0.0198984	0	0	2	0.0192664	0	0	0	0	0	0	0	0	11	0.17131	11	0.291216	0	0	0	0	16	0.345028	12	0.314788	0	0	4	0.102868
TNFAIP3	ENSG00000118503	49	0.900143	64	1.03644	37	0.658415	205	1.6072	18	0.352013	34	0.559456	105	1.37939	83	1.43002	256	3.24472	309	6.65777	118	2.07908	375	6.72927	1164	20.4285	1025	21.8831	1585	27.5892	1335	27.9414
RP11-10J5.1	ENSG00000226004	0	0	0	0	0	0	0	0	0	0	0	0	0	0	0	0	0	0	0	0	0	0	0	0	0	0	0	0	0	0	0	0
RP11-240M16.1	ENSG00000229922	0	0	0	0	0	0	0	0	0	0	0	0	0	0	0	0	0	0	6	0.796759	0	0	0	0	0	0	0	0	0	0	0	0
RPSAP42	ENSG00000219463	0	0	0	0	0	0	0	0	0	0	0	0	0	0	0	0	0	0	0	0	0	0	0	0	0	0	0	0	0	0	0	0
PERP	ENSG00000112378	421	9.05531	361	6.84508	515	10.7303	1300	11.9335	517	11.8381	862	16.6073	1102	16.9506	689	13.8992	1673	24.8278	959	24.1933	1314	27.1076	1363	28.6377	4337	89.1206	3546	88.6399	2613	53.2544	2410	59.0595
KIAA1244	ENSG00000112379	10	0.0620245	24	0.131227	26	0.156214	48	0.127059	11	0.0726318	54	0.300005	43	0.190728	4	0.0232686	1086	4.64745	641	4.66311	498	2.96256	86	0.521054	1155	6.84404	794	5.72338	680	3.99638	439	3.10227
PBOV1	ENSG00000254440	0	0	0	0	0	0	0	0	0	0	0	0	0	0	0	0	0	0	0	0	0	0	0	0	0	0	0	0	0	0	0	0
RP3-422G23.4	ENSG00000262543	0	0	0	0	0	0	0	0	0	0	0	0	0	0	0	0	0	0	0	0	0	0	0	0	0	0	0	0	0	0	0	0
RP3-422G23.3	ENSG00000218499	0	0	0	0	0	0	0	0	0	0	0	0	0	0	0	0	0	0	0	0	0	0	0	0	0	0	0	0	0	0	0	0
MARCKSL1P2	ENSG00000215878	0	0	0	0	0	0	0	0	0	0	0	0	0	0	0	0	0	0	0	0	0	0	0	0	0	0	0	0	0	0	0	0
HEBP2	ENSG00000051620	367	3.27004	375	2.94556	245	2.11463	462	1.75683	1070	10.1494	1356	10.8223	926	5.90039	668	5.58227	1358	8.34849	678	7.08551	763	6.52057	551	4.79578	1106	9.41475	985	10.1998	925	7.80949	640	6.49707
NHSL1	ENSG00000135540	359	3.78976	722	6.719	669	6.8411	1988	8.95645	397	4.46148	839	7.93324	845	6.37907	764	7.56412	2200	16.0237	1086	13.4463	1429	14.4685	1313	13.5395	3037	30.6288	2247	27.567	2911	29.1175	2208	26.5563
MIR3145	ENSG00000266555	0	0	0	0	0	0	0	0	0	0	0	0	0	0	0	0	0	0	0	0	0	0	0	0	0	0	0	0	0	0	0	0
RP11-390P2.2	ENSG00000216802	0	0	0	0	0	0	0	0	0	0	0	0	0	0	0	0	0	0	0	0	0	0	0	0	0	0	0	0	0	0	0	0
RP11-390P2.4	ENSG00000225177	157	11.8746	221	14.7354	112	8.20577	113	3.64753	71	5.71673	51	3.4551	31	1.67673	24	1.70246	199	10.3847	44	3.90325	36	2.61153	46	3.39858	182	13.151	188	16.5252	538	38.5563	234	20.1644
CCDC28A	ENSG00000024862	57	3.51578	111	6.0356	175	10.4561	284	7.47596	199	13.0668	272	15.0275	418	18.4377	302	17.4704	928	39.4927	475	34.3633	594	35.1405	571	34.4036	470	27.6957	424	30.3936	279	16.3059	362	25.4394
ECT2L	ENSG00000203734	0	0	0	0	0	0	0	0	0	0	0	0	0	0	0	0	3	0.0413856	0	0	0	0	0	0	0	0	0	0	0	0	0	0
RP3-509I19.1	ENSG00000225415	0	0	0	0	0	0	0	0	0	0	0	0	0	0	0	0	0	0	0	0	0	0	0	0	0	0	0	0	0	0	0	0
RNU6-427P	ENSG00000206856	0	0	0	0	0	0	0	0	0	0	0	0	0	0	0	0	0	0	0	0	0	0	0	0	0	0	0	0	0	0	0	0
RP3-509I19.6	ENSG00000220600	0	0	0	0	0	0	0	0	0	0	0	0	0	0	0	0	0	0	0	0	0	0	0	0	0	0	0	0	0	0	0	0
REPS1	ENSG00000135597	406	3.9016	480	4.06638	352	3.27674	264	1.08274	496	5.07422	993	8.54747	811	5.57341	208	1.87468	527	3.49421	347	3.91112	330	3.04162	123	1.15463	1284	11.7882	813	9.07981	1203	10.9541	597	6.53646
ABRACL	ENSG00000146386	684	52.5961	540	36.6051	713	53.1092	814	26.7131	1804	147.674	1929	132.862	2345	128.951	1309	94.4028	392	20.7972	232	20.9238	164	12.0953	256	19.2291	1152	84.6286	826	73.8153	451	32.8601	425	37.2338
HECA	ENSG00000112406	8	0.131491	21	0.304282	29	0.461729	51	0.357749	48	0.839882	269	3.96032	99	1.16366	541	8.33972	718	8.14239	396	7.63407	425	6.69992	289	4.64008	948	14.8861	875	16.7141	1044	16.2593	1219	22.8276
RP1-225E12.2	ENSG00000231329	0	0	0	0	0	0	0	0	0	0	0	0	0	0	0	0	0	0	0	0	0	0	0	0	0	0	0	0	0	0	0	0
RP1-225E12.3	ENSG00000272446	0	0	0	0	0	0	0	0	0	0	0	0	0	0	0	0	0	0	0	0	0	0	0	0	0	0	0	0	0	0	0	0
TXLNB	ENSG00000164440	0	0	0	0	0	0	0	0	3	0.0596908	7	0.117188	1	0.0133659	1	0.0175292	10	0.128955	0	0	1	0.0179263	0	0	0	0	0	0	0	0	0	0
RP11-445F6.2	ENSG00000226571	0	0	0	0	0	0	0	0	0	0	0	0	0	0	0	0	0	0	0	0	0	0	0	0	0	0	0	0	0	0	0	0
RP11-12A2.1	ENSG00000218565	0	0	0	0	0	0	0	0	0	0	0	0	0	0	0	0	0	0	0	0	0	0	0	0	0	0	0	0	0	0	0	0
CITED2	ENSG00000164442	707	31.274	819	31.9373	912	39.0789	3364	63.5071	1183	55.7083	1541	61.0574	2129	67.3478	2181	90.4832	361	11.0178	180	9.33881	264	11.2006	571	24.673	1374	58.0655	939	48.2724	1539	64.5056	1764	88.9025
RP11-12A2.3	ENSG00000238099	0	0	0	0	0	0	0	0	0	0	0	0	3	0.404005	0	0	0	0	0	0	0	0	0	0	0	0	0	0	0	0	0	0
ATP5F1P6	ENSG00000219806	0	0	0	0	0	0	0	0	0	0	0	0	0	0	0	0	0	0	0	0	0	0	0	0	0	0	0	0	0	0	0	0
RP11-15H7.2	ENSG00000205695	0	0	0	0	0	0	0	0	0	0	0	0	0	0	0	0	0	0	0	0	0	0	0	0	0	0	0	0	0	0	0	0
RP5-899B16.1	ENSG00000231426	0	0	0	0	0	0	0	0	0	0	0	0	0	0	0	0	0	0	0	0	0	0	0	0	0	0	0	0	0	0	0	0
RP5-899B16.2	ENSG00000225148	0	0	0	0	0	0	0	0	0	0	0	0	0	0	0	0	0	0	0	0	0	0	0	0	0	0	0	0	0	0	0	0
RP3-332B22.1	ENSG00000236013	0	0	0	0	0	0	0	0	0	0	0	0	0	0	0	0	0	0	0	0	0	0	0	0	0	0	0	0	0	0	0	0
RNA5SP220	ENSG00000252107	0	0	0	0	0	0	0	0	0	0	0	0	0	0	0	0	0	0	0	0	0	0	0	0	0	0	0	0	0	0	0	0
MIR3668	ENSG00000263514	0	0	0	0	0	0	0	0	0	0	0	0	0	0	0	0	0	0	0	0	0	0	0	0	0	0	0	0	0	0	0	0
AL356137.1	ENSG00000221336	0	0	0	0	0	0	0	0	0	0	0	0	0	0	0	0	0	0	0	0	0	0	0	0	0	0	0	0	0	0	0	0
MIR4465	ENSG00000264390	0	0	0	0	0	0	0	0	0	0	0	0	0	0	0	0	0	0	0	0	0	0	0	0	0	0	0	0	0	0	0	0
RPS3AP24	ENSG00000217684	0	0	0	0	0	0	0	0	0	0	0	0	0	0	0	0	0	0	0	0	0	0	0	0	0	0	0	0	0	0	0	0
RP3-460G2.2	ENSG00000234147	0	0	2	0.359137	8	1.57853	0	0	0	0	4	0.729813	0	0	1	0.191042	0	0	0	0	0	0	0	0	0	0	0	0	0	0	0	0
RP11-471B18.1	ENSG00000216548	0	0	0	0	0	0	0	0	0	0	0	0	0	0	0	0	0	0	0	0	0	0	0	0	0	0	0	0	0	0	0	0
RP11-63E9.1	ENSG00000259828	0	0	0	0	0	0	0	0	0	0	0	0	0	0	0	0	0	0	0	0	0	0	0	0	0	0	0	0	0	0	0	0
RN7SKP106	ENSG00000222764	0	0	0	0	0	0	0	0	0	0	0	0	0	0	0	0	0	0	0	0	0	0	0	0	0	0	0	0	0	0	0	0
RPS3AP23	ENSG00000218351	0	0	0	0	0	0	0	0	0	0	0	0	0	0	0	0	0	0	0	0	0	0	0	0	0	0	0	0	0	0	0	0
NMBR	ENSG00000135577	0	0	0	0	0	0	0	0	0	0	0	0	0	0	0	0	0	0	0	0	0	0	0	0	0	0	4	0.272177	0	0	0	0
RP11-137J7.3	ENSG00000270983	0	0	0	0	0	0	0	0	0	0	0	0	0	0	0	0	0	0	0	0	0	0	0	0	0	0	0	0	0	0	0	0
RP11-137J7.2	ENSG00000236822	0	0	0	0	0	0	0	0	0	0	0	0	0	0	0	0	0	0	0	0	0	0	0	0	0	0	0	0	0	0	0	0
GJE1	ENSG00000203733	0	0	0	0	0	0	0	0	0	0	0	0	0	0	0	0	0	0	0	0	0	0	0	0	0	0	0	0	0	0	0	0
VTA1	ENSG00000009844	99	1.26982	118	1.33426	218	2.70862	448	2.45238	252	3.44096	942	10.8226	434	3.9809	2657	31.963	2864	25.3456	1598	24.0403	1738	21.3812	1345	16.852	3767	46.1605	3293	49.0873	1620	19.6887	2189	31.9893
RP11-753B14.1	ENSG00000237494	0	0	0	0	0	0	0	0	0	0	0	0	0	0	0	0	0	0	0	0	0	0	0	0	0	0	0	0	0	0	0	0
AL360007.1	ENSG00000266843	0	0	0	0	0	0	0	0	0	0	0	0	0	0	0	0	0	0	0	0	0	0	0	0	0	0	0	0	0	0	0	0
GPR126	ENSG00000112414	0	0	0	0	0	0	0	0	1	0.0115934	4	0.0390187	8	0.0623038	0	0	190	1.42763	69	0.881344	8	0.0835614	8	0.0851045	42	0.436976	85	1.07579	50	0.515948	17	0.210932
RP11-440G9.1	ENSG00000236366	0	0	0	0	0	0	0	0	0	0	0	0	0	0	0	0	0	0	0	0	0	0	0	0	0	0	0	0	0	0	0	0
RP1-67K17.3	ENSG00000233138	0	0	0	0	0	0	0	0	0	0	0	0	0	0	0	0	0	0	0	0	0	0	0	0	0	0	0	0	0	0	0	0
HIVEP2	ENSG00000010818	26	0.245459	53	0.441095	68	0.621867	191	0.769558	161	1.61809	378	3.19646	304	2.05241	502	4.44486	1397	9.09964	972	10.7629	851	7.70567	609	5.61623	1503	13.556	1464	16.0626	1028	9.19589	1400	15.0586
RP1-67K17.4	ENSG00000237851	0	0	0	0	0	0	0	0	0	0	0	0	0	0	0	0	0	0	0	0	0	0	0	0	0	0	0	0	0	0	0	0
RP11-439L18.2	ENSG00000224460	0	0	0	0	0	0	0	0	0	0	0	0	0	0	0	0	0	0	0	0	0	0	0	0	0	0	0	0	0	0	0	0
RP11-439L18.1	ENSG00000232618	0	0	0	0	0	0	0	0	0	0	0	0	0	0	0	0	0	0	0	0	0	0	0	0	0	0	0	0	0	0	0	0
RP11-439L18.3	ENSG00000229017	0	0	0	0	0	0	0	0	0	0	0	0	0	0	0	0	0	0	0	0	0	0	0	0	0	0	1	0.0431714	0	0	0	0
RP1-45I4.3	ENSG00000227192	0	0	0	0	0	0	0	0	0	0	0	0	0	0	0	0	3	0.346005	5	0.980312	0	0	0	0	0	0	0	0	0	0	0	0
AIG1	ENSG00000146416	81	1.24012	105	1.41715	81	1.20128	196	1.28066	247	4.02573	266	3.6478	336	3.67875	65	0.933337	574	6.06332	250	4.48923	386	5.66812	176	2.63215	284	4.15397	232	4.12795	354	5.13541	363	6.33192
RP1-45I4.2	ENSG00000225752	0	0	0	0	0	0	0	0	0	0	0	0	0	0	0	0	0	0	0	0	0	0	0	0	0	0	0	0	0	0	0	0
RP1-95L4.2	ENSG00000217495	0	0	0	0	0	0	0	0	0	0	0	0	0	0	0	0	0	0	0	0	0	0	0	0	0	0	0	0	0	0	0	0
RP1-95L4.3	ENSG00000216642	0	0	0	0	0	0	0	0	0	0	0	0	0	0	0	0	0	0	0	0	0	0	0	0	0	0	0	0	0	0	0	0
RP1-95L4.4	ENSG00000217648	0	0	0	0	0	0	0	0	0	0	0	0	0	0	0	0	0	0	0	0	0	0	0	0	0	0	0	0	0	0	0	0
RP1-20N2.7	ENSG00000270655	0	0	0	0	0	0	0	0	0	0	0	0	0	0	0	0	0	0	0	0	0	0	0	0	0	0	0	0	0	0	0	0
ADAT2	ENSG00000189007	0	0	32	0.362791	42	0.523225	81	0.444573	88	1.20479	171	1.96981	123	1.13122	278	3.35312	437	3.87757	144	2.17207	233	2.874	125	1.57032	534	6.56093	422	6.30722	82	0.999229	202	2.95978
TUBB8P2	ENSG00000218896	0	0	0	0	0	0	0	0	0	0	0	0	0	0	0	0	0	0	0	0	0	0	0	0	0	0	0	0	0	0	0	0
AL031320.1	ENSG00000268402	0	0	0	0	0	0	0	0	0	0	0	0	0	0	0	0	0	0	0	0	0	0	0	0	0	0	0	0	0	0	0	0
RNA5SP221	ENSG00000223203	0	0	0	0	0	0	0	0	0	0	0	0	0	0	0	0	0	0	0	0	0	0	0	0	0	0	0	0	0	0	0	0
PEX3	ENSG00000034693	11	0.456801	12	0.439305	13	0.52295	19	0.336736	83	3.6693	189	7.0302	154	4.57339	15	0.584216	216	6.18885	98	4.77326	81	3.22622	60	2.43392	224	8.88689	265	12.7894	83	3.26593	39	1.84523
RP1-20N2.6	ENSG00000229036	0	0	0	0	0	0	0	0	5	0.109854	0	0	0	0	0	0	6	0.0854371	1	0.0242063	0	0	0	0	0	0	8	0.191881	0	0	0	0
VDAC1P8	ENSG00000241847	0	0	0	0	0	0	0	0	0	0	0	0	0	0	0	0	0	0	0	0	0	0	0	0	0	0	0	0	0	0	0	0
FUCA2	ENSG00000001036	2638	78.0438	2963	77.2761	2763	79.1821	4845	61.1729	5669	178.542	7698	203.992	10128	214.274	4919	136.486	1741	35.5372	1495	51.8751	2572	72.9808	2049	59.2143	3961	111.953	3761	129.311	4619	129.481	3760	126.737
PHACTR2	ENSG00000112419	9	0.0739901	12	0.0869686	36	0.286692	45	0.157887	40	0.350075	91	0.670106	48	0.282199	34	0.262155	428	2.42771	332	3.20128	155	1.22219	166	1.33309	602	4.72819	625	5.97145	454	3.53656	359	3.36261
RP11-436I24.1	ENSG00000235740	0	0	0	0	0	0	0	0	0	0	0	0	0	0	0	0	0	0	0	0	0	0	0	0	0	0	0	0	0	0	0	0
RP3-468K18.5	ENSG00000257065	0	0	0	0	0	0	0	0	0	0	0	0	0	0	0	0	0	0	0	0	0	0	0	0	0	0	0	0	0	0	0	0
LTV1	ENSG00000135521	29	1.4488	67	2.95078	94	4.54907	105	2.23874	224	11.9133	469	20.9873	197	7.03819	941	44.0909	1643	56.6331	755	44.2398	614	29.4208	364	17.7637	2642	126.099	2421	140.564	784	37.1127	827	47.0726
RP3-468K18.6	ENSG00000270890	0	0	0	0	0	0	0	0	0	0	0	0	0	0	0	0	0	0	0	0	0	0	0	0	0	0	0	0	0	0	0	0
ZC2HC1B	ENSG00000118491	0	0	0	0	0	0	0	0	0	0	0	0	0	0	0	0	0	0	0	0	0	0	0	0	0	0	0	0	0	0	0	0
PLAGL1	ENSG00000118495	98	1.46372	134	1.76435	45	0.651067	90	0.573687	99	1.57412	140	1.87297	39	0.416561	65	0.910525	1	0.0103051	26	0.455469	11	0.157579	12	0.175079	88	1.25568	45	0.78111	79	1.11803	192	3.26726
RP3-340H11.2	ENSG00000217231	0	0	0	0	0	0	0	0	0	0	0	0	0	0	0	0	0	0	0	0	0	0	0	0	0	0	0	0	0	0	0	0
SF3B5	ENSG00000169976	2682	335.792	3009	332.111	2338	283.556	9022	482.076	3610	481.159	3535	396.435	4122	369.065	3679	432.005	2627	226.93	1207	177.245	2356	282.918	4849	593.041	5538	662.417	3735	543.464	6263	742.999	7236	1032.19
AL031390.1	ENSG00000256014	0	0	0	0	0	0	0	0	0	0	0	0	0	0	0	0	0	0	0	0	0	0	0	0	0	0	0	0	0	0	0	0
MRPL42P3	ENSG00000219297	0	0	0	0	0	0	0	0	0	0	0	0	0	0	0	0	0	0	0	0	0	0	0	0	0	0	0	0	0	0	0	0
STX11	ENSG00000135604	29	1.38938	75	3.16763	31	1.43869	179	3.65997	0	0	0	0	0	0	0	0	56	1.85111	13	0.7305	25	1.14878	162	7.58156	643	29.4307	634	35.3005	771	35.0002	681	37.1724
TPT1P4	ENSG00000217027	0	0	0	0	0	0	0	0	0	0	0	0	0	0	0	0	0	0	0	0	0	0	0	0	0	0	0	0	0	0	0	0
RP1-91J24.1	ENSG00000216475	0	0	0	0	0	0	0	0	0	0	0	0	0	0	0	0	0	0	0	0	0	0	0	0	0	0	0	0	0	0	0	0
UTRN	ENSG00000152818	42	0.269039	36	0.203291	84	0.521227	29	0.0792803	32	0.218216	121	0.69426	15	0.0687132	32	0.192249	3516	15.5394	1729	12.9902	896	5.50488	206	1.289	6337	38.7807	6537	48.6646	2039	12.3759	2063	15.0562
RP1-91J24.3	ENSG00000225311	0	0	0	0	0	0	0	0	0	0	0	0	0	0	0	0	0	0	0	0	0	0	0	0	0	0	0	0	0	0	0	0
RP11-106E7.1	ENSG00000219409	0	0	0	0	0	0	0	0	0	0	0	0	0	0	0	0	0	0	0	0	0	0	0	0	0	0	0	0	0	0	0	0
RP11-277I20.2	ENSG00000217195	0	0	0	0	0	0	0	0	0	0	0	0	0	0	0	0	0	0	0	0	0	0	0	0	0	0	0	0	0	0	0	0
RP11-277I20.3	ENSG00000220739	0	0	0	0	0	0	0	0	0	0	0	0	0	0	0	0	0	0	0	0	0	0	0	0	0	0	0	0	0	0	0	0
AL356739.1	ENSG00000221796	0	0	0	0	0	0	0	0	0	0	0	0	0	0	0	0	0	0	0	0	0	0	0	0	0	0	0	0	0	0	0	0
RNU1-33P	ENSG00000201119	0	0	0	0	0	0	0	0	0	0	0	0	0	0	0	0	0	0	0	0	0	0	0	0	0	0	0	0	0	0	0	0
RP1-28C20.1	ENSG00000217612	0	0	0	0	0	0	0	0	0	0	0	0	0	0	0	0	0	0	0	0	0	0	0	0	0	0	0	0	0	0	0	0
EPM2A	ENSG00000112425	80	1.53152	131	2.21082	89	1.65046	155	1.26638	360	7.33677	639	10.9573	446	6.1059	251	4.50664	570	7.52884	292	6.55646	366	6.72028	69	1.29033	567	10.3701	423	9.41112	162	2.9386	205	4.47133
RP3-466P17.1	ENSG00000270638	0	0	0	0	0	0	0	0	0	0	0	0	0	0	0	0	0	0	0	0	0	0	0	0	0	0	0	0	0	0	0	0
RP3-466P17.2	ENSG00000270828	0	0	0	0	0	0	0	0	0	0	0	0	0	0	0	0	0	0	0	0	0	0	0	0	0	0	0	0	0	0	0	0
FBXO30	ENSG00000118496	29	0.29703	23	0.207673	42	0.41671	71	0.310357	135	1.472	366	3.3578	226	1.65537	545	5.23536	1250	8.83351	722	8.67349	721	7.08291	430	4.30221	2265	22.1635	2317	27.5802	1484	14.4023	1340	15.6372
RP11-545I5.3	ENSG00000235652	0	0	3	0.0477001	2	0.034943	0	0	14	0.268811	16	0.258487	1	0.0128983	0	0	9	0.111998	0	0	2	0.0345981	0	0	4	0.0689248	25	0.524031	0	0	24	0.493186
SHPRH	ENSG00000146414	8	0.0418571	2	0.00922484	36	0.182458	3	0.00669887	73	0.406604	151	0.707664	66	0.246948	69	0.338591	915	3.30309	465	2.85355	455	2.28331	100	0.511093	949	4.74364	948	5.76443	346	1.71534	310	1.84796
GRM1	ENSG00000152822	0	0	0	0	0	0	7	0.0379075	0	0	3	0.0340971	0	0	0	0	8	0.0700384	13	0.193474	0	0	0	0	548	6.64313	555	8.1844	323	3.88349	415	5.99962
FUNDC2P3	ENSG00000187103	0	0	0	0	0	0	0	0	0	0	0	0	0	0	0	0	0	0	0	0	0	0	0	0	0	0	0	0	0	0	0	0
RNA5SP222	ENSG00000222971	0	0	0	0	0	0	0	0	0	0	0	0	0	0	0	0	0	0	0	0	0	0	0	0	0	0	0	0	0	0	0	0
RP1-69B13.2	ENSG00000216811	0	0	0	0	0	0	0	0	0	0	0	0	0	0	0	0	0	0	0	0	0	0	0	0	0	0	0	0	0	0	0	0
RAB32	ENSG00000118508	5867	444.84	4859	324.777	4245	311.78	8027	259.743	10066	812.485	7932	538.694	9217	499.759	3159	224.639	1677	87.7289	807	71.7656	1288	93.6652	1808	133.908	7748	561.235	5802	511.252	6570	472.006	5659	488.854
RP11-715G15.1	ENSG00000237468	0	0	0	0	0	0	0	0	0	0	0	0	0	0	0	0	0	0	0	0	0	0	0	0	0	0	0	0	0	0	0	0
ADGB	ENSG00000118492	0	0	0	0	0	0	0	0	0	0	0	0	0	0	0	0	0	0	0	0	0	0	0	0	0	0	0	0	0	0	0	0
RNU6-734P	ENSG00000207465	0	0	0	0	0	0	0	0	0	0	0	0	0	0	0	0	0	0	0	0	0	0	0	0	0	0	0	0	0	0	0	0
KATNBL1P6	ENSG00000228283	0	0	0	0	0	0	0	0	0	0	0	0	0	0	0	0	0	0	0	0	0	0	0	0	0	0	0	0	0	0	0	0
STXBP5-AS1	ENSG00000233452	0	0	0	0	0	0	0	0	0	0	2	0.0275	0	0	0	0	12	0.127097	16	0.288076	10	0.147233	0	0	2	0.0293311	4	0.071361	19	0.276363	20	0.349795
RP11-497D6.3	ENSG00000227748	0	0	0	0	0	0	0	0	0	0	0	0	0	0	0	0	0	0	0	0	0	0	0	0	0	0	0	0	0	0	0	0
RP11-497D6.5	ENSG00000272397	0	0	0	0	0	0	0	0	0	0	0	0	0	0	0	0	0	0	0	0	0	0	0	0	0	0	0	0	0	0	0	0
RP3-337D23.3	ENSG00000196634	0	0	0	0	0	0	0	0	0	0	0	0	0	0	0	0	0	0	0	0	0	0	0	0	0	0	0	0	0	0	0	0
STXBP5	ENSG00000164506	5	0.0788261	87	1.20912	44	0.671948	23	0.15475	51	0.855935	174	2.45709	103	1.16124	3	0.0443577	1624	17.6648	944	17.4553	617	9.32953	132	2.0328	1152	17.3508	1010	18.5051	594	8.87321	376	6.75366
RP11-361F15.2	ENSG00000225135	0	0	1	0.0550742	0	0	0	0	0	0	5	0.279795	0	0	2	0.117186	186	8.01738	38	2.78443	24	1.43808	3	0.18308	111	6.62504	117	8.4948	1	0.059196	115	8.18554
YAP1P1	ENSG00000220494	0	0	0	0	0	0	0	0	0	0	0	0	0	0	0	0	0	0	0	0	0	0	0	0	0	0	0	0	0	0	0	0
SAMD5	ENSG00000203727	28	0.408808	17	0.218807	15	0.212146	7	0.0436176	2	0.0310858	10	0.130777	0	0	31	0.424493	328	3.30413	240	4.10986	168	2.35259	28	0.399338	1072	14.9528	1262	21.4136	456	6.30842	595	9.8976
RP11-307P5.1	ENSG00000227681	0	0	1	0.0642025	3	0.211644	0	0	0	0	0	0	0	0	0	0	0	0	1	0.0854194	0	0	0	0	3	0.208733	3	0.253917	0	0	0	0
RP11-307P5.2	ENSG00000226249	0	0	0	0	0	0	0	0	0	0	0	0	0	0	0	0	0	0	0	0	0	0	0	0	0	0	0	0	0	0	0	0
RP11-242F11.2	ENSG00000234675	0	0	0	0	0	0	0	0	0	0	0	0	0	0	0	0	0	0	0	0	0	0	0	0	0	0	0	0	0	0	0	0
RP11-631F7.2	ENSG00000230205	0	0	0	0	0	0	0	0	0	0	0	0	0	0	0	0	0	0	0	0	0	0	0	0	0	0	0	0	0	0	0	0
RP11-631F7.1	ENSG00000224658	0	0	0	0	0	0	0	0	0	0	0	0	0	0	0	0	0	0	0	0	0	0	0	0	0	0	0	0	0	0	0	0
SASH1	ENSG00000111961	350	3.75621	716	6.77399	554	5.75935	860	3.93896	363	4.14723	1108	10.651	877	6.73076	475	4.78104	1387	10.2702	765	9.62936	781	8.03909	390	4.08853	1084	11.1142	701	8.74316	674	6.85386	482	5.89358
RNU6-1222P	ENSG00000207345	0	0	0	0	0	0	0	0	0	0	0	0	0	0	0	0	0	0	0	0	0	0	0	0	0	0	0	0	0	0	0	0
CYP51A1P3	ENSG00000215223	0	0	0	0	0	0	0	0	0	0	0	0	0	0	5	0.303018	0	0	0	0	0	0	0	0	0	0	0	0	0	0	0	0
AL033378.1	ENSG00000223322	0	0	0	0	0	0	0	0	0	0	0	0	0	0	0	0	0	0	0	0	0	0	0	0	0	0	0	0	0	0	0	0
SNRPEP6	ENSG00000217824	0	0	0	0	0	0	0	0	0	0	0	0	0	0	0	0	0	0	0	0	0	0	0	0	0	0	0	0	0	0	0	0
RP11-461H3.2	ENSG00000231368	0	0	0	0	0	0	0	0	0	0	0	0	0	0	0	0	0	0	0	0	0	0	0	0	0	0	0	0	0	0	0	0
UST	ENSG00000111962	142	2.87155	227	4.04673	193	3.78066	197	1.70019	625	13.4548	964	17.4613	666	9.63132	308	5.84153	473	6.5995	204	4.83853	198	3.84032	52	1.02719	261	5.04238	224	5.26436	242	4.63701	227	5.23004
RP11-162J8.2	ENSG00000227660	0	0	0	0	0	0	0	0	0	0	0	0	0	0	0	0	0	0	0	0	0	0	0	0	0	0	0	0	0	0	0	0
RP11-162J8.3	ENSG00000236591	0	0	0	0	0	0	0	0	0	0	0	0	0	0	0	0	0	0	0	0	0	0	0	0	0	0	0	0	0	0	0	0
RP11-365H23.1	ENSG00000219487	0	0	0	0	0	0	0	0	0	0	0	0	0	0	0	0	0	0	0	0	0	0	0	0	0	0	0	0	0	0	0	0
AL603766.1	ENSG00000263481	0	0	0	0	0	0	0	0	0	0	0	0	0	0	0	0	0	0	0	0	0	0	0	0	0	0	0	0	0	0	0	0
RP1-111D6.3	ENSG00000228408	0	0	0	0	0	0	0	0	0	0	0	0	0	0	0	0	0	0	0	0	0	0	0	0	0	0	0	0	0	0	0	0
TAB2	ENSG00000055208	83	1.3301	139	1.96369	221	3.43069	289	1.97654	220	3.75319	720	10.335	455	5.21437	1587	23.8524	1639	18.1221	1007	18.9274	932	14.3251	478	7.48266	3119	47.7518	2719	50.639	1499	22.7616	1875	34.2341
RP1-111D6.2	ENSG00000225924	0	0	0	0	0	0	0	0	0	0	0	0	0	0	0	0	0	0	0	0	0	0	0	0	0	0	0	0	0	0	0	0
RN7SL234P	ENSG00000241391	0	0	0	0	0	0	0	0	0	0	0	0	0	0	0	0	0	0	0	0	0	0	0	0	0	0	0	0	0	0	0	0
FABP12P1	ENSG00000216265	0	0	0	0	0	0	0	0	0	0	0	0	0	0	0	0	0	0	0	0	0	0	0	0	0	0	0	0	0	0	0	0
SUMO4	ENSG00000177688	0	0	0	0	0	0	0	0	0	0	0	0	0	0	5	0.633542	2	0.186427	17	2.69378	0	0	0	0	15	1.93605	25	3.92525	0	0	0	0
ZC3H12D	ENSG00000178199	0	0	0	0	0	0	0	0	0	0	0	0	1	0.0127809	1	0.0167619	0	0	2	0.0419239	19	0.32569	20	0.349163	11	0.187818	49	1.01775	74	1.25315	42	0.855218
RP1-281H8.3	ENSG00000219553	0	0	0	0	0	0	0	0	0	0	0	0	0	0	0	0	0	0	0	0	0	0	0	0	0	0	0	0	0	0	0	0
PPIL4	ENSG00000131013	19	0.662586	9	0.276682	56	1.89173	54	0.803682	177	6.57102	262	8.18392	137	3.41659	817	26.7214	1122	26.9962	713	29.1631	334	11.1715	254	8.65254	908	30.2511	883	35.7865	221	7.30257	600	23.8392
RNU7-3P	ENSG00000252244	0	0	0	0	0	0	0	0	0	0	0	0	0	0	0	0	0	0	0	0	0	0	0	0	0	0	0	0	0	0	0	0
RP1-12G14.5	ENSG00000235168	0	0	0	0	0	0	0	0	0	0	0	0	0	0	0	0	0	0	0	0	0	0	0	0	0	0	0	0	0	0	0	0
GINM1	ENSG00000055211	267	10.9596	159	5.75347	228	9.06567	186	3.25835	309	13.5024	441	16.2141	438	12.857	164	6.31355	1125	31.8608	757	36.4446	474	18.661	240	9.6231	1482	58.1163	1496	71.3646	722	28.0811	1164	54.436
RP1-12G14.6	ENSG00000237502	0	0	0	0	0	0	0	0	0	0	0	0	0	0	0	0	0	0	0	0	0	0	0	0	0	0	0	0	0	0	0	0
RP1-12G14.7	ENSG00000233330	0	0	0	0	0	0	0	0	0	0	0	0	0	0	0	0	0	0	0	0	0	0	0	0	0	0	0	0	0	0	0	0
RPS18P9	ENSG00000220848	0	0	0	0	0	0	0	0	0	0	0	0	0	0	0	0	0	0	0	0	0	0	0	0	0	0	0	0	0	0	0	0
SNORA2_3	ENSG00000202343	0	0	0	0	0	0	0	0	0	0	0	0	0	0	0	0	0	0	0	0	0	0	0	0	0	0	0	0	0	0	0	0
KATNA1	ENSG00000186625	46	1.88231	37	1.3347	166	6.57995	145	2.53222	110	4.79176	303	11.1057	175	5.12098	344	13.202	493	13.9188	399	19.1496	276	10.8322	209	8.3541	728	28.4597	628	29.8649	361	13.997	383	17.8559
Y_RNA_322	ENSG00000207292	0	0	0	0	0	0	0	0	0	0	0	0	0	0	0	0	0	0	0	0	0	0	0	0	0	0	0	0	0	0	0	0
LATS1	ENSG00000131023	35	0.373665	46	0.432934	174	1.79948	157	0.715345	148	1.68208	433	4.1407	251	1.91633	1700	17.022	950	6.99776	612	7.66338	712	7.29069	462	4.81812	1377	14.0448	1420	17.6186	781	7.90059	988	12.0177
NUP43	ENSG00000120253	475	9.65846	700	12.5476	726	14.2999	993	8.61718	1226	26.5384	2556	46.5529	2541	36.949	1366	26.0503	1391	19.5147	965	23.0142	1556	30.3458	829	16.4661	2140	41.5714	2081	49.1762	2311	44.5255	1183	27.4063
PCMT1	ENSG00000120265	1355	44.1494	1855	53.2819	2386	75.3075	4759	66.1764	1540	53.4167	2994	87.3793	3591	83.6728	3603	110.103	4004	90.0121	2178	83.2335	3264	102.002	3823	121.678	7227	224.963	6027	228.221	4153	128.216	4077	151.348
RP11-350J20.4	ENSG00000219433	0	0	0	0	0	0	0	0	0	0	0	0	0	0	1	0.128021	0	0	0	0	0	0	0	0	4	0.521626	4	0.634543	0	0	42	6.53179
RP11-350J20.5	ENSG00000231760	0	0	0	0	0	0	0	0	0	0	0	0	0	0	0	0	0	0	0	0	0	0	0	0	0	0	0	0	0	0	0	0
LRP11	ENSG00000120256	74	1.83803	118	2.58376	96	2.3098	65	0.689025	119	3.14657	370	8.23176	173	3.07291	70	1.63067	849	14.5495	359	10.4585	469	11.1729	171	4.14894	256	6.07473	201	5.8021	135	3.17723	91	2.57521
RP11-350J20.12	ENSG00000273132	0	0	0	0	0	0	0	0	0	0	1	0.264908	0	0	0	0	0	0	0	0	0	0	0	0	0	0	0	0	0	0	0	0
RP11-244K5.8	ENSG00000268592	0	0	0	0	4	0.295485	0	0	0	0	0	0	1	0.0545352	0	0	0	0	0	0	0	0	7	0.52145	0	0	0	0	0	0	0	0
CCT7P1	ENSG00000217733	0	0	0	0	0	0	0	0	0	0	0	0	0	0	0	0	0	0	0	0	0	0	0	0	0	0	0	0	0	0	0	0
RAET1E	ENSG00000164520	0	0	0	0	0	0	1	0.0131093	0	0	0	0	0	0	0	0	0	0	0	0	0	0	0	0	0	0	20	0.713966	0	0	0	0
RAET1E-AS1	ENSG00000223701	11	1.67771	0	0	0	0	0	0	0	0	0	0	0	0	0	0	0	0	0	0	0	0	0	0	0	0	0	0	0	0	0	0
RP11-350J20.9	ENSG00000216906	0	0	0	0	0	0	0	0	0	0	0	0	0	0	0	0	0	0	0	0	0	0	0	0	0	0	0	0	0	0	0	0
RAET1G	ENSG00000203722	0	0	6	0.328444	2	0.120302	8	0.212008	0	0	5	0.2781	0	0	0	0	0	0	0	0	0	0	0	0	0	0	0	0	0	0	0	0
RP11-244K5.6	ENSG00000216621	0	0	0	0	0	0	0	0	0	0	0	0	0	0	0	0	0	0	0	0	0	0	0	0	0	0	0	0	0	0	0	0
ULBP2	ENSG00000131015	19	1.29963	45	2.7135	45	2.98169	68	1.98508	74	5.38851	109	6.67828	110	5.38075	3	0.192458	3	0.141582	0	0	0	0	25	1.67043	21	1.37231	13	1.03343	9	0.583316	22	1.71451
RP11-244K5.7	ENSG00000215094	0	0	0	0	0	0	0	0	0	0	0	0	0	0	0	0	0	0	0	0	0	0	0	0	0	0	0	0	0	0	0	0
ULBP1	ENSG00000111981	0	0	0	0	0	0	0	0	0	0	0	0	0	0	0	0	2	0.0405251	12	0.413341	1	0.0281674	0	0	62	1.73953	98	3.34478	168	4.67494	74	2.47603
RP11-472G23.3	ENSG00000219298	0	0	0	0	0	0	0	0	0	0	0	0	0	0	0	0	0	0	0	0	0	0	0	0	0	0	0	0	0	0	0	0
BTF3P10	ENSG00000231120	0	0	0	0	0	0	0	0	0	0	0	0	0	0	0	0	0	0	0	0	0	0	0	0	0	0	0	0	0	0	0	0
RAET1K	ENSG00000218358	9	0.438009	5	0.214516	2	0.0942872	3	0.0623108	3	0.155429	20	0.87185	39	1.35734	1	0.0456445	0	0	0	0	0	0	0	0	0	0	0	0	0	0	22	1.21987
RAET1L	ENSG00000155918	0	0	0	0	0	0	0	0	0	0	0	0	0	0	0	0	0	0	0	0	0	0	0	0	0	0	0	0	0	0	0	0
RAET1M	ENSG00000216444	0	0	0	0	0	0	0	0	0	0	0	0	0	0	0	0	0	0	0	0	0	0	0	0	0	0	0	0	0	0	0	0
RP11-472G23.10	ENSG00000235972	0	0	0	0	0	0	0	0	0	0	0	0	0	0	0	0	0	0	0	0	0	0	0	0	0	0	0	0	0	0	0	0
PHBP1	ENSG00000213091	0	0	0	0	0	0	0	0	0	0	0	0	0	0	0	0	0	0	0	0	0	0	0	0	0	0	0	0	0	0	0	0
ULBP3	ENSG00000131019	6	0.560368	24	1.97598	12	1.08564	79	3.14884	0	0	10	0.836552	7	0.467523	16	1.40149	19	1.22432	0	0	0	0	0	0	21	1.87373	42	4.55869	12	1.06193	10	1.06408
PPP1R14C	ENSG00000198729	15	0.643173	17	0.642592	34	1.41221	123	2.25083	5	0.228232	14	0.537695	45	1.37985	28	1.12601	28	0.828354	0	0	13	0.534631	0	0	251	10.282	322	16.0458	432	17.5515	380	18.564
snoU13_193	ENSG00000238594	0	0	0	0	0	0	0	0	0	0	0	0	0	0	0	0	0	0	0	0	0	0	0	0	0	0	0	0	0	0	0	0
RNU4-7P	ENSG00000201628	0	0	0	0	0	0	0	0	0	0	0	0	0	0	0	0	0	0	0	0	0	0	0	0	0	0	0	0	0	0	0	0
IYD	ENSG00000009765	2	0.0178101	0	0	0	0	1	0.00380047	5	0.0473997	0	0	0	0	0	0	0	0	0	0	0	0	0	0	0	0	0	0	0	0	0	0
SSR1P1	ENSG00000220598	0	0	0	0	0	0	0	0	0	0	0	0	0	0	0	0	0	0	0	0	0	0	0	0	0	0	0	0	0	0	0	0
RP11-291C6.1	ENSG00000219622	0	0	0	0	0	0	0	0	0	0	0	0	0	0	0	0	0	0	0	0	0	0	0	0	0	0	0	0	0	0	0	0
PLEKHG1	ENSG00000120278	13	0.16219	11	0.120983	31	0.37465	123	0.654921	7	0.0929716	11	0.122927	34	0.30335	25	0.292529	153	1.31703	129	1.88767	99	1.18465	64	0.779979	139	1.65678	101	1.46444	157	1.85599	127	1.80525
RP11-136K14.1	ENSG00000232891	0	0	0	0	0	0	0	0	0	0	0	0	0	0	0	0	0	0	0	0	0	0	0	0	0	0	0	0	0	0	0	0
RP11-136K14.2	ENSG00000224029	0	0	0	0	0	0	0	0	0	0	0	0	0	0	0	0	0	0	0	0	0	0	0	0	0	0	0	0	0	0	0	0
RP11-136K14.3	ENSG00000226599	0	0	0	0	0	0	0	0	0	0	0	0	0	0	0	0	0	0	0	0	0	0	0	0	0	0	0	0	0	0	0	0
PDCL3P5	ENSG00000213089	0	0	0	0	0	0	0	0	0	0	0	0	0	0	0	0	0	0	0	0	0	0	0	0	0	0	0	0	0	0	0	0
MTHFD1L	ENSG00000120254	3011	56.1854	2978	48.9877	2644	47.7921	3830	30.5009	2454	48.7481	3018	50.4432	5312	70.8849	2209	38.6595	2036	26.2127	1458	31.9098	2358	42.2018	910	16.5873	10850	193.423	9934	215.43	10073	178.101	6186	131.514
RP1-99E18.2	ENSG00000218996	0	0	0	0	0	0	0	0	0	0	0	0	0	0	0	0	0	0	0	0	0	0	0	0	0	0	0	0	0	0	0	0
RNU6-302P	ENSG00000202119	0	0	0	0	0	0	0	0	0	0	0	0	0	0	0	0	0	0	0	0	0	0	0	0	0	0	0	0	0	0	0	0
AL133260.1	ENSG00000221469	0	0	0	0	0	0	0	0	0	0	0	0	0	0	0	0	0	0	0	0	0	0	0	0	0	0	0	0	0	0	0	0
RP1-292B18.3	ENSG00000232290	0	0	0	0	0	0	0	0	0	0	0	0	0	0	0	0	0	0	0	0	0	0	0	0	0	0	0	0	0	0	0	0
RP1-292B18.4	ENSG00000223598	0	0	0	0	0	0	0	0	0	0	0	0	0	0	0	0	0	0	0	0	0	0	0	0	0	0	0	0	0	0	0	0
RP1-292B18.1	ENSG00000219747	0	0	0	0	0	0	0	0	0	0	0	0	0	0	0	0	0	0	0	0	0	0	0	0	0	0	0	0	0	0	0	0
RP1-297M16.2	ENSG00000231883	0	0	0	0	0	0	0	0	0	0	0	0	0	0	0	0	0	0	0	0	0	0	0	0	0	0	0	0	0	0	0	0
RNU6-300P	ENSG00000238616	0	0	0	0	0	0	0	0	0	0	0	0	0	0	0	0	0	0	0	0	0	0	0	0	0	0	0	0	0	0	0	0
RP11-613F7.1	ENSG00000213087	0	0	0	0	0	0	0	0	0	0	0	0	0	0	0	0	0	0	0	0	0	0	0	0	0	0	0	0	0	0	0	0
AKAP12	ENSG00000131016	590	6.2283	703	6.54219	1049	10.7269	718	3.23477	49	0.550661	70	0.661892	43	0.324616	42	0.415829	10701	77.9405	5634	69.7572	4949	50.1083	1550	15.9834	19006	191.679	14801	181.584	16061	160.651	9114	109.617
RNU6-1247P	ENSG00000252431	0	0	0	0	0	0	0	0	0	0	0	0	0	0	0	0	0	0	0	0	0	0	0	0	0	0	0	0	0	0	0	0
RNY4P20	ENSG00000252487	0	0	0	0	0	0	0	0	0	0	0	0	0	0	0	0	0	0	0	0	0	0	0	0	0	0	0	0	0	0	0	0
RN7SKP268	ENSG00000223039	0	0	0	0	0	0	0	0	0	0	0	0	0	0	0	0	0	0	0	0	0	0	0	0	0	0	0	0	0	0	0	0
snoU13_194	ENSG00000238939	0	0	0	0	0	0	0	0	0	0	0	0	0	0	0	0	0	0	0	0	0	0	0	0	0	0	0	0	0	0	0	0
ZBTB2	ENSG00000181472	155	4.62862	215	5.6599	336	9.71946	276	3.51748	391	12.4299	906	24.2337	652	13.9236	807	22.6017	534	11.0023	326	11.4181	367	10.5114	167	4.87145	1183	33.7499	840	29.152	581	16.4396	679	23.1015
Y_RNA_323	ENSG00000252615	0	0	0	0	0	0	0	0	0	0	0	0	0	0	0	0	0	0	0	0	0	0	0	0	0	0	0	0	0	0	0	0
RMND1	ENSG00000155906	168	6.9672	181	6.61725	242	9.7218	188	3.32742	268	11.8319	470	17.4589	782	23.192	151	5.87318	931	26.6391	608	29.5738	616	24.5021	343	13.8952	1602	63.4714	1386	66.8007	974	38.2738	628	29.6729
HSPA8P15	ENSG00000219395	0	0	0	0	0	0	0	0	0	0	10	1.05154	1	0.0839536	1	0.110104	10	0.809986	0	0	5	0.56299	0	0	0	0	9	1.22791	0	0	5	0.668771
C6orf211	ENSG00000146476	31	1.02527	4	0.116623	35	1.12131	63	0.889235	142	4.99958	525	15.5527	193	4.56473	245	7.59956	1858	42.3976	952	36.9289	797	25.2818	588	18.9965	1467	46.3523	1162	44.6632	468	14.6661	305	11.4928
CCDC170	ENSG00000120262	0	0	0	0	0	0	0	0	0	0	0	0	0	0	8	0.127267	2	0.0234062	0	0	0	0	0	0	10	0.162049	2	0.0394256	0	0	0	0
RNU6-813P	ENSG00000207422	0	0	0	0	0	0	0	0	0	0	0	0	0	0	0	0	0	0	0	0	0	0	0	0	0	0	0	0	0	0	0	0
ESR1	ENSG00000091831	0	0	16	0.0954959	1	0.00655839	15	0.0433419	11	0.0792826	13	0.0788369	25	0.121043	7	0.0444488	24	0.112111	0	0	4	0.0259746	0	0	20	0.129363	18	0.14163	59	0.378496	1	0.00771375
RP3-443C4.2	ENSG00000233823	0	0	0	0	0	0	0	0	0	0	0	0	0	0	0	0	0	0	0	0	0	0	0	0	0	0	0	0	0	0	0	0
SYNE1	ENSG00000131018	155	0.313314	256	0.456181	313	0.612878	659	0.568505	354	0.761765	1206	2.18356	689	0.995978	3338	6.32822	4688	6.53817	2310	5.47664	2083	4.03842	771	1.52238	3454	6.67017	3449	8.10233	1126	2.15665	1096	2.52411
SYNE1-AS1	ENSG00000234577	2	0.333721	0	0	0	0	2	0.142425	0	0	0	0	0	0	0	0	0	0	4	0.782831	0	0	0	0	11	1.75353	0	0	0	0	0	0
RP3-398G3.5	ENSG00000226193	0	0	0	0	0	0	0	0	0	0	0	0	0	0	0	0	0	0	0	0	0	0	0	0	0	0	0	0	0	0	0	0
RNA5SP223	ENSG00000202044	0	0	0	0	0	0	0	0	0	0	0	0	0	0	0	0	0	0	0	0	0	0	0	0	0	0	0	0	0	0	0	0
RP11-133I21.2	ENSG00000233464	0	0	0	0	0	0	0	0	0	0	0	0	0	0	0	0	0	0	0	0	0	0	0	0	0	0	0	0	0	0	0	0
MYCT1	ENSG00000120279	0	0	0	0	0	0	2	0.0259937	0	0	4	0.109111	2	0.0435561	3	0.085685	45	0.945518	26	0.928676	12	0.350503	65	1.93362	66	1.9202	145	5.13184	186	5.36715	175	6.07191
HSPD1P16	ENSG00000218792	0	0	0	0	0	0	0	0	0	0	0	0	0	0	0	0	0	0	0	0	0	0	0	0	0	0	0	0	0	0	0	0
VIP	ENSG00000146469	0	0	0	0	0	0	0	0	0	0	0	0	0	0	0	0	0	0	0	0	0	0	0	0	12	0.667839	5	0.338503	0	0	0	0
RP1-200K18.1	ENSG00000224893	0	0	0	0	0	0	0	0	0	0	0	0	0	0	0	0	0	0	0	0	0	0	0	0	0	0	0	0	0	0	0	0
AL133269.1	ENSG00000266595	0	0	0	0	0	0	0	0	0	0	0	0	0	0	0	0	0	0	0	0	0	0	0	0	0	0	0	0	0	0	0	0
TUBB4BP7	ENSG00000217372	0	0	0	0	0	0	0	0	0	0	0	0	0	0	0	0	0	0	0	0	0	0	0	0	0	0	0	0	0	0	0	0
RP1-101K10.4	ENSG00000220745	0	0	0	0	0	0	0	0	0	0	0	0	0	0	0	0	0	0	0	0	0	0	0	0	0	0	0	0	0	0	0	0
FBXO5	ENSG00000112029	124	2.99293	52	1.10644	60	1.40284	38	0.391435	273	7.01467	600	12.9717	241	4.15982	1089	24.6519	321	5.34565	274	7.75675	99	2.29184	130	3.06506	396	9.13138	315	8.83597	31	0.708974	179	4.92242
RP1-101K10.6	ENSG00000227627	0	0	1	0.122692	0	0	0	0	5	0.740808	5	0.623313	0	0	5	0.652654	13	1.24833	11	1.79561	0	0	0	0	0	0	2	0.323493	0	0	0	0
MTRF1L	ENSG00000112031	120	2.59136	110	2.09406	211	4.41378	560	5.16102	352	8.09206	801	15.4935	842	13.0029	2113	42.795	1504	22.4086	1069	27.0756	1074	22.2446	860	18.1412	4539	93.6425	3636	91.2512	2872	58.7658	2795	68.7668
RGS17	ENSG00000091844	1	0.0116817	1	0.0102981	0	0	0	0	6	0.0746154	13	0.136026	20	0.167078	2	0.0219121	24	0.193437	25	0.342532	0	0	3	0.0342333	419	4.67614	309	4.19502	128	1.41681	131	1.74353
AL080276.1	ENSG00000212101	0	0	0	0	0	0	0	0	0	0	0	0	0	0	0	0	0	0	0	0	0	0	0	0	0	0	0	0	0	0	0	0
RNA5SP224	ENSG00000201939	0	0	0	0	0	0	0	0	0	0	0	0	0	0	0	0	0	0	0	0	0	0	0	0	0	0	0	0	0	0	0	0
AL590867.1	ENSG00000213121	0	0	0	0	0	0	0	0	0	0	0	0	0	0	0	0	0	0	0	0	0	0	0	0	0	0	0	0	0	0	0	0
RP11-475C16.1	ENSG00000218426	0	0	0	0	0	0	0	0	0	0	0	0	0	0	0	0	0	0	0	0	0	0	0	0	0	0	0	0	0	0	0	0
RP11-475C16.2	ENSG00000237312	0	0	0	0	0	0	0	0	0	0	0	0	0	0	0	0	0	0	0	0	0	0	0	0	0	0	0	0	0	0	0	0
AL358134.1	ENSG00000264321	0	0	0	0	0	0	0	0	0	0	0	0	0	0	0	0	0	0	0	0	0	0	0	0	0	0	0	0	0	0	0	0
AL358134.2	ENSG00000264858	0	0	0	0	0	0	0	0	0	0	0	0	0	0	0	0	0	0	0	0	0	0	0	0	0	0	0	0	0	0	0	0
RNA5SP225	ENSG00000222806	0	0	0	0	0	0	0	0	0	0	0	0	0	0	0	0	0	0	0	0	0	0	0	0	0	0	0	0	0	0	0	0
RP11-331O9.1	ENSG00000217160	0	0	0	0	0	0	0	0	0	0	0	0	0	0	0	0	0	0	0	0	0	0	0	0	0	0	0	0	0	0	0	0
RP11-331O9.2	ENSG00000242246	0	0	0	0	0	0	0	0	0	0	0	0	0	0	0	0	0	0	0	0	0	0	0	0	0	0	0	0	0	0	0	0
RP11-331O9.3	ENSG00000218776	0	0	0	0	0	0	0	0	0	0	0	0	0	0	0	0	0	0	0	0	0	0	0	0	0	0	0	0	0	0	0	0
RP11-331O9.4	ENSG00000217044	0	0	0	0	0	0	0	0	0	0	0	0	0	0	0	0	0	0	0	0	0	0	0	0	0	0	0	0	0	0	0	0
RP11-331O9.5	ENSG00000220733	0	0	0	0	0	0	0	0	0	0	0	0	0	0	0	0	0	0	0	0	0	0	0	0	0	0	0	0	0	0	0	0
RP11-331O9.6	ENSG00000220514	0	0	0	0	0	0	0	0	0	0	0	0	0	0	0	0	0	0	0	0	0	0	0	0	0	0	0	0	0	0	0	0
MTND4P13	ENSG00000216713	0	0	0	0	0	0	0	0	0	0	0	0	0	0	0	0	0	0	0	0	0	0	0	0	0	0	0	0	0	0	0	0
RNU6-896P	ENSG00000199246	0	0	0	0	0	0	0	0	0	0	0	0	0	0	0	0	0	0	0	0	0	0	0	0	0	0	0	0	0	0	0	0
HMGB3P19	ENSG00000217085	0	0	0	0	0	0	0	0	0	0	0	0	0	0	0	0	0	0	0	0	0	0	0	0	0	0	0	0	0	0	0	0
OPRM1	ENSG00000112038	0	0	0	0	0	0	0	0	0	0	0	0	0	0	0	0	0	0	0	0	0	0	0	0	0	0	0	0	0	0	0	0
IPCEF1	ENSG00000074706	0	0	0	0	0	0	0	0	0	0	0	0	0	0	4	0.0408505	12	0.0901556	35	0.447006	0	0	4	0.0425472	0	0	19	0.240443	0	0	0	0
RP11-317B3.2	ENSG00000237593	0	0	0	0	0	0	0	0	0	0	0	0	0	0	0	0	0	0	0	0	0	0	0	0	0	0	0	0	0	0	0	0
CNKSR3	ENSG00000153721	36	0.154047	118	0.445125	87	0.360621	194	0.354285	303	1.38027	754	2.88996	489	1.49638	266	1.06753	449	1.32561	199	0.998751	358	1.46929	324	1.3543	207	0.846227	134	0.666382	294	1.19204	463	2.25726
RP11-486M3.2	ENSG00000220181	0	0	0	0	0	0	0	0	0	0	0	0	0	0	0	0	0	0	0	0	0	0	0	0	0	0	0	0	0	0	0	0
RPS4XP8	ENSG00000219146	0	0	0	0	0	0	0	0	0	0	0	0	0	0	0	0	0	0	0	0	0	0	0	0	0	0	0	0	0	0	0	0
RP11-134L4.2	ENSG00000231316	0	0	0	0	0	0	0	0	0	0	0	0	0	0	0	0	0	0	0	0	0	0	0	0	0	0	0	0	0	0	0	0
RP11-15G8.1	ENSG00000205625	0	0	0	0	0	0	0	0	0	0	0	0	0	0	0	0	0	0	0	0	0	0	0	0	0	0	0	0	0	0	0	0
SCAF8	ENSG00000213079	227	3.95584	278	4.27078	406	6.85364	671	4.99042	659	12.2256	1386	21.6345	1480	18.4441	3507	57.3187	1588	19.0935	1103	22.5446	1166	19.4888	881	14.9972	2539	42.271	2140	43.3407	2068	34.1474	1616	32.0852
RNU6-824P	ENSG00000200594	0	0	0	0	0	0	0	0	0	0	0	0	0	0	0	0	0	0	0	0	0	0	0	0	0	0	0	0	0	0	0	0
TIAM2	ENSG00000146426	158	1.26424	167	1.17799	240	1.86024	273	0.932263	159	1.35438	332	2.37949	174	0.99565	153	1.14819	654	3.61055	320	3.00316	451	3.46119	199	1.55542	181	1.38363	165	1.53436	266	2.01674	201	1.8324
RP3-472M2.2	ENSG00000218757	0	0	0	0	0	0	0	0	0	0	0	0	0	0	0	0	0	0	0	0	0	0	0	0	0	0	0	0	0	0	0	0
MIR1273C	ENSG00000264814	0	0	0	0	0	0	0	0	0	0	0	0	0	0	0	0	0	0	0	0	0	0	0	0	0	0	0	0	0	0	0	0
AL121952.1	ENSG00000223286	0	0	0	0	0	0	0	0	0	0	0	0	0	0	0	0	0	0	0	0	0	0	0	0	0	0	0	0	0	0	0	0
U8_10	ENSG00000238963	0	0	0	0	0	0	0	0	0	0	0	0	0	0	0	0	0	0	0	0	0	0	0	0	0	0	0	0	0	0	0	0
RP11-477D19.2	ENSG00000235381	0	0	2	0.0526843	0	0	0	0	25	0.795265	23	0.615603	15	0.320535	14	0.392353	200	4.12337	81	2.83884	62	1.77692	23	0.671352	118	3.36861	134	4.65345	104	2.94462	47	1.60011
TFB1M	ENSG00000029639	294	9.91539	195	5.79759	163	5.32516	199	2.86429	411	14.7562	567	17.1284	577	13.9162	118	3.73244	577	13.4264	322	12.7372	454	14.6856	167	5.50174	988	31.8337	831	32.5711	574	18.3429	417	16.0232
CLDN20	ENSG00000171217	0	0	1	0.0672826	0	0	1	0.0325727	0	0	0	0	0	0	0	0	2	0.105318	0	0	0	0	0	0	0	0	0	0	0	0	0	0
RP1-257I9.2	ENSG00000232529	0	0	0	0	0	0	0	0	0	0	0	0	0	0	0	0	0	0	0	0	0	0	0	0	0	0	0	0	0	0	0	0
NOX3	ENSG00000074771	0	0	0	0	0	0	0	0	1	0.0481054	1	0.0404757	3	0.0969455	0	0	0	0	0	0	0	0	0	0	0	0	0	0	0	0	0	0
RNU7-152P	ENSG00000238789	0	0	0	0	0	0	0	0	0	0	0	0	0	0	0	0	0	0	0	0	0	0	0	0	0	0	0	0	0	0	0	0
MIR1202	ENSG00000221456	0	0	0	0	0	0	0	0	0	0	0	0	0	0	0	0	0	0	0	0	0	0	0	0	0	0	0	0	0	0	0	0
SNORD28_1	ENSG00000212295	0	0	0	0	0	0	0	0	0	0	0	0	0	0	0	0	0	0	0	0	0	0	0	0	0	0	0	0	0	0	0	0
RP11-518I13.1	ENSG00000227360	0	0	0	0	0	0	0	0	0	0	0	0	0	0	0	0	0	0	0	0	0	0	0	0	0	0	0	0	0	0	0	0
RP11-230C9.1	ENSG00000220347	0	0	0	0	0	0	0	0	0	0	0	0	0	0	0	0	0	0	0	0	0	0	0	0	0	0	0	0	0	0	0	0
RP11-230C9.4	ENSG00000271265	0	0	0	0	0	0	0	0	0	0	0	0	0	0	0	0	0	0	0	0	0	0	0	0	0	0	0	0	0	0	0	0
RP11-230C9.2	ENSG00000271551	0	0	0	0	0	0	0	0	0	0	0	0	0	0	0	0	0	0	0	0	0	0	0	0	0	0	0	0	0	0	0	0
ARID1B	ENSG00000049618	533	3.01102	1243	6.19024	816	4.46538	1631	3.93226	1229	7.39109	3872	19.5926	2875	11.6147	3603	19.0897	4119	16.0546	1967	13.033	2477	13.4211	1142	6.30193	5410	29.1978	4112	26.9966	3531	18.9007	2758	17.7514
MIR4466	ENSG00000271899	0	0	0	0	0	0	0	0	0	0	0	0	0	0	0	0	0	0	0	0	0	0	0	0	0	0	0	0	0	0	0	0
RP11-230C9.3	ENSG00000270487	0	0	0	0	0	0	0	0	0	0	0	0	0	0	0	0	0	0	0	0	0	0	0	0	0	0	0	0	0	0	0	0
RP11-2J18.1	ENSG00000218596	0	0	0	0	0	0	0	0	0	0	0	0	0	0	0	0	0	0	0	0	0	0	0	0	0	0	0	0	0	0	0	0
RP1-137K2.2	ENSG00000233044	0	0	0	0	0	0	0	0	0	0	0	0	0	0	0	0	0	0	0	0	0	0	0	0	0	0	0	0	0	0	0	0
TMEM242	ENSG00000215712	191	3.79507	194	3.39812	224	4.31139	632	5.35927	144	3.04593	330	5.87316	407	5.78315	999	18.6166	807	11.0632	516	12.0252	875	16.6751	792	15.3721	1073	20.3682	905	20.898	956	17.9986	728	16.4804
snoU13_195	ENSG00000252609	0	0	0	0	0	0	0	0	0	0	0	0	0	0	0	0	0	0	0	0	0	0	0	0	0	0	0	0	0	0	0	0
LDHAL6FP	ENSG00000217783	0	0	0	0	0	0	0	0	0	0	0	0	0	0	0	0	0	0	0	0	0	0	0	0	0	0	0	0	0	0	0	0
RP5-933K21.3	ENSG00000271040	0	0	0	0	0	0	0	0	0	0	0	0	0	0	0	0	0	0	0	0	0	0	0	0	0	0	0	0	0	0	0	0
RP5-933K21.2	ENSG00000213078	0	0	0	0	0	0	0	0	0	0	0	0	0	0	0	0	0	0	0	0	0	0	0	0	0	0	0	0	0	0	0	0
RP3-395C13.1	ENSG00000218631	0	0	0	0	0	0	0	0	0	0	0	0	0	0	0	0	0	0	0	0	0	0	0	0	0	0	0	0	0	0	0	0
ZDHHC14	ENSG00000175048	350	2.90404	379	2.7722	230	1.84861	333	1.17918	70	0.618306	90	0.668881	69	0.409418	11	0.0856003	510	2.91962	228	2.21883	311	2.47497	175	1.41838	540	4.28051	365	3.51963	452	3.55359	262	2.47678
MIR3692	ENSG00000266617	0	0	0	0	0	0	0	0	0	0	0	0	0	0	0	0	0	0	0	0	0	0	0	0	0	0	0	0	0	0	0	0
RP11-193H22.2	ENSG00000219448	0	0	0	0	0	0	0	0	0	0	0	0	0	0	0	0	0	0	0	0	0	0	0	0	0	0	0	0	0	0	0	0
SNX9	ENSG00000130340	662	14.551	930	18.0206	716	15.2452	898	8.42392	975	22.8145	2179	42.9007	1757	27.6179	689	14.2038	3501	53.0945	1821	46.9462	2182	46.0008	1341	28.793	15293	321.141	12908	329.734	9856	205.273	7987	200.019
RP11-52J3.3	ENSG00000234361	0	0	0	0	0	0	0	0	0	0	0	0	0	0	0	0	0	0	0	0	0	0	0	0	0	0	0	0	0	0	0	0
RP11-52J3.2	ENSG00000229502	0	0	0	0	0	0	0	0	0	0	0	0	0	0	0	0	0	0	0	0	0	0	0	0	0	0	0	0	0	0	0	0
RP3-403L10.3	ENSG00000236324	0	0	0	0	0	0	0	0	0	0	0	0	0	0	0	0	0	0	0	0	0	0	0	0	0	0	0	0	0	0	0	0
HSPE1P26	ENSG00000220867	0	0	0	0	0	0	0	0	0	0	0	0	0	0	0	0	0	0	0	0	0	0	0	0	0	0	0	0	0	0	0	0
RNU6-786P	ENSG00000252658	0	0	0	0	0	0	0	0	0	0	0	0	0	0	0	0	0	0	0	0	0	0	0	0	0	0	0	0	0	0	0	0
SYNJ2	ENSG00000078269	238	2.19942	319	2.59879	320	2.86459	743	2.93036	308	3.03006	515	4.26294	503	3.32416	97	0.840717	2561	16.3291	1681	18.2202	1146	10.1576	501	4.52261	5506	48.6109	4050	43.4965	7383	64.6484	6191	65.1842
SYNJ2-IT1	ENSG00000233496	0	0	0	0	0	0	0	0	0	0	0	0	0	0	0	0	0	0	0	0	0	0	0	0	0	0	0	0	0	0	0	0
SERAC1	ENSG00000122335	40	0.414994	50	0.457301	60	0.602997	39	0.172682	92	1.01611	154	1.43111	128	0.949675	32	0.311372	464	3.3214	335	4.07644	211	2.09961	91	0.92224	730	7.23555	629	7.58405	493	4.84644	356	4.20807
GTF2H5	ENSG00000272047	141	1.73915	124	1.34831	253	3.02289	264	1.38971	353	4.63515	503	5.55723	443	3.90756	271	3.13499	1297	11.0377	819	11.8483	775	9.16844	591	7.12078	2068	24.3689	1871	26.8202	1314	15.3571	1006	14.1374
AL590703.1	ENSG00000265803	0	0	0	0	0	0	0	0	0	0	0	0	0	0	0	0	0	0	0	0	0	0	0	0	0	0	0	0	0	0	0	0
SRP72P2	ENSG00000188451	0	0	0	0	0	0	0	0	0	0	0	0	0	0	2	0.0874602	0	0	0	0	0	0	0	0	0	0	0	0	0	0	0	0
RP11-732M18.3	ENSG00000236537	0	0	0	0	0	0	5	0.464392	1	0.231677	9	1.75439	26	4.04641	21	4.28627	9	1.35138	12	3.06301	8	1.66985	14	2.9762	10	2.07912	10	2.52919	0	0	5	1.23975
TULP4	ENSG00000130338	49	0.406493	96	0.702066	123	0.988427	281	0.994867	256	2.26083	1129	8.38923	902	5.35114	1905	14.8217	2332	13.3477	1150	11.1895	1345	10.7017	865	7.00961	2263	17.9353	1552	14.963	1318	10.3602	1475	13.9412
RP11-732M18.2	ENSG00000238019	0	0	0	0	0	0	0	0	0	0	0	0	0	0	0	0	0	0	0	0	0	0	0	0	0	0	0	0	0	0	0	0
RN7SL173P	ENSG00000243373	0	0	0	0	0	0	0	0	0	0	0	0	0	0	0	0	0	0	0	0	0	0	0	0	0	0	0	0	0	0	0	0
CACYBPP3	ENSG00000219188	0	0	0	0	0	0	0	0	0	0	0	0	0	0	0	0	0	0	0	0	0	0	0	0	0	0	0	0	0	0	0	0
TMEM181	ENSG00000146433	93	1.59211	148	2.23358	190	3.15084	131	0.957112	228	4.15523	822	12.6047	332	4.06454	155	2.48868	3571	42.1795	1841	36.9657	1207	19.8185	650	10.8699	4695	76.7879	4087	81.3137	2445	39.661	2520	49.152
TATDN2P2	ENSG00000218226	0	0	0	0	0	0	0	0	0	0	0	0	0	0	0	0	0	0	0	0	0	0	0	0	0	0	0	0	0	0	0	0
AL591025.1	ENSG00000214239	0	0	0	0	0	0	0	0	0	0	0	0	0	0	0	0	0	0	0	0	0	0	0	0	0	0	0	0	0	0	0	0
DYNLT1	ENSG00000146425	1866	58.3869	1244	34.3142	879	26.6425	528	7.05082	2197	73.182	2223	62.3038	1667	37.3012	86	2.52377	2150	46.4156	1160	42.5713	1030	30.9112	550	16.8108	2155	64.4196	2220	80.7283	1171	34.718	790	28.1632
SYTL3	ENSG00000164674	11	0.363804	6	0.174935	1	0.0320374	16	0.225838	19	0.668958	32	0.947973	9	0.212863	3	0.0930558	28	0.638931	12	0.46549	12	0.380654	0	0	13	0.410757	9	0.345928	0	0	0	0
AMZ2P2	ENSG00000219249	0	0	0	0	0	0	0	0	0	0	0	0	0	0	0	0	0	0	0	0	0	0	0	0	0	0	0	0	0	0	0	0
MIR3918	ENSG00000265558	0	0	0	0	0	0	0	0	0	0	0	0	0	0	0	0	0	0	0	0	0	0	0	0	0	0	0	0	0	0	0	0
EZR	ENSG00000092820	2555	70.6714	2991	72.9322	1545	41.3965	3555	41.9657	4296	126.499	5694	141.072	6204	122.718	2280	59.1473	8002	152.712	4958	160.847	7682	203.799	5913	159.765	36400	961.88	28413	913.353	33408	875.583	20673	651.489
EZR-AS1	ENSG00000233893	0	0	0	0	0	0	0	0	0	0	0	0	0	0	0	0	0	0	0	0	0	0	0	0	0	0	0	0	0	0	0	0
OSTCP1	ENSG00000243775	0	0	0	0	0	0	0	0	0	0	0	0	0	0	0	0	0	0	0	0	0	0	0	0	0	0	0	0	0	0	0	0
C6orf99	ENSG00000203711	0	0	0	0	0	0	0	0	0	0	0	0	0	0	0	0	8	0.594305	0	0	0	0	0	0	2	0.205729	1	0.125132	19	1.93841	0	0
yR211F11.2	ENSG00000213076	0	0	0	0	0	0	0	0	0	0	0	0	0	0	0	0	0	0	0	0	1	0.15259	0	0	0	0	0	0	0	0	0	0
RNU6-293P	ENSG00000223191	0	0	0	0	0	0	0	0	0	0	0	0	0	0	0	0	0	0	0	0	0	0	0	0	0	0	0	0	0	0	0	0
RSPH3	ENSG00000130363	78	1.09699	34	0.421539	85	1.158	212	1.27247	65	0.973179	85	1.07078	100	1.00575	92	1.21351	527	5.11376	281	4.63521	364	4.91003	177	2.43166	609	8.18263	535	8.74443	328	4.37096	334	5.35188
RP1-111C20.4	ENSG00000271913	0	0	4	0.166775	0	0	1	0.0201847	0	0	0	0	0	0	2	0.0887154	7	0.228424	4	0.221889	1	0.0453624	0	0	0	0	1	0.0549655	0	0	0	0
TAGAP	ENSG00000164691	0	0	0	0	0	0	0	0	0	0	0	0	0	0	0	0	19	0.295826	52	1.37632	14	0.303015	19	0.418829	22	0.474298	6	0.157355	19	0.406265	0	0
RP1-111C20.3	ENSG00000226032	0	0	0	0	0	0	0	0	0	0	0	0	0	0	0	0	0	0	0	0	0	0	0	0	0	0	0	0	0	0	0	0
RP11-13P5.1	ENSG00000224478	0	0	0	0	0	0	0	0	0	0	0	0	0	0	0	0	0	0	5	0.640393	0	0	0	0	0	0	0	0	0	0	0	0
RP11-13P5.2	ENSG00000233682	0	0	4	0.400712	6	0.660475	0	0	0	0	0	0	1	0.0812654	0	0	0	0	0	0	0	0	0	0	0	0	0	0	0	0	0	0
FNDC1	ENSG00000164694	149	2.00595	399	4.73541	171	2.23004	313	1.79838	84	1.20388	166	2.00177	72	0.693187	6	0.0757589	13	0.120753	33	0.521079	0	0	158	2.07784	0	0	4	0.062584	32	0.408206	13	0.199402
FNDC1-IT1	ENSG00000235086	0	0	2	0.315289	0	0	0	0	0	0	0	0	0	0	0	0	0	0	0	0	0	0	0	0	0	0	0	0	0	0	0	0
RP11-125D12.1	ENSG00000231178	0	0	0	0	0	0	0	0	0	0	0	0	0	0	0	0	0	0	0	0	0	0	0	0	0	0	0	0	0	0	0	0
RP11-125D12.2	ENSG00000234777	0	0	0	0	0	0	0	0	0	0	0	0	0	0	0	0	0	0	0	0	0	0	0	0	0	0	0	0	0	0	0	0
RP3-393E18.1	ENSG00000216480	0	0	0	0	0	0	0	0	0	0	0	0	0	0	0	0	0	0	0	0	0	0	0	0	0	0	0	0	0	0	0	0
RP3-393E18.2	ENSG00000237927	0	0	0	0	0	0	3	0.0590116	0	0	0	0	1	0.0329608	3	0.129683	2	0.0636013	4	0.216237	12	0.530482	6	0.270139	97	4.27123	35	1.87479	1	0.0436726	21	1.10277
SOD2	ENSG00000112096	366	1.77889	461	1.97524	398	1.87385	665	1.3794	535	2.76817	1176	5.11973	899	3.12472	822	3.74703	4727	15.8517	8519	48.5637	3622	16.8846	8672	41.1726	36011	167.213	34363	194.101	42925	197.685	29852	165.308
HNRNPH1P1	ENSG00000220305	0	0	0	0	0	0	0	0	0	0	0	0	0	0	0	0	0	0	0	0	0	0	0	0	0	0	0	0	0	0	0	0
RNU4ATAC18P	ENSG00000251988	0	0	0	0	0	0	0	0	0	0	0	0	0	0	0	0	0	0	0	0	0	0	0	0	0	0	0	0	0	0	0	0
WTAP	ENSG00000146457	243	3.86996	352	4.94189	432	6.66448	555	3.7722	697	11.8169	1476	21.0551	1220	13.8945	1935	28.9021	2270	24.9429	1597	29.8305	1643	25.0964	1911	29.7291	5977	90.9391	5650	104.573	4833	72.9309	3772	68.442
ACAT2	ENSG00000120437	2340	49.3646	1975	36.7297	1728	35.3123	1447	13.0278	1029	23.1092	1257	23.7523	1280	19.3105	176	3.48225	1717	24.9915	905	22.3925	552	11.169	193	3.97721	3728	75.1351	2439	59.7972	1397	27.9248	914	21.9683
TCP1	ENSG00000120438	2856	53.4661	2731	45.0704	2569	46.5872	3662	29.2577	7689	153.236	11890	199.376	9567	128.079	12017	210.991	9700	125.289	6955	152.711	6804	122.168	4880	89.2403	21664	387.459	17397	378.498	13715	243.282	13032	277.96
SNORA20_1	ENSG00000207392	0	0	0	0	0	0	0	0	0	0	0	0	0	0	0	0	0	0	0	0	0	0	0	0	0	0	0	0	0	0	0	0
SNORA29	ENSG00000206910	0	0	0	0	0	0	0	0	0	0	0	0	0	0	0	0	0	0	0	0	0	0	0	0	0	0	0	0	0	0	0	0
MRPL18	ENSG00000112110	1086	72.8796	1137	67.2646	1268	82.4286	3378	96.747	1456	104.018	1861	111.865	2217	106.396	1798	113.165	2149	99.5024	1333	104.921	1701	109.485	1672	109.606	4111	263.567	2841	221.573	2339	148.731	2695	206.056
PNLDC1	ENSG00000146453	0	0	0	0	0	0	0	0	0	0	0	0	0	0	0	0	14	0.407176	0	0	6	0.242582	0	0	29	1.16788	9	0.440904	0	0	8	0.384215
RP1-249F5.3	ENSG00000236823	0	0	0	0	0	0	0	0	0	0	0	0	0	0	0	0	0	0	0	0	0	0	0	0	0	0	0	0	0	0	0	0
MAS1	ENSG00000130368	0	0	0	0	0	0	0	0	0	0	0	0	0	0	0	0	0	0	0	0	0	0	0	0	0	0	0	0	0	0	0	0
IGF2R	ENSG00000197081	4317	40.0026	10564	86.2949	5692	51.0921	5917	23.3997	12521	123.514	26468	219.684	27193	180.197	6315	54.8817	9305	59.49	5504	59.8191	4885	43.4156	2465	22.3123	10590	93.7496	7329	78.926	11051	97.0292	8606	90.8571
AIRN	ENSG00000268257	0	0	0	0	0	0	0	0	0	0	0	0	0	0	0	0	0	0	0	0	0	0	0	0	0	0	0	0	0	0	0	0
RP11-288H12.3	ENSG00000213073	0	0	0	0	0	0	0	0	0	0	0	0	0	0	0	0	0	0	0	0	0	0	0	0	0	0	0	0	0	0	0	0
RP11-288H12.4	ENSG00000270949	0	0	0	0	0	0	0	0	0	0	0	0	0	0	0	0	0	0	0	0	0	0	0	0	0	0	0	0	0	0	0	0
SLC22A1	ENSG00000175003	2	0.0798217	1	0.0351837	0	0	29	0.493959	6	0.254925	6	0.214493	3	0.085624	20	0.748632	6	0.16522	3	0.140432	11	0.421074	3	0.116959	68	2.59279	5	0.231916	45	1.70176	37	1.68246
RP11-317M22.1	ENSG00000216516	0	0	0	0	0	0	0	0	0	0	0	0	0	0	0	0	0	0	0	0	0	0	0	0	0	0	0	0	0	0	0	0
SLC22A2	ENSG00000112499	0	0	0	0	0	0	0	0	0	0	0	0	0	0	0	0	0	0	0	0	0	0	0	0	0	0	0	0	0	0	0	0
RP1-276N6.2	ENSG00000230234	0	0	0	0	0	0	0	0	0	0	0	0	0	0	0	0	0	0	0	0	0	0	0	0	0	0	0	0	0	0	0	0
SLC22A3	ENSG00000146477	14	0.224589	27	0.381833	5	0.0776985	5	0.0342319	0	0	0	0	0	0	0	0	0	0	0	0	1	0.0153863	11	0.172375	16	0.245215	5	0.0932178	24	0.364809	12	0.219327
AL591069.1	ENSG00000256731	0	0	0	0	0	0	0	0	0	0	0	0	0	0	0	0	0	0	0	0	0	0	0	0	0	0	0	0	0	0	0	0
LPAL2	ENSG00000213071	0	0	0	0	0	0	1	0.0119843	0	0	0	0	0	0	0	0	2	0.0387492	0	0	0	0	0	0	10	0.268274	6	0.195808	0	0	0	0
LPA	ENSG00000198670	0	0	0	0	0	0	0	0	0	0	0	0	0	0	0	0	0	0	0	0	0	0	0	0	0	0	0	0	0	0	0	0
RP1-81D8.4	ENSG00000243831	0	0	0	0	0	0	0	0	0	0	0	0	0	0	0	0	0	0	0	0	0	0	0	0	0	0	0	0	0	0	0	0
RP1-81D8.3	ENSG00000224477	0	0	0	0	0	0	0	0	0	0	0	0	0	0	0	0	0	0	0	0	0	0	0	0	0	0	0	0	0	0	0	0
PLG	ENSG00000122194	0	0	0	0	0	0	0	0	0	0	0	0	0	0	0	0	0	0	0	0	0	0	0	0	0	0	0	0	0	0	0	0
RP11-235G24.1	ENSG00000224371	0	0	0	0	0	0	0	0	0	0	0	0	0	0	0	0	0	0	0	0	0	0	0	0	0	0	0	0	0	0	0	0
RP11-235G24.2	ENSG00000220913	0	0	0	0	0	0	0	0	0	0	0	0	0	0	0	0	0	0	0	0	0	0	0	0	0	0	0	0	0	0	0	0
RP11-235G24.3	ENSG00000233342	0	0	0	0	0	0	0	0	0	0	0	0	0	0	0	0	0	0	0	0	0	0	0	0	0	0	0	0	0	0	0	0
RP3-428L16.1	ENSG00000231863	0	0	0	0	0	0	0	0	0	0	0	0	0	0	0	0	0	0	0	0	0	0	0	0	0	0	0	0	0	0	0	0
RP3-428L16.2	ENSG00000272841	0	0	0	0	0	0	0	0	0	0	0	0	0	0	0	0	0	0	0	0	0	0	0	0	0	0	0	0	0	0	0	0
MAP3K4	ENSG00000085511	58	0.711498	96	1.03817	60	0.712983	50	0.261768	273	3.56516	631	6.9334	462	4.05294	179	2.05943	544	4.60432	376	5.40988	313	3.68268	129	1.54581	1420	16.6418	1110	15.8248	636	7.39259	445	6.21951
AGPAT4	ENSG00000026652	164	1.60664	193	1.66679	123	1.16724	147	0.614601	288	3.00356	665	5.83535	514	3.60098	238	2.18675	43	0.290646	78	0.896238	9	0.084565	30	0.287089	701	6.56083	581	6.61484	460	4.26998	151	1.6854
PARK2	ENSG00000185345	0	0	4	0.07221	9	0.178531	1	0.00873955	0	0	6	0.110055	1	0.0146444	0	0	23	0.324965	11	0.264201	17	0.333896	0	0	6	0.117383	16	0.380782	0	0	15	0.349969
AL035697.1	ENSG00000221021	0	0	0	0	0	0	0	0	0	0	0	0	0	0	0	0	0	0	0	0	0	0	0	0	0	0	0	0	0	0	0	0
KRT8P44	ENSG00000227913	0	0	0	0	0	0	0	0	0	0	0	0	0	0	0	0	0	0	0	0	0	0	0	0	0	0	0	0	0	0	0	0
PACRG	ENSG00000112530	0	0	0	0	0	0	0	0	6	0.229066	10	0.321226	0	0	2	0.0672692	1	0.0247434	33	1.38806	4	0.137586	0	0	0	0	0	0	0	0	0	0
RP11-157L10.1	ENSG00000217557	0	0	0	0	0	0	0	0	0	0	0	0	0	0	0	0	0	0	0	0	0	0	0	0	0	0	0	0	0	0	0	0
RP1-257A15.1	ENSG00000225437	0	0	0	0	0	0	0	0	0	0	0	0	0	0	0	0	0	0	0	0	0	0	0	0	0	0	0	0	0	0	0	0
AL078585.1	ENSG00000225683	0	0	0	0	0	0	0	0	0	0	0	0	0	0	0	0	0	0	0	0	0	0	0	0	0	0	0	0	0	0	0	0
snoU13_196	ENSG00000239136	0	0	0	0	0	0	0	0	0	0	0	0	0	0	0	0	0	0	0	0	0	0	0	0	0	0	0	0	0	0	0	0
RP3-495O10.1	ENSG00000217514	0	0	0	0	0	0	0	0	0	0	0	0	0	0	0	0	0	0	0	0	0	0	0	0	0	0	0	0	0	0	0	0
CAHM	ENSG00000270419	0	0	0	0	0	0	0	0	0	0	0	0	0	0	0	0	0	0	0	0	0	0	0	0	0	0	0	0	0	0	0	0
QKI	ENSG00000112531	385	2.04545	389	1.82192	669	3.443	638	1.44661	1123	6.35154	2353	11.1975	1442	5.4787	2829	14.0964	4026	14.7579	2101	13.0921	2242	11.4245	1575	8.17392	5897	29.9314	6046	37.3307	4604	23.1771	4665	28.2379
RP5-826L7.1	ENSG00000228692	0	0	0	0	0	0	0	0	0	0	0	0	0	0	0	0	0	0	0	0	0	0	0	0	0	0	0	0	0	0	0	0
RP1-230L10.1	ENSG00000235538	0	0	0	0	0	0	0	0	0	0	0	0	0	0	0	0	0	0	0	0	0	0	0	0	0	0	0	0	0	0	0	0
RN7SL366P	ENSG00000266128	0	0	0	0	0	0	0	0	0	0	0	0	0	0	0	0	0	0	0	0	0	0	0	0	0	0	0	0	0	0	0	0
RP1-155D22.2	ENSG00000260422	0	0	0	0	0	0	0	0	0	0	0	0	0	0	0	0	0	0	0	0	0	0	0	0	0	0	0	0	0	0	0	0
RP1-155D22.1	ENSG00000230627	0	0	0	0	0	0	0	0	0	0	0	0	0	0	0	0	0	0	0	0	0	0	0	0	0	0	0	0	0	0	0	0
RP11-347L18.1	ENSG00000226739	0	0	0	0	0	0	0	0	0	0	0	0	0	0	0	0	0	0	0	0	0	0	0	0	0	0	0	0	0	0	0	0
RP11-300M24.1	ENSG00000227455	0	0	0	0	0	0	0	0	0	0	0	0	0	0	0	0	0	0	0	0	0	0	0	0	0	0	0	0	0	0	0	0
RP11-534P19.1	ENSG00000217878	0	0	0	0	0	0	0	0	0	0	0	0	0	0	0	0	0	0	0	0	0	0	0	0	0	0	0	0	0	0	0	0
C6orf118	ENSG00000112539	0	0	0	0	0	0	2	0.0289031	1	0.0360481	2	0.0606615	1	0.0242156	0	0	2	0.0467265	0	0	0	0	0	0	0	0	1	0.0393533	0	0	0	0
PDE10A	ENSG00000112541	34	0.302129	13	0.101837	33	0.28406	20	0.0758483	21	0.198657	58	0.461651	59	0.374929	17	0.141681	110	0.674416	82	0.854639	166	1.4148	169	1.46697	997	8.46401	1057	10.9159	867	7.30008	1273	12.8882
RNA5SP226	ENSG00000199523	0	0	0	0	0	0	0	0	0	0	0	0	0	0	0	0	0	0	0	0	0	0	0	0	0	0	0	0	0	0	0	0
RNU6-730P	ENSG00000206681	0	0	0	0	0	0	0	0	0	0	0	0	0	0	0	0	0	0	0	0	0	0	0	0	0	0	0	0	0	0	0	0
RP11-252P19.1	ENSG00000236627	0	0	0	0	0	0	0	0	0	0	0	0	0	0	0	0	0	0	0	0	0	0	0	0	0	0	0	0	0	0	0	0
RP11-252P19.2	ENSG00000223942	0	0	0	0	0	0	0	0	0	0	0	0	0	0	0	0	0	0	0	0	0	0	3	0.753228	0	0	0	0	0	0	9	2.63559
SDIM1	ENSG00000256391	0	0	0	0	1	0.0373056	6	0.0986154	0	0	8	0.275964	0	0	6	0.216716	60	1.59428	30	1.35509	46	1.69912	10	0.376195	363	13.3557	329	14.7251	386	14.0855	398	17.4633
LINC00473	ENSG00000223414	83	1.75017	130	2.41654	75	1.53195	433	3.89665	107	2.4019	378	7.13945	216	3.25715	357	7.0602	615	8.94742	281	6.94964	251	5.07633	346	7.12687	3592	72.361	2391	58.5936	2065	41.2587	1573	37.7904
AL590482.1	ENSG00000252196	0	0	0	0	0	0	0	0	0	0	0	0	0	0	0	0	0	0	0	0	0	0	0	0	0	0	0	0	0	0	0	0
GAPDHP72	ENSG00000216624	0	0	0	0	0	0	0	0	0	0	0	0	0	0	0	0	0	0	0	0	0	0	0	0	0	0	0	0	0	0	0	0
SNORD45_3	ENSG00000231297	0	0	0	0	0	0	1	0.0380487	0	0	0	0	0	0	0	0	0	0	0	0	0	0	0	0	0	0	4	0.414445	0	0	0	0
T	ENSG00000164458	0	0	0	0	0	0	0	0	0	0	1	0.0314383	0	0	0	0	0	0	0	0	0	0	0	0	0	0	0	0	0	0	0	0
RNU6-153P	ENSG00000201292	0	0	0	0	0	0	0	0	0	0	0	0	0	0	0	0	0	0	0	0	0	0	0	0	0	0	0	0	0	0	0	0
RP4-655C5.4	ENSG00000233365	0	0	0	0	0	0	0	0	0	0	0	0	0	0	0	0	0	0	0	0	0	0	0	0	0	0	0	0	0	0	0	0
GNG5P1	ENSG00000213536	0	0	0	0	0	0	0	0	0	0	0	0	0	0	0	0	0	0	0	0	0	0	0	0	0	0	0	0	0	0	0	0
PRR18	ENSG00000176381	0	0	0	0	0	0	13	0.184885	0	0	0	0	0	0	48	1.50018	9	0.206928	6	0.23451	0	0	1	0.0325519	0	0	0	0	0	0	0	0
SFT2D1	ENSG00000198818	711	21.1362	737	19.3141	743	21.3958	874	11.0884	1047	33.134	1300	34.6156	1254	26.6586	113	3.15053	1863	38.2112	917	31.9728	1294	36.8948	735	21.3435	2164	61.4584	1783	61.5995	1753	49.378	1432	48.501
HNRNPA1P49	ENSG00000233231	0	0	0	0	0	0	0	0	0	0	0	0	0	0	0	0	0	0	0	0	0	0	0	0	0	0	0	0	0	0	0	0
MPC1	ENSG00000060762	584	35.3364	564	30.0842	226	13.2465	259	6.68822	1591	102.482	2003	108.558	1317	56.9873	185	10.4985	1637	68.3406	943	66.923	755	43.8158	367	21.6918	1133	65.4946	890	62.5847	434	24.8824	541	37.2956
RP1-168L15.5	ENSG00000261420	0	0	0	0	0	0	0	0	0	0	0	0	0	0	0	0	0	0	0	0	0	0	0	0	0	0	0	0	0	0	0	0
RPS6KA2	ENSG00000071242	311	3.4814	541	5.33876	220	2.38561	271	1.29469	1559	18.5785	2853	28.6066	3485	27.8984	175	1.8373	353	2.7264	187	2.45522	296	3.17804	314	3.43356	1339	14.3199	1189	15.4684	2477	26.2732	2790	35.5835
RPS6KA2-IT1	ENSG00000232082	0	0	0	0	0	0	0	0	0	0	1	0.142748	0	0	0	0	0	0	0	0	0	0	0	0	0	0	0	0	0	0	0	0
MIR1913	ENSG00000222958	0	0	0	0	0	0	0	0	0	0	0	0	0	0	0	0	0	0	0	0	0	0	0	0	0	0	0	0	0	0	0	0
Z98049.1	ENSG00000269048	0	0	0	0	0	0	1	0.0168221	0	0	0	0	1	0.0281878	4	0.147872	0	0	0	0	0	0	0	0	0	0	0	0	0	0	0	0
FAM103A2P	ENSG00000235272	0	0	0	0	0	0	0	0	0	0	0	0	0	0	0	0	0	0	0	0	0	0	0	0	0	0	0	0	0	0	0	0
RP3-497J21.1	ENSG00000235008	0	0	0	0	0	0	0	0	0	0	0	0	0	0	0	0	0	0	0	0	0	0	0	0	0	0	0	0	0	0	0	0
RP11-514O12.4	ENSG00000249141	3	0.461369	0	0	0	0	1	0.065634	6	0.982311	0	0	6	0.659875	3	0.432709	0	0	0	0	0	0	0	0	0	0	0	0	0	0	0	0
RPS6KA2-AS1	ENSG00000231654	0	0	0	0	0	0	0	0	0	0	0	0	0	0	0	0	0	0	0	0	0	0	0	0	0	0	0	0	0	0	0	0
RNASET2	ENSG00000026297	448	5.52804	420	4.5687	250	2.98824	702	3.69685	716	9.40539	817	9.02998	506	4.46506	152	1.75908	240	2.04327	135	1.95381	117	1.38469	332	4.00177	332	3.9138	254	3.64247	502	5.86937	470	6.60758
AL133458.1	ENSG00000197146	0	0	0	0	0	0	0	0	0	0	0	0	3	0.0861456	0	0	8	0.221636	9	0.423863	0	0	1	0.0392238	39	1.4961	15	0.699985	17	0.646803	4	0.182995
RP1-167A14.2	ENSG00000227598	0	0	0	0	0	0	0	0	0	0	0	0	0	0	0	0	0	0	0	0	0	0	0	0	0	0	0	0	0	0	0	0
MIR3939	ENSG00000265828	0	0	0	0	0	0	0	0	0	0	0	0	0	0	0	0	0	0	0	0	0	0	0	0	0	0	0	0	0	0	0	0
FGFR1OP	ENSG00000213066	36	0.219134	62	0.332698	63	0.371476	66	0.171456	68	0.440644	193	1.05229	144	0.626836	182	1.03903	842	3.53624	428	3.05567	387	2.2594	186	1.10597	1109	6.44921	972	6.87612	386	2.22633	572	3.96694
RP11-517H2.6	ENSG00000272980	0	0	3	0.0459574	0	0	2	0.0148326	0	0	4	0.0622609	0	0	25	0.407448	24	0.287751	16	0.326106	32	0.533345	0	0	5	0.0830082	6	0.121173	0	0	21	0.415771
CCR6	ENSG00000112486	0	0	0	0	1	0.021151	15	0.139779	0	0	0	0	27	0.421596	209	4.27999	0	0	0	0	42	0.879575	39	0.831831	0	0	1	0.0253757	8	0.165514	88	2.18919
TCP10L2	ENSG00000166984	0	0	0	0	0	0	0	0	0	0	0	0	0	0	0	0	0	0	0	0	0	0	0	0	0	0	0	0	0	0	0	0
GPR31	ENSG00000120436	0	0	0	0	0	0	0	0	0	0	0	0	0	0	0	0	0	0	0	0	0	0	0	0	0	0	0	0	0	0	0	0
RP11-568A7.1	ENSG00000216966	0	0	0	0	0	0	0	0	0	0	0	0	0	0	0	0	0	0	0	0	0	0	0	0	0	0	0	0	0	0	0	0
RP11-568A7.3	ENSG00000231720	0	0	0	0	0	0	0	0	0	0	0	0	0	0	0	0	0	0	0	0	0	0	0	0	0	0	0	0	0	0	0	0
RP11-568A7.2	ENSG00000228648	0	0	0	0	0	0	0	0	0	0	0	0	0	0	0	0	0	0	0	0	0	0	0	0	0	0	0	0	0	0	0	0
UNC93A	ENSG00000112494	0	0	0	0	0	0	0	0	0	0	0	0	0	0	0	0	0	0	0	0	0	0	0	0	0	0	0	0	0	0	0	0
TTLL2	ENSG00000120440	0	0	0	0	0	0	0	0	0	0	0	0	0	0	0	0	0	0	0	0	0	0	0	0	0	0	0	0	0	0	0	0
RP3-366N23.4	ENSG00000217447	0	0	0	0	0	0	0	0	0	0	0	0	0	0	0	0	0	0	0	0	0	0	0	0	0	0	0	0	0	0	0	0
TCP10	ENSG00000203690	0	0	0	0	0	0	0	0	0	0	0	0	0	0	0	0	0	0	0	0	0	0	0	0	0	0	0	0	0	0	0	0
RP11-351J23.2	ENSG00000272549	0	0	3	0.0534108	0	0	1	0.00861905	0	0	0	0	0	0	1	0.0189411	1	0.0139341	1	0.0236871	1	0.0193701	9	0.17755	0	0	0	0	6	0.114816	0	0
RP11-351J23.1	ENSG00000203688	6	0.216521	2	0.063625	0	0	7	0.107807	17	0.653082	32	1.03435	19	0.490326	0	0	2	0.0497966	0	0	3	0.103835	0	0	0	0	20	0.838778	0	0	3	0.123345
RP3-431P23.2	ENSG00000213065	0	0	0	0	0	0	0	0	0	0	0	0	0	0	0	0	0	0	0	0	0	0	0	0	0	0	0	0	0	0	0	0
C6orf123	ENSG00000146521	0	0	0	0	0	0	0	0	0	0	0	0	0	0	0	0	0	0	0	0	2	0.0824809	0	0	0	0	3	0.149913	33	1.34449	5	0.244946
AL009178.1	ENSG00000269155	0	0	0	0	0	0	0	0	0	0	0	0	0	0	0	0	0	0	0	0	0	0	0	0	1	0.0324337	0	0	0	0	0	0
MLLT4-AS1	ENSG00000198221	10	0.39066	13	0.447705	7	0.264898	8	0.13338	0	0	13	0.454897	19	0.530806	5	0.183196	39	1.0512	2	0.0916397	4	0.149876	0	0	39	1.45556	37	1.67985	28	1.03646	28	1.24626
MLLT4	ENSG00000130396	483	3.32004	834	5.05374	740	4.92732	594	1.74255	2715	19.8672	5889	36.2585	4637	22.7938	1915	12.3456	3982	18.8851	2041	16.4549	2445	16.1194	1114	7.48003	5333	35.0216	4769	38.0972	5213	33.9531	3945	30.8955
RP3-470B24.5	ENSG00000235994	0	0	0	0	0	0	0	0	0	0	0	0	0	0	0	0	0	0	0	0	4	0.467646	0	0	0	0	0	0	0	0	0	0
KIF25-AS1	ENSG00000229921	0	0	0	0	0	0	0	0	0	0	0	0	0	0	0	0	4	0.0824675	0	0	0	0	3	0.0875677	24	0.685141	11	0.382	0	0	32	1.08944
KIF25	ENSG00000125337	0	0	12	0.348994	2	0.0639144	12	0.168954	23	0.807764	39	1.15245	75	1.76942	7	0.216587	32	0.728379	0	0	19	0.601194	9	0.290035	0	0	0	0	28	0.875263	0	0
FRMD1	ENSG00000153303	0	0	0	0	0	0	0	0	0	0	0	0	0	0	0	0	25	0.274987	14	0.261778	0	0	0	0	0	0	0	0	0	0	20	0.363271
RP11-503C24.1	ENSG00000234768	0	0	0	0	0	0	0	0	0	0	1	0.184079	0	0	0	0	0	0	0	0	0	0	0	0	0	0	0	0	0	0	0	0
RP11-503C24.2	ENSG00000237987	0	0	0	0	0	0	0	0	0	0	0	0	0	0	0	0	0	0	0	0	0	0	0	0	0	0	0	0	0	0	0	0
RP11-503C24.3	ENSG00000228361	0	0	0	0	0	0	0	0	0	0	0	0	0	0	0	0	0	0	0	0	0	0	0	0	0	0	0	0	0	0	0	0
RP11-503C24.4	ENSG00000234647	0	0	0	0	0	0	0	0	0	0	0	0	0	0	0	0	0	0	0	0	0	0	0	0	0	0	0	0	0	0	0	0
CTAGE13P	ENSG00000230711	0	0	0	0	0	0	0	0	0	0	0	0	0	0	0	0	0	0	0	0	0	0	0	0	0	0	0	0	0	0	0	0
DACT2	ENSG00000164488	0	0	0	0	0	0	0	0	0	0	0	0	0	0	0	0	0	0	6	0.153767	0	0	0	0	1	0.0208749	13	0.330119	58	1.20083	0	0
RP11-503C24.6	ENSG00000224417	0	0	0	0	0	0	0	0	0	0	0	0	0	0	0	0	0	0	0	0	0	0	0	0	0	0	0	0	0	0	0	0
RP1-39J2.1	ENSG00000260771	0	0	0	0	0	0	0	0	0	0	0	0	0	0	0	0	0	0	0	0	0	0	0	0	0	0	0	0	0	0	0	0
SMOC2	ENSG00000112562	8	0.183083	12	0.242097	0	0	16	0.156272	2	0.0487258	7	0.143492	1	0.016366	2	0.0429275	48	0.757915	154	4.13365	88	1.93159	197	4.40398	34	0.743368	52	1.38303	87	1.88656	88	2.29452
AL391319.1	ENSG00000255905	0	0	0	0	3	0.528901	0	0	4	0.774999	0	0	0	0	0	0	0	0	0	0	0	0	0	0	0	0	0	0	0	0	0	0
RP1-125N5.2	ENSG00000235815	0	0	0	0	0	0	0	0	0	0	0	0	0	0	0	0	0	0	0	0	0	0	0	0	0	0	0	0	0	0	0	0
RP3-495K2.3	ENSG00000225879	0	0	0	0	0	0	0	0	0	0	0	0	0	0	0	0	0	0	0	0	0	0	0	0	0	0	0	0	0	0	0	0
RP3-495K2.2	ENSG00000229720	0	0	0	0	0	0	0	0	0	0	0	0	0	0	0	0	0	0	0	0	0	0	0	0	0	0	0	0	0	0	0	0
RP3-495K2.1	ENSG00000234519	0	0	0	0	0	0	0	0	0	0	0	0	0	0	0	0	0	0	0	0	0	0	0	0	0	0	0	0	0	0	0	0
RP11-417E7.1	ENSG00000223485	0	0	0	0	0	0	3	0.112089	0	0	0	0	0	0	0	0	22	1.32887	1	0.102682	4	0.335871	0	0	75	6.27287	28	2.84882	81	6.7192	67	6.68289
RP11-417E7.2	ENSG00000261039	0	0	0	0	0	0	0	0	0	0	0	0	0	0	0	0	0	0	0	0	0	0	0	0	0	0	0	0	0	0	0	0
XXyac-YX65C7_A.2	ENSG00000226445	0	0	0	0	1	0.0912085	7	0.281289	1	0.100236	0	0	0	0	0	0	4	0.259857	16	1.76696	1	0.0903082	0	0	22	1.97898	9	0.984837	25	2.23042	14	1.50187
THBS2	ENSG00000186340	8	0.115396	2	0.0254321	0	0	0	0	0	0	1	0.0129203	0	0	1	0.0135285	61	0.607091	124	2.09787	28	0.387378	43	0.605887	1439	19.8303	1522	25.5144	2785	38.0647	5480	90.0604
XXyac-YX65C7_A.3	ENSG00000233085	0	0	0	0	2	0.239636	0	0	0	0	0	0	0	0	0	0	0	0	0	0	0	0	0	0	0	0	0	0	0	0	0	0
XXyac-YX65C7_A.4	ENSG00000224999	0	0	0	0	0	0	0	0	0	0	0	0	0	0	0	0	0	0	0	0	0	0	0	0	0	0	0	0	0	0	0	0
RP1-137D17.1	ENSG00000226194	0	0	0	0	0	0	0	0	0	0	0	0	0	0	0	0	0	0	0	0	0	0	0	0	12	0.393988	16	0.639033	0	0	17	0.665632
RP1-137D17.2	ENSG00000272848	0	0	0	0	0	0	0	0	0	0	0	0	0	0	0	0	0	0	0	0	0	0	0	0	0	0	0	0	0	0	0	0
WDR27	ENSG00000184465	94	0.845477	75	0.594682	19	0.165543	61	0.234156	66	0.631958	165	1.32932	118	0.758995	117	0.986977	535	3.32008	140	1.47692	145	1.25088	56	0.49202	508	4.3652	497	5.19516	404	3.4431	522	5.34928
AL513547.1	ENSG00000265654	0	0	0	0	0	0	0	0	0	0	0	0	0	0	0	0	0	0	0	0	0	0	0	0	0	0	0	0	0	0	0	0
C6orf120	ENSG00000185127	47	1.04027	97	1.89264	71	1.52226	258	2.43707	157	3.69928	547	10.8444	269	4.25777	1142	23.7061	1430	21.8376	761	19.7554	726	15.412	927	20.0423	3042	64.324	2739	70.4544	1713	35.9251	2499	63.0179
PHF10	ENSG00000130024	259	4.43559	244	3.68376	133	2.20641	115	0.840525	720	13.1267	1405	21.5526	668	8.18108	515	8.27191	1773	20.9499	957	19.2228	803	13.1899	512	8.56529	1306	21.3679	1573	31.3075	825	13.3875	1811	35.3363
RP1-266L20.2	ENSG00000232640	0	0	0	0	0	0	0	0	0	0	0	0	0	0	0	0	3	0.473932	0	0	0	0	0	0	0	0	0	0	0	0	0	0
RP1-266L20.4	ENSG00000227704	0	0	0	0	0	0	0	0	0	0	0	0	0	0	0	0	0	0	0	0	0	0	0	0	0	0	0	0	0	0	0	0
TCTE3	ENSG00000184786	0	0	0	0	0	0	0	0	0	0	0	0	0	0	0	0	0	0	0	0	0	0	12	1.40655	0	0	0	0	10	1.13696	0	0
ERMARD	ENSG00000130023	27	0.586073	40	0.765416	17	0.357453	18	0.166748	79	1.82551	101	1.96372	75	1.16421	5	0.10179	600	8.98587	335	8.52878	217	4.51775	56	1.1874	1056	21.8987	930	23.4606	294	6.04685	251	6.20744
RP1-266L20.9	ENSG00000266896	0	0	0	0	0	0	0	0	0	0	0	0	0	0	0	0	0	0	0	0	0	0	0	0	0	0	0	0	0	0	0	0
LINC00242	ENSG00000229214	0	0	3	0.100924	2	0.0739324	1	0.0162864	9	0.365625	5	0.170909	15	0.409352	13	0.465279	5	0.131648	0	0	6	0.219608	0	0	0	0	0	0	0	0	6	0.26087
LINC00574	ENSG00000231690	0	0	0	0	0	0	0	0	7	0.296643	3	0.106969	2	0.0569349	0	0	0	0	0	0	0	0	0	0	0	0	0	0	0	0	0	0
RP1-182D15.2	ENSG00000236173	0	0	0	0	0	0	0	0	0	0	0	0	0	0	0	0	0	0	0	0	0	0	0	0	0	0	0	0	0	0	0	0
RP11-302L19.1	ENSG00000232197	0	0	0	0	0	0	0	0	0	0	0	0	0	0	0	0	0	0	0	0	0	0	0	0	0	0	0	0	0	0	0	0
RP11-302L19.3	ENSG00000273100	0	0	0	0	0	0	0	0	0	0	0	0	0	0	0	0	0	0	0	0	0	0	0	0	0	0	0	0	0	0	0	0
RPL12P23	ENSG00000218716	0	0	0	0	0	0	0	0	0	0	0	0	0	0	0	0	0	0	0	0	0	0	0	0	0	0	0	0	0	0	0	0
RP5-1086L22.1	ENSG00000230960	0	0	0	0	0	0	0	0	0	0	0	0	0	0	0	0	0	0	0	0	0	0	0	0	0	0	0	0	0	0	0	0
RP5-894D12.5	ENSG00000271820	0	0	0	0	0	0	0	0	0	0	0	0	0	0	0	0	0	0	0	0	0	0	0	0	0	0	0	0	0	0	0	0
RP5-894D12.3	ENSG00000227508	0	0	0	0	0	0	0	0	0	0	0	0	0	0	0	0	0	0	0	0	0	0	0	0	0	0	0	0	0	0	0	0
DLL1	ENSG00000198719	5	0.145359	27	0.691967	3	0.0844842	125	1.5509	43	1.33079	131	3.41126	133	2.76507	146	3.98082	66	1.32384	22	0.750152	22	0.613436	102	2.89663	48	1.33315	62	2.09475	31	0.853941	184	6.09454
FAM120B	ENSG00000112584	195	2.98448	312	4.20957	224	3.32096	490	3.2006	341	5.55595	823	11.2825	894	9.78485	577	8.28241	1563	16.5049	940	16.8739	1017	14.9289	611	9.13473	2475	36.1889	1934	34.4	1393	20.2013	1465	25.546
RP5-894D12.4	ENSG00000271234	0	0	0	0	0	0	0	0	0	0	0	0	0	0	0	0	0	0	0	0	0	0	0	0	0	0	0	0	0	0	0	0
MIR4644	ENSG00000266245	0	0	0	0	0	0	0	0	0	0	0	0	0	0	0	0	0	0	0	0	0	0	0	0	0	0	0	0	0	0	0	0
RP1-140C12.2	ENSG00000261003	0	0	0	0	0	0	0	0	0	0	0	0	0	0	0	0	0	0	0	0	0	0	0	0	0	0	0	0	0	0	0	0
PSMB1	ENSG00000008018	2664	108.962	2951	106.404	3639	144.18	7533	131.495	3662	159.451	4754	174.169	5945	173.89	4371	167.675	4344	122.589	2741	131.493	3863	151.544	3141	125.496	9145	357.347	7293	346.669	7573	293.496	5653	263.433
TBP	ENSG00000112592	232	10.5042	297	11.8544	242	10.6138	571	11.0335	407	19.6173	632	25.6308	919	29.7559	616	26.1579	493	15.4008	262	13.9133	526	22.842	390	17.2489	1014	43.8611	592	31.1505	456	19.5629	783	40.3913
PDCD2	ENSG00000071994	1655	23.5814	1199	15.0606	1460	20.1515	1534	9.32822	3875	58.7779	4039	51.5486	3881	39.5457	1656	22.1299	1862	18.3051	1131	18.9012	1151	15.7297	968	13.4731	3495	47.5758	2978	49.3135	2149	29.0137	1589	25.7957
OR4F7P	ENSG00000217874	0	0	0	0	0	0	0	0	0	0	0	0	0	0	0	0	0	0	0	0	0	0	0	0	0	0	0	0	0	0	0	0
XX-C2158C12.1	ENSG00000234986	0	0	0	0	0	0	0	0	0	0	0	0	0	0	0	0	0	0	0	0	3	0.329412	0	0	0	0	0	0	0	0	0	0
XX-C2158C12.2	ENSG00000213863	0	0	0	0	0	0	1	0.0519531	0	0	0	0	9	0.783493	0	0	0	0	0	0	0	0	0	0	0	0	0	0	0	0	3	0.416085
XX-C2158C6.1	ENSG00000230423	0	0	0	0	0	0	0	0	0	0	0	0	0	0	0	0	0	0	0	0	0	0	0	0	0	0	0	0	0	0	0	0
XX-C2158C6.3	ENSG00000225532	0	0	0	0	0	0	0	0	0	0	0	0	0	0	0	0	0	0	0	0	0	0	0	0	0	0	0	0	0	0	0	0
XX-C2158C6.2	ENSG00000219814	0	0	0	0	0	0	0	0	0	0	0	0	0	0	0	0	0	0	0	0	0	0	0	0	0	0	0	0	0	0	0	0
AC093627.7	ENSG00000232325	0	0	0	0	0	0	0	0	0	0	0	0	0	0	0	0	0	0	0	0	0	0	0	0	0	0	0	0	0	0	0	0
AC093627.8	ENSG00000242611	0	0	0	0	0	0	0	0	0	0	0	0	0	0	0	0	0	0	0	0	0	0	0	0	0	0	0	0	0	0	0	0
AC093627.9	ENSG00000242474	0	0	4	0.224554	1	0.0616869	0	0	2	0.135585	5	0.285201	2	0.0910801	0	0	4	0.175749	0	0	0	0	0	0	4	0.243353	5	0.370041	1	0.0603399	8	0.580432
AC093627.10	ENSG00000240859	58	1.0394	71	1.12167	58	1.00685	111	0.848947	19	0.362477	46	0.738389	66	0.84583	14	0.235305	124	1.5332	72	1.51336	100	1.71882	10	0.175056	269	4.60548	154	3.20734	310	5.26395	204	4.16521
RP11-90P13.1	ENSG00000261795	0	0	0	0	0	0	0	0	0	0	0	0	0	0	0	0	0	0	0	0	0	0	0	0	0	0	0	0	0	0	0	0
AC093627.11	ENSG00000239715	0	0	0	0	0	0	0	0	0	0	0	0	0	0	0	0	0	0	0	0	0	0	0	0	0	0	0	0	0	0	0	0
AC093627.12	ENSG00000240093	0	0	0	0	7	1.09005	0	0	0	0	0	0	0	0	0	0	0	0	0	0	0	0	0	0	0	0	0	0	0	0	0	0
FAM20C	ENSG00000177706	1137	22.6648	1714	30.1198	1107	21.3758	1435	12.208	306	6.49357	401	7.1599	234	3.33573	40	0.747824	1523	20.9466	778	18.1897	661	12.6377	346	6.73734	2939	55.9704	2101	48.6728	4508	85.1471	2552	57.9593
AC145676.2	ENSG00000249852	0	0	0	0	0	0	7	0.137556	0	0	0	0	0	0	1	0.0431846	0	0	7	0.378036	6	0.264976	5	0.224891	0	0	7	0.374583	0	0	0	0
AC187652.1	ENSG00000269396	0	0	3	0.487094	0	0	0	0	0	0	0	0	0	0	0	0	3	0.381227	2	0.432042	3	0.529952	1	0.179913	1	0.175958	0	0	0	0	6	1.25905
WI2-2373I1.1	ENSG00000248999	0	0	0	0	0	0	0	0	0	0	0	0	0	0	0	0	0	0	0	0	0	0	0	0	0	0	0	0	0	0	0	0
WI2-2373I1.2	ENSG00000248767	0	0	0	0	0	0	0	0	0	0	0	0	0	0	0	0	0	0	0	0	0	0	0	0	0	0	0	0	0	0	0	0
AC226118.1	ENSG00000249574	0	0	0	0	0	0	0	0	0	0	0	0	0	0	0	0	79	2.34368	11	0.554749	9	0.371164	0	0	49	2.01285	10	0.49971	0	0	0	0
AC147651.1	ENSG00000234471	0	0	0	0	0	0	0	0	0	0	0	0	0	0	0	0	0	0	0	0	0	0	0	0	0	0	0	0	0	0	0	0
PDGFA	ENSG00000197461	1390	30.8987	1922	37.6643	1624	34.9699	3156	29.9409	520	12.3055	986	19.6324	700	11.1277	280	5.83756	1948	29.8769	999	26.0463	1385	29.5291	1057	22.9521	1864	39.5858	1546	39.9397	2007	42.2734	1638	41.485
AC147651.3	ENSG00000223855	2	0.0526377	15	0.348023	5	0.127473	26	0.29204	2	0.056036	2	0.0471485	0	0	0	0	221	4.0131	52	1.60518	61	1.53982	25	0.642729	52	1.30749	18	0.550565	47	1.17208	28	0.839607
PRKAR1B	ENSG00000188191	1289	26.4843	1941	35.157	1341	26.6899	1329	11.6537	1066	23.3165	1336	24.5874	1379	20.262	74	1.42599	1912	27.1047	1036	24.9661	1418	27.9439	738	14.812	947	18.5889	688	16.4283	1203	23.4205	615	14.3967
AC147651.2	ENSG00000252986	0	0	0	0	0	0	0	0	0	0	0	0	0	0	0	0	0	0	0	0	0	0	0	0	0	0	0	0	0	0	0	0
AC147651.5	ENSG00000229380	0	0	0	0	0	0	0	0	0	0	0	0	0	0	0	0	0	0	0	0	0	0	0	0	0	0	0	0	0	0	0	0
AC147651.4	ENSG00000237181	100	12.623	52	5.78648	53	6.48067	66	3.55555	8	1.07503	16	1.80906	17	1.53459	5	0.591942	13	1.13221	3	0.444158	0	0	39	4.80891	17	2.05011	13	1.9071	0	0	25	3.59544
HEATR2	ENSG00000164818	3260	41.5602	4492	50.4836	2290	28.2799	9350	50.8714	2337	31.7168	3640	41.5655	2955	26.9402	1662	19.8719	2767	24.3383	1400	20.9335	2118	25.8977	1278	15.9152	3408	41.5075	2210	32.7432	2576	31.1172	1763	25.6073
SUN1	ENSG00000164828	1240	9.60863	2141	14.6254	950	7.13093	1947	6.43884	2575	21.2416	5108	35.4537	2370	13.1332	929	6.75155	3794	20.2842	1684	15.3051	1929	14.3366	1729	13.0875	4607	34.1056	3710	33.4105	4146	30.4413	3446	30.4233
GET4	ENSG00000239857	2405	41.157	3404	51.3533	2731	45.2724	17176	125.445	1623	29.5677	2220	34.0293	2100	25.6999	2714	43.5598	2440	28.8098	1029	20.6537	2310	37.9154	2603	43.5135	1849	30.2296	1595	31.7219	3060	49.6186	2709	52.8188
RP11-449P15.2	ENSG00000273151	0	0	0	0	0	0	0	0	0	0	0	0	0	0	0	0	0	0	0	0	0	0	0	0	0	0	0	0	0	0	0	0
ADAP1	ENSG00000105963	424	7.73204	700	11.2532	394	6.95996	677	5.26888	194	3.76617	329	5.37397	175	2.28218	13	0.222341	425	5.34735	261	5.58243	277	4.84487	243	4.32868	525	9.14649	362	7.67195	950	16.4152	915	19.0108
COX19	ENSG00000240230	530	8.82446	704	10.3332	628	10.1287	2197	15.6115	388	6.87724	521	7.77	487	5.79862	940	14.6787	1188	13.6474	567	11.0726	787	12.5679	576	9.36819	759	12.0732	446	8.63011	634	10.0022	569	10.7938
CYP2W1	ENSG00000073067	0	0	0	0	0	0	3	0.0426041	0	0	0	0	0	0	0	0	15	0.344383	0	0	0	0	0	0	0	0	5	0.193361	0	0	0	0
C7orf50	ENSG00000146540	5109	95.0267	7367	120.795	5827	104.987	17487	138.812	5136	101.696	6041	100.644	6541	87.0035	1541	26.8819	3775	48.4449	2411	52.597	4599	82.0441	4273	77.6361	3302	58.6751	2561	55.359	5101	89.8999	3155	66.859
MIR339	ENSG00000199023	0	0	0	0	0	0	0	0	0	0	0	0	0	0	0	0	0	0	0	0	0	0	0	0	0	0	0	0	0	0	0	0
AC073957.15	ENSG00000225146	0	0	0	0	0	0	0	0	0	0	0	0	0	0	0	0	0	0	0	0	0	0	0	0	0	0	0	0	0	0	0	0
GPR146	ENSG00000164849	76	2.21925	121	3.11478	42	1.18802	267	3.3274	55	1.70972	81	2.11859	63	1.31557	11	0.301253	411	8.28047	157	5.37707	219	6.13353	92	2.62422	182	5.07727	147	4.98859	244	6.75112	158	5.25654
RP11-449P15.1	ENSG00000257607	0	0	3	0.156232	5	0.286121	32	0.806769	4	0.251552	0	0	14	0.591438	8	0.443236	9	0.366827	13	0.900732	3	0.169978	0	0	0	0	5	0.343271	0	0	31	2.08646
AC091729.7	ENSG00000224079	0	0	0	0	0	0	0	0	0	0	0	0	0	0	0	0	0	0	0	0	0	0	0	0	0	0	0	0	0	0	0	0
AC091729.8	ENSG00000226291	0	0	0	0	0	0	0	0	0	0	0	0	0	0	0	0	0	0	0	0	0	0	0	0	0	0	0	0	0	0	0	0
GPER1	ENSG00000164850	668	19.5741	1522	39.3161	719	20.4088	2415	30.2012	221	6.89396	346	9.08141	283	5.93029	154	4.23228	646	13.0605	259	8.90144	445	12.5066	182	5.20953	963	26.9587	430	14.6435	597	16.5758	250	8.34636
ZFAND2A	ENSG00000178381	300	12.136	394	14.0508	487	19.0838	2290	39.5358	110	4.73714	189	6.84836	336	9.72022	530	20.1084	1333	37.2053	838	39.7605	1412	54.7851	1994	78.7952	1244	48.0774	986	46.3553	1516	58.1095	1478	68.1207
AC091729.9	ENSG00000229043	195	8.98771	193	7.84191	111	4.95587	65	1.27859	32	1.57013	50	2.06422	42	1.38435	0	0	118	3.75248	64	3.45979	79	3.49234	26	1.1706	59	2.59797	118	6.32071	7	0.305708	33	1.73292
UNCX	ENSG00000164853	0	0	1	0.0397191	0	0	3	0.0576862	0	0	0	0	0	0	0	0	0	0	0	0	0	0	0	0	0	0	0	0	0	0	0	0
AC073094.4	ENSG00000233082	0	0	0	0	0	0	0	0	0	0	0	0	0	0	0	0	0	0	0	0	0	0	0	0	0	0	0	0	0	0	0	0
MICALL2	ENSG00000164877	107	1.11651	263	2.41927	66	0.667122	115	0.512128	55	0.610959	109	1.01877	34	0.253712	0	0	659	4.74445	387	4.73636	148	1.48121	50	0.509648	806	8.03491	1005	12.1875	1618	15.9975	950	11.2942
AC102953.4	ENSG00000225981	0	0	0	0	0	0	0	0	0	0	0	0	0	0	0	0	0	0	0	0	0	0	0	0	0	0	0	0	0	0	0	0
RP11-1246C19.1	ENSG00000273230	0	0	0	0	0	0	0	0	0	0	0	0	0	0	0	0	0	0	0	0	0	0	0	0	0	0	0	0	0	0	0	0
INTS1	ENSG00000164880	6086	58.571	11735	99.5598	4879	45.4846	16676	68.4927	4384	44.915	6945	59.8679	4821	33.1796	530	4.78381	7456	49.5083	3965	44.7557	5407	49.9093	2125	19.977	3359	30.8836	2475	27.6818	4889	44.5826	4457	48.8702
AC102953.6	ENSG00000231927	0	0	0	0	0	0	0	0	0	0	0	0	0	0	0	0	0	0	0	0	0	0	0	0	0	0	0	0	0	0	0	0
MAFK	ENSG00000198517	1671	34.5872	3028	55.2516	1867	37.4339	7893	69.724	1140	25.1197	1825	33.8355	1667	24.675	561	10.8905	3091	44.1427	1490	36.1726	2407	47.7847	1900	38.4161	2290	45.2836	1751	42.1205	4349	85.2948	5439	128.265
AC093734.1	ENSG00000256005	0	0	3	0.156532	36	2.06404	728	18.3893	0	0	135	7.15711	46	1.94703	1	0.0555112	66	2.69524	16	1.11073	8	0.454148	93	5.37696	0	0	0	0	0	0	85	5.73195
TMEM184A	ENSG00000164855	17	0.200981	4	0.0416885	0	0	10	0.0504554	0	0	6	0.0635372	7	0.0591817	0	0	51	0.416004	7	0.0970641	10	0.113391	0	0	22	0.248482	11	0.151136	39	0.436883	11	0.148166
PSMG3	ENSG00000157778	2403	113.13	2914	120.938	2177	99.2804	5606	112.636	1418	71.0672	1656	69.832	1582	53.2614	653	28.8326	1722	55.9342	701	38.7075	1400	63.2157	1383	63.6013	2118	95.2611	1590	86.9939	2409	107.462	1516	81.3154
PSMG3-AS1	ENSG00000230487	648	9.54557	1243	16.1417	481	6.86364	1121	7.04749	188	2.94819	393	5.1855	221	2.3281	38	0.524999	257	2.61205	185	3.19634	115	1.6248	53	0.762648	389	5.47449	325	5.5639	358	4.99694	227	3.80982
TFAMP1	ENSG00000230444	0	0	0	0	0	0	0	0	0	0	0	0	0	0	0	0	0	0	0	0	0	0	0	0	0	0	0	0	0	0	0	0
AC074389.5	ENSG00000231476	0	0	0	0	0	0	0	0	0	0	0	0	0	0	0	0	0	0	0	0	0	0	0	0	0	0	0	0	0	0	0	0
ELFN1	ENSG00000225968	2618	62.8278	6212	131.421	3966	92.1972	11912	122.003	1078	27.5405	2442	52.4927	954	16.3725	251	5.64942	2037	33.7283	1145	32.2287	1696	39.0376	557	13.0575	1913	43.8596	1200	33.4682	3582	81.4521	2654	72.5662
AC074389.7	ENSG00000234977	0	0	0	0	0	0	0	0	0	0	0	0	0	0	0	0	0	0	0	0	0	0	0	0	0	0	0	0	0	0	0	0
AC074389.6	ENSG00000205971	0	0	0	0	0	0	0	0	0	0	0	0	0	0	0	0	0	0	0	0	0	0	0	0	0	0	0	0	0	0	0	0
AC074389.9	ENSG00000236081	0	0	0	0	0	0	0	0	0	0	0	0	0	0	0	0	117	7.53164	48	5.25265	76	6.80096	43	3.91897	53	4.72417	64	6.93955	121	10.697	26	2.7638
AC074389.1	ENSG00000266391	0	0	0	0	0	0	0	0	0	0	0	0	0	0	0	0	0	0	0	0	0	0	0	0	0	0	0	0	0	0	0	0
MAD1L1	ENSG00000002822	4090	54.2631	5989	70.0464	3507	45.0713	12541	71.0093	1691	23.8834	1832	21.771	1655	15.7023	377	4.69106	2046	18.7287	1227	19.0933	1271	16.1734	559	7.2446	2443	30.9651	1723	26.5666	3895	48.9647	2734	41.3267
AC110781.3	ENSG00000176349	0	0	0	0	0	0	4	0.033065	0	0	0	0	0	0	0	0	0	0	0	0	0	0	0	0	226	4.18198	148	3.33148	141	2.58774	220	4.85491
MIR4655	ENSG00000265089	0	0	0	0	0	0	0	0	0	0	0	0	0	0	0	0	0	0	0	0	0	0	0	0	0	0	0	0	0	0	0	0
FTSJ2	ENSG00000122687	1719	55.8124	2300	65.8313	1745	54.8823	5880	81.4767	2542	87.8619	3330	96.8434	3292	76.436	3648	111.085	1965	44.0188	1129	42.9935	1858	57.8595	2308	73.2001	2617	81.1756	1745	65.8444	1883	57.9294	2393	88.5214
NUDT1	ENSG00000106268	1593	73.2763	1957	79.3576	1350	60.1539	2083	40.892	1460	71.4943	1517	62.5035	1325	43.586	484	20.8805	702	22.2795	347	18.7211	483	21.3093	507	22.7812	771	33.882	543	29.028	790	34.4326	596	31.2353
SNX8	ENSG00000106266	5368	85.8005	8301	116.965	5222	80.8531	9473	64.6199	1725	29.3519	2845	40.7315	2951	33.731	307	4.60218	9896	109.134	5172	96.9595	7555	115.821	3938	61.4857	12055	184.082	9073	168.538	18206	275.731	12071	219.822
RP5-1125K23.1	ENSG00000271098	0	0	0	0	0	0	0	0	0	0	0	0	0	0	0	0	0	0	0	0	0	0	0	0	0	0	0	0	0	0	0	0
EIF3B	ENSG00000106263	26607	272.853	33552	303.32	23105	229.52	42799	187.313	17322	189.104	22421	205.949	18077	132.569	7164	68.9027	13358	94.5139	8311	99.9633	13274	130.56	9623	96.3972	23031	225.638	17433	207.766	21678	210.643	14695	171.693
AC004840.8	ENSG00000230914	0	0	0	0	0	0	4	0.259082	0	0	0	0	0	0	0	0	10	1.04712	0	0	0	0	0	0	0	0	7	1.23465	0	0	0	0
RP4-607J2.1	ENSG00000271163	0	0	0	0	0	0	0	0	0	0	0	0	0	0	0	0	0	0	0	0	0	0	0	0	0	0	0	0	0	0	0	0
CHST12	ENSG00000136213	534	22.286	1153	42.4199	554	22.3966	1239	22.068	487	21.6366	649	24.2608	492	14.6838	127	4.97097	452	13.0152	193	9.44717	303	12.1285	190	7.74577	318	12.679	192	9.31237	234	9.25337	251	11.9348
AC004840.9	ENSG00000175873	91	4.06237	111	4.36829	72	3.11353	108	2.05761	66	3.13655	93	3.71871	49	1.56429	16	0.669894	133	4.09648	43	2.25145	50	2.14083	46	2.00594	39	1.6633	33	1.71207	17	0.719087	10	0.508615
GRIFIN	ENSG00000236734	0	0	0	0	0	0	0	0	0	0	0	0	0	0	0	0	0	0	0	0	0	0	0	0	0	0	0	0	0	0	0	0
LFNG	ENSG00000106003	266	7.27902	404	9.74591	105	2.78332	99	1.15619	53	1.54397	38	0.931421	13	0.2544	0	0	86	1.62372	45	1.4443	25	0.656154	36	0.96231	971	25.385	642	20.4172	1231	31.9186	878	27.3739
MIR4648	ENSG00000264357	0	0	0	0	0	0	0	0	0	0	0	0	0	0	0	0	0	0	0	0	0	0	0	0	0	0	0	0	0	0	0	0
BRAT1	ENSG00000106009	2922	40.6122	5670	69.4719	2397	32.2721	8208	48.6872	750	11.0971	1412	17.5785	1319	13.11	595	7.75605	3113	29.8522	1511	24.6317	2103	28.0343	1275	17.3104	2400	31.868	2077	33.5492	3245	42.7351	2735	43.3096
snoU13_197	ENSG00000238857	0	0	0	0	0	0	0	0	0	0	0	0	0	0	0	0	0	0	0	0	0	0	0	0	0	0	0	0	0	0	0	0
IQCE	ENSG00000106012	3056	30.6277	5259	46.4637	1353	13.1353	1645	7.03604	832	8.87676	1469	13.1872	903	6.4719	71	0.66737	4048	27.9913	2059	24.2031	1913	18.3887	944	9.24174	4183	40.0512	3368	39.2285	5878	55.8193	3791	43.2878
TTYH3	ENSG00000136295	16229	244.332	35021	464.802	8658	126.267	19212	123.442	7215	115.637	12638	170.427	6744	72.6089	928	13.1034	10685	110.99	5321	93.9587	5057	73.0225	2981	43.8402	40952	589.022	28704	502.228	51982	741.543	41701	715.297
AMZ1	ENSG00000174945	5	0.0658065	10	0.116024	10	0.127492	12	0.0674034	0	0	1	0.0117888	2	0.018824	0	0	35	0.317825	10	0.154367	9	0.11361	14	0.17999	344	4.32538	369	5.64409	722	9.00389	598	8.96708
GNA12	ENSG00000146535	3435	51.791	4933	65.5675	2953	43.1294	5711	36.7486	2300	36.9169	3246	43.8376	2773	29.8993	1084	15.3287	2569	26.7247	1637	28.9488	1677	24.2513	1264	18.6164	3294	47.448	2418	42.3694	3769	53.8453	3201	54.9875
AC006028.11	ENSG00000231357	0	0	0	0	0	0	0	0	0	0	0	0	0	0	0	0	0	0	0	0	0	0	0	0	0	0	0	0	0	0	0	0
CARD11	ENSG00000198286	0	0	0	0	1	0.0189897	0	0	0	0	0	0	0	0	0	0	49	0.662753	39	0.896714	33	0.620473	17	0.32554	1129	21.1444	707	16.1073	1285	23.8689	348	7.77257
AC004906.3	ENSG00000237286	0	0	0	0	0	0	0	0	0	0	0	0	0	0	0	0	0	0	0	0	0	0	0	0	0	0	0	0	0	0	0	0
RN7SKP130	ENSG00000201794	0	0	0	0	0	0	0	0	0	0	0	0	0	0	0	0	0	0	0	0	0	0	0	0	0	0	0	0	0	0	0	0
AC024028.1	ENSG00000228334	0	0	0	0	0	0	0	0	0	0	0	0	0	0	0	0	0	0	0	0	0	0	0	0	0	0	0	0	0	0	0	0
AC091801.1	ENSG00000217455	0	0	0	0	0	0	0	0	0	0	0	0	0	0	0	0	0	0	0	0	0	0	0	0	0	0	0	0	0	0	0	0
AC073316.2	ENSG00000231892	0	0	0	0	0	0	0	0	0	0	0	0	0	0	0	0	0	0	0	0	0	0	0	0	0	0	0	0	0	0	0	0
AC073316.1	ENSG00000236708	0	0	0	0	0	0	0	0	1	0.100032	0	0	0	0	0	0	0	0	0	0	0	0	0	0	0	0	0	0	0	0	0	0
SDK1	ENSG00000146555	88	0.674147	267	1.80316	71	0.526881	141	0.460991	248	2.02253	437	2.99864	199	1.09021	77	0.553236	261	1.37954	170	1.52748	143	1.05071	46	0.344232	410	3.0007	346	3.08047	659	4.78356	307	2.67955
RP11-30B1.1	ENSG00000224593	0	0	0	0	0	0	0	0	0	0	0	0	0	0	0	0	0	0	0	0	0	0	0	0	0	0	0	0	0	0	0	0
AC069286.1	ENSG00000211544	0	0	0	0	0	0	0	0	0	0	0	0	0	0	0	0	0	0	0	0	0	0	0	0	0	0	0	0	0	0	0	0
AC011284.3	ENSG00000236510	0	0	0	0	0	0	0	0	0	0	0	0	0	0	0	0	0	0	0	0	0	0	0	0	0	0	0	0	0	0	0	0
CYP3A54P	ENSG00000261809	0	0	0	0	0	0	0	0	0	0	0	0	0	0	0	0	0	0	0	0	0	0	0	0	0	0	0	0	0	0	0	0
FOXK1	ENSG00000164916	2936	20.2071	5513	33.4492	3961	26.4079	16026	47.0732	1555	11.3933	3711	22.8775	4809	23.6693	5356	34.5729	5540	26.3074	2815	22.7238	4656	30.7351	3905	26.2536	4378	28.7866	2955	23.636	4805	31.3354	4079	31.9854
snoU13_198	ENSG00000238781	0	0	0	0	0	0	0	0	0	0	0	0	0	0	0	0	0	0	0	0	0	0	0	0	0	0	0	0	0	0	0	0
AP5Z1	ENSG00000242802	2349	31.5366	4038	47.7913	1541	20.0409	3651	20.9192	721	10.3048	1165	14.0097	626	6.01021	423	5.32624	3039	28.1504	1389	21.872	1823	23.4743	1870	24.5242	2502	32.0913	1776	27.7105	2758	35.085	2194	33.5599
MIR4656	ENSG00000264474	0	0	0	0	0	0	0	0	0	0	0	0	0	0	0	0	0	0	0	0	0	0	0	0	0	0	0	0	0	0	0	0
RADIL	ENSG00000157927	454	6.21087	596	7.18775	152	2.01429	223	1.30198	138	2.00977	312	3.82316	110	1.07615	7	0.0898137	1624	15.3287	511	8.19922	779	10.2214	372	4.9712	168	2.1957	165	2.62331	375	4.86096	334	5.20588
Y_RNA_324	ENSG00000206895	0	0	0	0	0	0	0	0	0	0	0	0	0	0	0	0	0	0	0	0	0	0	0	0	0	0	0	0	0	0	0	0
PAPOLB	ENSG00000218823	0	0	0	0	0	0	0	0	0	0	0	0	0	0	0	0	11	0.164316	17	0.431687	2	0.0415307	0	0	31	0.641201	34	0.855487	0	0	3	0.074001
AC092610.12	ENSG00000213935	0	0	0	0	0	0	0	0	0	0	0	0	0	0	0	0	0	0	0	0	0	0	0	0	0	0	0	0	0	0	0	0
MMD2	ENSG00000136297	0	0	0	0	0	0	0	0	0	0	0	0	0	0	0	0	0	0	0	0	0	0	0	0	0	0	0	0	0	0	0	0
RNF216P1	ENSG00000196204	1154	19.3256	1664	24.5658	1142	18.5257	3585	25.6223	705	12.5686	1053	15.7953	1220	14.6107	679	10.6646	1120	12.941	698	13.71	907	14.5683	469	7.67222	1003	16.047	551	10.7238	341	5.41098	528	10.0742
RBAK-RBAKDN	ENSG00000272968	18	1.58335	25	1.93862	7	0.596463	62	2.32754	4	0.374571	3	0.236372	0	0	0	0	9	0.546219	0	0	13	1.09678	0	0	0	0	1	0.102229	0	0	2	0.20044
RP11-730B22.1	ENSG00000270822	0	0	0	0	0	0	0	0	0	0	0	0	0	0	0	0	0	0	0	0	0	0	0	0	0	0	0	0	0	0	0	0
RBAK	ENSG00000146587	9	0.11932	16	0.186999	90	1.15583	74	0.4187	53	0.748025	139	1.65065	33	0.312872	920	11.4394	2417	22.1089	995	15.472	986	12.5378	577	7.47251	2029	25.6991	1983	30.5535	810	10.1753	1405	21.2225
RBAKDN	ENSG00000273313	0	0	0	0	0	0	0	0	0	0	0	0	0	0	0	0	14	1.73406	0	0	5	0.860915	9	1.57826	6	1.02904	6	1.2518	0	0	0	0
OR10AH1P	ENSG00000272595	0	0	0	0	0	0	0	0	0	0	0	0	0	0	0	0	0	0	0	0	0	0	0	0	0	0	0	0	0	0	0	0
ZNF890P	ENSG00000159904	3	0.159368	0	0	0	0	1	0.0226715	0	0	2	0.0951656	0	0	0	0	0	0	0	0	0	0	0	0	0	0	0	0	12	0.604024	0	0
RNU6-215P	ENSG00000202039	0	0	0	0	0	0	0	0	0	0	0	0	0	0	0	0	0	0	0	0	0	0	0	0	0	0	0	0	0	0	0	0
WIPI2	ENSG00000157954	5542	56.9658	6582	59.6424	6061	60.3496	16833	73.8432	3720	40.7062	4490	41.3395	6287	46.2141	5437	52.4149	4354	30.8786	2519	30.369	4230	41.7025	3807	38.2254	3708	36.4128	3366	40.2097	6506	63.3659	5855	68.5686
SLC29A4	ENSG00000164638	535	8.49536	1034	14.4743	348	5.35291	1271	8.61341	379	6.40675	608	8.64774	326	3.70193	172	2.56156	47	0.514929	118	2.19768	9	0.137071	8	0.124091	316	4.79382	128	2.36215	632	9.5091	444	8.03271
AC093376.1	ENSG00000263808	0	0	0	0	0	0	0	0	0	0	0	0	0	0	0	0	0	0	0	0	0	0	0	0	0	0	0	0	0	0	0	0
TNRC18	ENSG00000182095	2230	16.3674	6271	40.5753	3482	24.7563	16565	51.8881	865	6.75867	2126	13.9768	1661	8.71821	1643	11.3099	4979	25.2138	2310	19.8857	4085	28.7568	2696	19.3293	4940	34.6392	3005	25.6323	4427	30.7878	2561	21.4158
AC093620.5	ENSG00000241269	2	0.316548	0	0	0	0	1	0.0675479	0	0	0	0	0	0	0	0	1	0.109202	0	0	0	0	0	0	4	0.604835	0	0	0	0	1	0.180327
AC092171.2	ENSG00000188365	0	0	0	0	0	0	0	0	0	0	0	0	0	0	0	0	0	0	0	0	0	0	14	1.67584	0	0	0	0	1	0.116112	0	0
RP11-1275H24.2	ENSG00000272953	0	0	0	0	0	0	0	0	0	0	0	0	0	0	0	0	0	0	0	0	0	0	0	0	0	0	0	0	0	0	0	0
RP11-1275H24.1	ENSG00000234432	0	0	0	0	0	0	0	0	0	0	0	0	0	0	0	0	0	0	0	0	0	0	0	0	0	0	0	0	0	0	0	0
RP11-1275H24.3	ENSG00000273084	0	0	0	0	0	0	0	0	0	0	0	0	0	0	0	0	0	0	0	0	0	0	0	0	0	0	0	0	0	0	0	0
FBXL18	ENSG00000155034	464	8.59568	985	16.086	504	9.04431	2257	17.8441	359	7.0799	667	11.0677	574	7.60427	276	4.79533	922	11.7846	385	8.36522	744	13.2193	419	7.58224	725	12.8312	340	7.31998	802	14.0777	499	10.5321
AC092171.4	ENSG00000230733	8	0.227066	2	0.0500428	4	0.109978	3	0.03634	5	0.151078	3	0.0762701	0	0	2	0.0532402	1	0.0195832	0	0	0	0	0	0	0	0	0	0	0	0	0	0
snoU13_199	ENSG00000238394	0	0	0	0	0	0	0	0	0	0	0	0	0	0	0	0	0	0	0	0	0	0	0	0	0	0	0	0	0	0	0	0
MIR589	ENSG00000207973	0	0	0	0	0	0	0	0	0	0	0	0	0	0	0	0	0	0	0	0	0	0	0	0	0	0	0	0	0	0	0	0
ACTB	ENSG00000075624	174132	4934.84	218566	5460.43	178561	4901.89	505947	6119.29	106670	3218.16	122167	3101.13	127432	2582.59	34359	913.235	92622	1811.05	63001	2094.1	108549	2950.49	89880	2488.16	173236	4690.29	120155	3957.36	188905	5072.62	138581	4474.55
AC006483.1	ENSG00000263900	0	0	0	0	0	0	0	0	0	0	0	0	0	0	0	0	0	0	0	0	0	0	0	0	0	0	0	0	0	0	0	0
CTB-161C1.1	ENSG00000272719	0	0	0	0	0	0	0	0	0	0	0	0	0	0	0	0	0	0	0	0	0	0	0	0	0	0	0	0	0	0	0	0
AC006483.5	ENSG00000228974	0	0	0	0	0	0	0	0	0	0	0	0	0	0	0	0	0	0	0	0	0	0	0	0	0	0	0	0	0	0	0	0
FSCN1	ENSG00000075618	2740	68.2035	4757	104.385	1617	38.9896	9654	102.557	11707	310.222	18212	406.055	14840	264.164	5132	119.809	806	13.8424	417	12.1744	764	18.24	323	7.8538	6235	148.272	3918	113.342	8759	206.588	4701	133.321
RNF216	ENSG00000011275	2384	28.8727	3958	42.2578	2626	30.8076	5687	29.3945	2115	27.2685	3370	36.558	3313	28.6936	1508	17.1289	3547	29.639	2017	28.6511	2813	32.6757	1325	15.6754	2556	29.5739	1941	27.3197	2036	23.3643	1778	24.5337
RNF216-IT1	ENSG00000237738	0	0	0	0	0	0	0	0	0	0	0	0	0	0	0	0	0	0	0	0	0	0	0	0	0	0	0	0	0	0	0	0
ZNF815P	ENSG00000235944	40	1.11006	114	2.78896	68	1.82801	139	1.64628	49	1.44762	91	2.26204	137	2.71889	11	0.286304	119	2.27853	51	1.66001	56	1.49056	22	0.596391	29	0.768869	70	2.25764	23	0.604796	45	1.42282
RN7SL556P	ENSG00000265040	0	0	0	0	0	0	0	0	0	0	0	0	0	0	0	0	0	0	0	0	0	0	0	0	0	0	0	0	0	0	0	0
OCM	ENSG00000122543	0	0	0	0	0	0	0	0	0	0	0	0	0	0	0	0	2	0.153041	0	0	0	0	0	0	0	0	0	0	7	0.73561	0	0
CCZ1	ENSG00000122674	1292	20.3617	1329	18.464	1366	20.8538	1291	8.6832	1313	22.0286	2303	32.51	2085	23.4986	459	6.78441	4338	47.1697	2254	41.6639	2185	33.0277	1467	22.5841	2195	33.0486	1945	35.6238	1451	21.6677	1258	22.5883
RSPH10B	ENSG00000155026	0	0	1	0.0162852	0	0	1	0.00788397	0	0	9	0.148921	0	0	0	0	61	0.777489	0	0	27	0.478389	45	0.812039	0	0	0	0	5	0.08752	0	0
PMS2	ENSG00000122512	733	17.1841	863	17.8355	707	16.0556	1262	12.6265	673	16.7961	1152	24.1906	1137	19.062	627	13.786	1418	22.9362	892	24.5269	1011	22.7326	405	9.2747	904	20.2469	855	23.2948	557	12.3729	449	11.9928
Y_RNA_325	ENSG00000201990	0	0	0	0	0	0	0	0	0	0	0	0	0	0	0	0	0	0	0	0	0	0	0	0	0	0	0	0	0	0	0	0
AIMP2	ENSG00000106305	4905	246.248	5294	234.297	4802	233.527	11009	235.875	3071	164.128	3581	161.031	4336	155.67	1722	81.08	2682	92.8995	1579	92.9758	2064	99.3842	1726	84.6438	2061	98.8504	1778	103.737	1741	82.8183	1471	84.1389
SNORA42_3	ENSG00000207217	0	0	0	0	0	0	0	0	0	0	0	0	0	0	0	0	0	0	0	0	0	0	0	0	0	0	0	0	0	0	0	0
EIF2AK1	ENSG00000086232	6375	106.105	7742	113.595	6234	100.509	11364	80.7214	5297	93.8547	7193	107.235	8195	97.5411	3177	49.593	5111	58.6925	3841	74.9816	4145	66.169	1641	26.68	4654	74.0029	3576	69.1707	4695	74.0432	2721	51.5983
ANKRD61	ENSG00000157999	5	0.36704	0	0	18	1.27997	11	0.344618	6	0.468884	4	0.263011	8	0.419968	15	1.03272	3	0.151945	0	0	9	0.633666	38	2.72488	1	0.0701311	27	2.30344	0	0	45	3.76363
RN7SL851P	ENSG00000240718	0	0	0	0	0	0	0	0	0	0	0	0	0	0	0	0	0	0	0	0	0	0	0	0	0	0	0	0	0	0	0	0
RNU6-218P	ENSG00000252929	0	0	0	0	0	0	0	0	0	0	0	0	0	0	0	0	0	0	0	0	0	0	0	0	0	0	0	0	0	0	0	0
AC004895.4	ENSG00000231704	0	0	0	0	0	0	1	0.0480249	0	0	0	0	0	0	0	0	0	0	0	0	0	0	0	0	0	0	0	0	0	0	0	0
AC004895.1	ENSG00000264605	0	0	0	0	0	0	0	0	0	0	0	0	0	0	0	0	0	0	0	0	0	0	0	0	0	0	0	0	0	0	0	0
USP42	ENSG00000106346	429	5.5975	767	8.8223	617	7.79838	1583	8.81493	414	5.75052	962	11.243	921	8.59368	1462	17.8909	948	8.53426	466	7.13144	625	7.82152	548	6.98455	480	5.98335	486	7.36956	414	5.11836	794	11.8034
CYTH3	ENSG00000008256	1682	26.7364	2911	40.7914	1802	27.7469	3399	23.0584	695	11.7607	1178	16.7723	1145	13.0156	244	3.63759	2792	30.6206	1571	29.2892	1946	29.6684	903	14.0212	5362	81.4274	3538	65.3587	4750	71.5426	3266	59.1485
Y_RNA_326	ENSG00000238534	0	0	0	0	0	0	0	0	0	0	0	0	0	0	0	0	0	0	0	0	0	0	0	0	0	0	0	0	0	0	0	0
Y_RNA_327	ENSG00000202273	0	0	0	0	0	0	0	0	0	0	0	0	0	0	0	0	0	0	0	0	0	0	0	0	0	0	0	0	0	0	0	0
FAM220A	ENSG00000178397	472	18.1851	598	20.3107	579	21.609	936	15.3904	188	7.71084	326	11.2502	294	8.10035	206	7.44369	1189	31.6065	705	31.8579	774	28.6015	418	15.7315	941	34.6362	729	32.6415	836	30.5192	423	18.568
RAC1	ENSG00000136238	12886	381.837	12882	336.507	14342	411.673	26825	339.236	11032	348.004	12815	340.134	15768	334.133	18764	521.475	10071	205.899	6785	235.811	10801	306.972	9833	284.621	9729	275.42	8310	286.174	11190	314.184	11779	397.667
DAGLB	ENSG00000164535	1014	16.2553	1144	16.1672	708	10.9945	1777	12.1576	508	8.66946	723	10.3817	586	6.71798	159	2.39058	759	8.39501	604	11.3566	780	11.993	375	5.87233	1572	24.0756	1180	21.9841	1146	17.4075	945	17.26
KDELR2	ENSG00000136240	8065	186.513	8603	175.39	6208	139.072	9381	92.5884	5180	127.528	6713	139.057	5367	88.7607	2320	50.3201	5731	91.4445	3623	98.2718	4577	101.522	3799	85.8215	5735	126.709	4564	122.665	7054	154.574	5902	155.509
FLJ20306	ENSG00000269781	17	0.803615	10	0.416724	14	0.641076	27	0.544709	3	0.15097	11	0.465761	0	0	3	0.133005	5	0.163076	10	0.554439	0	0	2	0.0923528	16	0.72258	4	0.21975	20	0.895825	3	0.161574
AC072052.7	ENSG00000231359	0	0	0	0	0	0	0	0	0	0	0	0	0	0	0	0	0	0	0	0	0	0	0	0	0	0	0	0	0	0	0	0
GRID2IP	ENSG00000215045	0	0	5	0.0983849	1	0.0216217	2	0.019052	1	0.0237618	6	0.119958	0	0	0	0	0	0	1	0.0261796	0	0	0	0	0	0	0	0	40	0.845985	4	0.101723
ZDHHC4	ENSG00000136247	2147	55.6964	2301	52.6213	1636	41.1113	2706	29.9588	729	20.1323	868	20.1691	1096	20.3324	378	9.19675	2590	46.3571	1818	55.3151	1784	44.3879	1308	33.1454	2991	74.1273	2007	60.5078	2144	52.7004	1779	52.5802
AC079742.4	ENSG00000232581	0	0	0	0	0	0	0	0	0	0	0	0	0	0	0	0	0	0	0	0	0	0	0	0	0	0	0	0	0	0	0	0
C7orf26	ENSG00000146576	1801	60.9183	2225	66.346	1463	47.9359	5471	78.9774	1207	43.4622	1420	43.0223	1288	31.1554	1008	31.9774	1221	28.4952	717	28.4451	1199	38.8981	1060	35.0236	1247	40.2965	697	27.3991	838	26.8579	865	33.3351
ZNF853	ENSG00000236609	624	14.9284	1130	23.8318	781	18.0993	1327	13.5488	332	8.45547	508	10.8859	627	10.727	145	3.25345	388	6.40445	192	5.38747	430	9.8667	215	5.02445	389	8.8909	181	5.03242	403	9.13542	528	14.3918
ZNF316	ENSG00000205903	1200	31.0077	2578	58.7248	1718	43.0026	6022	66.4097	746	20.521	1570	36.3379	1655	30.5823	1232	29.8571	1208	21.5366	464	14.0625	771	19.1081	982	24.7869	1143	28.2164	1006	30.2104	2130	52.151	1908	56.1718
RP11-611L7.1	ENSG00000260054	0	0	0	0	0	0	0	0	0	0	0	0	0	0	0	0	0	0	0	0	0	0	0	0	0	0	0	0	0	0	0	0
AC073343.13	ENSG00000228010	0	0	0	0	10	0.650541	2	0.0573223	0	0	0	0	17	0.81644	3	0.188956	7	0.324348	1	0.0787674	7	0.450884	17	1.11522	0	0	5	0.390239	0	0	5	0.382572
AC073343.1	ENSG00000198580	0	0	0	0	0	0	0	0	0	0	1	0.056766	0	0	0	0	9	0.393533	0	0	1	0.0607844	0	0	0	0	1	0.0736523	0	0	0	0
ZNF12	ENSG00000164631	52	0.905841	68	1.04426	93	1.56933	135	1.00365	95	1.76174	235	3.66681	139	1.7316	1217	19.8832	2790	33.5331	1278	26.1116	1183	19.7655	792	13.4771	1449	24.1148	1579	31.9669	588	9.70556	1192	23.6579
AC073343.2	ENSG00000265245	0	0	0	0	0	0	0	0	0	0	0	0	0	0	0	0	0	0	0	0	0	0	0	0	0	0	0	0	0	0	0	0
PMS2CL	ENSG00000187953	502	11.9416	569	11.9322	587	13.5263	2548	25.8678	248	6.28031	436	9.29002	440	7.48505	1007	22.4665	633	10.3892	289	8.06327	463	10.5637	562	13.0592	530	12.0449	455	12.5788	789	17.784	567	15.3671
RSPH10B2	ENSG00000169402	18	0.332585	0	0	1	0.0178983	5	0.0394277	0	0	0	0	0	0	5	0.0866459	13	0.165728	25	0.541782	11	0.194938	17	0.306832	13	0.229478	23	0.493886	10	0.175075	3	0.0631542
CCZ1B	ENSG00000146574	525	6.62162	417	4.63651	530	6.47535	474	2.55144	608	8.16355	1036	11.704	905	8.16276	338	3.99824	2075	18.057	1025	15.1629	1356	16.4036	472	5.81525	2590	31.2084	2006	29.4039	1387	16.5758	1595	22.9201
OR7E39P	ENSG00000273252	0	0	0	0	0	0	0	0	0	0	0	0	0	0	0	0	0	0	0	0	0	0	0	0	0	0	0	0	0	0	0	0
UNC93B2	ENSG00000155070	0	0	0	0	0	0	0	0	0	0	0	0	0	0	0	0	0	0	0	0	0	0	0	0	0	0	0	0	0	0	0	0
OR7E136P	ENSG00000205897	0	0	0	0	0	0	0	0	0	0	0	0	0	0	0	0	0	0	0	0	0	0	0	0	0	0	0	0	0	0	0	0
AC079804.2	ENSG00000263457	0	0	0	0	0	0	0	0	0	0	0	0	0	0	0	0	0	0	0	0	0	0	0	0	0	0	0	0	0	0	0	0
OR7E59P	ENSG00000250561	0	0	0	0	0	0	0	0	0	0	0	0	0	0	0	0	0	0	0	0	0	0	0	0	0	0	0	0	0	0	0	0
RP11-740N7.3	ENSG00000243531	0	0	0	0	0	0	0	0	0	0	0	0	0	0	0	0	0	0	0	0	0	0	0	0	0	0	0	0	0	0	0	0
ALG1L5P	ENSG00000226943	0	0	0	0	0	0	0	0	0	0	0	0	0	0	0	0	0	0	0	0	0	0	0	0	0	0	0	0	0	0	0	0
RP11-740N7.4	ENSG00000241539	0	0	0	0	0	0	0	0	0	0	0	0	0	0	0	0	0	0	0	0	0	0	0	0	0	0	0	0	0	0	0	0
FAM86LP	ENSG00000242731	0	0	0	0	0	0	0	0	0	0	0	0	0	0	0	0	0	0	0	0	0	0	0	0	0	0	0	0	0	0	0	0
AC079804.1	ENSG00000221011	0	0	0	0	0	0	0	0	0	0	0	0	0	0	0	0	0	0	0	0	0	0	0	0	0	0	0	0	0	0	0	0
AC092104.2	ENSG00000264679	0	0	0	0	0	0	0	0	0	0	0	0	0	0	0	0	0	0	0	0	0	0	0	0	0	0	0	0	0	0	0	0
MIR3683	ENSG00000266287	0	0	0	0	0	0	0	0	0	0	0	0	0	0	0	0	0	0	0	0	0	0	0	0	0	0	0	0	0	0	0	0
AC092104.1	ENSG00000263504	0	0	0	0	0	0	0	0	0	0	0	0	0	0	0	0	0	0	0	0	0	0	0	0	0	0	0	0	0	0	0	0
AC092104.3	ENSG00000265155	0	0	0	0	0	0	0	0	0	0	0	0	0	0	0	0	0	0	0	0	0	0	0	0	0	0	0	0	0	0	0	0
AC092104.5	ENSG00000266409	0	0	0	0	0	0	0	0	0	0	0	0	0	0	0	0	0	0	0	0	0	0	0	0	0	0	0	0	0	0	0	0
AC092104.4	ENSG00000266121	0	0	0	0	0	0	0	0	0	0	0	0	0	0	0	0	0	0	0	0	0	0	0	0	0	0	0	0	0	0	0	0
RP11-397J20.1	ENSG00000239696	0	0	0	0	0	0	0	0	0	0	0	0	0	0	0	0	0	0	0	0	0	0	0	0	0	0	0	0	0	0	0	0
Y_RNA_328	ENSG00000201218	0	0	0	0	0	0	0	0	0	0	0	0	0	0	0	0	0	0	0	0	0	0	0	0	0	0	0	0	0	0	0	0
C1GALT1	ENSG00000106392	44	0.520186	25	0.260553	127	1.45443	45	0.227049	47	0.591526	188	1.99083	139	1.17518	69	0.765072	1827	14.9027	992	13.7554	851	9.64961	442	5.10445	963	10.8767	1197	16.4463	333	3.73031	312	4.20254
RP4-733B9.1	ENSG00000244167	0	0	0	0	0	0	0	0	0	0	0	0	0	0	0	0	0	0	0	0	0	0	0	0	0	0	0	0	0	0	0	0
AC005532.5	ENSG00000230825	0	0	0	0	0	0	0	0	0	0	0	0	0	0	0	0	0	0	0	0	0	0	0	0	0	0	0	0	0	0	0	0
AC079448.1	ENSG00000236712	0	0	0	0	0	0	0	0	0	0	0	0	0	0	0	0	0	0	0	0	0	0	0	0	0	0	0	0	0	0	0	0
COL28A1	ENSG00000215018	0	0	0	0	0	0	5	0.029748	0	0	8	0.0998959	0	0	4	0.0522991	10	0.0961851	1	0.0163509	6	0.0802254	0	0	0	0	4	0.064806	0	0	10	0.158832
RP5-1159O4.2	ENSG00000272732	0	0	0	0	0	0	0	0	1	0.0593542	0	0	0	0	0	0	5	0.192341	0	0	1	0.0534755	0	0	0	0	0	0	0	0	0	0
RP5-1159O4.1	ENSG00000272894	0	0	0	0	0	0	5	0.113816	0	0	3	0.143326	0	0	0	0	7	0.257604	4	0.250235	10	0.511572	0	0	0	0	1	0.0619871	0	0	15	0.911538
MIOS	ENSG00000164654	154	2.1165	101	1.22368	110	1.46444	104	0.610004	170	2.48723	449	5.52733	213	2.09344	186	2.3975	2033	19.2777	1072	17.2801	853	11.244	298	4.00069	988	12.9724	1102	17.6014	451	5.87311	428	6.70181
RP5-1007H16.1	ENSG00000272745	0	0	0	0	0	0	0	0	0	0	0	0	0	0	0	0	0	0	0	0	0	0	0	0	0	0	0	0	0	0	0	0
RPA3	ENSG00000106399	1368	39.0565	904	22.7523	1298	35.8975	570	6.94519	1162	35.317	959	24.5243	1239	25.2966	88	2.35634	754	14.8525	351	11.7536	424	11.6104	372	10.3746	335	9.13733	324	10.7503	362	9.79288	101	3.28534
RPA3-AS1	ENSG00000219545	159	4.13399	78	1.78779	148	3.72749	103	1.14291	166	4.59464	262	6.10162	210	3.90459	99	2.4141	1157	20.7552	790	24.091	781	19.4759	314	7.97487	573	14.2329	541	16.347	363	8.9428	333	9.86434
GS1-165B14.2	ENSG00000270314	0	0	0	0	0	0	0	0	0	0	0	0	0	0	0	0	0	0	0	0	0	0	0	0	0	0	0	0	0	0	0	0
AC007161.5	ENSG00000234718	0	0	0	0	0	0	0	0	0	0	0	0	0	0	0	0	0	0	0	0	0	0	0	0	0	0	0	0	0	0	0	0
RPL23AP51	ENSG00000269721	0	0	0	0	0	0	0	0	0	0	0	0	0	0	0	0	0	0	0	0	0	0	0	0	0	0	0	0	0	0	0	0
RNU6-534P	ENSG00000201747	0	0	0	0	0	0	0	0	0	0	0	0	0	0	0	0	0	0	0	0	0	0	0	0	0	0	0	0	0	0	0	0
AC006465.4	ENSG00000214998	0	0	0	0	0	0	0	0	0	0	0	0	0	0	0	0	0	0	0	0	0	0	0	0	0	0	0	0	0	0	0	0
AC009473.1	ENSG00000234141	0	0	0	0	0	0	0	0	0	0	0	0	0	0	0	0	0	0	0	0	0	0	0	0	0	0	0	0	0	0	0	0
AC006042.7	ENSG00000233108	0	0	0	0	0	0	0	0	0	0	0	0	0	0	0	0	0	0	0	0	0	0	0	0	0	0	0	0	0	0	0	0
GLCCI1	ENSG00000106415	12	0.160826	16	0.189036	38	0.493334	31	0.177312	28	0.399488	57	0.68426	35	0.335449	101	1.26953	104	0.961677	118	1.85486	75	0.964074	91	1.19134	131	1.67731	177	2.75688	52	0.660347	114	1.74073
AC006042.8	ENSG00000233264	0	0	0	0	0	0	0	0	0	0	0	0	0	0	0	0	0	0	0	0	1	0.0602464	0	0	0	0	0	0	0	0	0	0
ICA1	ENSG00000003147	163	3.07517	142	2.36167	130	2.37578	222	1.78746	173	3.47454	254	4.29226	247	3.33243	23	0.406965	145	1.88743	68	1.50468	179	3.23898	76	1.40061	382	6.88512	340	7.45468	294	5.2556	289	6.21198
AC006042.6	ENSG00000227719	0	0	0	0	0	0	0	0	0	0	0	0	0	0	0	0	0	0	0	0	0	0	0	0	0	0	0	0	0	0	0	0
AC007009.2	ENSG00000265212	0	0	0	0	0	0	0	0	0	0	0	0	0	0	0	0	0	0	0	0	0	0	0	0	0	0	0	0	0	0	0	0
AC007009.1	ENSG00000244239	4	0.860362	8	1.51692	5	1.04178	4	0.367183	0	0	5	0.963303	0	0	0	0	3	0.445209	0	0	0	0	0	0	0	0	3	0.749914	0	0	0	0
AC007128.1	ENSG00000229970	0	0	0	0	0	0	0	0	0	0	0	0	0	0	0	0	2	0.0687155	0	0	0	0	0	0	0	0	0	0	0	0	0	0
RP4-594A5.1	ENSG00000272328	0	0	0	0	0	0	0	0	0	0	0	0	0	0	0	0	0	0	0	0	0	0	0	0	0	0	0	0	0	0	0	0
NXPH1	ENSG00000122584	0	0	2	0.0461268	0	0	2	0.0223308	13	0.362065	26	0.609281	18	0.336767	18	0.441665	0	0	18	0.552332	0	0	0	0	0	0	0	0	0	0	0	0
AC009500.2	ENSG00000236748	0	0	0	0	0	0	0	0	0	0	0	0	0	0	0	0	0	0	0	0	0	0	0	0	0	0	0	0	0	0	0	0
RP4-668E10.2	ENSG00000271526	0	0	0	0	0	0	0	0	0	0	0	0	0	0	0	0	0	0	0	0	0	0	0	0	0	0	0	0	0	0	0	0
AC079756.1	ENSG00000264766	0	0	0	0	0	0	0	0	0	0	0	0	0	0	0	0	0	0	0	0	0	0	0	0	0	0	0	0	0	0	0	0
GAPDHP68	ENSG00000233876	0	0	0	0	0	0	0	0	0	0	0	0	0	0	0	0	0	0	0	0	0	0	0	0	0	0	0	0	0	0	0	0
AC096553.5	ENSG00000271077	0	0	0	0	0	0	0	0	0	0	0	0	0	0	0	0	0	0	0	0	0	0	0	0	0	0	0	0	0	0	0	0
AC060834.2	ENSG00000197320	0	0	0	0	0	0	0	0	0	0	0	0	0	0	0	0	0	0	0	0	0	0	9	0.575338	0	0	0	0	0	0	0	0
AC060834.3	ENSG00000234710	0	0	0	0	0	0	0	0	0	0	0	0	0	0	0	0	0	0	0	0	0	0	0	0	0	0	0	0	0	0	0	0
GS1-69O6.1	ENSG00000270611	0	0	0	0	0	0	0	0	0	0	0	0	0	0	0	0	0	0	0	0	0	0	0	0	0	0	0	0	0	0	0	0
AC006373.1	ENSG00000235431	0	0	0	0	0	0	0	0	0	0	0	0	0	0	0	0	0	0	0	0	0	0	0	0	0	0	0	0	0	0	0	0
U3_34	ENSG00000212422	0	0	0	0	0	0	0	0	0	0	0	0	0	0	0	0	0	0	0	0	0	0	0	0	0	0	0	0	0	0	0	0
HSPA8P8	ENSG00000229091	0	0	0	0	0	0	0	0	0	0	0	0	0	0	0	0	0	0	0	0	0	0	0	0	0	0	0	0	0	0	0	0
AC009945.4	ENSG00000234356	0	0	0	0	0	0	0	0	0	0	0	0	0	0	0	0	0	0	0	0	0	0	0	0	0	0	0	0	0	0	0	0
AC004535.2	ENSG00000236414	0	0	0	0	0	0	0	0	0	0	0	0	0	0	0	0	0	0	0	0	0	0	0	0	0	0	0	0	0	0	0	0
Y_RNA_329	ENSG00000201774	0	0	0	0	0	0	0	0	0	0	0	0	0	0	0	0	0	0	0	0	0	0	0	0	0	0	0	0	0	0	0	0
NDUFA4	ENSG00000189043	17853	463.264	12222	279.582	15262	383.629	26783	296.605	7696	212.595	8110	188.499	12341	229.008	7182	174.787	13349	238.994	6866	208.966	6790	168.99	10358	262.551	5176	128.315	6066	182.931	3444	84.6787	2777	82.1001
RP5-855F16.1	ENSG00000271185	0	0	0	0	0	0	0	0	0	0	0	0	0	0	0	0	0	0	0	0	0	0	0	0	0	0	0	0	0	0	0	0
PHF14	ENSG00000106443	97	1.02562	68	0.63383	207	2.12015	187	0.843834	171	1.92478	560	5.30363	395	2.98672	1331	13.199	4181	30.5011	1787	22.1612	1073	10.8815	297	3.06755	2742	27.698	2215	27.218	729	7.30358	760	9.15542
AC005007.3	ENSG00000230370	0	0	0	0	0	0	0	0	0	0	0	0	0	0	0	0	0	0	0	0	0	0	0	0	0	0	0	0	0	0	0	0
AC004538.3	ENSG00000230333	0	0	0	0	0	0	0	0	0	0	0	0	0	0	0	0	0	0	0	0	0	0	0	0	22	0.419694	1	0.0232066	0	0	0	0
NPM1P11	ENSG00000226827	0	0	0	0	0	0	0	0	0	0	0	0	0	0	0	0	0	0	0	0	0	0	0	0	0	0	0	0	0	0	0	0
THSD7A	ENSG00000005108	13	0.10982	14	0.104259	12	0.0981975	36	0.12979	0	0	8	0.0605338	1	0.00604116	2	0.0158458	6	0.0349711	22	0.217979	8	0.0648188	0	0	8	0.0645645	5	0.0490881	0	0	0	0
AC004160.4	ENSG00000230435	0	0	0	0	0	0	0	0	0	0	0	0	0	0	0	0	0	0	0	0	0	0	0	0	0	0	0	0	0	0	0	0
AC073109.2	ENSG00000235920	0	0	0	0	0	0	0	0	0	0	0	0	0	0	0	0	0	0	0	0	0	0	0	0	0	0	0	0	0	0	0	0
TMEM106B	ENSG00000106460	94	0.625495	136	0.797784	294	1.89507	171	0.485617	141	0.998817	375	2.23511	201	0.956479	52	0.324524	4784	21.9639	2755	21.5017	2170	13.8494	680	4.42004	2556	16.2489	3335	25.7906	1097	6.91667	959	7.27053
VWDE	ENSG00000146530	0	0	0	0	0	0	0	0	0	0	0	0	0	0	0	0	0	0	5	0.0833922	0	0	0	0	0	0	0	0	0	0	0	0
AC013470.6	ENSG00000236048	0	0	0	0	0	0	0	0	0	0	0	0	0	0	0	0	0	0	0	0	0	0	0	0	0	0	0	0	0	0	0	0
TAS2R2P	ENSG00000203523	0	0	0	0	0	0	0	0	0	0	0	0	0	0	0	0	0	0	0	0	0	0	0	0	0	0	0	0	0	0	0	0
AC005281.1	ENSG00000226690	0	0	0	0	0	0	0	0	0	0	0	0	0	0	0	0	0	0	0	0	0	0	0	0	0	0	0	0	0	0	0	0
AC013470.8	ENSG00000224667	0	0	0	0	0	0	0	0	0	0	0	0	0	0	0	0	0	0	0	0	0	0	0	0	0	0	0	0	0	0	0	0
AC005281.2	ENSG00000225606	0	0	0	0	0	0	0	0	142	15.3116	201	18.2359	163	11.8068	3	0.28499	628	43.8875	332	39.4415	177	17.1952	38	3.7598	0	0	0	0	0	0	0	0
SCIN	ENSG00000006747	22	0.402144	26	0.41897	23	0.407258	22	0.171626	1249	24.3048	1916	31.3708	1565	20.4577	1037	17.7781	33062	416.975	19576	419.699	29803	522.509	12144	216.841	1	0.0174633	11	0.23368	82	1.42026	0	0
AC011891.5	ENSG00000229233	0	0	0	0	0	0	0	0	0	0	0	0	0	0	0	0	52	7.66337	31	7.76625	9	1.84379	0	0	0	0	0	0	0	0	0	0
CTD-2320J21.1	ENSG00000271253	0	0	0	0	0	0	0	0	0	0	0	0	0	0	0	0	0	0	0	0	0	0	0	0	0	0	0	0	0	0	0	0
ARL4A	ENSG00000122644	266	6.89268	344	7.85806	342	8.58451	360	3.98117	356	9.82036	674	15.6436	521	9.65445	61	1.48246	1345	24.0464	868	26.3804	448	11.1342	227	5.74584	282	6.98108	235	7.07691	44	1.08032	181	5.34363
SNORA64_3	ENSG00000199470	0	0	0	0	0	0	0	0	0	0	0	0	0	0	0	0	0	0	0	0	0	0	0	0	0	0	0	0	0	0	0	0
RN7SKP228	ENSG00000222974	0	0	0	0	0	0	0	0	0	0	0	0	0	0	0	0	0	0	0	0	0	0	0	0	0	0	0	0	0	0	0	0
RBMX2P4	ENSG00000230879	0	0	0	0	0	0	0	0	0	0	0	0	0	0	0	0	0	0	0	0	0	0	0	0	0	0	0	0	0	0	0	0
AC011288.2	ENSG00000229618	0	0	0	0	0	0	0	0	0	0	0	0	0	0	4	0.350018	0	0	0	0	0	0	0	0	0	0	0	0	0	0	0	0
AC006000.5	ENSG00000237713	0	0	0	0	0	0	0	0	0	0	0	0	0	0	0	0	0	0	0	0	0	0	0	0	0	0	0	0	0	0	0	0
AC005019.3	ENSG00000224330	0	0	0	0	0	0	0	0	2	0.547249	0	0	0	0	0	0	0	0	0	0	0	0	0	0	0	0	0	0	0	0	0	0
AC005019.2	ENSG00000213875	0	0	0	0	0	0	0	0	0	0	0	0	0	0	0	0	0	0	0	0	0	0	0	0	0	0	0	0	0	0	0	0
ETV1	ENSG00000006468	352	3.35334	330	2.77139	672	6.20135	738	3.00049	361	3.6611	912	7.78216	778	5.30026	482	4.30654	6846	44.9979	3728	41.6548	3307	30.2164	767	7.13758	788	7.17179	914	10.1193	815	7.35675	601	6.52319
Y_RNA_330	ENSG00000252374	0	0	0	0	0	0	0	0	0	0	0	0	0	0	0	0	0	0	0	0	0	0	0	0	0	0	0	0	0	0	0	0
RPL6P21	ENSG00000223445	0	0	0	0	0	0	0	0	0	0	0	0	0	0	0	0	0	0	0	0	0	0	0	0	0	0	0	0	0	0	0	0
DGKB	ENSG00000136267	0	0	0	0	0	0	0	0	0	0	0	0	0	0	0	0	0	0	16	0.182046	0	0	0	0	0	0	5	0.0563697	0	0	0	0
EEF1A1P26	ENSG00000233167	0	0	0	0	0	0	0	0	0	0	0	0	0	0	0	0	0	0	0	0	0	0	0	0	0	0	0	0	0	0	0	0
AC006150.2	ENSG00000221428	0	0	0	0	0	0	0	0	0	0	0	0	0	0	0	0	0	0	0	0	0	0	0	0	0	0	0	0	0	0	0	0
AC006150.1	ENSG00000226323	0	0	0	0	0	0	0	0	0	0	0	0	0	0	0	0	0	0	0	0	0	0	0	0	0	0	0	0	0	0	0	0
AC006045.3	ENSG00000225816	0	0	0	0	0	0	0	0	0	0	0	0	0	0	0	0	0	0	0	0	0	0	0	0	0	0	0	0	0	0	0	0
AC006458.3	ENSG00000227489	0	0	0	0	0	0	0	0	0	0	0	0	0	0	0	0	0	0	0	0	0	0	0	0	0	0	0	0	0	0	0	0
AGMO	ENSG00000187546	0	0	2	0.0453552	0	0	0	0	0	0	0	0	0	0	0	0	0	0	0	0	0	0	0	0	3	0.0737285	0	0	50	1.21874	2	0.0586177
MEOX2	ENSG00000106511	0	0	0	0	0	0	0	0	0	0	0	0	0	0	5	0.173084	0	0	0	0	4	0.141603	0	0	0	0	6	0.257371	0	0	0	0
AC005550.3	ENSG00000237070	0	0	0	0	0	0	0	0	0	0	0	0	0	0	0	0	0	0	10	0.289144	0	0	0	0	0	0	0	0	0	0	0	0
AC005550.4	ENSG00000229108	0	0	0	0	0	0	0	0	0	0	0	0	0	0	0	0	0	0	0	0	0	0	0	0	0	0	0	0	0	0	0	0
AC005550.5	ENSG00000225974	0	0	0	0	0	0	0	0	0	0	0	0	0	0	0	0	0	0	0	0	0	0	0	0	0	0	0	0	0	0	0	0
RPL36AP26	ENSG00000235828	0	0	0	0	0	0	0	0	0	0	0	0	0	0	0	0	0	0	0	0	0	0	0	0	0	0	0	0	0	0	0	0
AC006041.1	ENSG00000229379	0	0	0	0	0	0	0	0	0	0	0	0	0	0	0	0	0	0	0	0	0	0	0	0	0	0	0	0	0	0	0	0
RP11-196O16.1	ENSG00000273477	0	0	0	0	0	0	0	0	0	0	0	0	0	0	0	0	0	0	0	0	0	0	0	0	0	0	0	0	0	0	0	0
AC006035.1	ENSG00000230981	0	0	0	0	0	0	0	0	0	0	5	0.736643	0	0	0	0	0	0	0	0	2	0.315515	0	0	0	0	0	0	0	0	0	0
ISPD	ENSG00000214960	69	2.40805	59	1.81518	38	1.28465	24	0.357462	46	1.70901	107	3.34482	34	0.848554	9	0.294583	172	4.14159	91	3.72489	51	1.70711	52	1.77273	35	1.16695	42	1.70347	0	0	0	0
RPL36AP29	ENSG00000224683	0	0	0	0	0	0	0	0	0	0	0	0	0	0	0	0	0	0	0	0	0	0	0	0	0	0	0	0	0	0	0	0
ISPD-AS1	ENSG00000229688	0	0	0	0	0	0	0	0	0	0	7	0.208716	0	0	0	0	0	0	0	0	0	0	0	0	0	0	0	0	0	0	0	0
SOSTDC1	ENSG00000171243	209	7.79832	216	7.10491	382	13.807	358	5.70085	186	7.38819	314	10.4943	269	7.17778	407	14.2428	2510	64.6174	1105	48.3584	1838	65.7771	731	26.6436	0	0	0	0	0	0	5	0.212557
GS1-166A23.1	ENSG00000272537	0	0	0	0	0	0	0	0	0	0	0	0	0	0	0	0	0	0	0	0	0	0	0	0	0	0	0	0	0	0	0	0
LRRC72	ENSG00000205858	0	0	0	0	0	0	0	0	0	0	0	0	0	0	0	0	0	0	0	0	0	0	0	0	0	0	0	0	0	0	0	0
AC005014.5	ENSG00000224280	0	0	0	0	0	0	0	0	0	0	0	0	0	0	0	0	0	0	0	0	0	0	0	0	0	0	0	0	0	0	0	0
GS1-166A23.2	ENSG00000272361	0	0	0	0	0	0	0	0	0	0	0	0	0	0	0	0	0	0	0	0	0	0	0	0	0	0	0	0	0	0	0	0
ANKMY2	ENSG00000106524	84	2.71584	67	1.90963	70	2.19233	84	1.15906	62	2.13396	152	4.40189	95	2.1965	138	4.18458	1739	38.7923	901	34.1668	963	29.8625	363	11.4644	450	13.8997	489	18.374	167	5.11606	226	8.325
BZW2	ENSG00000136261	9359	235.825	9521	211.492	7613	185.823	9831	105.721	7679	205.985	9823	221.705	10586	190.755	3447	81.4609	3336	57.9973	2308	68.2104	2074	50.1238	1116	27.4692	3065	73.7833	2408	70.5157	1842	43.9789	1340	38.4695
AC073333.8	ENSG00000235837	0	0	0	0	0	0	0	0	0	0	0	0	0	0	0	0	0	0	0	0	0	0	0	0	0	0	0	0	0	0	0	0
TSPAN13	ENSG00000106537	1058	43.8965	1056	38.6241	1051	42.2405	1643	29.0926	405	17.8883	483	17.9499	291	8.63416	171	6.65407	103	2.94851	143	6.9588	84	3.3427	217	8.79478	454	17.9956	418	20.1553	545	21.4257	496	23.4464
AC073333.1	ENSG00000267906	0	0	0	0	0	0	0	0	0	0	0	0	0	0	1	0.227144	0	0	0	0	0	0	0	0	0	0	0	0	0	0	0	0
AGR2	ENSG00000106541	0	0	0	0	0	0	0	0	1	0.0345276	0	0	0	0	0	0	0	0	0	0	0	0	0	0	0	0	0	0	0	0	0	0
RP11-455J15.1	ENSG00000270593	0	0	0	0	0	0	0	0	0	0	0	0	0	0	0	0	0	0	0	0	0	0	0	0	0	0	0	0	0	0	0	0
AGR3	ENSG00000173467	0	0	0	0	0	0	0	0	0	0	0	0	0	0	0	0	14	0.768369	13	1.21288	15	1.14442	0	0	0	0	0	0	0	0	0	0
RAD17P1	ENSG00000232400	0	0	0	0	0	0	0	0	0	0	0	0	0	0	0	0	0	0	0	0	0	0	0	0	0	0	0	0	0	0	0	0
AC098592.6	ENSG00000227965	0	0	0	0	0	0	0	0	0	0	0	0	0	0	0	0	0	0	0	0	0	0	0	0	0	0	0	0	0	0	0	0
AC098592.7	ENSG00000223867	0	0	0	0	0	0	0	0	0	0	0	0	0	0	0	0	0	0	0	0	0	0	0	0	0	0	0	0	0	0	0	0
AC098592.8	ENSG00000232841	0	0	0	0	0	0	0	0	0	0	0	0	0	0	0	0	0	0	0	0	0	0	0	0	0	0	0	0	0	0	0	0
AC003075.4	ENSG00000237773	12	0.689039	6	0.303714	0	0	8	0.196044	0	0	2	0.102864	4	0.16425	0	0	13	0.515024	0	0	6	0.330437	1	0.0560898	0	0	3	0.200195	0	0	0	0
AHR	ENSG00000106546	99	1.37143	44	0.537331	113	1.51635	178	1.05235	75	1.10604	240	2.97798	87	0.86187	193	2.50752	688	6.57581	774	12.5758	443	5.88596	490	6.63066	3381	44.7457	4168	67.1021	3354	44.0247	3881	61.2539
SNORA63_10	ENSG00000199473	0	0	0	0	0	0	0	0	0	0	0	0	0	0	0	0	0	0	0	0	0	0	0	0	0	0	0	0	0	0	0	0
AC019117.1	ENSG00000236318	0	0	0	0	0	0	0	0	0	0	0	0	0	0	0	0	0	0	0	0	0	0	0	0	0	0	0	0	0	0	30	3.76813
AC019117.2	ENSG00000236039	0	0	0	0	0	0	0	0	0	0	0	0	0	0	0	0	0	0	0	0	0	0	0	0	0	0	0	0	0	0	0	0
AC017060.1	ENSG00000226598	0	0	0	0	0	0	0	0	0	0	0	0	0	0	0	0	0	0	0	0	0	0	0	0	2	0.39889	0	0	0	0	0	0
AC006482.1	ENSG00000228675	0	0	0	0	0	0	0	0	0	0	0	0	0	0	0	0	0	0	0	0	0	0	0	0	0	0	0	0	0	0	0	0
SNX13	ENSG00000071189	77	0.432788	72	0.356753	60	0.326677	63	0.151122	99	0.592367	305	1.53552	89	0.357732	187	0.985767	4263	16.5319	2107	13.8901	1507	8.12405	561	3.08013	3068	16.4743	3598	23.5026	1098	5.84765	1259	8.06235
RNMTL1P2	ENSG00000236195	0	0	0	0	0	0	0	0	0	0	0	0	0	0	0	0	0	0	0	0	0	0	0	0	0	0	0	0	0	0	0	0
AC080080.1	ENSG00000265876	0	0	0	0	0	0	0	0	0	0	0	0	0	0	0	0	0	0	0	0	0	0	0	0	0	0	0	0	0	0	0	0
PRPS1L1	ENSG00000229937	0	0	0	0	0	0	0	0	0	0	0	0	0	0	0	0	0	0	0	0	0	0	0	0	0	0	0	0	0	0	0	0
HDAC9	ENSG00000048052	741	4.06341	887	4.28791	1305	6.9321	1210	2.83178	162	0.945709	477	2.34294	436	1.70979	259	1.33205	1731	6.54923	1234	7.93673	1004	5.28056	346	1.8534	173	0.906327	175	1.11527	43	0.223427	216	1.34951
MIR1302-6	ENSG00000221393	0	0	0	0	0	0	0	0	0	0	0	0	0	0	0	0	0	0	0	0	0	0	0	0	0	0	0	0	0	0	0	0
AC091697.1	ENSG00000223030	0	0	0	0	0	0	0	0	0	0	0	0	0	0	0	0	0	0	0	0	0	0	0	0	0	0	0	0	0	0	0	0
AC010082.2	ENSG00000225000	0	0	0	0	0	0	0	0	0	0	0	0	0	0	0	0	0	0	0	0	0	0	0	0	0	0	0	0	0	0	0	0
RN7SKP266	ENSG00000222164	0	0	0	0	0	0	0	0	0	0	0	0	0	0	0	0	0	0	0	0	0	0	0	0	0	0	0	0	0	0	0	0
AC004744.3	ENSG00000226522	0	0	0	0	0	0	0	0	0	0	0	0	0	0	0	0	0	0	0	0	0	0	0	0	0	0	0	0	0	0	0	0
NPM1P13	ENSG00000232492	0	0	0	0	0	0	0	0	0	0	0	0	0	0	0	0	0	0	0	0	0	0	0	0	0	0	0	0	0	0	0	0
TWIST1	ENSG00000122691	391	17.7467	455	18.2055	324	14.2452	627	12.1454	672	32.4699	995	40.4516	911	29.5694	154	6.55556	25	0.782893	10	0.532348	13	0.565925	33	1.46311	11	0.476981	8	0.421988	36	1.54824	57	2.94759
AC003986.6	ENSG00000232821	0	0	0	0	0	0	0	0	0	0	0	0	0	0	0	0	0	0	0	0	0	0	0	0	0	0	0	0	0	0	0	0
AC003986.7	ENSG00000236536	0	0	0	0	0	0	0	0	0	0	4	0.477754	0	0	0	0	0	0	0	0	0	0	0	0	0	0	0	0	0	0	0	0
AC003986.5	ENSG00000229533	0	0	0	0	0	0	0	0	0	0	0	0	0	0	0	0	0	0	0	0	0	0	0	0	0	0	0	0	0	0	0	0
FERD3L	ENSG00000146618	0	0	0	0	0	0	0	0	0	0	0	0	0	0	0	0	0	0	0	0	0	0	0	0	0	0	0	0	0	0	0	0
AC007091.1	ENSG00000223838	0	0	0	0	0	0	0	0	0	0	0	0	0	0	0	0	0	0	0	0	0	0	0	0	0	0	0	0	0	0	0	0
TWISTNB	ENSG00000105849	100	2.30858	113	2.29971	370	8.27425	347	3.41882	235	5.77541	623	12.8826	293	4.83722	1722	37.2842	3303	52.6107	1840	49.8215	1755	38.8594	2330	52.5438	2279	50.2639	2343	62.8617	896	19.5996	1784	46.9235
MIR3146	ENSG00000265932	0	0	0	0	0	0	0	0	0	0	0	0	0	0	0	0	0	0	0	0	0	0	0	0	0	0	0	0	0	0	0	0
TMEM196	ENSG00000173452	0	0	0	0	0	0	0	0	0	0	0	0	0	0	0	0	0	0	1	0.0264807	0	0	0	0	0	0	0	0	0	0	0	0
AC004543.1	ENSG00000221576	0	0	0	0	0	0	0	0	0	0	0	0	0	0	0	0	0	0	0	0	0	0	0	0	0	0	0	0	0	0	0	0
AC004543.2	ENSG00000237921	0	0	0	0	0	0	0	0	0	0	0	0	0	0	0	0	0	0	0	0	0	0	0	0	0	0	0	0	0	0	0	0
AC005062.2	ENSG00000243004	9	0.323894	0	0	4	0.139445	5	0.0767949	25	0.957792	16	0.515765	0	0	6	0.202516	2	0.0496606	6	0.25326	0	0	8	0.281237	4	0.137527	5	0.209122	5	0.1705	0	0
RPL21P75	ENSG00000213860	0	0	0	0	0	0	0	0	0	0	0	0	0	0	0	0	0	0	0	0	0	0	0	0	0	0	0	0	0	0	0	0
RP11-486P11.1	ENSG00000267055	0	0	0	0	0	0	0	0	0	0	0	0	0	0	0	0	0	0	0	0	0	0	0	0	0	0	0	0	0	0	0	0
MACC1	ENSG00000183742	0	0	0	0	0	0	0	0	0	0	0	0	0	0	0	0	15	0.0964815	25	0.273354	0	0	0	0	4	0.0356253	0	0	0	0	0	0
MACC1-AS1	ENSG00000228598	0	0	0	0	0	0	0	0	0	0	0	0	0	0	0	0	0	0	0	0	0	0	0	0	0	0	0	0	0	0	0	0
AC005083.1	ENSG00000233834	0	0	0	0	0	0	0	0	0	0	0	0	0	0	0	0	0	0	0	0	0	0	0	0	0	0	0	0	0	0	0	0
AC099342.1	ENSG00000226097	0	0	0	0	0	0	0	0	0	0	0	0	0	0	0	0	0	0	0	0	0	0	0	0	0	0	0	0	0	0	0	0
CTA-293F17.1	ENSG00000271133	3	0.308953	2	0.181573	2	0.199519	5	0.219757	0	0	0	0	0	0	0	0	60	4.26327	24	2.89892	11	1.08652	0	0	20	1.96774	10	1.19685	3	0.292743	5	0.586667
ITGB8	ENSG00000105855	17	0.103501	12	0.0644059	44	0.259495	119	0.309202	5	0.0324067	10	0.0545338	7	0.0304772	5	0.0285504	5263	22.108	2370	16.9238	1612	9.41312	1060	6.30407	10936	63.6092	13064	92.4356	3081	17.7738	3569	24.7566
SNORD56_2	ENSG00000200753	0	0	0	0	0	0	0	0	0	0	0	0	0	0	0	0	0	0	0	0	0	0	0	0	0	0	0	0	0	0	0	0
EEF1A1P27	ENSG00000179460	0	0	0	0	0	0	0	0	0	0	0	0	0	0	0	0	0	0	0	0	0	0	0	0	0	0	0	0	0	0	0	0
AC002486.2	ENSG00000231525	0	0	0	0	0	0	0	0	0	0	0	0	0	0	0	0	0	0	0	0	0	0	0	0	0	0	0	0	0	0	0	0
ABCB5	ENSG00000004846	953	9.49951	932	8.18982	557	5.37831	489	2.08027	399	4.23401	816	7.28568	455	3.24342	54	0.504835	10053	69.1394	4329	50.6117	3257	31.1387	1078	10.4966	4209	40.0825	3623	41.9707	1998	18.8711	1752	19.8973
AC002486.3	ENSG00000223866	0	0	0	0	0	0	0	0	0	0	0	0	0	0	0	0	0	0	0	0	0	0	0	0	0	0	0	0	0	0	0	0
SP8	ENSG00000164651	0	0	3	0.142377	3	0.156449	23	0.528442	14	0.802355	73	3.52016	79	3.04143	27	1.36326	0	0	0	0	0	0	0	0	0	0	0	0	0	0	0	0
RPL23P8	ENSG00000219451	0	0	0	0	0	0	0	0	0	0	0	0	0	0	0	0	0	0	0	0	0	0	0	0	0	0	0	0	0	0	0	0
LINC01162	ENSG00000232790	0	0	0	0	0	0	0	0	0	0	0	0	0	0	0	0	0	0	0	0	0	0	0	0	0	0	0	0	0	0	0	0
RPS26P30	ENSG00000234839	0	0	0	0	0	0	0	0	0	0	0	0	0	0	0	0	0	0	0	0	0	0	0	0	0	0	0	0	0	0	0	0
RN7SL542P	ENSG00000243633	0	0	0	0	0	0	0	0	0	0	0	0	0	0	0	0	0	0	0	0	0	0	0	0	0	0	0	0	0	0	0	0
ASS1P11	ENSG00000225308	0	0	0	0	0	0	0	0	0	0	0	0	0	0	0	0	0	0	0	0	0	0	0	0	0	0	0	0	0	0	0	0
RNU1-15P	ENSG00000195024	0	0	0	0	0	0	0	0	0	0	0	0	0	0	0	0	0	0	0	0	0	0	0	0	0	0	0	0	0	0	0	0
AC005094.2	ENSG00000229949	0	0	0	0	0	0	0	0	0	0	0	0	0	0	0	0	0	0	0	0	0	0	0	0	0	0	0	0	0	0	0	0
AC004595.1	ENSG00000266862	0	0	0	0	0	0	0	0	0	0	0	0	0	0	0	0	0	0	0	0	0	0	0	0	0	0	0	0	0	0	0	0
SP4	ENSG00000105866	27	0.399646	33	0.430602	56	0.802939	20	0.126341	33	0.519992	104	1.37885	52	0.550425	89	1.23552	555	5.66795	304	5.27764	230	3.26523	136	1.9664	162	2.29084	331	5.69389	77	1.07993	134	2.25979
MIR1183	ENSG00000221783	0	0	0	0	0	0	0	0	0	0	0	0	0	0	0	0	0	0	0	0	0	0	0	0	0	0	0	0	0	0	0	0
DNAH11	ENSG00000105877	0	0	0	0	0	0	1	0.00246251	9	0.0552827	6	0.0310098	1	0.00412628	0	0	2	0.00796209	0	0	0	0	0	0	45	0.248059	67	0.449283	131	0.716212	39	0.256384
CDCA7L	ENSG00000164649	410	9.28628	570	11.3811	318	6.97698	180	1.73993	1919	46.2704	2749	55.7704	3487	56.4798	420	8.92184	648	10.1264	299	7.94298	391	8.49393	196	4.33646	624	13.5023	379	9.97622	326	6.99632	320	8.25769
RAPGEF5	ENSG00000136237	0	0	31	0.246138	16	0.139595	26	0.0999406	11	0.10547	48	0.387239	15	0.0966143	6	0.0506834	317	1.96991	343	3.62339	210	1.8141	132	1.16135	22	0.189303	58	0.607105	148	1.26306	0	0
RNA5SP227	ENSG00000251993	0	0	0	0	0	0	0	0	0	0	0	0	0	0	0	0	0	0	0	0	0	0	0	0	0	0	0	0	0	0	0	0
AC099759.1	ENSG00000263927	0	0	0	0	0	0	0	0	0	0	0	0	0	0	0	0	0	0	0	0	0	0	0	0	0	0	0	0	0	0	0	0
STEAP1B	ENSG00000105889	433	17.2515	547	19.2122	434	16.7499	374	6.35936	0	0	0	0	0	0	0	0	131	3.60108	75	3.50474	43	1.64317	18	0.700541	6	0.22838	21	0.972363	84	3.17113	8	0.363146
EEF1A1P6	ENSG00000233476	177	11.7839	93	5.45819	111	7.15848	261	7.41579	100	7.08738	93	5.54587	125	5.95126	155	9.67821	103	4.73123	80	6.24684	91	5.81074	116	7.54388	69	4.38866	82	6.34451	99	6.24518	40	3.03408
AC002480.3	ENSG00000232759	0	0	0	0	0	0	2	0.0323852	0	0	0	0	0	0	0	0	0	0	0	0	0	0	0	0	0	0	0	0	0	0	0	0
AC002480.5	ENSG00000225541	0	0	0	0	0	0	0	0	0	0	0	0	0	0	0	0	3	0.148982	0	0	0	0	0	0	0	0	0	0	0	0	0	0
AC002480.4	ENSG00000232949	0	0	0	0	0	0	0	0	0	0	0	0	0	0	0	0	0	0	0	0	0	0	0	0	0	0	0	0	0	0	0	0
AC002480.2	ENSG00000238033	0	0	0	0	0	0	0	0	0	0	0	0	0	0	0	0	0	0	0	0	0	0	0	0	0	0	0	0	0	0	0	0
AC073072.5	ENSG00000179428	0	0	1	0.0596368	0	0	0	0	0	0	0	0	0	0	0	0	0	0	7	0.555414	3	0.194653	0	0	0	0	0	0	0	0	0	0
IL6	ENSG00000136244	0	0	2	0.0600108	2	0.0659419	10	0.145262	0	0	0	0	0	0	5	0.159612	21	0.493162	61	2.43519	42	1.37111	35	1.16369	318	10.3405	277	10.9572	406	13.0939	498	19.3121
AC073072.6	ENSG00000228803	0	0	0	0	0	0	0	0	0	0	0	0	0	0	0	0	0	0	0	0	0	0	0	0	0	0	0	0	0	0	0	0
AC073072.7	ENSG00000234513	0	0	0	0	0	0	0	0	0	0	0	0	0	0	0	0	0	0	0	0	0	0	0	0	0	0	0	0	0	0	0	0
TOMM7	ENSG00000196683	8343	444.995	6829	321.1	10650	550.256	18437	419.686	2646	150.243	3403	162.58	4715	179.845	4094	204.799	8945	329.181	4865	304.348	4614	236.039	12947	674.564	3209	163.519	3057	189.495	3592	181.536	2702	164.198
AC005682.5	ENSG00000228649	0	0	0	0	0	0	0	0	0	0	0	0	0	0	0	0	44	1.14337	37	1.63444	36	1.30044	13	0.478274	0	0	0	0	0	0	0	0
SNORD93	ENSG00000221740	0	0	0	0	0	0	0	0	0	0	0	0	0	0	0	0	0	0	0	0	0	0	0	0	0	0	0	0	0	0	0	0
AC005682.6	ENSG00000226329	0	0	0	0	0	0	0	0	0	0	0	0	0	0	0	0	2	0.086796	0	0	0	0	0	0	0	0	0	0	0	0	0	0
AC005682.7	ENSG00000226279	0	0	0	0	0	0	0	0	0	0	0	0	0	0	0	0	0	0	0	0	0	0	0	0	0	0	0	0	0	0	0	0
AC005682.8	ENSG00000235664	0	0	1	0.120511	0	0	12	0.700096	0	0	0	0	0	0	11	1.41031	19	1.79205	12	1.92403	0	0	0	0	2	0.261199	0	0	0	0	2	0.311499
FAM126A	ENSG00000122591	554	7.39472	483	5.68342	1089	14.0806	1134	6.45992	2181	30.9912	4548	54.3756	3687	35.194	2575	32.2357	13164	121.233	7927	124.101	7645	97.8733	3692	48.1388	7622	97.1959	7654	118.733	4563	57.7108	5144	78.2284
KLHL7-AS1	ENSG00000230658	21	0.755753	11	0.348982	24	0.836671	15	0.230385	2	0.0766234	28	0.902589	4	0.102945	0	0	33	0.8194	2	0.08442	13	0.448723	0	0	10	0.343817	74	3.09501	113	3.85331	21	0.861055
KLHL7	ENSG00000122550	575	7.05176	514	5.55704	584	6.93786	796	4.16624	553	7.21981	788	8.6562	675	5.91994	611	7.02779	3212	27.1786	1948	28.0203	2322	27.3128	1216	14.5675	2182	25.5653	1587	22.6191	1188	13.8051	861	12.0305
AK3P3	ENSG00000230042	0	0	0	0	0	0	0	0	0	0	0	0	0	0	0	0	0	0	0	0	0	0	0	0	0	0	0	0	0	0	0	0
AC005082.1	ENSG00000214871	0	0	0	0	0	0	1	0.152637	0	0	0	0	0	0	0	0	0	0	0	0	0	0	0	0	0	0	0	0	0	0	0	0
NUPL2	ENSG00000136243	360	7.98716	526	10.2879	487	10.4665	721	6.82695	288	6.80225	772	15.3419	718	11.3919	583	12.1313	1145	17.5274	615	16.0037	762	16.2151	372	8.06221	1200	25.4354	1041	26.8417	417	8.76638	456	11.5267
AC005082.12	ENSG00000226816	0	0	0	0	0	0	0	0	0	0	0	0	0	0	0	0	0	0	0	0	0	0	0	0	0	0	0	0	0	0	0	0
GPNMB	ENSG00000136235	22979	356.004	31705	433.014	23514	352.885	69604	460.214	34129	562.883	56906	789.684	62085	687.85	59355	862.44	73332	783.861	45660	829.688	48963	727.556	37343	565.138	17758	262.836	13727	247.155	17738	260.389	16780	296.188
MALSU1	ENSG00000156928	2148	51.4683	2013	42.5206	2135	49.5548	4546	46.4875	757	19.3095	919	19.7239	876	15.0104	543	12.2026	1347	22.2687	1097	30.8295	929	21.3499	852	19.9419	1320	30.2166	1045	29.0998	1131	25.6781	864	23.5869
IGF2BP3	ENSG00000136231	117	1.26848	150	1.43364	164	1.72236	122	0.564494	271	3.12779	715	6.94345	234	1.81425	270	2.74542	45	0.336614	32	0.406914	19	0.197572	74	0.783702	49	0.507529	48	0.604795	0	0	0	0
AC021876.4	ENSG00000232627	0	0	0	0	0	0	0	0	0	0	0	0	0	0	0	0	0	0	0	0	0	0	0	0	0	0	0	0	0	0	0	0
SNORD65_3	ENSG00000212264	0	0	0	0	0	0	0	0	0	0	0	0	0	0	0	0	0	0	0	0	0	0	0	0	0	0	0	0	0	0	0	0
RNU7-143P	ENSG00000252590	0	0	0	0	0	0	0	0	0	0	0	0	0	0	0	0	0	0	0	0	0	0	0	0	0	0	0	0	0	0	0	0
AC079780.3	ENSG00000236654	0	0	0	0	0	0	0	0	0	0	0	0	0	0	0	0	0	0	0	0	0	0	0	0	0	0	0	0	0	0	0	0
RPS2P32	ENSG00000232818	0	0	0	0	0	0	0	0	0	0	0	0	0	0	0	0	0	0	0	0	0	0	0	0	0	0	0	0	0	0	0	0
Y_RNA_331	ENSG00000200847	0	0	0	0	0	0	0	0	0	0	0	0	0	0	0	0	0	0	0	0	0	0	0	0	0	0	0	0	0	0	0	0
TRA2A	ENSG00000164548	526	13.8043	376	8.69897	490	12.4569	834	9.34109	457	12.7678	693	16.2905	667	12.5181	1040	25.5983	5125	92.7994	2604	80.1541	2644	66.5527	2064	52.9128	3850	96.529	3143	95.8613	1391	34.5901	1576	47.1235
AC006026.9	ENSG00000224785	0	0	0	0	0	0	0	0	0	0	0	0	0	0	0	0	0	0	0	0	0	0	0	0	0	0	0	0	0	0	0	0
AC006026.10	ENSG00000232553	0	0	0	0	0	0	0	0	0	0	0	0	0	0	0	0	0	0	0	0	0	0	0	0	0	0	0	0	0	0	0	0
CCDC126	ENSG00000169193	22	0.571838	41	0.939473	69	1.73733	64	0.709957	48	1.3282	130	3.02667	40	0.743522	35	0.85323	956	17.1447	778	23.7184	461	11.4928	166	4.21483	342	8.49266	386	11.6602	18	0.44332	165	4.88636
FCF1P1	ENSG00000227436	0	0	0	0	0	0	0	0	0	0	0	0	0	0	0	0	0	0	1	0.189538	0	0	0	0	0	0	0	0	0	0	0	0
AC006026.12	ENSG00000228953	0	0	0	0	0	0	0	0	0	0	0	0	0	0	0	0	0	0	0	0	0	0	0	0	0	0	0	0	0	0	0	0
AC006026.1	ENSG00000223275	0	0	0	0	0	0	0	0	0	0	0	0	0	0	0	0	0	0	0	0	0	0	0	0	0	0	0	0	0	0	0	0
FAM221A	ENSG00000188732	0	0	2	0.0218141	0	0	15	0.0792044	15	0.197569	61	0.676017	40	0.353915	73	0.847085	203	1.7329	92	1.33505	87	1.0324	87	1.05147	111	1.31204	87	1.25096	185	2.16881	21	0.296024
AC006026.13	ENSG00000234286	0	0	0	0	0	0	0	0	0	0	0	0	0	0	0	0	0	0	0	0	0	0	0	0	0	0	0	0	0	0	0	0
STK31	ENSG00000196335	0	0	0	0	0	0	0	0	0	0	0	0	0	0	3	0.0419902	2	0.0205935	0	0	0	0	0	0	0	0	0	0	0	0	0	0
PCMTD1P3	ENSG00000234800	0	0	0	0	0	0	0	0	0	0	0	0	0	0	0	0	0	0	0	0	0	0	0	0	0	0	0	0	0	0	0	0
TPT1P7	ENSG00000231328	0	0	0	0	0	0	0	0	0	0	0	0	0	0	0	0	0	0	0	0	0	0	0	0	0	0	0	0	0	0	0	0
AC009508.1	ENSG00000227930	0	0	0	0	0	0	0	0	0	0	0	0	0	0	0	0	0	0	0	0	0	0	0	0	0	0	0	0	0	0	0	0
snoU13_200	ENSG00000238849	0	0	0	0	0	0	0	0	0	0	0	0	0	0	0	0	0	0	0	0	0	0	0	0	0	0	0	0	0	0	0	0
RNA5SP228	ENSG00000252041	0	0	0	0	0	0	0	0	0	0	0	0	0	0	0	0	0	0	0	0	0	0	0	0	0	0	0	0	0	0	0	0
AC004485.3	ENSG00000228944	0	0	0	0	0	0	0	0	0	0	0	0	0	0	0	0	0	0	0	0	0	0	0	0	0	0	0	0	0	0	0	0
snoU13_201	ENSG00000239098	0	0	0	0	0	0	0	0	0	0	0	0	0	0	0	0	0	0	0	0	0	0	0	0	0	0	0	0	0	0	0	0
NPY	ENSG00000122585	0	0	0	0	0	0	0	0	0	0	0	0	0	0	0	0	0	0	0	0	0	0	0	0	0	0	0	0	0	0	0	0
RNU6-1103P	ENSG00000206877	0	0	0	0	0	0	0	0	0	0	0	0	0	0	0	0	0	0	0	0	0	0	0	0	0	0	0	0	0	0	0	0
MPP6	ENSG00000105926	111	1.09322	72	0.625127	155	1.47877	84	0.353075	120	1.25816	215	1.89669	111	0.781793	89	0.822097	588	3.99562	414	4.78234	226	2.13485	65	0.625345	651	6.12539	906	10.3701	180	1.67978	489	5.48713
SUMO2P14	ENSG00000271096	0	0	0	0	0	0	0	0	0	0	0	0	0	0	0	0	0	0	0	0	0	0	0	0	0	0	0	0	0	0	0	0
CTA-298G8.2	ENSG00000271330	0	0	0	0	0	0	0	0	0	0	0	0	0	0	0	0	0	0	0	0	0	0	0	0	0	0	0	0	0	0	0	0
DFNA5	ENSG00000105928	3679	35.5956	4237	36.1389	2983	27.9578	4987	20.5924	202	2.0806	337	2.92057	454	3.14128	42	0.381122	3225	21.5287	1962	22.2649	2402	22.2902	1039	9.81982	2434	22.4986	2557	28.7519	5328	48.8456	4471	49.2859
OSBPL3	ENSG00000070882	103	1.17336	113	1.13481	155	1.71044	163	0.79247	190	2.30419	435	4.43868	351	2.85946	51	0.544893	437	3.43476	175	2.33823	274	2.99377	136	1.5134	1147	12.4831	1016	13.4511	616	6.64919	680	8.82579
AC004016.1	ENSG00000238976	0	0	0	0	0	0	0	0	0	0	0	0	0	0	0	0	0	0	0	0	0	0	0	0	0	0	0	0	0	0	0	0
AC004016.2	ENSG00000234999	0	0	0	0	0	0	0	0	0	0	0	0	0	0	0	0	0	0	0	0	0	0	0	0	0	0	0	0	0	0	0	0
CYCS	ENSG00000172115	3489	72.2332	2144	39.1301	2987	59.9037	4255	37.5956	5752	126.773	7885	146.221	5646	83.5911	11329	219.976	17876	255.345	9741	236.534	9621	191.043	8054	162.88	13917	275.264	15032	361.678	7786	152.737	10783	254.347
C7orf31	ENSG00000153790	26	0.625259	112	2.37441	83	1.93351	71	0.728697	125	3.20013	208	4.48045	117	2.01213	38	0.857074	211	3.50099	133	3.7514	95	2.19121	38	0.892671	85	1.95287	80	2.23587	9	0.20508	60	1.64395
AC004129.7	ENSG00000234406	0	0	0	0	0	0	0	0	0	0	0	0	0	0	0	0	0	0	0	0	0	0	0	0	0	0	0	0	0	0	0	0
AC004129.9	ENSG00000213798	0	0	0	0	0	0	0	0	0	0	0	0	0	0	0	0	0	0	0	0	0	0	0	0	0	0	0	0	0	0	0	0
NPVF	ENSG00000105954	0	0	0	0	0	0	0	0	0	0	0	0	0	0	0	0	0	0	23	2.09177	0	0	6	0.454469	0	0	0	0	0	0	0	0
U3_35	ENSG00000202233	0	0	0	0	0	0	0	0	0	0	0	0	0	0	0	0	0	0	0	0	0	0	0	0	0	0	0	0	0	0	0	0
TSEN15P3	ENSG00000234922	0	0	0	0	0	0	0	0	0	0	0	0	0	0	0	0	0	0	0	0	0	0	0	0	0	0	0	0	0	0	0	0
AC003985.1	ENSG00000233824	0	0	0	0	0	0	0	0	0	0	0	0	0	0	0	0	0	0	0	0	0	0	0	0	0	0	0	0	0	0	0	0
RP5-978I12.1	ENSG00000260951	0	0	0	0	0	0	0	0	0	0	0	0	0	0	0	0	0	0	0	0	0	0	0	0	0	0	0	0	0	0	0	0
AC091705.1	ENSG00000227386	0	0	0	0	0	0	0	0	0	0	0	0	0	0	0	0	0	0	0	0	0	0	0	0	0	0	0	0	0	0	0	0
AC091705.2	ENSG00000222101	0	0	0	0	0	0	0	0	0	0	0	0	0	0	0	0	0	0	0	0	0	0	0	0	0	0	0	0	0	0	0	0
AC003090.1	ENSG00000223561	0	0	0	0	0	0	0	0	0	0	0	0	0	0	0	0	0	0	0	0	0	0	0	0	0	0	0	0	0	0	0	0
CTA-242H14.1	ENSG00000239622	0	0	0	0	0	0	0	0	0	0	0	0	0	0	0	0	0	0	0	0	0	0	0	0	0	0	0	0	0	0	0	0
CTD-2227E11.1	ENSG00000270933	0	0	0	0	0	0	0	0	0	0	0	0	0	0	0	0	0	0	0	0	0	0	0	0	0	0	0	0	0	0	0	0
MIR148A	ENSG00000199085	0	0	0	0	0	0	0	0	0	0	0	0	0	0	0	0	0	0	0	0	0	0	0	0	0	0	0	0	0	0	0	0
AC004520.1	ENSG00000266430	0	0	0	0	0	0	0	0	0	0	0	0	0	0	0	0	0	0	0	0	0	0	0	0	0	0	0	0	0	0	0	0
NFE2L3	ENSG00000050344	62	1.51509	69	1.48644	59	1.39663	41	0.427595	0	0	0	0	0	0	0	0	215	3.62499	143	4.09862	106	2.48443	32	0.763867	202	4.71591	248	7.04316	131	3.03328	82	2.28303
CTB-119C2.1	ENSG00000273237	0	0	0	0	0	0	0	0	0	0	0	0	0	0	0	0	0	0	0	0	0	0	0	0	0	0	0	0	0	0	0	0
HNRNPA2B1	ENSG00000122566	8030	98.2574	7768	83.7933	11077	131.297	11364	59.3448	18902	246.223	33699	369.35	26826	234.741	18679	214.364	64626	545.605	36760	527.57	46320	543.617	21805	260.632	43979	514.117	35780	508.814	27610	320.118	30236	421.527
CBX3	ENSG00000122565	877	17.4368	587	10.2886	1586	30.5459	1395	11.837	1440	30.479	3222	57.3805	1768	25.1381	7096	132.321	19999	274.345	10774	251.246	8449	161.119	5136	99.7501	10509	199.616	9832	227.184	5085	95.7971	4893	110.839
AC010677.5	ENSG00000232383	0	0	0	0	0	0	0	0	0	0	0	0	0	0	0	0	0	0	0	0	0	0	0	0	0	0	0	0	0	0	0	0
SNX10	ENSG00000086300	16	0.431564	15	0.35667	13	0.339666	13	0.149648	28	0.803996	134	3.23744	43	0.829425	15	0.379459	631	11.7429	604	19.1081	289	7.47649	267	7.0349	32	0.824599	121	3.79298	60	1.53346	44	1.35216
AC004540.4	ENSG00000225792	0	0	0	0	0	0	0	0	0	0	0	0	0	0	0	0	0	0	7	0.85894	0	0	0	0	0	0	0	0	0	0	0	0
AC004540.5	ENSG00000214870	33	0.733567	10	0.195964	4	0.0861328	5	0.0474349	9	0.21298	11	0.219023	2	0.0317936	1	0.0208484	4	0.061349	33	0.860388	0	0	7	0.152001	0	0	0	0	0	0	0	0
KIAA0087	ENSG00000122548	0	0	0	0	0	0	0	0	0	0	0	0	0	0	0	0	1	0.0148646	0	0	0	0	0	0	0	0	0	0	0	0	0	0
AC004947.2	ENSG00000233760	0	0	0	0	0	0	0	0	0	0	0	0	0	0	0	0	0	0	14	0.544829	0	0	0	0	0	0	0	0	0	0	0	0
C7orf71	ENSG00000222004	0	0	0	0	0	0	0	0	0	0	0	0	0	0	0	0	0	0	0	0	0	0	0	0	0	0	0	0	0	0	0	0
SKAP2	ENSG00000005020	365	6.10144	328	4.83352	514	8.3231	293	2.0903	403	7.17159	624	9.3432	526	6.28794	137	2.14787	832	9.59587	697	13.6655	386	6.18873	128	2.09012	226	3.60923	193	3.74944	202	3.19952	81	1.54268
RPL7AP38	ENSG00000213787	0	0	0	0	0	0	0	0	0	0	0	0	0	0	0	0	0	0	0	0	0	0	0	0	0	0	0	0	0	0	0	0
HMGB3P20	ENSG00000226059	0	0	0	0	0	0	0	0	0	0	0	0	0	0	0	0	0	0	0	0	0	0	0	0	0	0	0	0	0	0	0	0
AC004079.1	ENSG00000266055	0	0	0	0	0	0	0	0	0	0	0	0	0	0	0	0	0	0	0	0	0	0	0	0	0	0	0	0	0	0	0	0
TPM3P4	ENSG00000214869	0	0	0	0	0	0	0	0	0	0	0	0	0	0	0	0	0	0	0	0	0	0	0	0	0	0	0	0	0	0	0	0
NHP2P2	ENSG00000213786	0	0	0	0	0	0	0	0	0	0	0	0	0	0	0	0	0	0	0	0	0	0	0	0	0	0	0	0	0	0	0	0
HOXA1	ENSG00000105991	45	1.63542	43	1.37764	66	2.3235	216	3.35021	159	6.15154	245	7.97542	319	8.29068	296	10.0892	3	0.0752244	2	0.0852512	0	0	0	0	0	0	2	0.0844724	0	0	0	0
HOTAIRM1	ENSG00000233429	86	6.478	101	6.70678	68	4.96174	419	13.4697	9	0.721698	21	1.41688	15	0.808011	66	4.66266	44	2.28674	16	1.41357	2	0.144493	0	0	20	1.43926	0	0	0	0	0	0
HOXA2	ENSG00000105996	19	0.848598	30	1.18119	30	1.29793	52	0.991182	2	0.0950931	3	0.120016	49	1.56505	23	0.963438	2	0.0616311	0	0	0	0	0	0	0	0	0	0	0	0	0	0
HOXA3	ENSG00000105997	164	3.51438	257	4.85499	165	3.42508	452	4.13376	37	0.844067	36	0.691001	76	1.16467	69	1.38676	9	0.133066	0	0	0	0	0	0	0	0	0	0	0	0	0	0
HOXA-AS2	ENSG00000253552	74	1.37667	103	1.68921	79	1.42366	134	1.06391	7	0.138633	6	0.0999815	20	0.266079	44	0.76771	5	0.0641783	0	0	0	0	0	0	0	0	0	0	0	0	0	0
HOXA4	ENSG00000197576	109	5.75721	149	6.93781	136	6.95837	128	2.88534	0	0	0	0	0	0	16	0.792599	7	0.255097	0	0	0	0	0	0	0	0	0	0	0	0	0	0
RP1-170O19.22	ENSG00000273433	0	0	0	0	1	0.0972626	2	0.0857028	0	0	0	0	0	0	0	0	0	0	0	0	0	0	0	0	0	0	0	0	0	0	0	0
HOXA-AS3	ENSG00000254369	30	0.46431	78	1.06422	65	0.974502	49	0.323657	0	0	1	0.013863	9	0.0996122	1	0.0145156	5	0.0533922	0	0	0	0	0	0	0	0	0	0	0	0	0	0
HOXA5	ENSG00000106004	497	26.8659	489	23.3026	429	22.4639	829	19.125	42	2.41693	111	5.37452	66	2.55136	266	13.4857	28	1.0443	0	0	0	0	0	0	0	0	0	0	0	0	0	0
HOXA6	ENSG00000106006	15	1.07713	24	1.51928	14	0.973837	80	2.4517	12	0.917334	32	2.05824	19	0.975691	125	8.41847	0	0	0	0	0	0	0	0	0	0	0	0	0	0	0	0
RP1-170O19.23	ENSG00000272801	0	0	0	0	0	0	0	0	0	0	0	0	0	0	0	0	0	0	0	0	0	0	0	0	0	0	0	0	0	0	0	0
HOXA7	ENSG00000122592	2	0.0765441	8	0.269912	8	0.296588	33	0.53901	1	0.0407429	9	0.308529	18	0.492649	29	1.04094	76	2.00686	0	0	1	0.0367076	4	0.149542	0	0	0	0	0	0	0	0
RP1-170O19.21	ENSG00000270182	0	0	0	0	0	0	0	0	0	0	0	0	0	0	0	0	0	0	0	0	0	0	0	0	0	0	0	0	0	0	0	0
HOXA9	ENSG00000078399	0	0	0	0	0	0	9	0.13899	0	0	0	0	0	0	0	0	77	1.92243	12	0.509301	11	0.381773	0	0	0	0	0	0	0	0	0	0
RP1-170O19.20	ENSG00000257184	0	0	0	0	0	0	0	0	0	0	0	0	0	0	0	0	0	0	0	0	0	0	0	0	0	0	0	0	0	0	0	0
HOXA10-AS	ENSG00000253187	0	0	1	0.0491805	6	0.324248	0	0	0	0	0	0	0	0	0	0	0	0	0	0	0	0	0	0	0	0	0	0	0	0	0	0
MIR196B	ENSG00000207584	0	0	0	0	0	0	0	0	0	0	0	0	0	0	0	0	0	0	0	0	0	0	0	0	0	0	0	0	0	0	0	0
HOXA10	ENSG00000253293	142	3.53463	156	3.42319	130	3.1346	248	2.63457	0	0	0	0	0	0	0	0	171	2.93679	96	2.80273	117	2.79329	71	1.72638	6	0.142684	25	0.723211	11	0.259444	7	0.19852
HOXA11	ENSG00000005073	815	32.5978	973	34.3079	624	24.1768	2583	44.0917	572	24.3555	925	33.1394	979	28.0025	1126	42.2393	104	2.87003	39	1.82958	45	1.72631	73	2.85217	64	2.44556	23	1.06912	0	0	30	1.36711
HOXA11-AS	ENSG00000240990	50	1.58166	114	3.17905	49	1.50148	205	2.76757	68	2.28993	41	1.16171	46	1.0406	37	1.09772	16	0.349208	0	0	5	0.1517	8	0.247203	5	0.151105	0	0	0	0	22	0.792896
RP1-170O19.14	ENSG00000253508	0	0	0	0	0	0	0	0	0	0	0	0	0	0	0	0	0	0	0	0	0	0	0	0	0	0	0	0	0	0	0	0
HOXA13	ENSG00000106031	6	0.118706	21	0.36626	11	0.210812	5	0.0422174	9	0.189554	30	0.531634	5	0.0707414	6	0.111332	1	0.0136503	0	0	0	0	0	0	0	0	4	0.0919706	40	0.74985	0	0
HOTTIP	ENSG00000243766	0	0	0	0	0	0	0	0	2	0.0391671	0	0	5	0.0657771	0	0	0	0	0	0	0	0	0	0	0	0	0	0	0	0	0	0
RP1-170O19.17	ENSG00000253308	0	0	0	0	0	0	0	0	0	0	0	0	0	0	0	0	0	0	0	0	0	0	0	0	0	0	0	0	0	0	0	0
EVX1-AS	ENSG00000253405	0	0	0	0	0	0	0	0	0	0	0	0	0	0	0	0	0	0	0	0	0	0	0	0	0	0	0	0	0	0	0	0
EVX1	ENSG00000106038	0	0	0	0	0	0	0	0	0	0	0	0	0	0	0	0	0	0	0	0	0	0	0	0	0	0	0	0	0	0	0	0
RPL35P4	ENSG00000213783	0	0	0	0	0	0	0	0	0	0	0	0	0	0	0	0	0	0	0	0	0	0	0	0	0	0	0	0	0	0	0	0
HNRNPA1P73	ENSG00000236569	0	0	0	0	0	0	0	0	0	0	0	0	0	0	0	0	0	0	0	0	0	0	0	0	0	0	0	0	0	0	0	0
AC004009.3	ENSG00000224322	0	0	0	0	0	0	0	0	0	0	0	0	0	0	0	0	0	0	0	0	0	0	0	0	0	0	0	0	0	0	0	0
EIF4HP1	ENSG00000233830	0	0	0	0	0	0	0	0	0	0	0	0	0	0	0	0	0	0	0	0	0	0	0	0	0	0	0	0	0	0	0	0
PSMC1P2	ENSG00000213781	0	0	0	0	0	0	0	0	0	0	0	0	0	0	0	0	0	0	0	0	0	0	0	0	0	0	0	0	0	0	0	0
AC073150.6	ENSG00000235574	0	0	0	0	0	0	0	0	0	0	0	0	0	0	0	0	0	0	0	0	0	0	0	0	0	0	0	0	0	0	0	0
HIBADH	ENSG00000106049	1467	58.272	1902	66.6024	1405	54.0615	1767	29.9549	546	23.0883	947	33.6939	855	24.2873	395	14.7155	5410	148.268	3287	153.138	3887	148.088	2001	77.6422	2838	107.698	2739	126.442	2630	98.9873	1439	65.124
AC004549.6	ENSG00000229893	0	0	0	0	0	0	0	0	0	0	0	0	0	0	0	0	0	0	0	0	0	0	0	0	0	0	0	0	0	0	0	0
TAX1BP1	ENSG00000106052	129	1.37436	142	1.33367	449	4.63382	293	1.33223	262	2.97155	565	5.39176	281	2.14092	888	8.87302	32809	241.171	14295	178.628	6425	65.6536	2527	26.2989	8360	85.0911	8080	100.044	1317	13.2951	1999	24.2647
JAZF1	ENSG00000153814	105	2.41014	160	3.2376	143	3.17959	160	1.56738	135	3.29881	342	7.03153	253	4.15295	85	1.82987	4786	75.7961	2628	70.751	2686	59.1334	1785	40.0232	1458	31.9725	1278	34.092	1155	25.1205	1320	34.5205
RN7SL365P	ENSG00000265382	0	0	0	0	0	0	0	0	0	0	0	0	0	0	0	0	0	0	0	0	0	0	0	0	0	0	0	0	0	0	0	0
RNU6-979P	ENSG00000206623	0	0	0	0	0	0	0	0	0	0	0	0	0	0	0	0	0	0	0	0	0	0	0	0	0	0	0	0	0	0	0	0
JAZF1-AS1	ENSG00000234336	0	0	0	0	0	0	0	0	0	0	0	0	0	0	0	0	19	0.295609	0	0	0	0	0	0	24	0.517037	0	0	13	0.277767	4	0.102767
AC005017.2	ENSG00000174495	0	0	0	0	0	0	0	0	0	0	0	0	0	0	0	0	0	0	0	0	0	0	0	0	0	0	0	0	0	0	0	0
CREB5	ENSG00000146592	143	1.1303	143	0.996426	127	0.972401	287	0.96815	30	0.252436	57	0.403557	50	0.282626	47	0.348421	276	1.50518	124	1.14957	201	1.52381	96	0.741227	286	2.15969	384	3.52744	574	4.29898	961	8.65433
AC005105.2	ENSG00000225286	0	0	0	0	0	0	0	0	0	0	0	0	0	0	0	0	0	0	0	0	0	0	0	0	0	0	0	0	0	0	0	0
TRIL	ENSG00000176734	0	0	0	0	0	0	0	0	0	0	0	0	0	0	0	0	0	0	0	0	0	0	0	0	0	0	0	0	0	0	0	0
AC005013.1	ENSG00000255690	142	2.59463	197	3.17325	128	2.26558	360	2.80732	0	0	0	0	0	0	0	0	95	1.19766	21	0.450051	103	1.80509	5	0.0892439	0	0	5	0.106176	0	0	2	0.0416359
AC005013.5	ENSG00000228421	0	0	0	0	0	0	0	0	0	0	0	0	0	0	0	0	0	0	0	0	0	0	0	0	0	0	0	0	0	0	0	0
CTB-113D17.1	ENSG00000272568	0	0	0	0	3	0.0702155	0	0	0	0	0	0	0	0	0	0	7	0.116694	4	0.113356	11	0.254915	0	0	0	0	0	0	0	0	0	0
AC005162.5	ENSG00000233517	0	0	0	0	0	0	0	0	0	0	0	0	0	0	0	0	0	0	0	0	0	0	0	0	0	0	0	0	0	0	0	0
CPVL	ENSG00000106066	869	24.0078	856	20.8476	900	24.0856	1389	16.3771	1962	57.7034	2657	65.7499	2289	45.2232	1205	31.2224	3096	59.0139	1667	54.016	1747	46.2913	1498	40.4264	693	18.2908	844	27.0984	640	16.7535	718	22.6
AC005162.4	ENSG00000229452	0	0	0	0	0	0	0	0	0	0	0	0	0	0	0	0	0	0	0	0	0	0	0	0	0	0	0	0	0	0	0	0
AC007096.1	ENSG00000223052	0	0	0	0	0	0	0	0	0	0	0	0	0	0	0	0	0	0	0	0	0	0	0	0	0	0	0	0	0	0	0	0
CHN2	ENSG00000106069	44	0.374095	56	0.419727	41	0.337672	127	0.460823	23	0.208174	95	0.723475	75	0.456009	33	0.263142	72	0.42236	49	0.488629	57	0.464813	45	0.373734	89	0.722913	70	0.691665	61	0.49142	16	0.154989
AC004593.3	ENSG00000235669	0	0	0	0	0	0	0	0	0	0	0	0	0	0	0	0	0	0	0	0	0	0	0	0	0	0	0	0	0	0	0	0
NANOGP4	ENSG00000237065	0	0	0	0	0	0	0	0	0	0	0	0	0	0	0	0	0	0	0	0	0	0	0	0	0	0	0	0	0	0	0	0
AC007255.8	ENSG00000223813	0	0	0	0	0	0	0	0	0	0	0	0	0	0	0	0	0	0	0	0	0	0	0	0	0	0	0	0	0	0	0	0
RP11-550A18.1	ENSG00000270196	0	0	0	0	0	0	0	0	0	0	0	0	0	0	0	0	0	0	0	0	0	0	0	0	0	0	0	0	0	0	0	0
PRR15	ENSG00000176532	0	0	0	0	3	0.135294	0	0	0	0	0	0	0	0	0	0	0	0	0	0	0	0	0	0	0	0	0	0	0	0	0	0
ZNRF2P2	ENSG00000225264	53	5.51355	29	2.65952	23	2.31774	76	3.3742	23	2.54714	52	4.8454	28	2.08303	54	5.26862	49	3.517	26	3.17236	39	3.8913	28	2.84534	0	0	6	0.725396	0	0	0	0
TMSB4XP3	ENSG00000223437	0	0	0	0	0	0	0	0	0	0	0	0	0	0	0	0	0	0	0	0	0	0	0	0	0	0	0	0	0	0	0	0
DPY19L2P3	ENSG00000227855	14	0.303034	13	0.24806	2	0.0419349	25	0.230943	12	0.276513	3	0.0581642	0	0	3	0.0609021	10	0.149343	1	0.0253874	6	0.124563	2	0.0422877	7	0.144753	7	0.176088	0	0	0	0
MIR550A3	ENSG00000212024	0	0	0	0	0	0	0	0	0	0	0	0	0	0	0	0	0	0	0	0	0	0	0	0	0	0	0	0	0	0	0	0
WIPF3	ENSG00000122574	202	3.07326	234	3.13844	188	2.77069	238	1.54535	289	4.68076	436	5.94163	981	10.6733	204	2.91089	623	6.53969	306	5.46039	431	6.28926	478	7.1039	57	0.828495	23	0.406672	6	0.0864955	161	2.79078
snoU13_202	ENSG00000238906	0	0	0	0	0	0	0	0	0	0	0	0	0	0	0	0	0	0	0	0	0	0	0	0	0	0	0	0	0	0	0	0
SCRN1	ENSG00000136193	2166	33.0574	3687	49.606	2246	33.205	4240	27.6171	4228	68.6936	7399	101.147	7896	86.1789	5342	76.4649	4601	48.4489	2656	47.5437	2698	39.4936	2066	30.8008	26	0.379098	51	0.904586	9	0.130151	119	2.06923
AC007285.6	ENSG00000227014	0	0	5	0.426782	0	0	10	0.413226	0	0	1	0.0867276	1	0.0692419	0	0	0	0	0	0	0	0	0	0	0	0	0	0	0	0	0	0
FKBP14	ENSG00000106080	218	3.77689	311	4.74994	228	3.82644	652	4.82089	251	4.62937	817	12.6786	268	3.32044	775	12.5929	1145	13.6869	712	14.4681	472	7.84321	512	8.665	857	14.1849	981	19.7522	457	7.50219	564	11.1329
PLEKHA8	ENSG00000106086	117	1.05927	198	1.58028	257	2.2539	119	0.459799	425	4.09618	947	7.67963	426	2.75811	201	1.70672	2201	13.7487	1215	12.9018	842	7.31149	177	1.56536	612	5.29344	614	6.46036	580	4.97556	318	3.28018
AC007285.7	ENSG00000231519	0	0	0	0	0	0	0	0	0	0	0	0	0	0	1	0.167069	0	0	0	0	0	0	0	0	0	0	0	0	0	0	0	0
MTURN	ENSG00000180354	534	7.54352	588	7.32251	265	3.62628	298	1.7966	1016	15.2791	2016	25.5091	421	4.25302	189	2.50404	964	9.39574	586	9.70923	367	4.97248	206	2.84263	1982	26.7487	1902	31.2257	2980	39.8881	2897	46.6264
AC007036.4	ENSG00000230751	0	0	0	0	0	0	0	0	0	0	0	0	0	0	0	0	0	0	0	0	0	0	0	0	0	0	0	0	0	0	0	0
AC007036.5	ENSG00000251660	0	0	0	0	0	0	0	0	0	0	0	0	0	0	0	0	0	0	0	0	0	0	0	0	0	0	0	0	0	0	0	0
RPS27P16	ENSG00000225907	0	0	0	0	0	0	0	0	0	0	0	0	0	0	0	0	0	0	0	0	0	0	0	0	0	0	0	0	0	0	0	0
AC007036.6	ENSG00000227017	0	0	0	0	0	0	0	0	0	0	0	0	0	0	0	0	0	0	0	0	0	0	0	0	0	0	0	0	0	0	0	0
ZNRF2	ENSG00000180233	79	1.74728	73	1.42334	63	1.34976	28	0.264298	131	3.08444	164	3.249	112	1.77148	14	0.290409	583	8.8966	291	7.54887	184	3.90325	93	2.00927	171	3.61325	148	3.80422	69	1.44603	135	3.40188
MIR550A1	ENSG00000207771	0	0	0	0	0	0	0	0	0	0	0	0	0	0	0	0	0	0	0	0	0	0	0	0	0	0	0	0	0	0	0	0
AC006978.6	ENSG00000235859	0	0	0	0	0	0	0	0	0	0	0	0	0	0	0	0	0	0	0	0	0	0	0	0	0	0	0	0	0	0	0	0
NOD1	ENSG00000106100	535	7.23849	850	10.1383	522	6.84144	1100	6.35168	300	4.32102	707	8.56811	658	6.36654	331	4.2002	568	5.3023	311	4.93525	396	5.13883	313	4.13676	700	9.04814	843	13.2553	1030	13.2046	455	7.01386
GS1-114I9.1	ENSG00000272638	0	0	0	0	0	0	0	0	0	0	0	0	0	0	0	0	0	0	0	0	0	0	0	0	0	0	0	0	0	0	0	0
GGCT	ENSG00000006625	1053	51.0049	1031	44.0243	1072	50.2992	898	18.5636	1462	75.3879	3497	151.723	2370	82.0947	1369	62.192	3074	102.733	2195	124.702	1970	91.5218	624	29.525	2982	137.993	2250	126.659	2013	92.3893	951	52.4826
AC005154.6	ENSG00000196295	148	0.638902	200	0.761119	171	0.715074	364	0.670619	279	1.28217	625	2.41671	523	1.61457	311	1.25916	1767	5.26296	720	3.64552	787	3.25853	355	1.497	730	3.01067	726	3.64232	542	2.217	402	1.9772
AC005154.7	ENSG00000244480	0	0	0	0	0	0	0	0	0	0	0	0	0	0	0	0	0	0	0	0	0	0	0	0	0	0	0	0	0	0	0	0
RP4-777O23.2	ENSG00000264520	0	0	0	0	0	0	0	0	0	0	0	0	0	0	0	0	0	0	0	0	0	0	0	0	0	0	1	0.291407	0	0	0	0
AC005154.8	ENSG00000226874	0	0	0	0	0	0	0	0	0	0	0	0	0	0	0	0	0	0	0	0	0	0	0	0	0	0	0	0	0	0	0	0
RP4-777O23.1	ENSG00000263683	0	0	0	0	0	0	0	0	0	0	0	0	0	0	0	0	0	0	0	0	0	0	0	0	0	0	0	0	0	0	0	0
GARS	ENSG00000106105	6568	145.967	7980	156.342	9096	195.819	18477	175.249	6964	164.76	11737	233.641	23360	371.259	15653	326.262	10367	158.963	6129	159.759	16889	359.998	9210	199.941	9753	207.075	8847	228.5	13136	276.617	11735	297.136
CRHR2	ENSG00000106113	0	0	0	0	0	0	0	0	0	0	0	0	0	0	0	0	0	0	0	0	0	0	0	0	0	0	0	0	0	0	0	0
INMT	ENSG00000241644	0	0	0	0	0	0	0	0	0	0	0	0	0	0	0	0	5	0.0942904	2	0.0641152	0	0	0	0	0	0	0	0	0	0	0	0
AC006022.4	ENSG00000223419	0	0	0	0	0	0	0	0	0	0	0	0	0	0	0	0	0	0	0	0	0	0	0	0	0	0	0	0	0	0	0	0
INMT-FAM188B	ENSG00000254959	4	0.128158	0	0	0	0	3	0.0410213	0	0	0	0	0	0	10	0.300493	0	0	0	0	2	0.0614597	0	0	0	0	0	0	0	0	0	0
FAM188B	ENSG00000106125	531	6.67904	594	6.58652	188	2.29066	459	2.46396	293	3.92335	384	4.32635	338	3.04032	116	1.36844	327	2.83784	179	2.64075	116	1.39943	36	0.442327	247	2.96813	124	1.81263	96	1.14416	77	1.10347
AC004691.5	ENSG00000229263	0	0	0	0	0	0	0	0	0	0	0	0	0	0	0	0	0	0	0	0	0	0	0	0	0	0	0	0	0	0	0	0
AQP1_1	ENSG00000250424	0	0	0	0	0	0	0	0	0	0	1	0.0508624	0	0	0	0	0	0	0	0	3	0.163388	0	0	0	0	0	0	0	0	0	0
AQP1_2	ENSG00000240583	35	1.01783	39	0.999824	29	0.816938	110	1.36522	7	0.216709	15	0.390725	8	0.166373	9	0.24547	28	0.561808	2	0.0682171	25	0.697306	12	0.340887	21	0.583438	27	0.912518	0	0	0	0
GHRHR	ENSG00000106128	0	0	0	0	0	0	0	0	0	0	0	0	0	0	0	0	0	0	0	0	0	0	0	0	0	0	0	0	0	0	0	0
ADCYAP1R1	ENSG00000078549	0	0	2	0.0238268	0	0	0	0	0	0	0	0	0	0	0	0	0	0	0	0	0	0	0	0	0	0	0	0	0	0	0	0
AC006466.5	ENSG00000232887	0	0	0	0	0	0	0	0	0	0	0	0	0	0	0	0	0	0	0	0	0	0	0	0	0	0	0	0	0	0	0	0
AC006380.1	ENSG00000221751	0	0	0	0	0	0	0	0	0	0	0	0	0	0	0	0	0	0	0	0	0	0	0	0	0	0	0	0	0	0	0	0
RP11-463M14.1	ENSG00000271027	0	0	0	0	0	0	0	0	0	0	0	0	0	0	0	0	0	0	0	0	0	0	0	0	0	0	0	0	0	0	0	0
NEUROD6	ENSG00000164600	0	0	0	0	0	0	0	0	0	0	0	0	0	0	0	0	0	0	0	0	0	0	0	0	0	0	0	0	0	0	0	0
AC006380.3	ENSG00000231418	0	0	0	0	0	0	0	0	0	0	0	0	0	0	0	0	0	0	0	0	0	0	0	0	0	0	0	0	0	0	0	0
CCDC129	ENSG00000180347	0	0	0	0	0	0	0	0	0	0	0	0	0	0	0	0	0	0	0	0	0	0	0	0	0	0	0	0	0	0	0	0
PPP1R17	ENSG00000106341	0	0	0	0	0	0	0	0	0	0	0	0	0	0	0	0	0	0	0	0	0	0	0	0	0	0	0	0	0	0	0	0
PDE1C	ENSG00000154678	2	0.0133527	0	0	0	0	0	0	0	0	3	0.0179404	0	0	0	0	4	0.0184256	20	0.156612	0	0	14	0.0913037	91	0.580427	95	0.737109	0	0	0	0
AC006377.1	ENSG00000223070	0	0	0	0	0	0	0	0	0	0	0	0	0	0	0	0	0	0	0	0	0	0	0	0	0	0	0	0	0	0	0	0
SNX2P2	ENSG00000236460	0	0	0	0	0	0	0	0	0	0	0	0	0	0	0	0	0	0	0	0	0	0	0	0	0	0	0	0	0	0	0	0
AC018641.7	ENSG00000226468	0	0	0	0	0	0	0	0	0	0	0	0	0	0	0	0	0	0	0	0	0	0	0	0	0	0	0	0	0	0	0	0
SLC25A5P5	ENSG00000226421	0	0	0	0	0	0	0	0	0	0	0	0	0	0	0	0	0	0	0	0	0	0	0	0	0	0	0	0	0	0	0	0
LSM5	ENSG00000106355	1149	22.5869	808	14.0022	1384	26.3545	1478	12.3997	1524	31.8927	1588	27.9613	1610	22.6331	1726	31.8218	1151	15.6111	606	13.9721	740	13.9522	979	18.7992	841	15.7942	743	16.9744	761	14.1747	340	7.61493
AVL9	ENSG00000105778	693	4.28361	790	4.30481	790	4.73028	1214	3.20256	730	4.80364	1646	9.11335	1420	6.27695	1337	7.75097	3655	15.5878	2225	16.131	2521	14.946	1392	8.40499	2046	12.0823	1786	12.83	1637	9.58782	1685	11.8666
DPY19L1P1	ENSG00000229358	0	0	2	0.0627175	0	0	1	0.0151814	0	0	3	0.0955875	4	0.101754	0	0	97	2.38068	14	0.584106	9	0.307062	41	1.42467	0	0	0	0	0	0	22	0.891626
ZNRF2P1	ENSG00000237004	0	0	0	0	0	0	0	0	0	0	0	0	0	0	0	0	0	0	0	0	0	0	0	0	0	0	0	0	0	0	0	0
MIR550A2	ENSG00000207573	0	0	0	0	0	0	0	0	0	0	0	0	0	0	0	0	0	0	0	0	0	0	0	0	0	0	0	0	0	0	0	0
RP11-225B17.2	ENSG00000273014	0	0	0	0	0	0	0	0	0	0	0	0	0	0	0	0	0	0	0	0	0	0	0	0	0	0	0	0	0	0	0	0
RP11-225B17.1	ENSG00000250756	0	0	0	0	0	0	0	0	0	0	0	0	0	0	0	0	0	0	0	0	0	0	0	0	0	0	0	0	0	0	0	0
SNORA31_10	ENSG00000251999	0	0	0	0	0	0	0	0	0	0	0	0	0	0	0	0	0	0	0	0	0	0	0	0	0	0	0	0	0	0	0	0
DPY19L1P2	ENSG00000231952	0	0	3	0.266704	0	0	1	0.0430387	0	0	0	0	0	0	0	0	2	0.139158	0	0	0	0	0	0	0	0	0	0	0	0	0	0
RP11-265E18.1	ENSG00000272905	0	0	0	0	0	0	0	0	0	0	0	0	0	0	0	0	0	0	0	0	0	0	0	0	0	0	0	0	0	0	0	0
KBTBD2	ENSG00000170852	525	9.71401	788	12.8533	906	16.2387	1163	9.18377	653	12.8624	1717	28.4565	1191	15.7592	2492	43.2449	3478	44.4007	2013	43.6855	2395	42.503	1997	36.0943	2361	41.7352	2550	54.8338	3283	57.5578	2750	57.9726
RP9P	ENSG00000205763	72	4.63623	116	6.58477	157	9.79298	815	22.3971	50	3.42746	108	6.22913	119	5.47978	863	52.1184	539	23.9465	302	22.8084	594	36.6854	571	35.9161	167	10.2734	115	8.60596	85	5.18616	134	9.83079
AC083863.5	ENSG00000224573	0	0	0	0	0	0	0	0	0	0	0	0	0	0	0	0	0	0	0	0	0	0	0	0	0	0	0	0	0	0	0	0
FKBP9	ENSG00000122642	4925	87.9181	7587	119.397	4130	71.4175	10218	77.8466	1907	36.2404	3348	53.5339	2598	33.1661	1326	22.2005	5411	66.6455	3353	70.2038	3952	67.6649	1580	27.5518	2794	47.6503	2182	45.2685	2765	46.7694	1306	26.5623
RNU6-388P	ENSG00000252821	0	0	0	0	0	0	0	0	0	0	0	0	0	0	0	0	0	0	0	0	0	0	0	0	0	0	0	0	0	0	0	0
NT5C3A	ENSG00000122643	199	5.29637	161	3.77747	274	7.06412	219	2.48754	276	7.81996	586	13.9699	493	9.38329	346	8.63672	1074	19.722	702	21.9137	804	20.5237	323	8.39747	1069	27.1813	1041	32.1992	1092	27.5386	591	17.9211
AC074338.4	ENSG00000229054	0	0	0	0	0	0	0	0	0	0	0	0	0	0	0	0	0	0	0	0	0	0	0	0	0	0	0	0	0	0	0	0
RN7SL505P	ENSG00000241420	0	0	0	0	0	0	0	0	0	0	0	0	0	0	0	0	0	0	0	0	0	0	0	0	0	0	0	0	0	0	0	0
RP9	ENSG00000164610	619	30.0935	559	23.9577	885	41.6781	1871	38.8202	411	21.2713	502	21.8604	483	16.7924	1286	58.6369	905	30.3565	357	20.3566	630	29.3763	496	23.5551	580	26.9388	352	19.8881	237	10.9175	261	14.4569
snoU13_203	ENSG00000252706	0	0	0	0	0	0	0	0	0	0	0	0	0	0	0	0	0	0	0	0	0	0	0	0	0	0	0	0	0	0	0	0
AC074338.5	ENSG00000228015	0	0	0	0	0	0	0	0	0	0	0	0	0	0	0	0	0	0	0	0	0	0	0	0	0	0	0	0	0	0	0	0
BBS9	ENSG00000122507	173	2.73955	162	2.26151	149	2.28561	116	0.783959	135	2.27582	185	2.62408	100	1.13244	27	0.401001	1013	11.0679	627	11.6454	647	9.82681	118	1.82531	379	5.73377	333	6.1284	192	2.88091	165	2.97693
RNA5SP229	ENSG00000222741	0	0	0	0	0	0	0	0	0	0	0	0	0	0	0	0	0	0	0	0	0	0	0	0	0	0	0	0	0	0	0	0
AC007312.3	ENSG00000224946	0	0	0	0	0	0	0	0	0	0	0	0	0	0	0	0	0	0	0	0	0	0	0	0	0	0	0	0	0	0	0	0
AC006195.2	ENSG00000238090	0	0	0	0	0	0	0	0	0	0	0	0	0	0	0	0	0	0	0	0	0	0	0	0	0	0	0	0	0	0	0	0
RP11-89N17.1	ENSG00000173862	0	0	0	0	0	0	0	0	0	0	0	0	0	0	0	0	0	0	0	0	1	0.0836503	0	0	7	0.583255	0	0	0	0	0	0
RP11-89N17.2	ENSG00000227481	0	0	0	0	0	0	0	0	0	0	0	0	0	0	0	0	0	0	0	0	0	0	0	0	0	0	0	0	0	0	0	0
RP11-89N17.4	ENSG00000236494	0	0	0	0	0	0	0	0	0	0	0	0	0	0	0	0	0	0	0	0	0	0	0	0	0	0	0	0	0	0	0	0
RP11-89N17.3	ENSG00000233219	0	0	0	0	0	0	0	0	0	0	0	0	0	0	0	0	0	0	0	0	0	0	0	0	0	0	0	0	0	0	0	0
BMPER	ENSG00000164619	8	0.125351	0	0	3	0.0455345	0	0	0	0	0	0	0	0	0	0	3	0.0324324	2	0.0367555	0	0	0	0	13	0.194602	9	0.163889	0	0	0	0
AC009262.2	ENSG00000236212	0	0	0	0	0	0	0	0	0	0	0	0	0	0	0	0	0	0	0	0	0	0	0	0	0	0	0	0	0	0	0	0
RNU6-438P	ENSG00000202431	0	0	0	0	0	0	0	0	0	0	0	0	0	0	0	0	0	0	0	0	0	0	0	0	0	0	0	0	0	0	0	0
AC005686.1	ENSG00000265985	0	0	0	0	0	0	0	0	0	0	0	0	0	0	0	0	0	0	0	0	0	0	0	0	0	0	0	0	0	0	0	0
NPSR1-AS1	ENSG00000197085	0	0	0	0	0	0	0	0	0	0	0	0	0	0	0	0	0	0	0	0	0	0	0	0	0	0	0	0	0	0	0	0
AC005493.1	ENSG00000214841	0	0	0	0	0	0	0	0	0	0	0	0	0	0	0	0	0	0	0	0	0	0	0	0	0	0	0	0	0	0	0	0
NPSR1	ENSG00000187258	0	0	0	0	0	0	0	0	0	0	0	0	0	0	0	0	0	0	0	0	0	0	0	0	0	0	0	0	0	0	0	0
RPL7P31	ENSG00000235379	0	0	0	0	0	0	0	0	0	0	0	0	0	0	0	0	0	0	0	0	0	0	0	0	0	0	0	0	0	0	0	0
NCAPD2P1	ENSG00000230356	0	0	0	0	0	0	0	0	0	0	0	0	0	0	0	0	0	0	0	0	0	0	0	0	0	0	0	0	0	0	0	0
RN7SL132P	ENSG00000242653	0	0	0	0	0	0	0	0	0	0	0	0	0	0	0	0	0	0	0	0	0	0	0	0	0	0	0	0	0	0	0	0
SNORA31_11	ENSG00000251802	0	0	0	0	0	0	0	0	0	0	0	0	0	0	0	0	0	0	0	0	0	0	0	0	0	0	0	0	0	0	0	0
DPY19L1	ENSG00000173852	270	4.3724	226	3.22637	198	3.10602	160	1.1058	512	8.82667	921	13.3594	404	4.67865	110	1.67069	769	8.59219	676	12.8398	381	5.91774	200	3.16379	1213	18.7665	1043	19.6295	564	8.65426	466	8.59792
MIR548N	ENSG00000221669	0	0	0	0	0	0	0	0	0	0	0	0	0	0	0	0	0	0	0	0	0	0	0	0	0	0	0	0	0	0	0	0
DPY19L2P1	ENSG00000189212	0	0	1	0.00948072	0	0	3	0.0137694	12	0.137386	30	0.288991	20	0.153817	1	0.0100865	3	0.0222605	1	0.0126138	1	0.0103149	0	0	0	0	0	0	0	0	0	0
S100A11P2	ENSG00000236592	0	0	0	0	0	0	0	0	0	0	0	0	0	0	0	0	0	0	0	0	0	0	0	0	0	0	0	0	0	0	0	0
TBX20	ENSG00000164532	0	0	0	0	0	0	0	0	9	0.471509	47	2.07179	35	1.23177	28	1.29236	3	0.101864	0	0	0	0	0	0	6	0.282095	7	0.400354	0	0	12	0.672837
AC009531.2	ENSG00000226063	0	0	0	0	0	0	0	0	0	0	0	0	0	0	0	0	0	0	0	0	0	0	0	0	0	0	0	0	0	0	0	0
AC007652.1	ENSG00000235464	0	0	0	0	0	0	0	0	0	0	0	0	0	0	0	0	0	0	0	0	0	0	0	0	0	0	0	0	0	0	0	0
HERPUD2	ENSG00000122557	416	11.8256	652	16.3391	545	15.0075	1531	18.5741	287	8.68526	520	13.2405	714	14.5148	806	21.4888	1112	21.81	659	21.972	980	26.7196	790	21.9371	896	24.3335	986	32.5744	1285	34.6121	668	21.635
RP11-379H18.1	ENSG00000271122	0	0	0	0	0	0	0	0	0	0	0	0	0	0	0	0	0	0	0	0	0	0	0	0	0	0	0	0	0	0	0	0
AC018647.3	ENSG00000227544	0	0	0	0	0	0	1	0.0138225	0	0	0	0	0	0	0	0	0	0	0	0	0	0	0	0	0	0	0	0	0	0	0	0
AC007551.3	ENSG00000228878	11	0.250559	0	0	8	0.176518	1	0.00972116	2	0.0484972	0	0	0	0	0	0	24	0.37718	12	0.320592	5	0.109235	0	0	64	1.39272	46	1.21771	33	0.712237	0	0
AC007551.2	ENSG00000232736	0	0	0	0	0	0	0	0	0	0	0	0	0	0	0	0	0	0	0	0	0	0	0	0	0	0	0	0	0	0	0	0
SEPT7	ENSG00000122545	303	3.2712	180	1.71312	619	6.47349	256	1.17952	320	3.67778	624	6.03422	229	1.76801	567	5.74111	16456	122.577	9047	114.558	4732	48.9987	1885	19.8791	11742	121.108	12976	162.808	3168	32.4074	3502	43.0757
AC007551.1	ENSG00000221156	0	0	0	0	0	0	0	0	0	0	0	0	0	0	0	0	0	0	0	0	0	0	0	0	0	0	0	0	0	0	0	0
RNU6-1085P	ENSG00000200446	0	0	0	0	0	0	0	0	0	0	0	0	0	0	0	0	0	0	0	0	0	0	0	0	0	0	0	0	0	0	0	0
SEPT7P3	ENSG00000226102	0	0	0	0	0	0	0	0	0	0	0	0	0	0	10	1.2936	0	0	0	0	0	0	0	0	0	0	0	0	0	0	0	0
RP11-609L3.1	ENSG00000270889	0	0	0	0	0	0	0	0	0	0	0	0	0	0	0	0	0	0	0	0	0	0	0	0	0	0	0	0	0	0	0	0
AC083864.3	ENSG00000232930	0	0	0	0	0	0	0	0	0	0	0	0	0	0	0	0	0	0	0	0	0	0	0	0	0	0	0	0	0	0	0	0
PP13004	ENSG00000205745	0	0	0	0	0	0	0	0	0	0	0	0	0	0	0	0	0	0	0	0	0	0	0	0	0	0	0	0	0	0	0	0
RP11-196O2.1	ENSG00000261184	0	0	0	0	0	0	0	0	0	0	0	0	0	0	0	0	0	0	0	0	0	0	0	0	0	0	0	0	0	0	0	0
MARK2P13	ENSG00000228815	0	0	0	0	0	0	0	0	0	0	0	0	0	0	0	0	0	0	0	0	0	0	0	0	0	0	0	0	0	0	0	0
RP11-377H23.1	ENSG00000271117	0	0	0	0	0	0	0	0	0	0	0	0	0	0	0	0	0	0	0	0	0	0	0	0	0	0	0	0	0	0	0	0
EEPD1	ENSG00000122547	242	4.60703	262	4.39701	185	3.41161	221	1.79556	112	2.26983	193	3.29105	199	2.70921	29	0.517787	31	0.407182	99	2.21053	27	0.492997	20	0.371926	216	3.9285	90	1.99121	332	5.98878	154	3.34024
AC007327.6	ENSG00000228770	0	0	0	0	0	0	0	0	0	0	0	0	0	0	0	0	0	0	0	0	0	0	0	0	0	0	0	0	0	0	0	0
AC007327.5	ENSG00000229679	0	0	0	0	0	0	0	0	0	0	0	0	0	0	0	0	0	0	0	0	0	0	0	0	0	0	0	0	0	0	0	0
AC006960.5	ENSG00000234457	0	0	0	0	0	0	0	0	0	0	0	0	0	0	0	0	0	0	0	0	0	0	0	0	0	0	0	0	0	0	0	0
RP11-182J23.1	ENSG00000260070	0	0	0	0	0	0	0	0	0	0	0	0	0	0	0	0	0	0	0	0	0	0	0	0	0	0	0	0	0	0	0	0
KIAA0895	ENSG00000164542	25	0.342873	52	0.628704	32	0.425133	80	0.468257	101	1.47464	201	2.46922	142	1.39272	161	2.07093	700	6.62387	371	5.9679	196	2.57824	130	1.74164	52	0.681339	59	0.940403	0	0	45	0.703164
Y_RNA_332	ENSG00000201432	0	0	0	0	0	0	0	0	0	0	0	0	0	0	0	0	0	0	0	0	0	0	0	0	0	0	0	0	0	0	0	0
ANLN	ENSG00000011426	161	2.47107	117	1.58305	279	4.14807	107	0.700883	362	5.91478	809	11.1219	186	2.04153	361	5.19654	325	3.44163	45	0.810078	69	1.01574	15	0.224891	64	0.938441	89	1.58752	51	0.741693	1	0.0174868
AC006960.7	ENSG00000237400	0	0	0	0	0	0	0	0	0	0	0	0	0	0	0	0	0	0	0	0	0	0	0	0	0	0	0	0	0	0	0	0
AOAH	ENSG00000136250	0	0	0	0	0	0	0	0	0	0	0	0	0	0	0	0	12	0.211687	6	0.179928	6	0.147136	14	0.349656	16	0.390822	1	0.029714	41	0.993276	0	0
AOAH-IT1	ENSG00000230539	0	0	0	0	0	0	0	0	0	0	0	0	0	0	0	0	0	0	0	0	0	0	0	0	0	0	0	0	0	0	0	0
AC087069.1	ENSG00000221561	0	0	0	0	0	0	0	0	0	0	0	0	0	0	0	0	0	0	0	0	0	0	0	0	0	0	0	0	0	0	0	0
RP11-85E16.1	ENSG00000272984	0	0	0	0	0	0	0	0	0	0	0	0	0	0	0	0	0	0	0	0	0	0	0	0	0	0	0	0	0	0	0	0
AC007349.4	ENSG00000229424	0	0	0	0	0	0	0	0	0	0	0	0	0	0	0	0	0	0	0	0	0	0	0	0	0	0	0	0	0	0	0	0
AC007349.5	ENSG00000235728	0	0	0	0	0	0	0	0	0	0	0	0	0	0	0	0	0	0	0	0	0	0	0	0	0	0	0	0	0	0	0	0
NPM1P18	ENSG00000225739	0	0	0	0	0	0	0	0	0	0	0	0	0	0	0	0	0	0	0	0	0	0	0	0	0	0	0	0	0	0	0	0
AC007349.7	ENSG00000230831	0	0	0	0	0	0	0	0	0	0	0	0	0	0	0	0	0	0	0	0	0	0	0	0	0	0	0	0	0	0	0	0
ELMO1	ENSG00000155849	104	0.982541	57	0.474725	48	0.43928	106	0.427391	10	0.100575	16	0.135397	40	0.270247	7	0.0620245	25	0.162959	45	0.498637	35	0.317147	8	0.0738293	149	1.34484	69	0.757592	29	0.259603	19	0.204514
MIR1200	ENSG00000221325	0	0	0	0	0	0	0	0	0	0	0	0	0	0	0	0	0	0	0	0	0	0	0	0	0	0	0	0	0	0	0	0
ELMO1-AS1	ENSG00000224101	0	0	0	0	0	0	0	0	0	0	0	0	0	0	0	0	0	0	0	0	0	0	0	0	0	0	0	0	0	0	0	0
AC009196.1	ENSG00000221157	0	0	0	0	0	0	0	0	0	0	0	0	0	0	0	0	0	0	0	0	0	0	0	0	0	0	0	0	0	0	0	0
RPS17P13	ENSG00000224706	0	0	0	0	0	0	0	0	0	0	0	0	0	0	0	0	0	0	0	0	0	0	0	0	0	0	0	0	0	0	0	0
snoU13_204	ENSG00000238772	0	0	0	0	0	0	0	0	0	0	0	0	0	0	0	0	0	0	0	0	0	0	0	0	0	0	0	0	0	0	0	0
RNU6-565P	ENSG00000222869	0	0	0	0	0	0	0	0	0	0	0	0	0	0	0	0	0	0	0	0	0	0	0	0	0	0	0	0	0	0	0	0
RPS10P14	ENSG00000213744	0	0	0	0	0	0	0	0	0	0	0	0	0	0	0	0	0	0	0	0	0	0	0	0	0	0	0	0	0	0	0	0
SNORA51_9	ENSG00000200113	0	0	0	0	0	0	0	0	0	0	0	0	0	0	0	0	0	0	0	0	0	0	0	0	0	0	0	0	0	0	0	0
Y_RNA_333	ENSG00000201566	0	0	0	0	0	0	0	0	0	0	0	0	0	0	0	0	0	0	0	0	0	0	0	0	0	0	0	0	0	0	0	0
NECAP1P1	ENSG00000178503	0	0	0	0	0	0	0	0	0	0	0	0	0	0	0	0	0	0	0	0	0	0	0	0	0	0	0	0	0	0	0	0
GPR141	ENSG00000187037	0	0	0	0	0	0	0	0	0	0	0	0	0	0	0	0	0	0	0	0	0	0	0	0	0	0	0	0	0	0	0	0
EPDR1	ENSG00000086289	3223	103.84	3769	107.049	2625	81.9252	7496	103.071	755	25.8954	1242	35.8425	1412	32.533	496	14.9877	563	12.5151	317	11.979	521	16.0997	154	4.84672	902	27.7638	635	23.7765	418	12.7608	238	8.73643
AC018634.9	ENSG00000225314	0	0	0	0	0	0	0	0	0	0	0	0	0	0	0	0	0	0	0	0	0	0	0	0	0	0	0	0	0	0	0	0
NME8	ENSG00000086288	0	0	0	0	0	0	0	0	0	0	0	0	0	0	0	0	0	0	0	0	0	0	0	0	0	0	0	0	0	0	0	0
SFRP4	ENSG00000106483	30	0.76959	46	1.04027	26	0.646092	131	1.43421	0	0	2	0.0459557	0	0	0	0	0	0	4	0.120352	0	0	0	0	4	0.0980314	11	0.327944	93	2.26056	10	0.292273
STARD3NL	ENSG00000010270	2284	48.4714	2156	40.3356	2355	48.4131	3866	35.0149	1943	43.8968	2602	49.4616	3063	46.4857	1904	37.8969	3224	47.2069	1786	44.4555	2442	49.7061	1923	39.8648	2786	56.4855	2326	57.3678	2886	58.0336	1970	47.6328
TRGC2	ENSG00000227191	2	0.182179	0	0	0	0	0	0	0	0	0	0	0	0	0	0	8	0.502783	6	0.641025	0	0	0	0	0	0	0	0	0	0	0	0
TRGJ2	ENSG00000211687	0	0	0	0	0	0	0	0	0	0	0	0	0	0	0	0	0	0	0	0	0	0	0	0	0	0	0	0	0	0	0	0
TRGJP2	ENSG00000211688	0	0	0	0	0	0	0	0	0	0	0	0	0	0	0	0	0	0	0	0	0	0	0	0	0	0	0	0	0	0	0	0
TRGC1	ENSG00000211689	0	0	0	0	0	0	0	0	0	0	0	0	0	0	0	0	0	0	8	0.317147	0	0	0	0	0	0	0	0	0	0	0	0
TRGJ1	ENSG00000211690	0	0	0	0	0	0	0	0	0	0	0	0	0	0	0	0	0	0	0	0	0	0	0	0	0	0	0	0	0	0	0	0
TRGJP	ENSG00000211691	0	0	0	0	0	0	0	0	0	0	0	0	0	0	0	0	0	0	0	0	0	0	0	0	0	0	0	0	0	0	0	0
TRGJP1	ENSG00000211692	0	0	0	0	0	0	0	0	0	0	0	0	0	0	0	0	0	0	0	0	0	0	0	0	0	0	0	0	0	0	0	0
TRGV11	ENSG00000211693	0	0	0	0	0	0	0	0	0	0	0	0	0	0	0	0	0	0	0	0	0	0	0	0	0	0	0	0	0	0	0	0
TRGVB	ENSG00000231202	0	0	0	0	0	0	0	0	0	0	0	0	0	0	0	0	0	0	0	0	0	0	0	0	0	0	0	0	0	0	0	0
TRGV10	ENSG00000211694	0	0	0	0	0	0	0	0	0	0	0	0	0	0	0	0	0	0	0	0	0	0	0	0	0	0	0	0	0	0	0	0
AC006033.22	ENSG00000231916	0	0	0	0	0	0	0	0	0	0	0	0	0	0	0	0	0	0	0	0	0	0	0	0	0	0	0	0	0	0	0	0
TRGV9	ENSG00000211695	0	0	0	0	0	0	0	0	0	0	0	0	0	0	0	0	0	0	0	0	0	0	0	0	0	0	10	0.618085	0	0	0	0
TRGVA	ENSG00000225992	0	0	0	0	0	0	0	0	0	0	0	0	0	0	0	0	0	0	0	0	0	0	0	0	0	0	0	0	0	0	0	0
RP11-121A8.1	ENSG00000272908	0	0	0	0	0	0	0	0	0	0	0	0	0	0	0	0	0	0	0	0	0	0	0	0	0	0	0	0	0	0	0	0
TRGV8	ENSG00000211696	0	0	0	0	0	0	0	0	0	0	0	0	0	0	0	0	0	0	0	0	0	0	0	0	0	0	0	0	0	0	0	0
TRGV7	ENSG00000249978	0	0	0	0	0	0	0	0	0	0	0	0	0	0	0	0	0	0	3	0.919771	0	0	0	0	0	0	0	0	0	0	0	0
TRGV6	ENSG00000226212	0	0	0	0	0	0	0	0	0	0	0	0	0	0	0	0	0	0	0	0	0	0	0	0	0	0	0	0	0	0	0	0
TRGV5P	ENSG00000228668	0	0	7	1.60851	0	0	0	0	0	0	0	0	0	0	0	0	0	0	0	0	0	0	0	0	0	0	0	0	0	0	0	0
TRGV5	ENSG00000211697	0	0	0	0	0	0	1	0.0713414	0	0	0	0	0	0	0	0	0	0	11	2.15669	0	0	0	0	0	0	0	0	0	0	0	0
TRGV4	ENSG00000211698	0	0	0	0	0	0	0	0	0	0	0	0	0	0	0	0	0	0	0	0	0	0	0	0	0	0	0	0	0	0	0	0
TRGV3	ENSG00000211699	0	0	0	0	0	0	0	0	3	0.548777	0	0	5	0.614409	0	0	0	0	0	0	0	0	0	0	0	0	0	0	0	0	15	2.93661
TRGV2	ENSG00000233306	0	0	0	0	0	0	0	0	0	0	0	0	0	0	0	0	0	0	0	0	0	0	0	0	0	0	0	0	0	0	0	0
TRGV1	ENSG00000211701	0	0	0	0	0	0	0	0	0	0	0	0	0	0	0	0	0	0	0	0	0	0	0	0	0	0	0	0	0	0	0	0
AMPH	ENSG00000078053	8	0.130978	45	0.649487	15	0.237893	12	0.0838476	21	0.366014	14	0.205309	10	0.117082	1	0.0153552	29	0.327587	114	2.18911	11	0.172733	33	0.527768	0	0	8	0.152218	2	0.0310264	0	0
RN7SL83P	ENSG00000241756	0	0	0	0	0	0	0	0	0	0	0	0	0	0	0	0	0	0	0	0	0	0	0	0	0	0	0	0	0	0	0	0
KRT8P20	ENSG00000227404	0	0	0	0	0	0	0	0	0	0	0	0	0	0	0	0	0	0	0	0	0	0	0	0	0	0	0	0	0	0	0	0
FAM183B	ENSG00000164556	0	0	0	0	0	0	3	0.0740698	0	0	0	0	0	0	6	0.325549	9	0.359238	1	0.0678536	0	0	0	0	1	0.0552694	9	0.605103	0	0	0	0
VPS41	ENSG00000006715	676	7.99604	890	9.28044	489	5.60299	608	3.06926	1024	12.8943	2123	22.4931	629	5.32062	870	9.65151	11610	94.7506	6985	96.9057	5780	65.5739	2512	29.0248	6407	72.4019	5517	75.8404	4182	46.8713	3104	41.8313
POU6F2	ENSG00000106536	0	0	0	0	0	0	0	0	0	0	0	0	0	0	0	0	0	0	0	0	0	0	0	0	0	0	0	0	0	0	0	0
POU6F2-AS2	ENSG00000233854	0	0	0	0	0	0	0	0	0	0	0	0	0	0	0	0	0	0	0	0	0	0	0	0	0	0	0	0	0	0	0	0
AC092174.1	ENSG00000266481	0	0	0	0	0	0	0	0	0	0	0	0	0	0	0	0	0	0	0	0	0	0	0	0	0	0	0	0	0	0	0	0
SNORA20_2	ENSG00000206947	0	0	0	0	0	0	0	0	0	0	0	0	0	0	0	0	0	0	0	0	0	0	0	0	0	0	0	0	0	0	0	0
POU6F2-AS1	ENSG00000224122	0	0	0	0	0	0	0	0	0	0	0	0	0	0	0	0	0	0	0	0	0	0	0	0	0	0	0	0	0	0	0	0
AC011290.4	ENSG00000227172	0	0	0	0	0	0	0	0	0	0	0	0	0	0	0	0	0	0	0	0	0	0	0	0	0	0	0	0	0	0	0	0
YAE1D1	ENSG00000241127	84	3.01713	85	2.69143	161	5.60174	145	2.22272	130	4.97082	307	9.87698	134	3.44193	94	3.16658	986	24.435	615	25.9086	382	13.1599	160	5.61378	697	23.9174	720	30.055	385	13.103	201	8.22549
AC011290.5	ENSG00000236015	0	0	0	0	0	0	0	0	0	0	0	0	0	0	0	0	0	0	0	0	0	0	0	0	0	0	0	0	0	0	0	0
AC004837.4	ENSG00000231951	0	0	0	0	0	0	0	0	0	0	0	0	0	0	0	0	0	0	0	0	0	0	0	0	0	0	0	0	0	0	0	0
AC004837.3	ENSG00000106540	0	0	0	0	0	0	0	0	0	0	0	0	0	0	0	0	0	0	0	0	0	0	0	0	0	0	0	0	0	0	0	0
RALA	ENSG00000006451	466	11.7325	392	8.70043	658	16.0477	1128	12.1204	706	18.9226	996	22.4613	922	16.6004	1670	39.4338	2896	50.3066	1930	56.9924	1577	38.0812	1385	34.0624	2484	59.748	2407	70.4287	2185	52.1255	2171	62.2753
AC004837.5	ENSG00000228554	0	0	0	0	0	0	0	0	0	0	0	0	0	0	0	0	0	0	0	0	0	0	0	0	0	0	0	0	0	0	0	0
LINC00265	ENSG00000188185	34	1.00716	40	1.04455	47	1.34866	174	2.19974	14	0.441488	42	1.1144	56	1.18629	43	1.19464	222	4.53727	127	4.41244	216	6.1369	100	2.89362	223	6.31092	105	3.61476	91	2.55421	83	2.80124
RNU6-719P	ENSG00000252480	0	0	0	0	0	0	0	0	0	0	0	0	0	0	0	0	0	0	0	0	0	0	0	0	0	0	0	0	0	0	0	0
RP5-1173I20.1	ENSG00000270797	0	0	0	0	0	0	0	0	0	0	0	0	0	0	0	0	0	0	0	0	0	0	0	0	0	0	0	0	0	0	0	0
CICP22	ENSG00000226220	0	0	0	0	0	0	0	0	0	0	0	0	0	0	0	0	0	0	0	0	0	0	0	0	0	0	0	0	0	0	0	0
AC072061.2	ENSG00000237251	0	0	0	0	0	0	0	0	0	0	0	0	0	0	0	0	0	0	0	0	0	0	0	0	0	0	0	0	0	0	0	0
AC004987.9	ENSG00000233225	0	0	0	0	1	0.0516374	0	0	0	0	0	0	0	0	0	0	0	0	1	0.0625225	0	0	0	0	0	0	0	0	0	0	12	0.728809
AC004987.10	ENSG00000231198	0	0	0	0	0	0	0	0	0	0	0	0	0	0	0	0	0	0	0	0	0	0	0	0	0	0	0	0	0	0	0	0
RWDD4P2	ENSG00000175741	0	0	0	0	0	0	0	0	0	0	0	0	0	0	0	0	0	0	0	0	0	0	0	0	0	0	0	0	0	0	0	0
RN7SL496P	ENSG00000242855	0	0	0	0	0	0	0	0	0	0	0	0	0	0	0	0	0	0	0	0	0	0	0	0	0	0	0	0	0	0	0	0
RP11-467D6.1	ENSG00000259826	0	0	0	0	0	0	0	0	0	0	0	0	0	0	0	0	0	0	0	0	0	0	0	0	0	0	0	0	0	0	0	0
CDK13	ENSG00000065883	204	2.11006	611	5.5713	611	6.12194	1316	5.80929	470	5.17528	1113	10.3117	757	5.59944	1663	16.1326	3144	22.4372	1625	19.7139	1748	17.3413	1077	10.8818	2598	25.6727	1862	22.3828	1811	17.7492	1717	20.2342
RP5-1147A1.2	ENSG00000273444	0	0	0	0	0	0	0	0	0	0	0	0	0	0	0	0	0	0	0	0	0	0	0	0	0	0	0	0	0	0	0	0
RP5-1147A1.1	ENSG00000270577	0	0	0	0	0	0	0	0	0	0	0	0	0	0	0	0	0	0	0	0	0	0	0	0	0	0	0	0	0	0	0	0
MPLKIP	ENSG00000168303	1053	12.6714	1235	13.1013	728	8.48615	2076	10.6617	739	9.46698	975	10.5093	482	4.14789	360	4.063	1976	16.4061	989	13.9588	859	9.91435	643	7.55838	1054	12.1173	911	12.7404	792	9.03059	345	4.73006
Y_RNA_334	ENSG00000199273	0	0	0	0	0	0	0	0	0	0	0	0	0	0	0	0	0	0	0	0	0	0	0	0	0	0	0	0	0	0	0	0
SUGCT	ENSG00000175600	372	9.56153	376	8.51966	175	4.35717	221	2.42425	257	7.03215	341	7.85073	258	4.74228	13	0.313383	184	3.26305	44	1.32645	109	2.68711	7	0.175753	10	0.245556	19	0.567554	86	2.09448	16	0.468549
AC006023.8	ENSG00000248711	0	0	0	0	0	0	0	0	0	0	0	0	0	0	0	0	0	0	0	0	0	0	0	0	0	0	0	0	0	0	0	0
AC004988.1	ENSG00000203446	10	0.521027	26	1.19422	7	0.353298	32	0.711561	0	0	3	0.140008	2	0.0745201	1	0.0488661	13	0.467331	5	0.305552	11	0.549702	24	1.2215	14	0.696876	11	0.666073	66	3.25836	0	0
AC005160.3	ENSG00000227658	0	0	0	0	0	0	0	0	0	0	0	0	0	0	0	0	0	0	0	0	0	0	0	0	0	0	0	0	0	0	0	0
AC005029.1	ENSG00000232458	0	0	0	0	0	0	0	0	0	0	0	0	0	0	0	0	0	0	0	0	0	0	0	0	0	0	0	0	0	0	0	0
AC005022.1	ENSG00000224017	0	0	0	0	0	0	0	0	0	0	0	0	0	0	0	0	0	0	0	0	0	0	0	0	0	0	0	0	0	0	0	0
AC005027.3	ENSG00000236310	0	0	0	0	0	0	0	0	0	0	0	0	0	0	0	0	0	0	0	0	0	0	0	0	0	0	0	0	0	0	0	0
INHBA	ENSG00000122641	7	0.0857564	2	0.0215997	8	0.0949382	31	0.162081	0	0	0	0	0	0	0	0	425	3.59235	552	7.93162	97	1.13976	173	2.07031	1636	19.1478	1595	22.709	991	11.5037	921	12.8552
INHBA-AS1	ENSG00000224116	0	0	0	0	0	0	0	0	0	0	0	0	0	0	0	0	8	0.0940224	0	0	0	0	0	0	0	0	0	0	0	0	0	0
GLI3	ENSG00000106571	218	2.17726	280	2.46526	150	1.4512	217	0.924943	203	2.15834	564	5.0455	565	4.03539	192	1.79847	543	3.74175	360	4.21707	281	2.69175	122	1.19024	260	2.48081	155	1.7991	369	3.492	172	1.95719
HMGN2P30	ENSG00000213721	0	0	0	0	0	0	0	0	0	0	0	0	0	0	0	0	0	0	0	0	0	0	0	0	0	0	0	0	0	0	0	0
AC027269.2	ENSG00000238284	0	0	0	0	0	0	0	0	0	0	0	0	0	0	0	0	0	0	0	0	0	0	0	0	0	0	0	0	0	0	0	0
TCP1P1	ENSG00000229161	0	0	0	0	0	0	0	0	0	0	0	0	0	0	0	0	0	0	0	0	0	0	0	0	0	0	0	0	0	0	0	0
AC010132.10	ENSG00000231539	0	0	0	0	0	0	0	0	0	0	0	0	0	0	0	0	0	0	0	0	0	0	0	0	0	0	0	0	0	0	0	0
RP11-111K18.2	ENSG00000261019	0	0	0	0	0	0	0	0	0	0	0	0	0	0	0	0	0	0	0	0	0	0	0	0	0	0	0	0	0	0	0	0
C7orf25	ENSG00000136197	13	0.369323	37	0.926647	51	1.40351	50	0.606226	8	0.241949	80	2.03575	31	0.629807	41	1.09243	438	8.58535	320	10.6627	120	3.26978	51	1.41532	579	15.7148	205	6.76839	86	2.31502	92	2.97784
PSMA2_1	ENSG00000256646	252	3.08028	267	2.87707	757	8.9633	1024	5.34184	204	2.65454	369	4.04005	1016	8.88109	580	6.64913	2010	16.9514	982	14.0785	1083	12.6967	1065	12.7163	951	11.1055	1314	18.6661	638	7.38932	704	9.80422
PSMA2_2	ENSG00000106588	1455	90.5317	2294	125.829	2949	177.744	5556	147.537	1594	105.584	4590	255.812	3236	143.989	6081	354.863	9671	415.174	5170	377.296	5830	347.921	5558	337.814	7123	423.416	7009	506.83	3690	217.55	3129	221.817
AC010132.11	ENSG00000234983	0	0	0	0	0	0	0	0	0	0	0	0	0	0	0	0	0	0	0	0	0	0	0	0	0	0	0	0	0	0	0	0
MRPL32	ENSG00000106591	1083	28.2775	1286	29.6008	471	11.9128	2723	30.3432	745	20.708	1372	32.0876	242	4.51867	2682	65.6778	4845	87.2825	2169	66.4242	1801	45.1025	3382	86.2595	3299	82.2927	2826	85.7538	1132	28.0061	1352	40.2198
AC005537.2	ENSG00000232006	0	0	0	0	0	0	0	0	0	0	0	0	0	0	0	0	0	0	0	0	0	0	0	0	0	0	0	0	0	0	0	0
Y_RNA_335	ENSG00000201933	0	0	0	0	0	0	0	0	0	0	0	0	0	0	0	0	0	0	0	0	0	0	0	0	0	0	0	0	0	0	0	0
HECW1	ENSG00000002746	0	0	0	0	0	0	0	0	0	0	0	0	0	0	0	0	75	0.341917	47	0.364242	45	0.285184	6	0.0387267	0	0	0	0	0	0	0	0
HECW1-IT1	ENSG00000181211	0	0	0	0	0	0	0	0	0	0	0	0	0	0	0	0	0	0	0	0	0	0	0	0	0	0	0	0	0	0	0	0
MIR3943	ENSG00000264069	0	0	0	0	0	0	0	0	0	0	0	0	0	0	0	0	0	0	0	0	0	0	0	0	0	0	0	0	0	0	0	0
RNU7-35P	ENSG00000252983	0	0	0	0	0	0	0	0	0	0	0	0	0	0	0	0	0	0	0	0	0	0	0	0	0	0	0	0	0	0	0	0
RNU6-575P	ENSG00000223258	0	0	0	0	0	0	0	0	0	0	0	0	0	0	0	0	0	0	0	0	0	0	0	0	0	0	0	0	0	0	0	0
AC004692.4	ENSG00000228680	0	0	0	0	0	0	0	0	0	0	0	0	0	0	0	0	0	0	0	0	0	0	0	0	0	0	0	0	0	0	0	0
AC004692.5	ENSG00000213717	0	0	0	0	0	0	0	0	0	0	0	0	0	0	0	0	0	0	0	0	0	0	0	0	0	0	0	0	0	0	0	0
AC011738.4	ENSG00000231638	0	0	0	0	0	0	1	0.0135049	0	0	0	0	0	0	0	0	0	0	0	0	0	0	0	0	0	0	0	0	0	0	0	0
AC011738.1	ENSG00000252308	0	0	0	0	0	0	0	0	0	0	0	0	0	0	0	0	0	0	0	0	0	0	0	0	0	0	0	0	0	0	0	0
STK17A	ENSG00000164543	161	3.00548	150	2.46848	296	5.35257	488	3.88785	73	1.45071	149	2.49141	132	1.76216	399	6.98568	680	8.75827	358	7.83837	301	5.38926	286	5.21525	4011	71.5332	3784	82.0934	2277	40.2759	1668	35.476
COA1	ENSG00000106603	2675	20.8826	2445	16.8264	2675	20.2287	6408	21.3494	1933	16.0644	2117	14.8031	3443	19.2212	2915	21.3426	2455	13.2231	1346	12.3243	1924	14.4059	2219	16.9215	2977	22.2028	3304	29.9758	1693	12.5231	1269	11.2869
BLVRA	ENSG00000106605	1375	69.7507	1299	58.0905	1338	65.7483	1561	33.7949	1011	54.5969	1359	61.75	1431	51.9121	309	14.7012	2846	99.6098	1614	96.0294	1813	88.2101	1655	82.0097	1323	64.117	997	58.7774	1224	58.8331	975	56.351
AC005189.6	ENSG00000229497	0	0	0	0	0	0	0	0	0	0	0	0	0	0	0	0	0	0	0	0	0	0	0	0	0	0	0	0	0	0	0	0
MRPS24	ENSG00000062582	5091	179.78	5603	174.426	5141	175.861	15839	238.709	5638	211.951	5432	171.819	5749	145.183	4352	144.137	3047	74.2392	1567	64.9027	2269	76.8508	2779	95.8626	4467	150.703	3768	154.639	4278	143.144	4098	164.878
URGCP-MRPS24	ENSG00000270617	5	0.580339	8	0.818562	18	2.0238	74	3.6656	57	7.04299	6	0.623784	49	4.06716	97	10.5592	0	0	0	0	75	8.34925	0	0	29	3.21571	15	2.02335	84	9.23815	89	11.7694
URGCP	ENSG00000106608	2391	28.1268	3403	35.2901	2130	24.2719	8031	40.3193	1056	13.2244	1607	16.9328	1895	15.9417	1326	14.6296	2976	24.1544	1758	24.2557	2836	31.9979	2996	34.4274	6357	71.4431	4820	65.8957	7638	85.1364	5180	69.426
TUBG1P	ENSG00000237972	0	0	0	0	0	0	0	0	0	0	0	0	0	0	0	0	0	0	0	0	0	0	0	0	0	0	0	0	0	0	0	0
UBE2D4	ENSG00000078967	702	13.7442	952	16.4312	657	12.4603	774	6.46731	382	7.96187	481	8.43524	541	7.57464	53	0.973206	826	11.1579	534	12.2624	452	8.48778	172	3.28951	1328	24.8397	986	22.4351	594	11.0195	407	9.07877
POLR2J4_1	ENSG00000214783	498	6.16728	506	5.52414	580	6.95784	1745	9.22277	996	13.1309	1027	11.3922	1397	12.3721	310	3.60059	665	5.68208	279	4.0525	715	8.49268	534	6.45991	360	4.25926	274	3.94352	485	5.69115	335	4.72672
RP5-1165K10.2	ENSG00000273432	0	0	2	0.0783667	0	0	0	0	0	0	7	0.27869	3	0.0953577	0	0	50	1.53335	3	0.156397	13	0.554203	1	0.0434183	32	1.35884	17	0.878151	19	0.800201	0	0
AC004985.12	ENSG00000241057	0	0	0	0	0	0	0	0	0	0	0	0	0	0	0	0	0	0	0	0	0	0	0	0	5	0.37673	0	0	0	0	0	0
AC004951.5	ENSG00000239556	15	1.75204	1	0.102968	0	0	0	0	3	0.37303	7	0.732354	1	0.0835285	0	0	16	1.28942	1	0.136995	4	0.448111	0	0	19	2.12018	27	3.66509	0	0	0	0
SPDYE1	ENSG00000136206	0	0	0	0	0	0	0	0	0	0	0	0	0	0	0	0	0	0	0	0	0	0	0	0	0	0	0	0	0	0	0	0
AC004951.6	ENSG00000228434	21	1.03845	12	0.523117	27	1.29334	31	0.65423	2	0.105285	15	0.6644	33	1.16698	15	0.695674	135	4.60598	21	1.21798	49	2.32401	8	0.386437	59	2.78732	70	4.02285	76	3.56102	46	2.59165
POLR2J4_2	ENSG00000272655	0	0	0	0	0	0	0	0	0	0	0	0	0	0	0	0	0	0	0	0	0	0	0	0	0	0	0	0	0	0	0	0
RASA4CP	ENSG00000228903	19	0.432143	28	0.561412	2	0.0440642	23	0.223256	1	0.0242128	5	0.101863	6	0.0975906	5	0.106657	34	0.533549	17	0.4535	11	0.239961	0	0	33	0.717059	12	0.317193	1	0.021551	23	0.596009
LINC00957	ENSG00000235314	80	2.73101	145	4.36366	79	2.61242	145	2.11253	14	0.508781	15	0.458665	6	0.146476	0	0	184	4.33383	60	2.40236	61	1.99727	19	0.633589	59	1.92421	42	1.66629	102	3.29934	27	1.05014
DBNL	ENSG00000136279	6977	51.1476	9134	59.0293	4765	33.8378	3594	11.2444	5844	45.6076	6278	41.2239	5005	26.2388	129	0.886939	7848	39.6951	4466	38.3999	4698	33.0327	1559	11.1641	7517	52.6463	5210	44.3878	7329	50.9091	3997	33.3843
PGAM2	ENSG00000164708	12	1.29205	11	1.0441	5	0.521495	14	0.643321	87	9.97212	36	3.47194	29	2.23295	5	0.504912	281	20.875	133	16.7959	102	10.5335	49	5.15365	143	14.7096	122	15.2661	183	18.67	116	14.2301
AC017116.11	ENSG00000239775	0	0	1	0.114894	0	0	1	0.0556221	0	0	0	0	0	0	0	0	30	2.69767	4	0.611449	9	1.12503	0	0	13	1.61866	0	0	0	0	9	1.33641
POLM	ENSG00000122678	620	12.7501	1081	19.5974	614	12.2313	1416	12.4276	343	7.50909	550	10.1311	710	10.4415	276	5.32328	1407	19.9636	753	18.1624	1269	25.0299	825	16.5729	1640	32.2206	1231	29.4205	1509	29.404	1018	23.8518
AEBP1	ENSG00000106624	11490	213.971	23280	382.18	8126	146.587	21434	170.349	3145	62.3485	5007	83.5187	2650	35.291	540	9.43141	22784	292.743	16271	355.389	12856	229.623	5949	108.218	24045	427.786	14725	318.683	36334	641.125	22608	479.676
MIR4649	ENSG00000264652	0	0	0	0	0	0	0	0	0	0	0	0	0	0	0	0	0	0	0	0	0	0	0	0	0	0	0	0	0	0	0	0
POLD2	ENSG00000106628	11973	301.28	13869	307.654	8109	197.659	15360	164.953	12954	347.01	12699	286.226	11308	203.487	1789	42.2207	7099	123.25	3597	106.16	5472	132.065	2880	70.7916	5053	121.474	3629	106.126	5613	133.831	3928	112.613
RNA5SP230	ENSG00000252848	0	0	0	0	0	0	0	0	0	0	0	0	0	0	0	0	0	0	0	0	0	0	0	0	0	0	0	0	0	0	0	0
MYL7	ENSG00000106631	0	0	0	0	0	0	0	0	0	0	0	0	0	0	0	0	0	0	0	0	0	0	0	0	0	0	0	0	0	0	0	0
GCK	ENSG00000106633	0	0	0	0	0	0	0	0	0	0	0	0	0	0	0	0	1	0.0154526	0	0	0	0	0	0	15	0.320952	3	0.0780858	0	0	0	0
YKT6	ENSG00000106636	9500	236.472	10961	240.523	9505	229.187	32422	344.427	6897	182.762	7342	163.697	9395	167.238	8619	201.215	6124	105.175	3599	105.073	7421	177.171	9329	226.836	5848	139.069	4717	136.456	7843	184.983	7551	214.147
CAMK2B	ENSG00000058404	24	0.271427	66	0.658015	22	0.241017	17	0.0820526	13	0.156515	19	0.192472	6	0.0485262	0	0	68	0.530606	58	0.769351	33	0.357956	11	0.121522	70	0.756322	92	1.2092	18	0.19289	79	1.01793
NUDCD3	ENSG00000015676	6976	63.651	8775	70.5823	7491	66.2096	22564	87.8651	4338	42.1365	4762	38.9188	7352	47.972	5261	45.0209	5149	32.4148	3051	32.6509	5389	47.1608	5114	45.5807	3965	34.5628	3148	33.3812	5156	44.5765	4511	46.8946
AC004453.8	ENSG00000146677	0	0	0	0	0	0	0	0	0	0	0	0	0	0	0	0	0	0	0	0	0	0	0	0	0	0	0	0	0	0	0	0
RNU6-1097P	ENSG00000200456	0	0	0	0	0	0	0	0	0	0	0	0	0	0	0	0	0	0	0	0	0	0	0	0	0	0	0	0	0	0	0	0
AC004938.5	ENSG00000225443	0	0	0	0	0	0	0	0	0	0	0	0	0	0	0	0	0	0	0	0	0	0	0	0	0	0	0	0	0	0	0	0
NPC1L1	ENSG00000015520	0	0	0	0	0	0	1	0.00749818	0	0	0	0	0	0	11	0.181257	10	0.12122	0	0	13	0.219064	76	1.30433	0	0	5	0.102092	62	1.03214	60	1.20104
DDX56	ENSG00000136271	7311	165.834	8637	172.707	7286	160.092	16584	160.542	7216	174.247	7062	143.482	8396	136.193	4194	89.2224	3466	54.2435	1888	50.229	3282	71.4021	2948	65.32	5579	120.899	4026	106.131	5200	111.762	3690	95.362
TMED4	ENSG00000158604	3147	77.0459	3687	79.5748	2938	69.6766	7796	81.4566	2152	56.0874	2801	61.4238	3799	66.5128	1425	32.7201	3847	64.9825	2138	61.3924	2584	60.6764	1875	44.841	3777	88.3419	2725	77.5333	3733	86.5974	3032	84.5732
RP11-52M17.1	ENSG00000271586	0	0	0	0	0	0	0	0	0	0	0	0	0	0	0	0	0	0	0	0	0	0	0	0	0	0	0	0	0	0	0	0
OGDH	ENSG00000105953	4681	82.9207	6901	107.767	3757	64.4686	4633	35.0258	3139	59.1952	4297	68.1806	4307	54.561	129	2.1432	12756	155.905	8675	180.239	12330	209.489	4640	80.2904	16883	285.72	12063	248.341	14362	241.065	8564	172.843
ZMIZ2	ENSG00000122515	1799	22.6684	3413	37.9119	1397	17.0517	3837	20.634	1523	20.4296	2444	27.5843	1546	13.931	373	4.40805	5216	45.347	3070	45.3715	2667	32.232	1442	17.7491	1889	22.7399	1801	26.3738	2343	27.9741	1830	26.2719
AC013436.6	ENSG00000228596	0	0	0	0	0	0	0	0	0	0	0	0	0	0	0	0	0	0	0	0	0	0	0	0	0	0	0	0	0	0	0	0
PPIA	ENSG00000196262	104252	2171.99	102081	1874.86	132986	2683.87	212917	1893.15	84742	1879.5	101009	1884.97	145866	2173.25	61086	1193.61	91266	1311.91	56606	1383.22	65322	1305.29	71610	1457.36	76294	1518.55	56270	1362.45	58593	1156.68	45475	1079.44
H2AFV	ENSG00000105968	3385	65.7711	3839	65.7574	3216	60.5306	4779	39.6292	3101	64.1429	4806	83.6434	3732	51.8563	3159	57.567	4994	66.9494	3573	81.4262	4029	75.0842	2238	42.4774	2623	48.6902	2345	52.9527	2407	44.3146	1807	40.0024
AC004854.4	ENSG00000234183	0	0	4	0.898836	4	0.987672	0	0	0	0	0	0	0	0	0	0	0	0	0	0	0	0	0	0	0	0	0	0	0	0	0	0
PURB	ENSG00000146676	615	6.26017	874	7.84282	1142	11.2605	1609	6.98986	506	5.48317	1169	10.6585	962	7.00276	2732	26.0819	5562	39.0628	3162	37.7509	2935	28.6545	3412	33.9267	5578	54.2446	5128	60.6636	3610	34.8187	4851	56.2592
MIR4657	ENSG00000264326	0	0	0	0	0	0	0	0	0	0	0	0	0	0	0	0	0	0	0	0	0	0	0	0	0	0	0	0	0	0	0	0
RP4-673M15.1	ENSG00000272768	0	0	0	0	0	0	0	0	0	0	0	0	0	0	0	0	0	0	0	0	0	0	0	0	0	0	0	0	0	0	0	0
AC004854.5	ENSG00000230160	0	0	0	0	0	0	0	0	0	0	0	0	0	0	0	0	0	0	0	0	0	0	0	0	0	0	0	0	0	0	0	0
RP4-647J21.1	ENSG00000260997	0	0	0	0	0	0	0	0	0	0	0	0	0	0	0	0	0	0	0	0	0	0	0	0	0	0	0	0	0	0	0	0
MYO1G	ENSG00000136286	5	0.053319	35	0.329026	8	0.0826389	25	0.113777	0	0	3	0.0286553	0	0	0	0	63	0.463526	121	1.51339	41	0.419344	35	0.364587	515	5.2467	438	5.42819	1017	10.2761	750	9.11222
SNHG15	ENSG00000232956	1577	39.9002	1934	43.137	1748	42.8417	13927	150.384	1221	32.8874	1669	37.8243	1662	30.0716	7375	175.006	2375	41.4599	1184	35.1358	1883	45.6949	7679	189.788	2564	61.9766	2499	73.4815	3942	94.5048	6012	173.306
CCM2	ENSG00000136280	2209	24.8698	3166	31.4223	1497	16.326	3211	15.4283	1450	17.3786	1784	17.9905	1335	10.7483	287	3.03044	2129	16.5376	1387	18.315	1355	14.6316	623	6.8515	3257	35.0317	2210	28.916	3884	41.4334	3325	42.65
NACAD	ENSG00000136274	179	3.35917	374	6.18729	131	2.3814	333	2.66701	0	0	0	0	0	0	8	0.140804	174	2.25294	75	1.6508	54	0.971956	83	1.52152	630	11.295	532	11.6027	1287	22.885	513	10.9685
TBRG4	ENSG00000136270	9822	156.18	13424	188.173	10024	154.401	35393	240.185	4406	74.5832	5384	76.6836	7766	88.3094	4657	69.4512	5661	62.107	2865	53.4325	6416	97.8509	7828	121.59	5972	90.7221	5502	101.675	9866	148.649	7380	133.701
SNORA5A	ENSG00000206838	0	0	0	0	0	0	0	0	0	0	0	0	0	0	0	0	0	0	0	0	0	0	0	0	0	0	0	0	0	0	0	0
SNORA5C	ENSG00000201772	0	0	0	0	0	0	0	0	0	0	0	0	0	0	0	0	0	0	0	0	0	0	0	0	0	0	0	0	0	0	0	0
SNORA5B	ENSG00000200656	0	0	0	0	0	0	0	0	0	0	0	0	0	0	0	0	0	0	0	0	0	0	0	0	0	0	0	0	0	0	0	0
RAMP3	ENSG00000122679	0	0	3	0.171012	0	0	0	0	0	0	0	0	0	0	0	0	33	1.47228	12	0.910103	32	1.98463	40	2.5266	37	2.28572	19	1.42783	51	3.12478	106	7.80929
ELK1P1	ENSG00000234359	0	0	0	0	0	0	0	0	0	0	0	0	0	0	0	0	0	0	0	0	0	0	0	0	0	0	0	0	0	0	0	0
AC073325.1	ENSG00000225537	0	0	0	0	0	0	0	0	0	0	0	0	0	0	0	0	0	0	0	0	0	0	0	0	0	0	0	0	0	0	0	0
AC073325.2	ENSG00000226999	0	0	0	0	0	0	0	0	0	0	0	0	0	0	0	0	0	0	0	0	0	0	0	0	0	0	0	0	0	0	0	0
ADCY1	ENSG00000164742	135	0.920693	217	1.30464	89	0.587968	100	0.29106	73	0.529998	70	0.427612	140	0.682798	10	0.063963	715	3.36441	673	5.38333	302	1.97543	388	2.58484	2617	17.0511	1785	14.1478	2537	16.3944	2772	21.539
SEPT7P2	ENSG00000214765	40	0.813344	76	1.36232	134	2.63938	599	5.19808	21	0.454573	79	1.43884	62	0.901549	262	4.99647	685	9.61006	341	8.13248	417	8.13251	368	7.30942	417	8.1006	316	7.46742	373	7.1865	401	9.28987
AC096582.7	ENSG00000234536	0	0	0	0	0	0	1	0.102022	0	0	0	0	0	0	0	0	2	0.32987	0	0	3	0.68784	0	0	0	0	0	0	0	0	0	0
RNU6-241P	ENSG00000212450	0	0	0	0	0	0	0	0	0	0	0	0	0	0	0	0	0	0	0	0	0	0	0	0	0	0	0	0	0	0	0	0
RP11-638I8.1	ENSG00000272556	0	0	0	0	0	0	0	0	0	0	0	0	0	0	0	0	0	0	0	0	0	0	0	0	0	0	0	0	0	0	0	0
CICP20	ENSG00000235955	0	0	0	0	0	0	0	0	0	0	0	0	0	0	0	0	0	0	0	0	0	0	0	0	0	0	0	0	0	0	0	0
AC096582.8	ENSG00000226838	0	0	0	0	0	0	0	0	0	0	0	0	0	0	0	0	0	0	0	0	0	0	0	0	0	0	0	0	0	0	0	0
AC096582.9	ENSG00000251378	0	0	0	0	0	0	0	0	0	0	0	0	0	0	0	0	0	0	0	0	0	0	0	0	0	0	0	0	0	0	0	0
RNU6-326P	ENSG00000202350	0	0	0	0	0	0	0	0	0	0	0	0	0	0	0	0	0	0	0	0	0	0	0	0	0	0	0	0	0	0	0	0
AC096582.1	ENSG00000267988	0	0	0	0	0	0	0	0	0	0	0	0	0	0	0	0	0	0	0	0	0	0	0	0	0	0	0	0	0	0	0	0
IGFBP1	ENSG00000146678	0	0	0	0	0	0	0	0	0	0	0	0	0	0	0	0	12	0.462177	12	0.785673	0	0	10	0.545289	31	1.65323	4	0.259499	74	3.9141	22	1.3992
IGFBP3	ENSG00000146674	86	1.77688	70	1.27499	23	0.460331	130	1.14632	226	4.97094	236	4.3676	169	2.49707	63	1.22081	1121	15.9804	748	18.1266	146	2.89326	1823	36.7932	1499	29.5889	1338	32.1281	3881	75.9798	1204	28.3425
AC073115.6	ENSG00000237471	0	0	0	0	0	0	0	0	0	0	0	0	0	0	0	0	0	0	0	0	0	0	0	0	0	0	0	0	0	0	0	0
RNU7-76P	ENSG00000239004	0	0	0	0	0	0	0	0	0	0	0	0	0	0	0	0	0	0	0	0	0	0	0	0	0	0	0	0	0	0	0	0
AC073115.7	ENSG00000229628	0	0	0	0	0	0	1	0.0740234	0	0	0	0	0	0	0	0	0	0	0	0	0	0	0	0	0	0	0	0	0	0	0	0
FTLP15	ENSG00000233952	0	0	0	0	0	0	0	0	0	0	0	0	0	0	0	0	0	0	0	0	0	0	0	0	0	0	0	0	0	0	0	0
TTC4P1	ENSG00000221971	0	0	0	0	0	0	0	0	0	0	0	0	0	0	0	0	0	0	0	0	0	0	0	0	0	0	0	0	0	0	0	0
AC023669.2	ENSG00000224547	0	0	0	0	0	0	0	0	0	0	0	0	0	0	0	0	0	0	0	0	0	0	0	0	0	0	0	0	0	0	0	0
AC023669.1	ENSG00000229459	0	0	0	0	0	0	0	0	0	0	0	0	0	0	0	0	0	0	0	0	0	0	0	0	0	0	0	0	0	0	0	0
AC092657.2	ENSG00000237760	0	0	0	0	0	0	0	0	0	0	0	0	0	0	0	0	0	0	0	0	0	0	0	0	0	0	0	0	0	0	0	0
AC004869.3	ENSG00000240355	0	0	0	0	0	0	0	0	0	0	0	0	0	0	0	0	0	0	0	0	0	0	0	0	0	0	0	0	0	0	0	0
AC004869.2	ENSG00000230680	0	0	0	0	0	0	0	0	0	0	0	0	0	0	0	0	0	0	0	0	0	0	0	0	0	0	0	0	0	0	0	0
HMGN1P19	ENSG00000224519	0	0	0	0	0	0	0	0	0	0	0	0	0	0	0	0	0	0	0	0	0	0	0	0	0	0	0	0	0	0	0	0
AC011294.3	ENSG00000233539	33	1.09102	19	0.553761	16	0.512414	23	0.324525	45	1.58381	29	0.858792	56	1.32401	3	0.0930225	1	0.0228108	7	0.271439	9	0.285388	0	0	0	0	0	0	0	0	0	0
EPS15P1	ENSG00000242948	0	0	0	0	0	0	0	0	0	0	0	0	0	0	0	0	0	0	0	0	0	0	0	0	0	0	0	0	0	0	0	0
AC004901.1	ENSG00000232072	0	0	0	0	0	0	0	0	0	0	0	0	0	0	0	0	0	0	0	0	0	0	0	0	0	0	0	0	0	0	0	0
AC004870.4	ENSG00000223829	0	0	2	0.105849	5	0.290775	0	0	0	0	0	0	0	0	0	0	0	0	0	0	0	0	0	0	0	0	0	0	0	0	0	0
AC004870.3	ENSG00000229192	0	0	0	0	0	0	0	0	0	0	0	0	0	0	0	0	0	0	0	0	0	0	0	0	0	0	0	0	0	0	0	0
MRPL42P4	ENSG00000242552	0	0	0	0	0	0	0	0	0	0	0	0	0	0	0	0	0	0	0	0	0	0	0	0	0	0	0	0	0	0	0	0
AC004870.5	ENSG00000214754	0	0	0	0	0	0	0	0	0	0	0	0	0	0	0	0	0	0	0	0	0	0	0	0	0	0	0	0	0	0	0	0
TNS3	ENSG00000136205	3156	24.6856	5901	40.6895	2463	18.6618	5495	18.3433	4331	36.0633	7371	51.6422	6746	37.7343	2186	16.0363	6987	37.7068	4452	40.8429	5442	40.8263	2844	21.7299	934	6.97945	732	6.65407	1313	9.7312	1397	12.4496
AC095067.1	ENSG00000236078	0	0	4	0.117848	0	0	0	0	0	0	0	0	0	0	0	0	0	0	0	0	0	0	0	0	0	0	0	0	0	0	0	0
C7orf65	ENSG00000221845	0	0	0	0	0	0	2	0.0270563	0	0	0	0	0	0	0	0	0	0	0	0	0	0	0	0	0	0	0	0	0	0	0	0
HUS1	ENSG00000136273	537	11.8628	714	13.9047	1183	25.3152	3036	28.6232	223	5.24432	272	5.38213	651	10.2844	616	12.7627	1780	27.1304	998	25.8583	1456	30.8496	1077	23.2408	945	19.944	858	22.0278	459	9.60774	696	17.5176
LINC00525	ENSG00000146666	0	0	0	0	0	0	0	0	0	0	0	0	0	0	0	0	0	0	0	0	0	0	0	0	0	0	0	0	0	0	0	0
PKD1L1	ENSG00000158683	1	0.00967434	8	0.0682278	10	0.0937139	17	0.0701895	0	0	1	0.00866548	6	0.0415103	0	0	27	0.180221	16	0.18155	16	0.148462	18	0.170104	66	0.610004	48	0.539674	24	0.220002	15	0.165335
C7orf69	ENSG00000136275	0	0	0	0	0	0	0	0	0	0	0	0	0	0	0	0	0	0	0	0	0	0	0	0	0	0	0	0	0	0	0	0
AC069282.6	ENSG00000225507	0	0	0	0	0	0	0	0	0	0	0	0	0	0	0	0	0	0	0	0	0	0	0	0	0	0	0	0	0	0	0	0
SUN3	ENSG00000164744	0	0	0	0	0	0	0	0	0	0	0	0	0	0	0	0	0	0	0	0	0	0	0	0	0	0	0	0	0	0	0	0
C7orf57	ENSG00000164746	0	0	1	0.0355683	0	0	0	0	0	0	2	0.0722793	0	0	0	0	1	0.0278377	0	0	0	0	0	0	0	0	0	0	0	0	0	0
UPP1	ENSG00000183696	1855	37.3974	2380	42.2985	1520	29.6841	7286	62.6886	1768	37.9446	1739	31.4028	2152	31.0258	433	8.18716	2029	28.2229	1220	28.8478	1281	24.7697	2454	48.3274	2789	53.7172	2121	49.6944	3935	75.1687	4214	96.7929
ABCA13	ENSG00000179869	0	0	0	0	8	0.0384862	1	0.00211951	0	0	1	0.0044484	1	0.00355154	0	0	4	0.0137061	10	0.0582489	3	0.0142899	40	0.19405	0	0	0	0	0	0	0	0
AC091770.3	ENSG00000228173	0	0	0	0	0	0	0	0	0	0	0	0	0	0	0	0	0	0	0	0	0	0	0	0	0	0	0	0	0	0	0	0
AC004899.3	ENSG00000225705	0	0	0	0	0	0	0	0	0	0	0	0	0	0	0	0	0	0	0	0	0	0	0	0	0	0	0	0	0	0	0	0
AC004899.1	ENSG00000267970	0	0	0	0	0	0	0	0	0	0	0	0	0	0	0	0	0	0	0	0	0	0	0	0	0	0	0	0	0	0	0	0
GDI2P1	ENSG00000229165	0	0	0	0	0	0	0	0	0	0	0	0	0	0	0	0	0	0	0	0	0	0	0	0	0	0	0	0	0	0	0	0
AC006024.4	ENSG00000218305	0	0	0	0	0	0	0	0	0	0	0	0	0	0	0	0	0	0	0	0	0	0	0	0	0	0	0	0	0	0	0	0
AC010971.1	ENSG00000234686	0	0	0	0	0	0	0	0	0	0	0	0	0	0	0	0	0	0	0	0	0	0	0	0	0	0	0	0	0	0	0	0
RP11-122G11.1	ENSG00000270763	0	0	0	0	0	0	0	0	0	0	0	0	0	0	0	0	0	0	0	0	0	0	0	0	0	0	0	0	0	0	0	0
VWC2	ENSG00000188730	4	0.0326662	0	0	0	0	4	0.0139412	8	0.0695503	1	0.00731493	9	0.0525611	18	0.137867	9	0.050711	12	0.114941	17	0.133156	8	0.063819	8	0.062416	16	0.151855	91	0.704165	110	1.02349
ZPBP	ENSG00000042813	0	0	0	0	0	0	0	0	0	0	0	0	0	0	0	0	0	0	0	0	0	0	0	0	0	0	0	0	0	0	0	0
AC096568.3	ENSG00000223893	0	0	0	0	0	0	0	0	0	0	0	0	0	0	0	0	0	0	0	0	0	0	0	0	0	0	0	0	0	0	0	0
C7orf72	ENSG00000164500	0	0	0	0	0	0	0	0	0	0	0	0	0	0	0	0	0	0	0	0	0	0	0	0	0	0	0	0	0	0	0	0
AC020743.2	ENSG00000228005	0	0	0	0	0	0	0	0	0	0	0	0	0	0	0	0	0	0	0	0	0	0	0	0	0	0	0	0	0	0	0	0
AC020743.3	ENSG00000231681	0	0	0	0	0	0	0	0	0	0	0	0	0	0	0	0	0	0	0	0	0	0	0	0	0	0	0	0	0	0	0	0
AC020743.4	ENSG00000235620	0	0	0	0	0	0	0	0	0	0	0	0	0	0	0	0	0	0	0	0	0	0	0	0	0	0	0	0	0	0	0	0
IKZF1	ENSG00000185811	42	0.396106	61	0.507157	61	0.557282	62	0.249549	3	0.0301199	17	0.143609	17	0.114655	2	0.0176905	35	0.227746	125	1.3827	16	0.144729	95	0.875199	0	0	7	0.0767237	45	0.402132	11	0.118197
RNU6-1091P	ENSG00000200815	0	0	0	0	0	0	0	0	0	0	0	0	0	0	0	0	0	0	0	0	0	0	0	0	0	0	0	0	0	0	0	0
FIGNL1	ENSG00000132436	91	1.69601	49	0.805067	109	1.96786	65	0.517012	205	4.06734	572	9.54889	338	4.50491	531	9.28171	825	10.6087	565	12.3506	459	8.20489	224	4.07807	626	11.1462	491	10.635	160	2.82553	157	3.33378
DDC	ENSG00000132437	0	0	3	0.0782411	3	0.085974	2	0.025252	0	0	0	0	2	0.0423133	0	0	3	0.0612359	29	1.00627	0	0	0	0	0	0	0	0	0	0	0	0
AC018705.5	ENSG00000226122	0	0	0	0	0	0	0	0	0	0	0	0	0	0	0	0	0	0	0	0	0	0	0	0	0	0	0	0	0	0	0	0
GRB10	ENSG00000106070	1738	16.1275	2920	23.8864	2386	21.4472	6400	25.3454	1620	16.0031	2924	24.3034	4372	29.0122	3853	33.5324	371	2.37527	251	2.73178	297	2.64331	538	4.87664	2158	19.1309	1508	16.2625	1231	10.8236	1227	12.9722
AC004920.3	ENSG00000236046	0	0	0	0	0	0	0	0	0	0	0	0	0	0	0	0	0	0	0	0	0	0	0	0	0	0	0	0	0	0	0	0
AC004920.2	ENSG00000228085	0	0	0	0	0	0	0	0	0	0	0	0	0	0	0	0	0	0	0	0	0	0	0	0	0	0	0	0	0	0	0	0
RP4-724E13.2	ENSG00000228204	0	0	0	0	0	0	0	0	0	0	0	0	0	0	0	0	0	0	0	0	0	0	0	0	0	0	0	0	0	0	0	0
SNORA4_4	ENSG00000201133	0	0	0	0	0	0	0	0	0	0	0	0	0	0	0	0	0	0	0	0	0	0	0	0	0	0	0	0	0	0	0	0
COBL	ENSG00000106078	835	5.38651	1246	7.08581	694	4.33674	1415	3.89564	347	2.38298	743	4.2932	759	3.50144	106	0.64132	83	0.36942	136	1.029	43	0.266051	69	0.434802	274	1.68865	211	1.58188	223	1.36308	65	0.477733
RPL7L1P2	ENSG00000231490	0	0	0	0	0	0	0	0	0	0	0	0	0	0	0	0	0	0	0	0	0	0	0	0	0	0	0	0	0	0	0	0
CICP17	ENSG00000227233	0	0	0	0	0	0	0	0	0	0	0	0	0	0	0	0	0	0	0	0	0	0	0	0	0	0	0	0	0	0	0	0
AC012441.1	ENSG00000251564	0	0	0	0	0	0	0	0	0	0	0	0	0	0	0	0	0	0	0	0	0	0	0	0	0	0	0	0	0	0	0	0
CTD-2021A8.2	ENSG00000228897	0	0	0	0	0	0	0	0	0	0	0	0	0	0	0	0	0	0	0	0	0	0	0	0	0	0	0	0	0	0	0	0
CTD-2021A8.3	ENSG00000227080	0	0	0	0	0	0	0	0	0	0	0	0	0	0	0	0	0	0	0	0	0	0	0	0	0	0	0	0	0	0	0	0
ROBO2P1	ENSG00000229478	0	0	0	0	0	0	0	0	0	0	0	0	0	0	0	0	0	0	0	0	0	0	0	0	0	0	0	0	0	0	0	0
RP4-718N17.2	ENSG00000229403	0	0	0	0	0	0	0	0	0	0	0	0	0	0	0	0	0	0	0	0	0	0	0	0	0	0	0	0	0	0	0	0
RN7SL292P	ENSG00000242650	0	0	0	0	0	0	0	0	0	0	0	0	0	0	0	0	0	0	0	0	0	0	0	0	0	0	0	0	0	0	0	0
RP11-153N17.1	ENSG00000233960	0	0	0	0	0	0	0	0	0	0	0	0	0	0	0	0	0	0	0	0	0	0	0	0	0	0	0	0	0	0	0	0
SNORA31_12	ENSG00000253028	0	0	0	0	0	0	0	0	0	0	0	0	0	0	0	0	0	0	0	0	0	0	0	0	0	0	0	0	0	0	0	0
snoU13_205	ENSG00000238506	0	0	0	0	0	0	0	0	0	0	0	0	0	0	0	0	0	0	0	0	0	0	0	0	0	0	0	0	0	0	0	0
RP11-398K14.1	ENSG00000234304	0	0	0	0	0	0	0	0	0	0	0	0	0	0	0	0	0	0	0	0	0	0	0	0	0	0	0	0	0	0	0	0
RP11-598O8.1	ENSG00000223970	0	0	0	0	0	0	0	0	0	0	0	0	0	0	0	0	0	0	0	0	0	0	0	0	0	0	0	0	0	0	0	0
POM121L12	ENSG00000221900	0	0	0	0	0	0	0	0	0	0	0	0	0	0	0	0	0	0	0	0	0	0	0	0	0	0	0	0	0	0	0	0
HAUS6P1	ENSG00000227344	0	0	0	0	0	0	0	0	0	0	0	0	0	0	0	0	0	0	0	0	0	0	0	0	0	0	0	0	0	0	0	0
RP11-476O21.1	ENSG00000271194	0	0	0	0	0	0	0	0	0	0	0	0	0	0	0	0	0	0	0	0	0	0	0	0	0	0	0	0	0	0	0	0
RNU1-14P	ENSG00000199629	0	0	0	0	0	0	0	0	0	0	0	0	0	0	0	0	0	0	0	0	0	0	0	0	0	0	0	0	0	0	0	0
RN7SKP218	ENSG00000222154	0	0	0	0	0	0	0	0	0	0	0	0	0	0	0	0	0	0	0	0	0	0	0	0	0	0	0	0	0	0	0	0
GS1-278J22.1	ENSG00000234105	0	0	0	0	0	0	0	0	0	0	0	0	0	0	0	0	0	0	0	0	0	0	0	0	0	0	0	0	0	0	0	0
GS1-278J22.2	ENSG00000228627	0	0	0	0	0	0	0	0	0	0	0	0	0	0	0	0	0	0	0	0	0	0	0	0	0	0	0	0	0	0	0	0
GS1-179L18.1	ENSG00000205628	0	0	0	0	0	0	0	0	0	0	0	0	0	0	0	0	0	0	0	0	0	0	0	0	0	0	0	0	0	0	0	0
RNU2-29P	ENSG00000222355	0	0	0	0	0	0	0	0	0	0	0	0	0	0	0	0	0	0	0	0	0	0	0	0	0	0	0	0	0	0	0	0
RP11-678B3.3	ENSG00000271306	0	0	0	0	0	0	0	0	0	0	0	0	0	0	0	0	0	0	0	0	0	0	0	0	0	0	0	0	0	0	0	0
RP11-678B3.1	ENSG00000232418	0	0	0	0	0	0	0	0	0	0	0	0	0	0	0	0	0	0	0	0	0	0	0	0	0	0	0	0	0	0	0	0
RP11-678B3.2	ENSG00000235454	0	0	0	0	0	0	0	0	0	0	0	0	0	0	0	0	0	0	0	0	0	0	0	0	0	0	0	0	0	0	0	0
RP11-806J6.1	ENSG00000238131	0	0	0	0	0	0	0	0	0	0	0	0	0	0	0	0	0	0	0	0	0	0	0	0	0	0	0	0	0	0	0	0
RP11-436F9.1	ENSG00000231427	0	0	0	0	0	0	0	0	0	0	0	0	0	0	0	0	0	0	0	0	0	0	0	0	0	0	0	0	0	0	0	0
snoU13_206	ENSG00000238354	0	0	0	0	0	0	0	0	0	0	0	0	0	0	0	0	0	0	0	0	0	0	0	0	0	0	0	0	0	0	0	0
SLC25A5P3	ENSG00000213673	0	0	0	0	0	0	0	0	0	0	0	0	0	0	0	0	0	0	0	0	0	0	0	0	0	0	0	0	0	0	0	0
VSTM2A	ENSG00000170419	0	0	0	0	0	0	0	0	0	0	0	0	0	0	0	0	0	0	0	0	0	0	0	0	0	0	0	0	0	0	0	0
GS1-18A18.1	ENSG00000224223	0	0	0	0	0	0	0	0	0	0	0	0	0	0	0	0	0	0	0	0	0	0	0	0	0	0	0	0	0	0	0	0
GS1-18A18.2	ENSG00000228735	0	0	0	0	0	0	0	0	0	0	0	0	0	0	0	0	0	0	0	0	0	0	0	0	0	0	0	0	0	0	0	0
RNU6-1125P	ENSG00000200471	0	0	0	0	0	0	0	0	0	0	0	0	0	0	0	0	0	0	0	0	0	0	0	0	0	0	0	0	0	0	0	0
RPL31P35	ENSG00000232612	0	0	0	0	0	0	0	0	0	0	0	0	0	0	0	0	0	0	0	0	0	0	0	0	0	0	0	0	0	0	0	0
SEC61G	ENSG00000132432	3164	158.499	2046	90.3535	3685	178.817	3694	78.9746	1787	95.2981	1974	88.5743	2401	86.0131	812	38.1498	4345	150.176	2014	118.332	1937	93.0665	3265	159.769	2443	116.918	2681	156.083	2866	136.038	2330	132.983
RP11-745C15.2	ENSG00000234707	0	0	0	0	0	0	0	0	0	0	0	0	0	0	0	0	0	0	0	0	0	0	0	0	0	0	0	0	0	0	0	0
SNORA73_4	ENSG00000252054	0	0	0	0	0	0	0	0	0	0	0	0	0	0	0	0	0	0	0	0	0	0	0	0	0	0	0	0	0	0	0	0
RP4-791C19.1	ENSG00000218586	0	0	0	0	0	0	0	0	0	0	0	0	0	0	0	0	0	0	0	0	0	0	0	0	0	0	0	0	0	0	0	0
EGFR	ENSG00000146648	13	0.0925515	37	0.232216	34	0.234478	29	0.088113	0	0	0	0	1	0.00509124	0	0	485	2.38234	140	1.16902	96	0.65552	212	1.47434	121	0.822986	54	0.44679	43	0.29007	40	0.324453
EGFR-AS1	ENSG00000224057	0	0	0	0	0	0	0	0	0	0	0	0	0	0	0	0	0	0	0	0	0	0	0	0	0	0	0	0	0	0	0	0
RP11-339F13.2	ENSG00000237210	0	0	0	0	0	0	0	0	0	0	0	0	0	0	0	0	0	0	0	0	0	0	0	0	0	0	0	0	0	0	0	0
CALM1P2	ENSG00000230564	0	0	0	0	0	0	0	0	0	0	0	0	0	0	0	0	0	0	0	0	0	0	0	0	0	0	0	0	0	0	0	0
RP11-775L16.1	ENSG00000230936	0	0	0	0	0	0	0	0	0	0	0	0	0	0	0	0	0	0	0	0	0	0	0	0	0	0	0	0	0	0	0	0
LANCL2	ENSG00000132434	1588	27.9906	1806	28.0627	1141	19.4819	2551	19.19	809	15.1803	1134	17.9038	863	10.8782	615	10.1668	1937	23.5566	1434	29.646	1728	29.2133	852	14.6698	1033	17.3952	926	18.9689	429	7.16496	397	7.97267
VOPP1	ENSG00000154978	3486	60.0013	4055	61.5282	3284	54.7543	7320	53.7707	3796	69.5552	4532	69.8705	4783	58.8731	2012	32.4794	1782	21.1623	1660	33.5116	1707	28.18	1788	30.0623	3192	52.4883	1846	36.9261	3087	50.3459	2039	39.9854
RP11-310H4.1	ENSG00000223475	0	0	0	0	0	0	0	0	0	0	0	0	0	0	0	0	0	0	0	0	0	0	0	0	0	0	0	0	0	0	0	0
RP11-310H4.2	ENSG00000233977	0	0	0	0	0	0	0	0	0	0	0	0	0	0	0	0	0	0	0	0	0	0	0	0	0	0	0	0	0	0	0	0
RP11-310H4.3	ENSG00000231394	0	0	0	0	0	0	0	0	0	0	0	0	0	0	0	0	0	0	0	0	0	0	0	0	0	0	0	0	0	0	0	0
CDC42P2	ENSG00000234844	0	0	0	0	0	0	0	0	0	0	0	0	0	0	0	0	0	0	0	0	0	0	0	0	0	0	0	0	0	0	0	0
TUBBP6	ENSG00000235207	0	0	0	0	0	0	0	0	0	0	0	0	0	0	0	0	0	0	0	0	0	0	0	0	0	0	0	0	0	0	0	0
RP11-310H4.6	ENSG00000231317	0	0	0	0	0	0	0	0	0	0	0	0	0	0	0	0	1	0.0326822	0	0	0	0	0	0	0	0	0	0	0	0	0	0
FKBP9L	ENSG00000176826	112	2.93432	50	1.15481	81	2.05569	233	2.60524	30	0.836722	41	0.962154	75	1.40519	51	1.25316	46	0.831512	22	0.676031	34	0.854364	35	0.895733	1	0.0250297	5	0.15224	9	0.223422	1	0.0298497
RNU6-389P	ENSG00000252857	0	0	0	0	0	0	0	0	0	0	0	0	0	0	0	0	0	0	0	0	0	0	0	0	0	0	0	0	0	0	0	0
SUMO2P3	ENSG00000224971	0	0	0	0	0	0	0	0	0	0	0	0	0	0	0	0	0	0	0	0	0	0	0	0	0	0	0	0	0	0	0	0
CICP11	ENSG00000237799	0	0	0	0	0	0	0	0	0	0	0	0	0	0	0	0	0	0	0	0	0	0	0	0	0	0	0	0	0	0	0	0
PSPHP1	ENSG00000226278	0	0	0	0	0	0	0	0	0	0	0	0	0	0	0	0	0	0	0	0	0	0	0	0	0	0	3	1.23262	0	0	0	0
RNU6-1126P	ENSG00000206729	0	0	0	0	0	0	0	0	0	0	0	0	0	0	0	0	0	0	0	0	0	0	0	0	0	0	0	0	0	0	0	0
SEPT14	ENSG00000154997	0	0	0	0	0	0	0	0	0	0	0	0	0	0	0	0	0	0	0	0	0	0	0	0	0	0	0	0	0	0	0	0
RP11-419M24.2	ENSG00000235738	0	0	0	0	0	0	0	0	0	0	0	0	0	0	0	0	0	0	0	0	0	0	0	0	0	0	0	0	0	0	0	0
CICP12	ENSG00000225270	0	0	0	0	0	0	0	0	0	0	0	0	0	0	0	0	0	0	0	0	0	0	0	0	0	0	0	0	0	0	0	0
RP11-419M24.1	ENSG00000229762	0	0	0	0	0	0	0	0	0	0	0	0	0	0	0	0	0	0	0	0	0	0	0	0	0	0	0	0	0	0	0	0
RP11-419M24.5	ENSG00000225018	0	0	0	0	0	0	0	0	0	0	0	0	0	0	0	0	0	0	0	0	0	0	0	0	0	0	0	0	0	0	0	0
RP11-419M24.4	ENSG00000227499	0	0	0	0	0	0	0	0	0	0	0	0	0	0	0	0	0	0	0	0	0	0	0	0	0	0	0	0	0	0	0	0
MRPS17_1	ENSG00000249773	51	2.30008	53	2.10717	63	2.7523	49	0.943129	81	3.88892	41	1.65626	16	0.516032	56	2.36869	97	3.01833	26	1.37531	14	0.605586	52	2.29085	25	1.07716	41	2.14895	157	6.70914	3	0.154151
ZNF713	ENSG00000178665	29	0.434759	39	0.515425	47	0.682545	55	0.351897	66	1.05333	90	1.20855	84	0.900561	84	1.18108	303	3.13411	114	2.00452	200	2.87578	8	0.117155	98	1.4036	125	2.17786	1	0.0142051	51	0.871108
RN7SL64P	ENSG00000265676	0	0	0	0	0	0	0	0	0	0	0	0	0	0	0	0	0	0	0	0	0	0	0	0	0	0	0	0	0	0	0	0
GBAS	ENSG00000146729	465	7.59288	516	7.42768	636	10.0599	519	3.61678	298	5.18012	846	12.3736	518	6.04876	625	9.57152	4409	49.6724	2228	42.6701	1952	30.5709	763	12.1702	2121	33.0873	2160	40.9898	1251	19.3555	1230	22.8828
MRPS17_2	ENSG00000239789	725	36.2987	869	38.3551	883	42.8249	1425	30.4488	605	32.2463	830	37.2223	763	27.3188	652	30.616	831	28.7062	604	35.4687	567	27.2277	576	28.1707	1132	54.1461	1044	60.7467	577	27.3731	536	30.5752
PSPH	ENSG00000146733	2824	94.3452	2618	77.1036	2008	64.9832	5885	83.908	744	26.4605	854	25.5555	1888	45.1066	1303	40.827	859	19.8002	416	16.3006	626	20.0587	579	18.8953	1170	37.3429	888	34.4776	406	12.8521	297	11.3048
CCT6A	ENSG00000146731	3642	86.1475	4009	83.5967	5513	126.32	7773	78.4681	4031	101.505	8227	174.307	6432	108.801	7275	161.393	22920	374.058	14727	408.575	15382	348.972	9249	213.707	25656	579.774	20617	566.758	12437	278.749	10089	271.895
SNORA22_1	ENSG00000206603	0	0	0	0	0	0	0	0	0	0	0	0	0	0	0	0	0	0	0	0	0	0	0	0	0	0	0	0	0	0	0	0
SNORA15_1	ENSG00000207168	0	0	0	0	0	0	0	0	0	0	0	0	0	0	0	0	0	0	0	0	0	0	0	0	0	0	0	0	0	0	0	0
SUMF2	ENSG00000129103	26729	601.411	26739	530.376	17476	380.902	34805	334.22	9936	237.997	9413	189.709	8704	140.053	3064	64.6585	6569	101.979	4324	114.111	4260	91.9333	2569	56.4643	6870	147.677	5068	132.524	5982	127.535	4474	114.693
PHKG1	ENSG00000164776	0	0	4	0.142149	12	0.468594	103	1.77203	9	0.38623	8	0.288865	17	0.490078	100	3.78077	50	1.39067	16	0.756498	48	1.85587	136	5.35541	18	0.693222	29	1.35863	0	0	72	3.30687
snoU13_207	ENSG00000238673	0	0	0	0	0	0	0	0	0	0	0	0	0	0	0	0	0	0	0	0	0	0	0	0	0	0	0	0	0	0	0	0
CHCHD2	ENSG00000106153	28933	2358.45	25767	1851.6	25295	1997.33	81789	2845.31	21115	1832.29	18038	1317.02	21799	1270.73	14071	1075.73	12672	712.687	7225	690.756	11103	868.055	15836	1260.95	15322	1193.2	12326	1167.68	19952	1541.04	15999	1485.85
NUPR1L	ENSG00000185290	0	0	0	0	0	0	0	0	0	0	0	0	0	0	0	0	0	0	0	0	0	0	0	0	0	0	0	0	0	0	0	0
RP4-725G10.3	ENSG00000230191	0	0	0	0	0	0	0	0	0	0	0	0	0	0	0	0	0	0	0	0	0	0	0	0	0	0	0	0	0	0	0	0
RP4-725G10.4	ENSG00000233028	0	0	0	0	0	0	0	0	0	0	0	0	0	0	0	0	0	0	0	0	0	0	0	0	0	0	0	0	0	0	0	0
CCNJP1	ENSG00000227491	0	0	0	0	0	0	0	0	0	0	0	0	0	0	0	0	0	0	0	0	0	0	0	0	0	0	0	0	0	0	0	0
AC073136.1	ENSG00000265887	0	0	0	0	0	0	0	0	0	0	0	0	0	0	0	0	0	0	0	0	0	0	0	0	0	0	0	0	0	0	0	0
RP11-700P18.1	ENSG00000223559	0	0	0	0	0	0	0	0	0	0	0	0	0	0	0	0	1	0.0220752	0	0	0	0	0	0	0	0	0	0	0	0	0	0
RP11-700P18.2	ENSG00000224155	0	0	0	0	0	0	0	0	0	0	0	0	0	0	0	0	0	0	0	0	0	0	0	0	0	0	0	0	0	0	0	0
RP11-814E24.1	ENSG00000203462	0	0	0	0	0	0	0	0	0	0	0	0	0	0	0	0	0	0	0	0	0	0	0	0	0	0	0	0	0	0	0	0
RNU6-1335P	ENSG00000202296	0	0	0	0	0	0	0	0	0	0	0	0	0	0	0	0	0	0	0	0	0	0	0	0	0	0	0	0	0	0	0	0
RP11-419M24.6	ENSG00000231299	0	0	0	0	0	0	0	0	0	0	0	0	0	0	0	0	0	0	0	0	0	0	0	0	0	0	0	0	0	0	0	0
CICP8	ENSG00000225371	0	0	0	0	0	0	0	0	0	0	0	0	0	0	0	0	0	0	0	0	0	0	0	0	0	0	0	0	0	0	0	0
RP11-814E24.3	ENSG00000224370	0	0	0	0	0	0	0	0	0	0	0	0	0	0	0	0	0	0	0	0	0	0	0	0	0	0	0	0	0	0	0	0
RNU6-1052P	ENSG00000223330	0	0	0	0	0	0	0	0	0	0	0	0	0	0	0	0	0	0	0	0	0	0	0	0	0	0	0	0	0	0	0	0
RP13-492C18.1	ENSG00000232944	0	0	0	0	0	0	0	0	0	0	0	0	0	0	0	0	0	0	0	0	0	0	0	0	0	0	0	0	0	0	0	0
RP13-492C18.2	ENSG00000237268	14	0.703997	5	0.221647	23	1.12035	8	0.171686	0	0	0	0	0	0	0	0	0	0	0	0	0	0	0	0	0	0	0	0	0	0	0	0
RP11-760D2.1	ENSG00000225488	0	0	0	0	0	0	0	0	0	0	0	0	0	0	0	0	0	0	0	0	0	0	0	0	0	0	0	0	0	0	0	0
RBM22P3	ENSG00000226485	0	0	0	0	0	0	0	0	0	0	0	0	0	0	0	0	0	0	0	0	0	0	0	0	0	0	0	0	0	0	0	0
RP11-760D2.11	ENSG00000261275	0	0	0	0	0	0	0	0	0	0	0	0	0	0	0	0	0	0	0	0	0	0	0	0	0	0	0	0	0	0	0	0
NMD3P2	ENSG00000231504	0	0	0	0	0	0	0	0	0	0	0	0	0	0	0	0	0	0	0	0	0	0	0	0	0	0	0	0	0	0	0	0
RP11-760D2.4	ENSG00000223740	0	0	0	0	0	0	0	0	0	0	0	0	0	0	0	0	0	0	0	0	0	0	0	0	0	0	0	0	0	0	0	0
RP11-760D2.5	ENSG00000233288	0	0	0	0	0	0	0	0	0	0	0	0	0	0	0	0	0	0	0	0	0	0	0	0	0	0	0	0	0	0	0	0
VN1R25P	ENSG00000224947	0	0	0	0	0	0	0	0	0	0	0	0	0	0	0	0	0	0	0	0	0	0	0	0	0	0	0	0	0	0	0	0
RP11-760D2.7	ENSG00000213650	0	0	0	0	0	0	0	0	0	0	0	0	0	0	0	0	0	0	0	0	0	0	0	0	0	0	0	0	0	0	0	0
RP11-760D2.9	ENSG00000234716	0	0	0	0	0	0	0	0	0	0	0	0	0	0	0	0	0	0	0	0	0	0	0	0	0	0	0	0	0	0	0	0
RP11-760D2.10	ENSG00000213067	0	0	0	0	0	0	0	0	0	0	0	0	0	0	0	0	0	0	0	0	0	0	0	0	0	0	0	0	0	0	0	0
RP11-760D2.12	ENSG00000271047	0	0	0	0	0	0	0	0	0	0	0	0	0	0	0	0	0	0	0	0	0	0	0	0	0	0	0	0	0	0	0	0
TRIM60P16	ENSG00000229909	0	0	0	0	0	0	0	0	0	0	0	0	0	0	0	0	0	0	0	0	0	0	0	0	0	0	0	0	0	0	0	0
RP11-10F11.2	ENSG00000228303	0	0	0	0	0	0	0	0	0	0	0	0	0	0	0	0	0	0	0	0	0	0	0	0	0	0	0	0	0	0	0	0
RP13-580B18.1	ENSG00000233437	0	0	0	0	0	0	0	0	0	0	0	0	0	0	0	0	0	0	0	0	0	0	0	0	0	0	0	0	0	0	0	0
RP11-220H4.2	ENSG00000225244	0	0	0	0	0	0	0	0	0	0	0	0	0	0	0	0	0	0	0	0	0	0	0	0	0	0	0	0	0	0	0	0
MIR4283-2	ENSG00000264426	0	0	0	0	0	0	0	0	0	0	0	0	0	0	0	0	0	0	0	0	0	0	0	0	0	0	0	0	0	0	0	0
RN7SL816P	ENSG00000263803	0	0	0	0	0	0	0	0	0	0	0	0	0	0	0	0	0	0	0	0	0	0	0	0	0	0	0	0	0	0	0	0
TNRC18P3	ENSG00000189166	0	0	0	0	0	0	0	0	0	0	0	0	0	0	0	0	0	0	0	0	0	0	0	0	0	0	0	0	0	0	0	0
SLC29A4P1	ENSG00000214668	0	0	0	0	0	0	0	0	0	0	0	0	0	0	0	0	0	0	0	0	0	0	0	0	0	0	0	0	0	0	0	0
PHKG1P4	ENSG00000229508	0	0	0	0	0	0	0	0	0	0	0	0	0	0	0	0	0	0	0	0	0	0	0	0	0	0	0	0	0	0	0	0
ZNF479	ENSG00000185177	0	0	0	0	0	0	0	0	0	0	0	0	0	0	0	0	0	0	0	0	0	0	0	0	0	0	0	0	0	0	0	0
RP11-1217F2.1	ENSG00000235095	0	0	0	0	0	0	0	0	0	0	0	0	0	0	0	0	0	0	0	0	0	0	0	0	0	0	0	0	0	0	0	0
RP11-1217F2.3	ENSG00000231537	0	0	0	0	0	0	0	0	0	0	0	0	0	0	0	0	0	0	0	0	0	0	0	0	0	0	0	0	0	0	0	0
MTND4P4	ENSG00000225295	0	0	0	0	0	0	0	0	0	0	0	0	0	0	0	0	0	0	0	0	0	0	0	0	0	0	0	0	0	0	0	0
MTND5P6	ENSG00000228440	0	0	0	0	0	0	0	0	0	0	0	0	0	0	0	0	0	0	0	0	0	0	0	0	0	0	0	0	0	0	0	0
RP11-1217F2.7	ENSG00000224880	0	0	0	0	0	0	0	0	0	0	0	0	0	0	0	0	0	0	0	0	0	0	0	0	0	0	0	0	0	0	0	0
GUSBP10	ENSG00000224723	0	0	0	0	0	0	0	0	0	0	0	0	0	0	0	0	0	0	0	0	0	0	0	0	0	0	0	0	0	0	0	0
MTND1P4	ENSG00000230764	0	0	0	0	0	0	0	0	0	0	0	0	0	0	0	0	0	0	0	0	0	0	0	0	0	0	0	0	0	0	0	0
MTND2P6	ENSG00000237309	0	0	0	0	0	0	0	0	0	0	0	0	0	0	0	0	0	0	0	0	0	0	0	0	0	0	0	0	0	0	0	0
RP11-1217F2.9	ENSG00000236692	0	0	0	0	0	0	0	0	0	0	0	0	0	0	0	0	0	0	0	0	0	0	0	0	0	0	0	0	0	0	0	0
RP11-1217F2.10	ENSG00000228851	0	0	0	0	0	0	0	0	0	0	0	0	0	0	0	0	0	0	0	0	0	0	0	0	0	0	0	0	0	0	0	0
MTND4P5	ENSG00000227584	0	0	0	0	0	0	0	0	0	0	0	0	0	0	0	0	0	0	0	0	0	0	0	0	0	0	0	0	0	0	0	0
MTND5P7	ENSG00000230531	0	0	0	0	0	0	0	0	0	0	0	0	0	0	0	0	0	0	0	0	0	0	0	0	0	0	0	0	0	0	0	0
RP11-1217F2.13	ENSG00000234671	0	0	0	0	0	0	0	0	0	0	0	0	0	0	0	0	0	0	0	0	0	0	0	0	0	0	0	0	0	0	0	0
GUSBP12	ENSG00000169325	0	0	0	0	0	0	0	0	0	0	0	0	0	0	0	0	0	0	0	0	0	0	0	0	0	0	0	0	0	0	0	0
RP11-1217F2.15	ENSG00000234089	0	0	0	0	0	0	0	0	0	0	0	0	0	0	0	0	0	0	0	0	0	0	0	0	0	0	0	0	0	0	0	0
RNU7-157P	ENSG00000238431	0	0	0	0	0	0	0	0	0	0	0	0	0	0	0	0	0	0	0	0	0	0	0	0	0	0	0	0	0	0	0	0
MIR3147	ENSG00000266168	0	0	0	0	0	0	0	0	0	0	0	0	0	0	0	0	0	0	0	0	0	0	0	0	0	0	0	0	0	0	0	0
VN1R28P	ENSG00000227182	0	0	0	0	0	0	0	0	0	0	0	0	0	0	0	0	0	0	0	0	0	0	0	0	0	0	0	0	0	0	0	0
RP11-114G11.2	ENSG00000235368	0	0	0	0	0	0	0	0	0	0	0	0	0	0	0	0	0	0	0	0	0	0	0	0	0	0	0	0	0	0	0	0
ZNF716	ENSG00000182111	0	0	0	0	0	0	0	0	0	0	0	0	0	0	0	0	0	0	0	0	0	0	0	0	0	0	0	0	0	0	0	0
RP11-1324A7.2	ENSG00000270957	0	0	0	0	0	0	0	0	0	0	0	0	0	0	0	0	0	0	0	0	0	0	0	0	0	0	0	0	0	0	0	0
NCOR1P3	ENSG00000233601	0	0	0	0	0	0	0	0	0	0	0	0	0	0	0	0	0	0	0	0	0	0	0	0	0	0	0	0	0	0	0	0
RP11-368M16.3	ENSG00000243981	0	0	0	0	0	0	0	0	0	0	0	0	0	0	0	0	0	0	0	0	0	0	0	0	0	0	0	0	0	0	0	0
RP11-368M16.10	ENSG00000270749	0	0	0	0	0	0	0	0	0	0	0	0	0	0	0	0	0	0	0	0	0	0	0	0	0	0	0	0	0	0	0	0
RP11-368M16.4	ENSG00000229627	0	0	0	0	0	0	0	0	0	0	0	0	0	0	0	0	0	0	0	0	0	0	0	0	0	0	0	0	0	0	0	0
RP11-368M16.9	ENSG00000230796	0	0	0	0	0	0	0	0	0	0	0	0	0	0	0	0	0	0	0	0	0	0	0	0	0	0	0	0	0	0	0	0
RP11-368M16.5	ENSG00000237639	0	0	0	0	0	0	0	0	0	0	0	0	0	0	0	0	0	0	0	0	0	0	0	0	0	0	0	0	0	0	0	0
RP11-368M16.8	ENSG00000233962	0	0	0	0	0	0	0	0	0	0	0	0	0	0	0	0	0	0	0	0	0	0	0	0	0	0	0	0	0	0	0	0
RP11-368M16.6	ENSG00000236261	0	0	0	0	0	0	0	0	0	0	0	0	0	0	0	0	0	0	0	0	0	0	0	0	0	0	0	0	0	0	0	0
RP11-368M16.7	ENSG00000234085	0	0	0	0	0	0	0	0	0	0	0	0	0	0	0	0	0	0	0	0	0	0	0	0	0	0	0	0	0	0	0	0
RP11-548K12.6	ENSG00000227015	0	0	0	0	0	0	0	0	0	0	0	0	0	0	0	0	0	0	0	0	0	0	0	0	0	0	0	0	0	0	0	0
RP11-548K12.7	ENSG00000232161	0	0	0	0	0	0	0	0	0	0	0	0	0	0	0	0	0	0	0	0	0	0	0	0	0	0	0	0	0	0	0	0
RP11-548K12.5	ENSG00000230271	0	0	0	0	0	0	0	0	0	0	0	0	0	0	0	0	0	0	0	0	0	0	0	0	0	0	0	0	0	0	0	0
RP11-548K12.8	ENSG00000250923	0	0	0	0	0	0	0	0	0	0	0	0	0	0	0	0	0	0	0	0	0	0	0	0	0	0	0	0	0	0	0	0
RP11-548K12.4	ENSG00000224484	0	0	0	0	0	0	0	0	0	0	0	0	0	0	0	0	0	0	0	0	0	0	0	0	0	0	0	0	0	0	0	0
RP11-548K12.3	ENSG00000236907	0	0	0	0	0	0	0	0	0	0	0	0	0	0	0	0	0	0	0	0	0	0	0	0	0	0	0	0	0	0	0	0
RP11-548K12.9	ENSG00000250618	0	0	0	0	0	0	0	0	0	0	0	0	0	0	0	0	0	0	0	0	0	0	0	0	0	0	0	0	0	0	0	0
RP11-548K12.10	ENSG00000224653	0	0	0	0	0	0	0	0	0	0	0	0	0	0	0	0	0	0	0	0	0	0	0	0	0	0	0	0	0	0	0	0
RP11-548K12.2	ENSG00000223836	0	0	0	0	0	0	0	0	0	0	0	0	0	0	0	0	0	0	0	0	0	0	0	0	0	0	0	0	0	0	0	0
RP11-548K12.11	ENSG00000237236	0	0	0	0	0	0	0	0	0	0	0	0	0	0	0	0	0	0	0	0	0	0	0	0	0	0	0	0	0	0	0	0
RP11-548K12.1	ENSG00000231232	0	0	0	0	0	0	0	0	0	0	0	0	0	0	0	0	0	0	0	0	0	0	0	0	0	0	0	0	0	0	0	0
RP11-548K12.12	ENSG00000231484	0	0	0	0	0	0	0	0	0	0	0	0	0	0	0	0	0	0	0	0	0	0	0	0	0	0	0	0	0	0	0	0
RP11-548K12.13	ENSG00000271696	0	0	0	0	0	0	0	0	0	0	0	0	0	0	0	0	0	0	0	0	0	0	0	0	0	0	0	0	0	0	0	0
RP11-715L17.1	ENSG00000233918	0	0	0	0	0	0	0	0	0	0	0	0	0	0	0	0	0	0	0	0	0	0	0	0	0	0	0	0	0	0	0	0
RNU6-417P	ENSG00000207443	0	0	0	0	0	0	0	0	0	0	0	0	0	0	0	0	0	0	0	0	0	0	0	0	0	0	0	0	0	0	0	0
RP11-196D18.1	ENSG00000227148	0	0	0	0	0	0	0	0	0	0	0	0	0	0	0	0	0	0	0	0	0	0	0	0	0	0	0	0	0	0	0	0
RP11-196D18.2	ENSG00000233454	0	0	0	0	0	0	0	0	0	0	0	0	0	0	0	0	0	0	0	0	0	0	0	0	0	0	0	0	0	0	0	0
AC069285.1	ENSG00000265865	0	0	0	0	0	0	0	0	0	0	0	0	0	0	0	0	0	0	0	0	0	0	0	0	0	0	0	0	0	0	0	0
ZNF90P3	ENSG00000233782	0	0	0	0	0	0	0	0	0	0	0	0	0	0	0	0	0	0	0	0	0	0	0	0	0	0	0	0	0	0	0	0
RP11-196D18.4	ENSG00000234312	0	0	0	0	0	0	0	0	0	0	0	0	0	0	0	0	0	0	0	0	0	0	0	0	0	0	0	0	0	0	0	0
RP11-196D18.5	ENSG00000231523	0	0	0	0	0	0	0	0	0	0	0	0	0	0	0	0	0	0	0	0	0	0	0	0	0	0	0	0	0	0	0	0
snoU2_19_2	ENSG00000199231	0	0	0	0	0	0	0	0	0	0	0	0	0	0	0	0	0	0	0	0	0	0	0	0	0	0	0	0	0	0	0	0
RP11-373D7.1	ENSG00000237572	0	0	0	0	0	0	0	0	0	0	0	0	0	0	0	0	0	0	0	0	0	0	0	0	0	0	0	0	0	0	0	0
PHKG1P1	ENSG00000226075	0	0	0	0	0	0	0	0	0	0	0	0	0	0	0	0	0	0	0	0	0	0	0	0	0	0	0	0	0	0	0	0
RP5-905H7.3	ENSG00000244550	0	0	0	0	0	0	0	0	0	0	0	0	0	0	0	0	0	0	0	0	0	0	0	0	0	0	0	0	0	0	0	0
SEPT7P4	ENSG00000240651	0	0	0	0	0	0	0	0	0	0	0	0	0	0	0	0	0	0	0	0	0	0	0	0	0	0	0	0	0	0	0	0
RP5-905H7.4	ENSG00000236638	0	0	0	0	0	0	0	0	0	0	0	0	0	0	0	0	0	0	0	0	0	0	0	0	0	0	0	0	0	0	0	0
ZNF733P	ENSG00000185037	0	0	0	0	0	0	0	0	0	0	0	0	0	0	0	0	0	0	0	0	0	0	0	0	0	0	0	0	0	0	0	0
RP5-905H7.9	ENSG00000226587	0	0	0	0	0	0	0	0	0	0	0	0	0	0	0	0	0	0	0	0	0	0	0	0	0	0	0	0	0	0	0	0
RP5-905H7.5	ENSG00000227298	0	0	0	0	0	0	0	0	0	0	0	0	0	0	0	0	0	0	0	0	0	0	0	0	0	0	0	0	0	0	0	0
RP5-905H7.6	ENSG00000232165	0	0	0	0	0	0	0	0	0	0	0	0	0	0	0	0	0	0	0	0	0	0	0	0	0	0	0	0	0	0	0	0
AC006455.1	ENSG00000230000	0	0	0	0	0	0	0	0	0	0	0	0	0	0	0	0	0	0	0	0	0	0	0	0	0	0	0	0	0	0	0	0
RP5-905H7.10	ENSG00000227545	0	0	0	0	0	0	0	0	0	0	0	0	0	0	0	0	0	0	0	0	0	0	0	0	0	0	0	0	0	0	0	0
RP5-905H7.7	ENSG00000227923	0	0	0	0	0	0	0	0	0	0	0	0	0	0	0	0	0	0	0	0	0	0	0	0	0	0	0	0	0	0	0	0
RP5-905H7.8	ENSG00000229301	0	0	0	0	0	0	0	0	0	0	0	0	0	0	0	0	0	0	0	0	0	0	0	0	0	0	0	0	0	0	0	0
VN1R31P	ENSG00000236284	0	0	0	0	0	0	0	0	0	0	0	0	0	0	0	0	0	0	0	0	0	0	0	0	0	0	0	0	0	0	0	0
VN1R32P	ENSG00000230361	0	0	0	0	0	0	0	0	0	0	0	0	0	0	0	0	0	0	0	0	0	0	0	0	0	0	0	0	0	0	0	0
RP11-73B2.2	ENSG00000230600	0	0	0	0	0	0	0	0	0	0	0	0	0	0	0	0	0	0	0	0	0	0	0	0	0	0	0	0	0	0	0	0
RP11-73B2.4	ENSG00000232817	0	0	0	0	0	0	0	0	0	0	0	0	0	0	0	0	0	0	0	0	0	0	0	0	0	0	0	0	0	0	0	0
RP11-73B2.3	ENSG00000223889	0	0	0	0	0	0	0	0	0	0	0	0	0	0	0	0	0	0	0	0	0	0	0	0	0	0	0	0	0	0	0	0
RP11-340I6.3	ENSG00000227305	0	0	0	0	0	0	0	0	0	0	0	0	0	0	0	0	0	0	0	0	0	0	0	0	0	0	0	0	0	0	0	0
RP11-340I6.1	ENSG00000234387	0	0	0	0	0	0	0	0	0	0	0	0	0	0	0	0	0	0	0	0	0	0	0	0	0	0	0	0	0	0	0	0
AC073188.1	ENSG00000268181	0	0	0	0	0	0	0	0	0	0	0	0	0	0	0	0	0	0	0	0	0	0	0	0	0	0	0	0	0	0	0	0
SLC25A1P2	ENSG00000234467	0	0	0	0	0	0	0	0	0	0	0	0	0	0	0	0	0	0	0	0	0	0	0	0	0	0	0	0	0	0	0	0
VN1R33P	ENSG00000227426	0	0	0	0	0	0	0	0	0	0	0	0	0	0	0	0	0	0	0	0	0	0	0	0	0	0	0	0	0	0	0	0
RP11-73B2.5	ENSG00000224368	0	0	0	0	0	0	0	0	0	0	0	0	0	0	0	0	0	0	0	0	0	0	0	0	0	0	0	0	0	0	0	0
ZNF734P	ENSG00000197990	0	0	0	0	0	0	0	0	0	0	0	0	0	0	0	0	0	0	0	0	0	0	0	0	0	0	0	0	0	0	0	0
RP5-1193P9.2	ENSG00000230132	0	0	0	0	0	0	0	0	0	0	0	0	0	0	0	0	0	0	0	0	0	0	0	0	0	0	0	0	0	0	0	0
SEPT7P5	ENSG00000164740	0	0	0	0	0	0	0	0	0	0	0	0	0	0	0	0	0	0	0	0	0	0	0	0	0	0	0	0	0	0	0	0
PHKG1P2	ENSG00000228645	0	0	0	0	0	0	0	0	0	0	0	0	0	0	0	0	0	0	0	0	0	0	0	0	0	0	0	0	0	0	0	0
SLC29A4P2	ENSG00000214660	0	0	0	0	0	0	0	0	0	0	0	0	0	0	0	0	0	0	0	0	0	0	0	0	0	0	0	0	0	0	0	0
TNRC18P2	ENSG00000223566	0	0	0	0	0	0	0	0	0	0	0	0	0	0	0	0	0	0	0	0	0	0	0	0	0	0	0	0	0	0	0	0
RN7SL855P	ENSG00000266487	0	0	0	0	0	0	0	0	0	0	0	0	0	0	0	0	0	0	0	0	0	0	0	0	0	0	0	0	0	0	0	0
MIR4283-1	ENSG00000265214	0	0	0	0	0	0	0	0	0	0	0	0	0	0	0	0	0	0	0	0	0	0	0	0	0	0	0	0	0	0	0	0
RP5-965K10.3	ENSG00000226401	0	0	0	0	0	0	0	0	0	0	0	0	0	0	0	0	0	0	0	0	0	0	0	0	0	0	0	0	0	0	0	0
CTD-2526L21.2	ENSG00000226411	0	0	0	0	0	0	0	0	0	0	0	0	0	0	0	0	0	0	0	0	0	0	0	0	0	0	0	0	0	0	0	0
CICP24	ENSG00000271466	0	0	0	0	0	0	0	0	0	0	0	0	0	0	0	0	0	0	0	0	0	0	0	0	0	0	0	0	0	0	0	0
CTD-2526L21.3	ENSG00000227397	0	0	0	0	0	0	0	0	0	0	0	0	0	0	0	0	0	0	0	0	0	0	0	0	0	0	0	0	0	0	0	0
RP11-340I6.4	ENSG00000236574	0	0	0	0	0	0	0	0	0	0	0	0	0	0	0	0	0	0	0	0	0	0	0	0	0	0	0	0	0	0	0	0
RP11-340I6.5	ENSG00000225451	0	0	0	0	0	0	0	0	0	0	0	0	0	0	0	0	0	0	0	0	0	0	0	0	0	0	0	0	0	0	0	0
RP11-340I6.7	ENSG00000236299	0	0	0	0	0	0	0	0	0	0	0	0	0	0	0	0	0	0	0	0	0	0	0	0	0	0	0	0	0	0	0	0
RP11-340I6.6	ENSG00000235720	0	0	0	0	0	0	0	0	0	0	0	0	0	0	0	0	0	0	0	0	0	0	0	0	0	0	0	0	0	0	0	0
RP11-340I6.8	ENSG00000226581	0	0	0	0	0	0	0	0	1	0.154209	0	0	0	0	0	0	4	0.39978	0	0	0	0	0	0	0	0	0	0	0	0	0	0
AC092634.1	ENSG00000263891	0	0	0	0	0	0	0	0	0	0	0	0	0	0	0	0	0	0	0	0	0	0	0	0	0	0	0	0	0	0	0	0
NMD3P1	ENSG00000226342	0	0	0	0	0	0	0	0	0	0	0	0	0	0	0	0	0	0	0	0	0	0	0	0	0	0	0	0	0	0	0	0
RP11-73B2.6	ENSG00000227910	9	0.980478	3	0.288116	0	0	0	0	0	0	2	0.195163	0	0	2	0.204349	4	0.300661	1	0.127776	1	0.104489	9	0.957765	0	0	0	0	0	0	0	0
AC092634.2	ENSG00000265017	0	0	0	0	0	0	0	0	0	0	0	0	0	0	0	0	0	0	0	0	0	0	0	0	0	0	0	0	0	0	0	0
SLC25A1P3	ENSG00000213645	0	0	0	0	0	0	0	0	0	0	0	0	0	0	0	0	0	0	0	0	0	0	0	0	0	0	0	0	0	0	0	0
VN1R34P	ENSG00000233173	0	0	0	0	0	0	0	0	0	0	0	0	0	0	0	0	0	0	0	0	0	0	0	0	0	0	0	0	0	0	0	0
RP11-73B2.7	ENSG00000231264	0	0	0	0	0	0	0	0	0	0	0	0	0	0	0	0	0	0	0	0	0	0	0	0	0	0	0	0	0	0	0	0
VN1R35P	ENSG00000228660	0	0	0	0	0	0	0	0	0	0	0	0	0	0	0	0	0	0	0	0	0	0	0	0	0	0	0	0	0	0	0	0
VN1R36P	ENSG00000230639	0	0	0	0	0	0	0	0	0	0	0	0	0	0	0	0	0	0	0	0	0	0	0	0	0	0	0	0	0	0	0	0
RP5-1193P9.4	ENSG00000176232	0	0	0	0	0	0	0	0	0	0	0	0	0	0	0	0	0	0	0	0	0	0	0	0	0	0	0	0	0	0	0	0
RP11-561N12.2	ENSG00000241149	0	0	0	0	0	0	0	0	0	0	0	0	0	0	0	0	0	0	0	0	0	0	0	0	0	0	0	0	0	0	0	0
LINC01005	ENSG00000228564	0	0	0	0	0	0	0	0	0	0	0	0	0	0	0	0	0	0	0	0	0	0	0	0	0	0	0	0	0	0	0	0
ZNF727	ENSG00000257482	0	0	0	0	0	0	0	0	0	0	0	0	0	0	0	0	147	5.574	54	3.48078	43	2.26658	21	1.12738	0	0	0	0	0	0	0	0
RP11-3N2.13	ENSG00000214652	0	0	0	0	0	0	0	0	0	0	0	0	0	0	0	0	272	6.48814	172	6.9745	163	5.40496	1	0.0337716	0	0	0	0	0	0	0	0
TRIM60P17	ENSG00000223558	0	0	0	0	0	0	0	0	0	0	0	0	0	0	0	0	0	0	0	0	0	0	0	0	0	0	0	0	0	0	0	0
GUSBP6	ENSG00000224458	0	0	0	0	0	0	0	0	0	0	0	0	0	0	0	0	0	0	0	0	0	0	0	0	0	0	0	0	0	0	0	0
MTND4P2	ENSG00000248704	0	0	0	0	0	0	0	0	0	0	0	0	0	0	0	0	0	0	0	0	0	0	0	0	0	0	0	0	0	0	0	0
RP11-3N2.11	ENSG00000248315	0	0	0	0	0	0	0	0	0	0	0	0	0	0	0	0	0	0	0	0	0	0	0	0	0	0	0	0	0	0	0	0
MTND3P2	ENSG00000230052	0	0	0	0	0	0	0	0	0	0	0	0	0	0	0	0	0	0	0	0	0	0	0	0	0	0	0	0	0	0	0	0
RP11-3N2.9	ENSG00000233385	0	0	0	0	0	0	0	0	0	0	0	0	0	0	0	0	0	0	0	0	0	0	0	0	0	0	0	0	0	0	0	0
RP11-3N2.8	ENSG00000227035	0	0	0	0	0	0	0	0	0	0	0	0	0	0	0	0	26	2.45957	0	0	0	0	0	0	0	0	0	0	0	0	0	0
RP11-3N2.7	ENSG00000234234	0	0	0	0	0	0	0	0	0	0	0	0	0	0	0	0	0	0	0	0	0	0	0	0	0	0	0	0	0	0	0	0
RP11-3N2.5	ENSG00000234700	0	0	0	0	0	0	0	0	0	0	0	0	0	0	0	0	0	0	0	0	0	0	0	0	0	0	0	0	0	0	0	0
MTND2P4	ENSG00000230252	0	0	0	0	0	0	0	0	0	0	0	0	0	0	0	0	0	0	0	0	0	0	0	0	0	0	0	0	0	0	0	0
MTND1P2	ENSG00000235646	0	0	0	0	0	0	0	0	0	0	0	0	0	0	0	0	0	0	0	0	0	0	0	0	0	0	0	0	0	0	0	0
RP11-321E8.4	ENSG00000229881	0	0	0	0	0	0	0	0	0	0	0	0	0	0	0	0	0	0	0	0	0	0	0	0	0	0	0	0	0	0	0	0
RP11-165H4.2	ENSG00000236976	0	0	0	0	0	0	0	0	0	0	0	0	0	0	0	0	0	0	0	0	0	0	0	0	0	0	0	0	0	0	0	0
VN1R37P	ENSG00000213643	0	0	0	0	0	0	0	0	0	0	0	0	0	0	0	0	0	0	0	0	0	0	0	0	0	0	0	0	0	0	0	0
VN1R38P	ENSG00000235227	0	0	0	0	0	0	0	0	0	0	0	0	0	0	0	0	0	0	0	0	0	0	0	0	0	0	0	0	0	0	0	0
RP11-165H4.3	ENSG00000213644	0	0	0	0	0	0	0	0	0	0	0	0	0	0	0	0	0	0	0	0	0	0	0	0	0	0	0	0	0	0	0	0
RP11-468B6.1	ENSG00000223614	0	0	0	0	0	0	0	0	0	0	0	0	0	0	0	0	0	0	0	0	0	0	0	0	0	0	0	0	0	0	0	0
ZNF679	ENSG00000197123	0	0	0	0	0	0	0	0	0	0	0	0	0	0	0	0	0	0	0	0	0	0	0	0	0	0	0	0	0	0	0	0
ZNF736	ENSG00000234444	32	0.321617	36	0.318964	82	0.798335	70	0.300254	54	0.577767	168	1.51241	73	0.52468	195	1.83811	1074	7.44757	526	6.20053	885	8.53113	454	4.45724	401	3.85035	516	6.02709	420	3.99975	305	3.49253
TRIM60P18	ENSG00000227986	13	1.44874	0	0	0	0	1	0.0475609	0	0	3	0.299461	0	0	2	0.209038	10	0.7689	13	1.69921	9	0.961978	0	0	0	0	7	0.906599	0	0	27	3.42818
YWHAEP1	ENSG00000232727	0	0	0	0	0	0	0	0	0	0	0	0	0	0	0	0	0	0	0	0	0	0	0	0	0	0	0	0	0	0	0	0
VN1R40P	ENSG00000223845	0	0	0	0	0	0	0	0	0	0	0	0	0	0	0	0	0	0	0	0	0	0	0	0	0	0	0	0	0	0	0	0
RP11-321E8.5	ENSG00000228014	0	0	0	0	0	0	0	0	0	0	0	0	0	0	0	0	0	0	0	0	0	0	0	0	0	0	0	0	0	0	0	0
HNRNPCP7	ENSG00000228653	0	0	0	0	0	0	0	0	0	0	0	0	0	0	0	0	0	0	0	0	0	0	0	0	0	0	0	0	0	0	0	0
ZNF680	ENSG00000173041	5	0.0825939	14	0.203871	12	0.192018	17	0.119847	14	0.246193	33	0.488273	7	0.0826912	67	1.03801	686	7.8185	362	7.0136	233	3.69154	42	0.677717	508	8.01694	688	13.2079	194	3.0365	176	3.31239
RP11-561N12.4	ENSG00000223974	0	0	0	0	0	0	0	0	0	0	0	0	0	0	0	0	0	0	0	0	0	0	0	0	0	0	0	0	0	0	0	0
RP11-561N12.6	ENSG00000235349	0	0	0	0	0	0	0	0	0	0	0	0	0	0	0	0	0	0	0	0	0	0	0	0	0	0	0	0	0	0	0	0
RP11-561N12.5	ENSG00000213642	0	0	0	0	0	0	0	0	0	0	0	0	0	0	0	0	0	0	0	0	0	0	0	0	0	0	0	0	0	0	0	0
RP11-561N12.1	ENSG00000224669	0	0	0	0	0	0	0	0	0	0	0	0	0	0	0	0	0	0	0	0	0	0	0	0	0	0	0	0	0	0	0	0
ZNF107	ENSG00000196247	8	0.112598	3	0.037223	17	0.231777	19	0.114129	23	0.344618	48	0.605135	8	0.0805217	114	1.50485	286	2.77733	108	1.78286	66	0.89096	34	0.467455	183	2.4607	206	3.36958	53	0.706822	27	0.432967
RP11-561N12.7	ENSG00000271550	0	0	0	0	0	0	0	0	0	0	0	0	0	0	0	0	0	0	0	0	0	0	0	0	0	0	0	0	0	0	0	0
RP11-416N13.1	ENSG00000224172	0	0	0	0	0	0	0	0	0	0	0	0	0	0	0	0	0	0	0	0	0	0	0	0	0	0	0	0	0	0	0	0
ZNF138	ENSG00000197008	30	0.973011	10	0.285921	55	1.72799	36	0.498311	10	0.345276	47	1.36542	11	0.255136	58	1.7643	268	5.99726	100	3.80409	79	2.45753	43	1.36234	298	9.23378	382	14.3989	2	0.061464	94	3.47356
RP11-797H7.1	ENSG00000234338	0	0	0	0	0	0	0	0	0	0	0	0	0	0	0	0	0	0	0	0	0	0	0	0	0	0	0	0	0	0	0	0
SEPHS1P1	ENSG00000182722	0	0	0	0	0	0	0	0	0	0	0	0	0	0	0	0	0	0	0	0	0	0	0	0	0	0	0	0	0	0	0	0
RP11-797H7.3	ENSG00000213640	0	0	3	0.277311	0	0	3	0.134251	0	0	1	0.093922	0	0	6	0.590058	3	0.217039	0	0	1	0.10057	7	0.716993	0	0	0	0	0	0	0	0
ZNF273	ENSG00000198039	90	0.959853	68	0.639324	115	1.18807	248	1.1288	19	0.215718	102	0.974392	96	0.732178	135	1.35034	215	1.58206	166	2.07647	123	1.25818	50	0.520899	147	1.49777	154	1.90876	90	0.909492	37	0.449588
RP11-797H7.5	ENSG00000189316	0	0	0	0	0	0	0	0	0	0	0	0	0	0	0	0	0	0	0	0	0	0	0	0	0	0	0	0	0	0	0	0
VN1R42P	ENSG00000223476	0	0	0	0	0	0	0	0	0	0	0	0	0	0	0	0	0	0	0	0	0	0	0	0	0	0	0	0	0	0	0	0
RP11-460N20.7	ENSG00000270948	0	0	0	0	0	0	0	0	0	0	0	0	0	0	0	0	0	0	0	0	0	0	0	0	0	0	0	0	0	0	0	0
ZNF117	ENSG00000152926	31	0.267636	28	0.213103	35	0.292707	46	0.169489	29	0.266533	28	0.216527	30	0.18522	28	0.226719	1419	8.45252	613	6.20722	144	1.19239	108	0.910809	1113	9.18004	1033	10.3646	128	1.0471	249	2.44925
ERV3-1	ENSG00000213462	194	3.91367	203	3.61018	86	1.6806	387	3.33193	92	1.97579	165	2.98152	119	1.71677	126	2.38397	924	12.861	350	8.28143	222	4.29546	149	2.93623	503	9.69432	381	8.93257	545	10.4177	260	5.97595
RNU6-1229P	ENSG00000201165	0	0	0	0	0	0	0	0	0	0	0	0	0	0	0	0	0	0	0	0	0	0	0	0	0	0	0	0	0	0	0	0
CCT6P3	ENSG00000234585	0	0	1	0.0207512	34	0.775272	32	0.321473	7	0.175413	37	0.780128	27	0.454506	124	2.73755	383	6.22032	124	3.42349	150	3.38656	112	2.57532	295	6.6341	293	8.01548	420	9.36777	136	3.64739
RP11-460N20.3	ENSG00000239985	0	0	0	0	0	0	0	0	0	0	0	0	0	0	0	0	0	0	0	0	0	0	0	0	0	0	0	0	0	0	0	0
SNORA22_2	ENSG00000207344	0	0	0	0	0	0	0	0	0	0	0	0	0	0	0	0	0	0	0	0	0	0	0	0	0	0	0	0	0	0	0	0
SNORA15_2	ENSG00000207062	0	0	0	0	0	0	0	0	0	0	0	0	0	0	0	0	0	0	0	0	0	0	0	0	0	0	0	0	0	0	0	0
RP11-460N20.4	ENSG00000227113	0	0	0	0	0	0	0	0	0	0	0	0	0	0	0	0	0	0	0	0	0	0	0	0	0	0	1	0.462232	0	0	0	0
RP11-460N20.5	ENSG00000226002	0	0	0	0	0	0	0	0	0	0	0	0	0	0	0	0	0	0	4	0.738747	1	0.151027	0	0	2	0.300869	6	1.098	0	0	0	0
INTS4L1	ENSG00000164669	76	2.74689	64	2.03919	38	1.33044	58	0.894659	0	0	4	0.129497	0	0	0	0	35	0.872805	2	0.0847837	19	0.658652	61	2.15367	126	4.35076	117	4.91454	206	7.05488	75	3.08845
RP11-328P23.2	ENSG00000237026	0	0	0	0	0	0	0	0	0	0	0	0	0	0	0	0	0	0	0	0	0	0	0	0	0	0	0	0	0	0	0	0
RP11-746P2.5	ENSG00000229064	0	0	0	0	0	0	0	0	0	0	0	0	0	0	0	0	0	0	0	0	0	0	0	0	0	0	0	0	0	0	0	0
RP11-746P2.1	ENSG00000225414	0	0	0	0	0	0	0	0	0	0	0	0	0	0	0	0	0	0	0	0	0	0	0	0	0	0	0	0	0	0	0	0
AC092685.1	ENSG00000265175	0	0	0	0	0	0	0	0	0	0	0	0	0	0	0	0	0	0	0	0	0	0	0	0	0	0	0	0	0	0	0	0
SNORA63_11	ENSG00000252102	0	0	0	0	0	0	0	0	0	0	0	0	0	0	0	0	0	0	0	0	0	0	0	0	0	0	0	0	0	0	0	0
SNORA63_12	ENSG00000200130	0	0	0	0	0	0	0	0	0	0	0	0	0	0	0	0	0	0	0	0	0	0	0	0	0	0	0	0	0	0	0	0
RSL24D1P3	ENSG00000231556	0	0	0	0	0	0	0	0	0	0	0	0	0	0	0	0	0	0	0	0	0	0	0	0	0	0	0	0	0	0	0	0
RP11-746P2.3	ENSG00000232906	0	0	0	0	0	0	0	0	0	0	0	0	0	0	0	0	0	0	0	0	0	0	0	0	0	0	0	0	0	0	0	0
ZNF92	ENSG00000146757	5	0.131745	15	0.348421	25	0.638095	16	0.179922	9	0.25245	48	1.13286	41	0.772555	170	4.20106	818	14.8709	272	8.40594	184	4.65002	79	2.03334	476	11.9822	325	9.95211	89	2.22201	144	4.32291
RP11-667F9.2	ENSG00000238124	0	0	0	0	0	0	0	0	0	0	0	0	0	0	0	0	0	0	0	0	0	0	0	0	0	0	0	0	0	0	0	0
RP11-328P23.3	ENSG00000226767	0	0	0	0	0	0	0	0	0	0	0	0	0	0	0	0	0	0	0	0	0	0	0	0	0	0	0	0	0	0	0	0
RP11-667F9.1	ENSG00000235421	0	0	0	0	0	0	0	0	0	0	0	0	0	0	0	0	0	0	1	0.202292	0	0	0	0	0	0	0	0	0	0	0	0
RP13-157F18.2	ENSG00000230386	0	0	0	0	0	0	0	0	0	0	0	0	0	0	0	0	0	0	0	0	0	0	0	0	0	0	0	0	0	0	0	0
AC104057.1	ENSG00000269558	0	0	0	0	0	0	0	0	0	0	0	0	0	0	0	0	0	0	0	0	0	0	0	0	0	0	0	0	0	0	0	0
INTS4L2	ENSG00000232270	0	0	3	0.173937	0	0	0	0	0	0	0	0	0	0	0	0	0	0	0	0	0	0	0	0	0	0	0	0	0	0	0	0
CCT6P1	ENSG00000228409	12	0.646779	3	0.142543	29	1.5141	17	0.391044	12	0.688536	54	2.60699	33	1.27196	88	4.44841	142	5.28062	91	5.75269	107	5.53138	95	5.00172	104	5.3552	106	6.63972	163	8.32448	70	4.29857
SNORA22_3	ENSG00000206634	0	0	0	0	0	0	0	0	0	0	0	0	0	0	0	0	0	0	0	0	0	0	0	0	0	0	0	0	0	0	0	0
SNORA15_3	ENSG00000206785	0	0	0	0	0	0	0	0	0	0	0	0	0	0	0	0	0	0	0	0	0	0	0	0	0	0	0	0	0	0	0	0
RP11-479O9.2	ENSG00000224316	0	0	0	0	0	0	0	0	0	0	0	0	0	0	0	0	0	0	0	0	0	0	0	0	0	0	0	0	0	0	0	0
RNU6-912P	ENSG00000200670	0	0	0	0	0	0	0	0	0	0	0	0	0	0	0	0	0	0	0	0	0	0	0	0	0	0	0	0	0	0	0	0
RP13-254B10.1	ENSG00000236529	0	0	0	0	0	0	0	0	0	0	0	0	0	0	0	0	0	0	0	0	0	0	0	0	0	0	0	0	0	0	0	0
RNU6-973P	ENSG00000201560	0	0	0	0	0	0	0	0	0	0	0	0	0	0	0	0	0	0	0	0	0	0	0	0	0	0	0	0	0	0	0	0
VKORC1L1	ENSG00000196715	1718	26.8735	1789	24.6695	1303	19.7436	2263	15.1073	1583	26.3604	2564	35.9244	1719	19.2291	2223	32.6128	1573	16.9766	965	17.7044	1027	15.408	1108	16.9302	2739	40.9317	2229	40.5209	1955	28.9762	1876	33.4337
GUSB	ENSG00000169919	2326	53.7648	3191	65.0227	1612	36.0941	5009	49.413	1369	33.687	1978	40.953	1735	28.6795	838	18.1669	1589	25.3416	921	24.9691	850	18.8444	853	19.2601	1793	39.5946	1470	39.4889	2526	55.3243	1899	50.0109
RP11-252P18.1	ENSG00000224365	0	0	0	0	0	0	0	0	0	0	0	0	0	0	0	0	0	0	0	0	0	0	0	0	0	0	0	0	0	0	0	0
RP5-1132H15.3	ENSG00000229886	0	0	0	0	0	0	0	0	0	0	0	0	0	0	0	0	0	0	0	0	0	0	0	0	0	0	0	0	0	0	0	0
AC068533.1	ENSG00000252997	0	0	0	0	0	0	0	0	0	0	0	0	0	0	0	0	0	0	0	0	0	0	0	0	0	0	0	0	0	0	0	0
RP5-1132H15.2	ENSG00000205596	0	0	0	0	0	0	0	0	0	0	0	0	0	0	0	0	0	0	0	0	0	0	0	0	0	0	0	0	0	0	0	0
ASL	ENSG00000126522	1165	33.646	1809	46.0571	609	17.0376	832	10.2549	1252	38.4931	945	24.4462	469	9.68643	42	1.13764	1197	23.8519	676	22.8986	895	24.7916	222	6.26299	1903	52.5066	1239	41.5861	1749	47.8621	755	24.8431
AC068533.7	ENSG00000249319	12	1.26115	9	0.833829	25	2.54511	8	0.358819	3	0.335642	5	0.47068	5	0.375783	0	0	25	1.81278	25	3.08162	2	0.201599	0	0	10	1.00404	8	0.977109	3	0.298744	4	0.478956
CRCP	ENSG00000241258	1809	47.0472	2128	48.7884	2023	50.9652	5885	65.3196	1672	46.2916	2127	49.5489	2640	49.1001	2368	57.7596	1598	28.6743	1075	32.7913	2123	52.9565	1869	47.4816	1791	44.4998	1508	45.5791	2078	51.2077	1538	45.5725
RP5-1132H15.1	ENSG00000234185	0	0	0	0	0	0	0	0	0	0	0	0	0	0	0	0	0	0	0	0	0	0	0	0	0	0	0	0	0	0	0	0
TPST1	ENSG00000169902	1184	38.0537	1176	33.3198	866	26.9616	992	13.6069	436	14.9177	571	16.4381	413	9.49246	74	2.23062	469	10.4002	314	11.8367	184	5.67202	71	2.22908	951	29.2007	969	36.1941	627	19.0945	380	13.9149
RNU6-313P	ENSG00000252126	0	0	0	0	0	0	0	0	0	0	0	0	0	0	0	0	0	0	0	0	0	0	0	0	0	0	0	0	0	0	0	0
LINC00174	ENSG00000179406	15	0.245976	75	1.08421	16	0.254158	123	0.860813	30	0.523713	52	0.763794	70	0.820886	48	0.738228	241	2.72672	105	2.01951	149	2.34349	77	1.23343	219	3.43094	286	5.45051	393	6.10645	248	4.63345
RNU6-96P	ENSG00000222364	0	0	0	0	0	0	0	0	0	0	0	0	0	0	0	0	0	0	0	0	0	0	0	0	0	0	0	0	0	0	0	0
GS1-124K5.6	ENSG00000251451	0	0	0	0	0	0	0	0	0	0	0	0	0	0	0	0	0	0	0	0	0	0	0	0	0	0	0	0	0	0	0	0
GS1-124K5.2	ENSG00000230189	10	0.504229	14	0.622309	5	0.244219	10	0.215194	0	0	5	0.225823	15	0.540882	0	0	43	1.49595	18	1.06452	16	0.773788	0	0	32	1.5415	30	1.758	79	3.77441	35	2.0107
SKP1P1	ENSG00000231234	0	0	0	0	0	0	0	0	0	0	0	0	0	0	0	0	0	0	0	0	0	0	0	0	0	0	0	0	0	0	0	0
snoU13_208	ENSG00000252265	0	0	0	0	0	0	0	0	0	0	0	0	0	0	0	0	0	0	0	0	0	0	0	0	0	0	0	0	0	0	0	0
RP11-792A8.1	ENSG00000236928	0	0	0	0	0	0	0	0	0	0	0	0	0	0	0	0	0	0	0	0	0	0	0	0	0	0	0	0	0	0	0	0
AC008267.1	ENSG00000267941	0	0	0	0	0	0	0	0	0	0	0	0	0	0	0	0	0	0	0	0	0	0	0	0	0	0	0	0	0	0	0	0
GS1-124K5.7	ENSG00000244510	0	0	0	0	0	0	0	0	0	0	0	0	0	0	0	0	0	0	0	0	0	0	0	0	0	0	0	0	0	0	0	0
GS1-124K5.8	ENSG00000244657	0	0	0	0	0	0	0	0	0	0	0	0	0	0	0	0	0	0	0	0	0	0	0	0	0	0	0	0	0	0	0	0
GS1-124K5.3	ENSG00000223473	0	0	3	0.230656	4	0.337937	14	0.521102	0	0	3	0.234361	0	0	4	0.32719	5	0.300874	0	0	0	0	31	2.64105	16	1.33315	5	0.506795	0	0	6	0.596205
GS1-124K5.4	ENSG00000237310	64	10.9362	45	6.77872	21	3.47606	143	10.4285	17	3.09246	10	1.53058	8	0.977593	5	0.801314	55	6.48439	27	5.41132	13	2.1306	20	3.33838	3	0.489749	6	1.19153	0	0	2	0.389373
GS1-124K5.9	ENSG00000179342	0	0	0	0	0	0	0	0	0	0	0	0	0	0	0	0	0	0	0	0	0	0	0	0	0	0	0	0	0	0	0	0
GS1-124K5.10	ENSG00000234500	0	0	0	0	0	0	0	0	0	0	0	0	0	0	0	0	0	0	0	0	0	0	0	0	0	0	0	0	0	0	0	0
GS1-124K5.11	ENSG00000229180	81	1.05389	128	1.46815	109	1.37379	99	0.549727	21	0.290871	60	0.69925	47	0.437312	14	0.170838	784	7.03797	345	5.26482	367	4.57984	184	2.33856	847	10.5284	608	9.19354	765	9.43117	241	3.57255
GS1-124K5.12	ENSG00000232559	112	10.7765	93	7.88848	84	7.82928	279	11.4569	33	3.38022	68	5.86058	53	3.64686	193	17.4167	119	7.90002	48	5.41696	144	13.2891	333	31.2986	176	16.1786	135	15.096	222	20.2399	184	20.1711
RP4-756H11.1	ENSG00000232491	0	0	0	0	0	0	0	0	0	0	0	0	0	0	0	0	0	0	0	0	0	0	0	0	0	0	0	0	0	0	0	0
AC006001.1	ENSG00000177418	0	0	0	0	0	0	0	0	0	0	0	0	0	0	0	0	1	0.123382	0	0	0	0	12	2.09619	10	1.70843	0	0	0	0	6	1.22245
RPL35P5	ENSG00000225573	0	0	0	0	0	0	0	0	0	0	0	0	0	0	0	0	0	0	0	0	0	0	0	0	0	0	0	0	0	0	0	0
KCTD7	ENSG00000243335	1196	12.0902	1395	12.4316	1040	10.184	3701	15.967	570	6.13407	1367	12.3778	1089	7.87253	642	6.08675	3076	21.4541	1819	21.567	1967	19.0714	1005	9.92408	3808	36.7762	1241	14.5795	2370	22.701	1994	22.9657
RP4-756H11.3	ENSG00000226824	0	0	11	0.953935	0	0	5	0.209917	0	0	2	0.176229	0	0	0	0	6	0.407238	0	0	2	0.188704	0	0	3	0.281945	8	0.914608	0	0	16	1.79328
RABGEF1	ENSG00000154710	323	5.30517	370	5.35734	465	7.39831	485	3.3997	336	5.87498	77	1.13282	449	5.27384	657	10.1207	132	1.49586	269	5.18208	427	6.72666	1079	17.3117	398	6.24521	2132	40.6961	2182	33.9583	1722	32.2241
RP11-792A8.4	ENSG00000272831	0	0	0	0	0	0	0	0	0	0	0	0	0	0	0	0	0	0	0	0	0	0	0	0	0	0	0	0	0	0	0	0
RP11-792A8.3	ENSG00000271064	0	0	0	0	0	0	0	0	0	0	0	0	0	0	0	0	0	0	0	0	0	0	0	0	0	0	0	0	0	0	0	0
snoU13_209	ENSG00000238841	0	0	0	0	0	0	0	0	0	0	0	0	0	0	0	0	0	0	0	0	0	0	0	0	0	0	0	0	0	0	0	0
GTF2IRD1P1	ENSG00000230583	0	0	0	0	2	0.0660638	0	0	1	0.0363012	3	0.0916312	3	0.0731569	3	0.0959444	4	0.0941092	9	0.359955	4	0.130823	0	0	19	0.618973	7	0.277407	0	0	0	0
RP11-458F8.1	ENSG00000232546	0	0	0	0	0	0	0	0	0	0	0	0	0	0	0	0	0	0	0	0	0	0	0	0	0	0	0	0	0	0	0	0
RP11-458F8.2	ENSG00000230295	0	0	0	0	0	0	0	0	0	0	0	0	0	0	0	0	0	0	1	0.308337	0	0	0	0	0	0	0	0	0	0	0	0
RNU6-1254P	ENSG00000212568	0	0	0	0	0	0	0	0	0	0	0	0	0	0	0	0	0	0	0	0	0	0	0	0	0	0	0	0	0	0	0	0
RP11-458F8.4	ENSG00000273142	0	0	0	0	0	0	0	0	0	0	0	0	0	0	0	0	0	0	0	0	0	0	0	0	0	0	0	0	0	0	0	0
RP11-458F8.3	ENSG00000179131	0	0	0	0	0	0	0	0	0	0	0	0	0	0	0	0	0	0	0	0	0	0	0	0	0	0	0	0	0	0	0	0
TMEM248	ENSG00000106609	3002	54.4644	3897	62.328	3067	53.9012	8023	62.1213	2778	53.6544	4825	78.4099	4754	61.6801	4706	80.0759	4908	61.4367	3056	65.0295	5221	90.8512	4705	83.3841	4501	78.0151	3703	78.0774	5324	91.5239	5408	111.787
RN7SL43P	ENSG00000264761	0	0	0	0	0	0	0	0	0	0	0	0	0	0	0	0	0	0	0	0	0	0	0	0	0	0	0	0	0	0	0	0
SBDS	ENSG00000126524	1010	53.8087	883	41.4707	2049	105.744	3964	90.1293	818	46.3932	2178	103.935	1828	69.6451	4097	204.713	5501	202.206	3174	198.332	3453	176.442	3290	171.217	7887	401.43	6275	388.52	3871	195.411	5649	342.889
TYW1	ENSG00000198874	336	7.98044	406	8.50088	316	7.27038	569	5.76769	341	8.62209	591	12.5732	509	8.64547	460	10.2469	1047	17.1576	694	19.3331	783	17.8371	545	12.6446	1326	30.0883	1089	30.0597	554	12.4679	595	16.1011
RP11-324F21.1	ENSG00000233383	0	0	0	0	0	0	0	0	0	0	0	0	0	0	0	0	0	0	0	0	0	0	0	0	0	0	0	0	0	0	0	0
MIR4650-1	ENSG00000266525	0	0	0	0	0	0	0	0	0	0	0	0	0	0	0	0	0	0	0	0	0	0	0	0	0	0	0	0	0	0	0	0
AC073089.1	ENSG00000265024	0	0	0	0	0	0	0	0	0	0	0	0	0	0	0	0	0	0	0	0	0	0	0	0	0	0	0	0	0	0	0	0
RP11-166O4.1	ENSG00000230358	0	0	0	0	0	0	2	0.0769149	0	0	0	0	0	0	0	0	0	0	0	0	0	0	0	0	0	0	0	0	0	0	0	0
PMS2P4	ENSG00000067601	110	7.64893	123	7.53986	87	5.86016	108	3.20504	53	3.92332	130	8.09697	83	4.12733	14	0.913027	96	4.60575	36	2.93606	37	2.46765	74	5.02644	29	1.92652	36	2.90924	14	0.922423	6	0.475346
Y_RNA_336	ENSG00000201565	0	0	0	0	0	0	0	0	0	0	0	0	0	0	0	0	0	0	0	0	0	0	0	0	0	0	0	0	0	0	0	0
STAG3L4	ENSG00000106610	440	16.2337	405	13.1726	283	10.1143	479	7.54227	194	7.61969	289	9.55068	278	7.33488	161	5.57107	1179	30.0124	520	22.5021	533	18.8611	314	11.3166	555	19.5625	249	10.6766	466	16.2909	298	12.5266
RP11-166O4.4	ENSG00000228019	0	0	0	0	0	0	0	0	0	0	0	0	0	0	0	0	0	0	0	0	0	0	0	0	0	0	0	0	0	0	0	0
RP11-166O4.6	ENSG00000273448	0	0	0	0	0	0	0	0	0	0	0	0	0	0	0	0	0	0	0	0	0	0	0	0	0	0	0	0	0	0	0	0
RP11-166O4.5	ENSG00000235475	0	0	0	0	0	0	0	0	0	0	1	0.169021	0	0	0	0	1	0.130194	2	0.442644	0	0	0	0	0	0	5	1.0965	0	0	0	0
AC006480.1	ENSG00000265600	0	0	0	0	0	0	0	0	0	0	0	0	0	0	0	0	0	0	0	0	0	0	0	0	0	0	0	0	0	0	0	0
RP4-736H5.1	ENSG00000226392	0	0	0	0	0	0	0	0	0	0	0	0	0	0	0	0	0	0	0	0	0	0	0	0	0	0	0	0	0	0	0	0
RP4-736H5.2	ENSG00000237466	0	0	0	0	0	0	0	0	0	0	0	0	0	0	0	0	0	0	0	0	0	0	0	0	0	0	0	0	0	0	0	0
RP4-736H5.3	ENSG00000233423	0	0	0	0	0	0	0	0	0	0	0	0	0	0	0	0	0	0	0	0	0	0	0	0	0	0	0	0	0	0	0	0
RP11-421N10.1	ENSG00000223948	0	0	0	0	0	0	0	0	0	0	0	0	0	0	0	0	0	0	0	0	0	0	0	0	0	0	0	0	0	0	0	0
RP11-358M3.1	ENSG00000225209	0	0	0	0	0	0	0	0	0	0	0	0	0	0	0	0	0	0	0	0	0	0	0	0	0	0	0	0	0	0	0	0
RP5-945F2.2	ENSG00000236531	0	0	0	0	0	0	0	0	0	0	0	0	0	0	0	0	0	0	0	0	0	0	0	0	0	0	0	0	0	0	0	0
RP5-945F2.1	ENSG00000232975	0	0	0	0	0	0	0	0	0	0	0	0	0	0	0	0	0	0	0	0	0	0	0	0	0	0	0	0	0	0	0	0
RP5-945F2.3	ENSG00000226829	0	0	0	0	0	0	0	0	0	0	0	0	0	0	0	0	0	0	0	0	0	0	0	0	0	0	0	0	0	0	0	0
RP11-521C10.1	ENSG00000237754	0	0	0	0	0	0	0	0	0	0	0	0	0	0	0	0	0	0	0	0	0	0	0	0	0	0	0	0	0	0	0	0
MTND4P3	ENSG00000225959	0	0	0	0	0	0	0	0	0	0	0	0	0	0	0	0	0	0	0	0	0	0	0	0	0	0	0	0	0	0	0	0
RP5-859M6.1	ENSG00000228429	0	0	0	0	0	0	0	0	0	0	0	0	0	0	0	0	0	0	0	0	0	0	0	0	0	0	0	0	0	0	0	0
RNA5SP231	ENSG00000222428	0	0	0	0	0	0	0	0	0	0	0	0	0	0	0	0	0	0	0	0	0	0	0	0	0	0	0	0	0	0	0	0
RP11-123O1.1	ENSG00000233689	0	0	0	0	0	0	0	0	0	0	0	0	0	0	0	0	0	0	0	0	0	0	0	0	0	0	0	0	0	0	0	0
RNU6-832P	ENSG00000200189	0	0	0	0	0	0	0	0	0	0	0	0	0	0	0	0	0	0	0	0	0	0	0	0	0	0	0	0	0	0	0	0
RP11-3P22.1	ENSG00000236839	0	0	0	0	0	0	0	0	0	0	0	0	0	0	0	0	0	0	0	0	0	0	0	0	0	0	0	0	0	0	0	0
AC069280.1	ENSG00000265655	0	0	0	0	0	0	0	0	0	0	0	0	0	0	0	0	0	0	0	0	0	0	0	0	0	0	0	0	0	0	0	0
RP11-3P22.2	ENSG00000225718	0	0	0	0	0	0	0	0	0	0	0	0	0	0	0	0	0	0	0	0	0	0	0	0	0	0	0	0	0	0	0	0
RP11-666G4.2	ENSG00000230654	0	0	0	0	0	0	0	0	0	0	0	0	0	0	0	0	0	0	0	0	0	0	0	0	0	0	0	0	0	0	0	0
RP11-666G4.1	ENSG00000229031	0	0	0	0	0	0	0	0	0	0	0	0	0	0	0	0	0	0	0	0	0	0	0	0	0	0	0	0	0	0	0	0
RNU6-229P	ENSG00000252423	0	0	0	0	0	0	0	0	0	0	0	0	0	0	0	0	0	0	0	0	0	0	0	0	0	0	0	0	0	0	0	0
Y_RNA_337	ENSG00000200857	0	0	0	0	0	0	0	0	0	0	0	0	0	0	0	0	0	0	0	0	0	0	0	0	0	0	0	0	0	0	0	0
RN7SL371P	ENSG00000266210	0	0	0	0	0	0	0	0	0	0	0	0	0	0	0	0	0	0	0	0	0	0	0	0	0	0	0	0	0	0	0	0
RP5-942I16.1	ENSG00000234215	7	0.934757	0	0	0	0	0	0	0	0	0	0	0	0	0	0	0	0	0	0	0	0	0	0	0	0	0	0	0	0	0	0
AUTS2	ENSG00000158321	447	3.95915	888	6.93358	510	4.3757	890	3.36423	430	4.05446	945	7.49717	833	5.27622	797	6.62065	398	2.4322	218	2.26467	131	1.11286	182	1.57466	362	3.06316	281	2.89248	519	4.35568	443	4.47043
RP11-575M4.1	ENSG00000236978	0	0	0	0	0	0	0	0	0	0	0	0	0	0	0	0	0	0	0	0	0	0	0	0	0	0	0	0	0	0	0	0
WBSCR17	ENSG00000185274	1	0.0189513	4	0.0668265	0	0	0	0	0	0	0	0	0	0	0	0	16	0.209209	14	0.311187	22	0.399886	3	0.0555369	229	4.14612	187	4.1186	269	4.83043	187	4.03768
MIR3914-1	ENSG00000265878	0	0	0	0	0	0	0	0	0	0	0	0	0	0	0	0	0	0	0	0	0	0	0	0	0	0	0	0	0	0	0	0
AC079398.1	ENSG00000266688	0	0	0	0	0	0	0	0	0	0	0	0	0	0	0	0	0	0	0	0	0	0	0	0	0	0	0	0	0	0	0	0
RN7SKP75	ENSG00000199940	0	0	0	0	0	0	0	0	0	0	0	0	0	0	0	0	0	0	0	0	0	0	0	0	0	0	0	0	0	0	0	0
CALN1	ENSG00000183166	0	0	1	0.00811094	11	0.0980384	0	0	0	0	0	0	0	0	0	0	0	0	0	0	0	0	0	0	19	0.16701	14	0.149699	115	1.00257	47	0.492686
RNA5SP232	ENSG00000201014	0	0	0	0	0	0	0	0	0	0	0	0	0	0	0	0	0	0	0	0	0	0	0	0	0	0	0	0	0	0	0	0
GS1-111G14.1	ENSG00000235581	0	0	0	0	0	0	0	0	0	0	0	0	0	0	0	0	0	0	0	0	0	0	0	0	0	0	0	0	0	0	0	0
ABCF2P2	ENSG00000228769	0	0	0	0	0	0	0	0	0	0	0	0	0	0	0	0	0	0	0	0	0	0	0	0	0	0	0	0	0	0	0	0
TYW1B	ENSG00000254184	75	2.03187	116	2.7704	113	2.96548	234	2.70553	198	5.71044	360	8.7359	324	6.27715	196	4.9801	87	1.6262	56	1.77941	49	1.27322	47	1.24381	102	2.63998	96	3.02256	142	3.64516	55	1.69765
AC091738.2	ENSG00000266772	0	0	0	0	0	0	0	0	0	0	0	0	0	0	0	0	0	0	0	0	0	0	0	0	0	0	0	0	0	0	0	0
MIR4650-2	ENSG00000264494	0	0	0	0	0	0	0	0	0	0	0	0	0	0	0	0	0	0	0	0	0	0	0	0	0	0	0	0	0	0	0	0
RP11-535E8.2	ENSG00000270694	0	0	0	0	0	0	0	0	0	0	0	0	0	0	0	0	0	0	0	0	0	0	0	0	0	0	0	0	0	0	0	0
RP11-1394O16.1	ENSG00000270555	0	0	0	0	0	0	0	0	0	0	0	0	0	0	0	0	0	0	0	0	0	0	0	0	0	0	0	0	0	0	0	0
RN7SL377P	ENSG00000266569	0	0	0	0	0	0	0	0	0	0	0	0	0	0	0	0	0	0	0	0	0	0	0	0	0	0	0	0	0	0	0	0
SBDSP1	ENSG00000225648	175	8.6445	178	7.75125	438	20.9584	1558	32.8451	19	0.999139	146	6.4599	136	4.80423	569	26.361	1805	61.5177	1001	57.995	1362	64.5288	1750	84.4425	1838	86.739	1687	96.847	878	41.0952	1781	100.234
RN7SL625P	ENSG00000266135	0	0	0	0	0	0	0	0	0	0	0	0	0	0	0	0	0	0	0	0	0	0	0	0	0	0	0	0	0	0	0	0
SPDYE7P	ENSG00000179994	0	0	0	0	0	0	0	0	0	0	0	0	0	0	0	0	0	0	0	0	0	0	0	0	0	0	0	0	0	0	0	0
POM121	ENSG00000196313	5173	48.6181	9066	75.1141	5373	48.9165	20434	81.9617	2525	25.2632	4412	37.1418	4683	31.4748	4697	41.4022	3641	23.6101	2152	23.7221	2955	26.6371	3603	33.0781	2950	26.4877	2369	25.8756	3777	33.6354	3298	35.3149
RP11-313P13.5	ENSG00000272843	0	0	0	0	0	0	0	0	0	0	0	0	0	0	0	0	0	0	0	0	0	0	0	0	0	0	0	0	0	0	0	0
NSUN5P2	ENSG00000106133	213	7.62979	220	6.94713	223	7.73785	1586	24.2459	103	3.92772	177	5.67907	363	9.29871	475	15.9578	574	14.1862	219	9.20093	355	12.1965	487	17.0405	110	3.76437	143	5.95303	209	7.09371	410	16.7328
TRIM74	ENSG00000155428	0	0	8	0.442391	0	0	2	0.0535424	0	0	3	0.168562	0	0	0	0	58	2.51024	24	1.76576	6	0.360987	9	0.55148	2	0.119857	4	0.291605	1	0.0594375	14	1.00056
STAG3L3	ENSG00000174353	825	20.8908	1084	24.198	759	18.6176	1525	16.4806	315	8.49144	592	13.4274	462	8.36615	148	3.51487	2333	40.7602	928	27.5615	1681	40.8265	980	24.2408	958	23.1757	1062	31.2532	1438	34.5027	1594	45.9875
AC005488.11	ENSG00000205584	9	1.7745	0	0	0	0	0	0	0	0	0	0	0	0	0	0	0	0	0	0	0	0	0	0	0	0	0	0	0	0	0	0
Y_RNA_338	ENSG00000201862	0	0	0	0	0	0	0	0	0	0	0	0	0	0	0	0	0	0	0	0	0	0	0	0	0	0	0	0	0	0	0	0
AC005488.1	ENSG00000267985	0	0	0	0	0	0	0	0	0	0	0	0	0	0	0	0	0	0	0	0	0	0	0	0	0	0	0	0	0	0	0	0
RP11-313P13.3	ENSG00000229018	40	1.30469	43	1.23642	43	1.35862	113	1.57299	16	0.555567	45	1.31471	49	1.14294	8	0.244728	105	2.36296	69	2.63967	65	2.03345	42	1.33819	27	0.84135	29	1.09929	4	0.123623	13	0.483104
Y_RNA_339	ENSG00000201282	0	0	0	0	0	0	0	0	0	0	0	0	0	0	0	0	0	0	0	0	0	0	0	0	0	0	0	0	0	0	0	0
SPDYE8P	ENSG00000198305	0	0	0	0	0	0	2	0.0239322	0	0	0	0	0	0	0	0	0	0	0	0	0	0	0	0	59	1.58041	40	1.30341	0	0	0	0
RP11-313P13.4	ENSG00000174384	28	4.21479	37	4.90987	13	1.89559	30	1.92726	19	3.04468	24	3.23594	21	2.26058	17	2.40002	52	5.40061	16	2.82483	38	5.48626	3	0.441124	63	9.05995	10	1.74939	0	0	0	0
Y_RNA_340	ENSG00000199913	0	0	0	0	0	0	0	0	0	0	0	0	0	0	0	0	0	0	0	0	0	0	0	0	0	0	0	0	0	0	0	0
AC006995.8	ENSG00000205580	0	0	0	0	0	0	0	0	0	0	0	0	0	0	0	0	2	0.0529438	0	0	0	0	0	0	0	0	2	0.089179	0	0	1	0.0437134
RP11-396K3.1	ENSG00000233369	755	26.4993	1004	31.065	761	25.8735	665	9.9612	1091	40.7646	1730	54.3883	1257	31.5505	613	20.1788	2733	66.1834	2251	92.6655	1804	60.7294	720	24.6855	2946	98.7843	2585	105.443	3357	111.644	1793	71.7001
PHBP5	ENSG00000233523	0	0	0	0	0	0	0	0	0	0	0	0	0	0	0	0	0	0	0	0	0	0	0	0	0	0	0	0	0	0	0	0
NCF1B	ENSG00000182487	0	0	0	0	0	0	3	0.0605853	0	0	0	0	0	0	0	0	8	0.261189	2	0.111001	2	0.0907713	0	0	0	0	0	0	0	0	5	0.269566
GTF2IRD2P1	ENSG00000214544	0	0	0	0	1	0.027785	2	0.0244827	0	0	0	0	0	0	0	0	6	0.118741	20	0.672841	30	0.825322	4	0.112075	0	0	13	0.433351	0	0	43	1.40523
POM121B	ENSG00000205578	59	1.42331	115	2.44566	65	1.51895	388	3.99467	0	0	1	0.0216082	1	0.0172516	3	0.067876	21	0.349533	0	0	6	0.138827	2	0.0471301	35	0.806645	53	1.48591	124	2.83441	95	2.61109
NSUN5	ENSG00000130305	3343	90.3549	4450	106.029	3508	91.8454	14526	167.557	2656	76.4212	2845	68.8761	4904	94.787	2422	61.3956	2432	45.3524	1213	38.453	2646	68.593	1994	52.6455	1910	49.3192	1475	46.3315	3043	77.9312	2059	63.4049
TRIM50	ENSG00000146755	0	0	0	0	0	0	0	0	0	0	0	0	0	0	0	0	0	0	0	0	0	0	0	0	0	0	0	0	0	0	0	0
RP11-483G21.3	ENSG00000225005	0	0	0	0	0	0	0	0	0	0	0	0	0	0	0	0	0	0	0	0	0	0	0	0	0	0	0	0	0	0	0	0
FKBP6	ENSG00000077800	15	0.563333	0	0	0	0	2	0.0320557	0	0	2	0.0672783	0	0	0	0	14	0.362763	0	0	2	0.0720407	0	0	0	0	0	0	0	0	0	0
RNU6-1080P	ENSG00000206709	0	0	0	0	0	0	0	0	0	0	0	0	0	0	0	0	0	0	0	0	0	0	0	0	0	0	0	0	0	0	0	0
Y_RNA_341	ENSG00000202035	0	0	0	0	0	0	0	0	0	0	0	0	0	0	0	0	0	0	0	0	0	0	0	0	0	0	0	0	0	0	0	0
FZD9	ENSG00000188763	593	23.364	986	34.2467	507	19.3501	2195	36.9086	584	24.4949	950	33.5264	795	22.3997	279	10.3096	977	26.5588	479	22.1351	754	28.493	510	19.6283	460	17.3148	343	15.7056	1066	39.7964	876	39.323
BAZ1B	ENSG00000009954	961	12.5727	1594	18.3841	1406	17.8186	1000	5.5835	2130	29.6657	5288	61.968	2820	26.3838	4584	56.2467	7322	66.0931	4099	62.8981	3031	38.0334	1362	17.4062	5187	64.8318	4225	64.2393	2159	26.764	2148	32.0177
RNU6-1198P	ENSG00000252713	0	0	0	0	0	0	0	0	0	0	0	0	0	0	0	0	0	0	0	0	0	0	0	0	0	0	0	0	0	0	0	0
BCL7B	ENSG00000106635	2689	70.0521	3436	78.9102	2351	59.3288	6031	67.0535	1212	33.6127	1792	41.8157	1650	30.7395	408	9.96869	2256	40.55	1574	48.0939	1780	44.4759	1709	43.4904	2841	70.708	1556	47.1095	2620	64.6734	1779	52.8028
TBL2	ENSG00000106638	4615	84.0426	5264	84.5072	4729	83.4218	7555	58.717	1569	30.4173	1825	29.7688	2790	36.3342	1372	23.4331	2342	29.4263	1396	29.8173	2544	44.4344	2183	38.8332	3604	62.7017	2923	61.8622	5290	91.2805	3146	65.2736
MLXIPL	ENSG00000009950	2	0.0383277	0	0	0	0	0	0	6	0.122406	19	0.326142	8	0.109637	4	0.0718936	21	0.277666	11	0.247246	1	0.0183805	0	0	63	1.15343	112	2.49442	163	2.95981	77	1.68122
VPS37D	ENSG00000176428	253	14.3575	310	15.5085	228	12.5336	959	23.2262	58	3.50394	85	4.32064	106	4.30177	18	0.958028	328	12.8426	147	9.78431	163	8.87197	154	8.5369	76	4.12039	98	6.46328	308	16.5616	56	3.62074
DNAJC30	ENSG00000176410	860	31.9338	1087	35.5821	806	28.9914	2863	45.3707	474	18.737	521	17.3285	653	17.34	577	20.0944	957	24.518	409	17.8127	818	29.1327	780	28.2923	666	23.6262	503	21.7065	835	29.3787	449	18.9955
WBSCR22	ENSG00000071462	6509	75.6056	7395	75.723	3591	40.4052	5206	25.8075	4355	53.8515	4895	50.9288	2796	23.2252	1762	19.1952	4938	39.5742	2552	34.7676	2430	27.072	2238	25.3934	5754	63.8523	4455	60.139	4097	45.092	3881	51.3611
STX1A	ENSG00000106089	190	4.74737	343	7.55516	164	3.96941	609	6.49409	136	3.6175	215	4.81182	164	2.9304	46	1.07797	334	5.75794	90	2.63752	127	3.04353	97	2.36751	500	11.9354	274	7.95644	538	12.7373	247	7.03149
MIR4284	ENSG00000265724	0	0	0	0	0	0	0	0	0	0	0	0	0	0	0	0	0	0	0	0	0	0	0	0	0	0	0	0	0	0	0	0
RN7SL265P	ENSG00000241709	0	0	0	0	0	0	0	0	0	0	0	0	0	0	0	0	0	0	0	0	0	0	0	0	0	0	0	0	0	0	0	0
LINC00035	ENSG00000225969	73	12.0717	104	15.161	63	10.0918	143	10.0921	4	0.704166	17	2.51805	23	2.71992	2	0.310186	47	5.36246	11	2.1335	15	2.37909	3	0.484604	15	2.36975	2	0.384365	0	0	15	2.8261
ABHD11	ENSG00000106077	1012	40.7956	1159	41.1876	614	23.9764	544	9.35909	578	24.8045	598	21.5926	487	14.0393	116	4.3857	785	21.8335	429	20.2836	363	14.0351	227	8.93881	544	20.9507	367	17.1936	300	11.459	199	9.13981
CLDN3	ENSG00000165215	0	0	0	0	0	0	0	0	0	0	0	0	0	0	0	0	11	0.550129	6	0.510101	8	0.556179	9	0.637256	14	0.969495	1	0.0842402	33	2.26651	4	0.33034
CLDN4	ENSG00000189143	7	0.137634	0	0	7	0.133324	15	0.12587	3	0.0627943	0	0	3	0.0421825	0	0	27	0.36628	0	0	2	0.0377166	6	0.115239	9	0.169059	8	0.182805	0	0	3	0.0672048
WBSCR27	ENSG00000165171	23	1.44472	34	1.88272	8	0.486776	14	0.375307	6	0.401216	0	0	0	0	0	0	27	1.17015	8	0.589388	9	0.542218	0	0	49	2.94049	39	2.84702	5	0.297592	18	1.28819
WBSCR28	ENSG00000175877	4	0.377785	0	0	0	0	0	0	0	0	0	0	0	0	0	0	0	0	0	0	0	0	0	0	0	0	0	0	0	0	0	0
RP11-731K22.1	ENSG00000261467	0	0	0	0	0	0	0	0	0	0	0	0	0	0	0	0	0	0	0	0	0	0	0	0	0	0	0	0	0	0	0	0
ELN	ENSG00000049540	14	0.197468	30	0.373026	9	0.122968	27	0.16253	6	0.0900928	0	0	0	0	2	0.0264573	36	0.350342	38	0.628646	3	0.0405848	51	0.702683	36	0.485107	50	0.81961	31	0.414309	14	0.224982
CTB-51J22.1	ENSG00000232415	13	2.25481	8	1.22323	5	0.840078	8	0.592187	0	0	0	0	0	0	0	0	45	5.38519	15	3.0515	8	1.33086	12	2.03315	27	4.47402	47	9.47401	38	6.24518	1	0.197614
LIMK1	ENSG00000106683	1836	24.5458	3322	39.152	1782	23.0778	3254	18.5662	1292	18.3881	1634	19.5671	1646	15.7368	227	2.84628	1517	13.993	1111	17.421	1408	18.0543	520	6.79091	1593	20.3464	1265	19.6546	3341	42.3228	1577	24.0207
EIF4H	ENSG00000106682	15396	445.205	21953	559.623	16400	459.387	75878	936.417	12900	397.111	20586	533.206	24950	515.948	28497	772.856	19897	396.973	12057	408.927	21259	589.616	21321	602.255	18686	516.221	15119	508.094	18392	503.936	17778	585.714
MIR590	ENSG00000207741	0	0	0	0	0	0	0	0	0	0	0	0	0	0	0	0	0	0	0	0	0	0	0	0	0	0	0	0	0	0	0	0
LAT2	ENSG00000086730	2	0.0406314	16	0.286551	14	0.275513	28	0.242768	94	2.03297	94	1.71053	87	1.26396	11	0.209591	49	0.68683	32	0.762494	46	0.896322	45	0.893028	56	1.08689	42	0.991631	10	0.192498	41	0.949001
RFC2	ENSG00000049541	4699	197.358	5459	202.121	2538	103.258	2653	47.5541	3455	154.478	3725	140.135	3295	98.9663	609	23.9891	1423	41.2358	787	38.7684	842	33.9184	393	16.1236	1369	54.9312	764	37.2916	1035	41.1892	498	23.8303
RNU6-1070P	ENSG00000252538	0	0	0	0	0	0	0	0	0	0	0	0	0	0	0	0	0	0	0	0	0	0	0	0	0	0	0	0	0	0	0	0
CLIP2	ENSG00000106665	1887	23.8033	3867	43.002	1826	22.3125	3001	16.1559	923	12.3947	1359	15.3552	1301	11.7361	127	1.5025	3279	28.5382	1846	27.3118	1993	24.1127	609	7.50417	2574	31.0199	1752	25.6843	5450	65.1411	3518	50.5605
GTF2IRD1	ENSG00000006704	1822	25.873	2937	36.7666	1953	26.8648	4314	26.1445	1123	16.9765	1741	22.1447	2079	21.1124	616	8.20403	1468	14.3829	830	13.8239	1240	16.8887	793	11	1348	18.2876	1015	16.7507	1961	26.3858	1426	23.0712
RNA5SP233	ENSG00000238391	0	0	0	0	0	0	0	0	0	0	0	0	0	0	0	0	0	0	0	0	0	0	0	0	0	0	0	0	0	0	0	0
AC004851.1	ENSG00000252378	0	0	0	0	0	0	0	0	0	0	0	0	0	0	0	0	0	0	0	0	0	0	0	0	0	0	0	0	0	0	0	0
RP5-1186P10.2	ENSG00000273069	0	0	0	0	0	0	0	0	0	0	0	0	0	0	0	0	0	0	0	0	0	0	0	0	0	0	0	0	0	0	0	0
GTF2I	ENSG00000077809	4642	41.0204	6584	51.2903	6112	52.3192	4182	15.7718	4418	41.5615	8437	66.7812	7276	45.9802	1837	15.2248	19607	119.544	10543	109.273	11495	97.4268	3726	32.1632	11466	96.7997	9954	102.226	7873	65.9219	5162	51.9714
AC083884.8	ENSG00000232729	30	0.970963	11	0.313852	7	0.219463	23	0.317695	0	0	0	0	0	0	0	0	6	0.133984	0	0	0	0	0	0	84	2.59733	96	3.61095	61	1.87071	86	3.17125
STAG3L2	ENSG00000160828	565	23.1504	797	28.7885	605	24.0131	1240	21.6837	503	21.9406	704	25.8377	641	18.7824	113	4.34247	1619	45.7697	769	36.9565	1047	41.1464	690	27.6173	870	34.0562	1192	56.7617	1173	45.541	1456	67.9709
PHBP15	ENSG00000232210	0	0	0	0	0	0	0	0	0	0	0	0	0	0	0	0	0	0	0	0	0	0	0	0	0	0	0	0	0	0	0	0
NCF1	ENSG00000158517	0	0	0	0	0	0	0	0	0	0	0	0	0	0	0	0	18	0.331013	9	0.281351	5	0.127819	16	0.416575	50	1.27318	17	0.526586	0	0	0	0
GTF2IRD2	ENSG00000196275	285	3.63584	495	5.56693	479	5.91941	737	4.01263	105	1.426	177	2.02258	180	1.64216	121	1.44775	840	7.39368	380	5.68589	675	8.25921	582	7.25278	472	5.75267	492	7.29448	458	5.53631	158	2.29651
PMS2P5	ENSG00000123965	262	14.3818	165	7.98445	193	10.2624	192	4.49794	139	8.12262	140	6.88352	189	7.41918	14	0.720753	168	6.3627	130	8.36968	103	5.42279	83	4.45051	109	5.71616	97	6.18802	9	0.46811	98	6.12898
Y_RNA_342	ENSG00000239069	0	0	0	0	0	0	0	0	0	0	0	0	0	0	0	0	0	0	0	0	0	0	0	0	0	0	0	0	0	0	0	0
AC004166.6	ENSG00000184616	0	0	0	0	0	0	0	0	0	0	0	0	0	0	0	0	0	0	0	0	0	0	0	0	0	0	0	0	0	0	0	0
GATSL1	ENSG00000183086	0	0	2	0.164333	0	0	0	0	0	0	0	0	0	0	30	2.62248	6	0.385848	0	0	4	0.357584	0	0	0	0	32	3.46627	2	0.176631	40	4.24771
WBSCR16	ENSG00000174374	4662	102.963	6677	130	4375	93.5989	13299	125.352	2671	62.7993	3753	74.2438	3507	55.3897	1290	26.7207	3770	57.4477	1977	51.212	3513	74.4154	2105	45.4133	4078	86.0448	2614	67.0942	3200	66.966	2038	51.2821
GTF2IRD2B	ENSG00000174428	313	3.57138	398	4.00336	204	2.25478	384	1.86993	116	1.40903	168	1.71701	102	0.83229	75	0.802602	1306	10.2815	445	5.95533	1014	11.097	343	3.82302	1051	11.4567	992	13.1544	1103	11.9251	310	4.02999
NCF1C	ENSG00000165178	0	0	0	0	0	0	0	0	0	0	0	0	0	0	0	0	0	0	2	0.114404	1	0.046777	0	0	0	0	6	0.340077	0	0	3	0.166698
GTF2IP1	ENSG00000232561	0	0	126	3.82298	105	3.50069	311	4.56819	212	7.76762	581	17.9114	672	16.54	322	10.3941	450	10.686	305	12.3122	303	10.0023	0	0	1563	51.3935	889	35.5593	1575	51.3638	989	38.7819
PHBP6	ENSG00000223981	0	0	0	0	0	0	0	0	0	0	0	0	0	0	0	0	0	0	0	0	0	0	0	0	0	0	0	0	0	0	0	0
AC138783.13	ENSG00000231091	0	0	0	0	0	0	0	0	0	0	0	0	0	0	0	0	0	0	0	0	0	0	0	0	0	0	0	0	0	0	0	0
AC138783.11	ENSG00000205509	0	0	0	0	0	0	0	0	0	0	0	0	1	0.0310092	0	0	0	0	0	0	0	0	0	0	0	0	0	0	0	0	2	0.0988071
AC138783.12	ENSG00000189011	32	2.44232	46	3.095	40	2.9573	24	0.781745	45	3.65625	7	0.478544	14	0.764124	0	0	12	0.63191	45	4.02828	5	0.366013	25	1.86386	12	0.874985	21	1.86269	7	0.506226	3	0.26087
Y_RNA_343	ENSG00000202021	0	0	0	0	0	0	0	0	0	0	0	0	0	0	0	0	0	0	0	0	0	0	0	0	0	0	0	0	0	0	0	0
AC118138.2	ENSG00000230195	0	0	9	0.770633	6	0.564532	13	0.53889	7	0.723808	4	0.348006	0	0	1	0.0910967	4	0.268063	17	1.93668	0	0	0	0	0	0	0	0	0	0	0	0
GATSL2	ENSG00000198750	66	4.44531	82	4.8688	29	1.89208	113	3.24817	91	6.52484	98	5.91229	179	8.62173	47	2.96896	24	1.1153	29	2.29092	9	0.5814	12	0.789515	141	9.07286	49	3.83551	15	0.95729	0	0
AC004878.2	ENSG00000224804	0	0	0	0	2	0.188177	1	0.0414531	0	0	0	0	0	0	0	0	0	0	0	0	0	0	0	0	7	0.649561	6	0.677291	0	0	0	0
AC004878.7	ENSG00000249595	0	0	0	0	0	0	0	0	0	0	0	0	0	0	0	0	0	0	0	0	0	0	0	0	0	0	0	0	0	0	0	0
AC004878.8	ENSG00000254977	0	0	0	0	0	0	0	0	0	0	0	0	0	0	0	0	0	0	0	0	0	0	0	0	0	0	0	0	0	0	0	0
PMS2P2	ENSG00000174368	21	1.04292	29	1.26964	18	0.86594	50	1.05975	29	1.53321	28	1.24555	2	0.0710307	4	0.186312	25	0.856632	1	0.0582489	8	0.381064	19	0.921739	24	1.13871	20	1.15434	4	0.188229	51	2.88572
AC004878.5	ENSG00000205508	0	0	0	0	0	0	0	0	0	0	0	0	0	0	0	0	1	0.0299177	0	0	0	0	0	0	14	0.579966	0	0	0	0	7	0.345825
PMS2P10	ENSG00000188073	32	2.68922	17	1.25943	0	0	6	0.215194	0	0	26	1.95714	20	1.20196	0	0	11	0.637809	0	0	0	0	0	0	55	4.41577	0	0	0	0	15	1.43621
Y_RNA_344	ENSG00000199641	0	0	0	0	0	0	0	0	0	0	0	0	0	0	0	0	0	0	0	0	0	0	0	0	0	0	0	0	0	0	0	0
AC004878.6	ENSG00000205506	0	0	2	0.118665	3	0.195589	0	0	0	0	0	0	0	0	0	0	0	0	0	0	0	0	0	0	18	1.15739	19	1.48615	0	0	18	1.38027
AC004878.3	ENSG00000198632	22	2.39956	0	0	0	0	0	0	2	0.232225	6	0.58618	0	0	0	0	0	0	0	0	0	0	0	0	2	0.208404	0	0	0	0	0	0
Y_RNA_345	ENSG00000202178	0	0	0	0	0	0	0	0	0	0	0	0	0	0	0	0	0	0	0	0	0	0	0	0	0	0	0	0	0	0	0	0
AC006014.10	ENSG00000205505	0	0	0	0	0	0	0	0	0	0	0	0	0	0	0	0	0	0	0	0	0	0	0	0	4	0.152451	9	0.417268	62	2.34363	0	0
Y_RNA_346	ENSG00000199870	0	0	0	0	0	0	0	0	0	0	0	0	0	0	0	0	0	0	0	0	0	0	0	0	0	0	0	0	0	0	0	0
STAG3L1	ENSG00000205583	171	5.40927	319	8.89576	213	6.52686	410	5.53513	550	18.5215	771	21.8458	465	10.5191	100	2.96681	1068	23.3096	405	15.0263	547	16.596	421	13.009	447	13.5088	417	15.3302	866	25.957	582	20.9757
AC006014.1	ENSG00000268891	0	0	0	0	0	0	0	0	0	0	0	0	0	0	0	0	0	0	0	0	0	0	0	0	0	0	0	0	0	0	0	0
Y_RNA_347	ENSG00000201138	0	0	0	0	0	0	0	0	0	0	0	0	0	0	0	0	0	0	0	0	0	0	0	0	0	0	0	0	0	0	0	0
AC006014.8	ENSG00000146722	9	0.740165	0	0	0	0	0	0	0	0	0	0	0	0	0	0	0	0	0	0	0	0	0	0	0	0	0	0	0	0	0	0
TRIM73	ENSG00000178809	4	0.0665757	22	0.322796	6	0.0967363	37	0.26282	7	0.124029	5	0.0745413	11	0.130928	35	0.54635	271	3.11205	122	2.38161	80	1.27709	125	2.03229	78	1.24027	95	1.83759	212	3.34338	48	0.910223
NSUN5P1	ENSG00000223705	367	7.02292	643	10.8471	575	10.6586	3369	27.514	220	4.48172	470	8.05602	543	7.43078	1313	23.5648	3568	47.1083	1238	27.7861	1309	24.0251	1260	23.5528	827	15.119	1122	24.9525	1200	21.7584	1340	29.2151
POM121C	ENSG00000135213	4404	46.3316	7682	71.2449	4829	49.2118	20756	93.1912	2407	26.9573	4229	39.8509	5010	37.6921	4032	39.783	3463	25.1364	1913	23.6047	3062	30.8965	3310	34.0156	3287	33.0367	2290	27.9985	3421	34.1018	3810	45.6673
AC006014.7	ENSG00000242073	5	0.882159	16	2.48855	0	0	11	0.828269	0	0	1	0.158033	7	0.883198	2	0.330944	3	0.365191	10	2.06934	0	0	0	0	0	0	1	0.205044	9	1.50458	2	0.40203
AC018720.10	ENSG00000170092	0	0	0	0	3	0.0934656	3	0.0411786	0	0	0	0	0	0	0	0	0	0	6	0.226336	0	0	0	0	0	0	4	0.149512	0	0	0	0
PMS2P3	ENSG00000127957	193	10.3001	196	9.22125	140	7.2376	578	13.1648	130	7.3858	195	9.32158	201	7.6712	170	8.50903	208	7.65893	71	4.44423	144	7.3709	225	11.7297	132	6.73015	150	9.30345	280	14.1591	172	10.4584
Y_RNA_348	ENSG00000200874	0	0	0	0	0	0	0	0	0	0	0	0	0	0	0	0	0	0	0	0	0	0	0	0	0	0	0	0	0	0	0	0
HIP1	ENSG00000127946	1614	16.6347	2763	25.1039	1834	18.3102	1368	6.01725	1588	17.4233	3039	28.0551	4024	29.6586	214	2.06858	2413	17.1589	1593	19.2566	1581	15.6285	357	3.59418	4081	40.1831	2447	29.3098	2627	25.6546	1428	16.7683
RN7SL642P	ENSG00000264312	0	0	0	0	0	0	0	0	0	0	0	0	0	0	0	0	0	0	0	0	0	0	0	0	0	0	0	0	0	0	0	0
CCL26	ENSG00000006606	0	0	0	0	0	0	1	0.0557796	0	0	0	0	0	0	0	0	0	0	15	2.29943	7	0.877499	27	3.44714	16	1.99784	3	0.455685	0	0	0	0
CCL24	ENSG00000106178	0	0	0	0	0	0	0	0	0	0	0	0	0	0	0	0	0	0	0	0	0	0	0	0	0	0	2	0.34761	0	0	0	0
AC005102.1	ENSG00000219039	0	0	0	0	0	0	0	0	0	0	0	0	0	0	0	0	0	0	0	0	0	0	0	0	0	0	0	0	0	0	0	0
RHBDD2	ENSG00000005486	3792	143.344	5862	195.347	4102	150.207	26255	423.569	3302	132.88	3818	129.276	4747	128.326	3397	120.435	3536	92.2241	2220	98.428	5644	204.631	4891	180.605	1935	69.881	1477	64.8874	3506	125.579	3143	135.365
POR	ENSG00000127948	9766	147.439	15942	212.172	10058	147.092	33894	218.384	5253	84.4254	7311	98.8652	9100	98.2472	3068	43.4409	14161	147.506	7073	125.243	13203	191.18	7650	112.818	10835	156.276	7965	139.749	19533	279.421	12637	217.365
MIR4651	ENSG00000265020	0	0	0	0	0	0	0	0	0	0	0	0	0	0	0	0	0	0	0	0	0	0	0	0	0	0	0	0	0	0	0	0
RPL7L1P3	ENSG00000235090	0	0	0	0	0	0	0	0	0	0	0	0	0	0	0	0	0	0	0	0	0	0	0	0	0	0	0	0	0	0	0	0
SNORA14A	ENSG00000201643	0	0	0	0	0	0	0	0	0	0	0	0	0	0	0	0	0	0	0	0	0	0	0	0	0	0	0	0	0	0	0	0
TMEM120A	ENSG00000189077	3192	146.975	3012	122.26	1517	67.6627	2027	39.8324	993	48.6744	768	31.6748	551	18.1433	220	9.50061	2258	71.7342	1293	69.8287	1209	53.3927	658	29.5957	2960	130.209	2082	111.412	3232	141.009	2089	109.59
STYXL1	ENSG00000127952	2534	115.297	2451	98.3115	2005	88.3706	2921	56.721	1538	74.4968	1280	52.1665	965	31.3994	498	21.2514	1743	54.7179	1059	56.5147	1121	48.9205	965	42.8903	1114	48.4243	900	47.5907	1385	59.7111	871	45.1523
MDH2	ENSG00000146701	25673	650.631	29642	662.24	22733	558.081	59087	639.075	14068	379.543	14853	337.166	16063	291.117	8354	198.564	11783	206.032	6908	205.336	9517	231.33	7103	175.841	10327	250.034	8815	259.627	13179	316.472	10427	301.071
AC005077.14	ENSG00000230882	0	0	0	0	0	0	0	0	0	0	0	0	0	0	0	0	0	0	0	0	0	0	0	0	0	0	0	0	0	0	0	0
RNU6-863P	ENSG00000251798	0	0	0	0	0	0	0	0	0	0	0	0	0	0	0	0	0	0	0	0	0	0	0	0	0	0	0	0	0	0	0	0
AC005077.12	ENSG00000227038	0	0	0	0	0	0	0	0	0	0	1	0.0320852	0	0	0	0	0	0	0	0	0	0	0	0	0	0	0	0	0	0	4	0.163247
AC005077.9	ENSG00000241778	0	0	0	0	0	0	0	0	0	0	0	0	0	0	0	0	0	0	0	0	0	0	0	0	0	0	0	0	0	0	0	0
snoU13_210	ENSG00000238935	0	0	0	0	0	0	0	0	0	0	0	0	0	0	0	0	0	0	0	0	0	0	0	0	0	0	0	0	0	0	0	0
AC005077.8	ENSG00000213549	0	0	0	0	0	0	0	0	0	0	0	0	0	0	0	0	0	0	0	0	0	0	0	0	0	0	0	0	0	0	0	0
AC005077.7	ENSG00000224273	0	0	0	0	0	0	0	0	0	0	2	0.261969	0	0	0	0	0	0	0	0	0	0	0	0	0	0	0	0	0	0	0	0
AC005077.5	ENSG00000228829	0	0	0	0	0	0	0	0	0	0	0	0	0	0	0	0	0	0	0	0	0	0	0	0	0	0	0	0	0	0	0	0
SRRM3	ENSG00000177679	1585	21.264	2341	27.6865	1132	14.7111	2757	15.7854	671	9.58318	811	9.7456	814	7.80952	140	1.76154	924	8.55283	494	7.77317	633	8.14507	201	2.63411	472	6.04958	268	4.1785	661	8.40257	232	3.54614
RN7SL212P	ENSG00000263569	0	0	0	0	0	0	0	0	0	0	0	0	0	0	0	0	0	0	0	0	0	0	0	0	0	0	0	0	0	0	0	0
HSPB1	ENSG00000106211	21148	1194.25	33478	1666.62	24774	1355.21	110249	2657.07	10668	641.328	13496	682.658	14476	584.6	4501	238.387	32594	1269.95	15673	1038.09	27315	1479.46	16176	892.317	17628	951.036	9339	612.909	17489	935.806	10930	703.231
YWHAG	ENSG00000170027	11208	276.156	15174	329.592	11429	272.783	47965	504.374	8408	220.541	14237	314.208	15123	266.47	26291	607.549	14646	248.982	9403	271.737	12819	302.939	17576	423.027	16166	380.537	13592	389.206	13740	320.78	15266	428.552
AC005522.6	ENSG00000213548	0	0	0	0	0	0	0	0	0	0	0	0	0	0	0	0	0	0	0	0	0	0	0	0	0	0	0	0	0	0	0	0
SRCRB4D	ENSG00000146700	82	2.68409	97	2.79902	68	2.15613	157	2.19323	30	1.04538	63	1.84712	36	0.842693	16	0.491192	3	0.0677526	0	0	0	0	8	0.255797	5	0.156358	15	0.570616	28	0.868432	0	0
ZP3	ENSG00000188372	508	17.2589	460	13.7771	446	14.678	750	10.8746	52	1.88071	93	2.83011	128	3.10987	26	0.828457	136	3.18793	98	3.90508	141	4.59455	50	1.65936	312	10.1268	152	6.00152	442	14.2287	334	12.9285
DTX2	ENSG00000091073	330	6.03935	734	11.8419	415	7.3571	1575	12.3015	454	8.84509	537	8.80281	676	8.8472	167	2.86642	646	8.15699	370	7.94204	565	9.91742	273	4.88045	732	12.7984	455	9.67735	763	13.2311	796	16.5974
FDPSP2	ENSG00000233980	0	0	0	0	0	0	0	0	0	0	0	0	0	0	0	0	0	0	0	0	0	0	0	0	0	0	0	0	0	0	0	0
AC007078.4	ENSG00000250614	0	0	0	0	0	0	0	0	0	0	0	0	0	0	0	0	0	0	0	0	0	0	0	0	0	0	0	0	0	0	0	0
UPK3B	ENSG00000243566	0	0	2	0.0804596	13	0.574677	5	0.0973799	0	0	0	0	0	0	0	0	16	0.503778	8	0.428196	12	0.525235	7	0.312045	0	0	2	0.106071	0	0	0	0
AC004980.8	ENSG00000250778	0	0	0	0	0	0	0	0	0	0	0	0	0	0	0	0	0	0	0	0	0	0	0	0	0	0	0	0	0	0	0	0
Y_RNA_349	ENSG00000238560	0	0	0	0	0	0	0	0	0	0	0	0	0	0	0	0	0	0	0	0	0	0	0	0	0	0	0	0	0	0	0	0
AC004980.9	ENSG00000230305	13	3.28647	0	0	0	0	1	0.107892	1	0.269126	5	1.13221	0	0	0	0	0	0	0	0	0	0	0	0	0	0	0	0	0	0	0	0
AC004980.11	ENSG00000185040	0	0	0	0	0	0	0	0	0	0	0	0	0	0	0	0	0	0	0	0	0	0	0	0	0	0	0	0	0	0	0	0
AC004980.7	ENSG00000205485	110	3.26371	106	2.77252	79	2.27053	204	2.58315	216	6.82248	326	8.66378	277	5.87735	205	5.70453	135	2.76359	32	1.11358	77	2.19121	12	0.347793	151	4.28018	98	3.3792	159	4.47002	225	7.60592
POMZP3	ENSG00000146707	951	47.1534	1072	46.8573	927	44.524	2873	60.7953	531	28.0283	490	21.762	732	25.9553	580	26.9717	255	8.72356	194	11.2821	315	14.9802	427	20.6815	737	34.9114	570	32.8455	692	32.5112	745	42.0862
AC004980.10	ENSG00000214243	0	0	0	0	0	0	0	0	0	0	0	0	0	0	0	0	0	0	0	0	0	0	0	0	0	0	0	0	0	0	0	0
AC004980.1	ENSG00000221249	0	0	0	0	0	0	0	0	0	0	0	0	0	0	0	0	0	0	0	0	0	0	0	0	0	0	0	0	0	0	0	0
AC007003.1	ENSG00000231183	0	0	0	0	0	0	0	0	0	0	0	0	0	0	0	0	0	0	0	0	0	0	0	0	0	0	0	0	0	0	0	0
FDPSP7	ENSG00000231087	0	0	0	0	0	0	0	0	0	0	0	0	0	0	0	0	0	0	0	0	0	0	0	0	0	0	0	0	0	0	0	0
AC114737.3	ENSG00000236280	0	0	0	0	0	0	0	0	0	0	0	0	0	0	0	0	0	0	0	0	0	0	0	0	0	0	0	0	0	0	0	0
AC005522.7	ENSG00000225703	0	0	0	0	0	0	0	0	0	0	0	0	0	0	0	0	0	0	0	0	0	0	0	0	0	0	0	0	0	0	0	0
DTX2P1	ENSG00000186704	56	1.74749	53	1.45799	28	0.846385	139	1.85116	24	0.797277	36	1.00624	46	1.02652	11	0.321935	149	3.208	27	0.988202	58	1.73592	14	0.426753	46	1.37136	32	1.1605	11	0.325248	41	1.45768
DTX2P1-UPK3BP1-PMS2P11	ENSG00000265479	1	0.0451659	7	0.278714	24	1.05004	52	1.00234	12	0.576982	28	1.13276	19	0.613687	8	0.338882	26	0.810224	29	1.53625	37	1.60283	3	0.132359	4	0.172599	21	1.1023	14	0.599146	3	0.154377
UPK3BP1	ENSG00000242435	0	0	0	0	0	0	0	0	0	0	0	0	0	0	0	0	0	0	0	0	0	0	0	0	0	0	0	0	0	0	0	0
PMS2P11	ENSG00000241350	0	0	0	0	0	0	4	0.274428	0	0	0	0	0	0	0	0	0	0	0	0	0	0	0	0	0	0	0	0	0	0	0	0
Y_RNA_350	ENSG00000201885	0	0	0	0	0	0	0	0	0	0	0	0	0	0	0	0	0	0	0	0	0	0	0	0	0	0	0	0	0	0	0	0
SPDYE9P	ENSG00000186645	0	0	2	0.0563523	0	0	0	0	0	0	0	0	0	0	0	0	0	0	0	0	0	0	0	0	0	0	0	0	0	0	0	0
PMS2P9	ENSG00000233448	1	0.179173	0	0	0	0	0	0	0	0	0	0	0	0	0	0	4	0.494485	0	0	0	0	0	0	0	0	0	0	0	0	0	0
Y_RNA_351	ENSG00000201959	0	0	0	0	0	0	0	0	0	0	0	0	0	0	0	0	0	0	0	0	0	0	0	0	0	0	0	0	0	0	0	0
RP11-467H10.2	ENSG00000259628	0	0	0	0	0	0	0	0	0	0	0	0	0	0	0	0	5	0.515923	0	0	0	0	0	0	0	0	0	0	0	0	0	0
AC007000.12	ENSG00000205482	0	0	0	0	0	0	4	0.16529	0	0	1	0.0867276	0	0	0	0	5	0.334024	8	0.908512	6	0.557201	0	0	28	2.59007	1	0.112527	0	0	0	0
AC007000.11	ENSG00000237815	0	0	0	0	0	0	0	0	0	0	0	0	0	0	0	0	0	0	0	0	0	0	0	0	0	0	0	0	0	0	0	0
AC007000.10	ENSG00000225726	0	0	0	0	0	0	0	0	0	0	0	0	0	0	0	0	0	0	0	0	0	0	0	0	0	0	0	0	0	0	0	0
FAM185BP	ENSG00000214439	6	0.773245	5	0.568049	0	0	4	0.220002	6	0.823166	0	0	0	0	0	0	2	0.177835	1	0.151154	3	0.370819	0	0	0	0	0	0	0	0	0	0
RP11-467H10.1	ENSG00000213542	0	0	0	0	0	0	0	0	0	0	0	0	0	0	0	0	0	0	0	0	0	0	0	0	0	0	0	0	0	0	0	0
CCDC146	ENSG00000135205	13	0.269141	0	0	3	0.0601644	0	0	9	0.198358	2	0.0370883	0	0	0	0	313	4.47097	126	3.05958	49	0.972986	6	0.121341	89	1.76033	111	2.67072	43	0.843527	0	0
FGL2	ENSG00000127951	0	0	0	0	0	0	0	0	0	0	0	0	0	0	0	0	71	1.06083	58	1.47316	7	0.145392	87	1.84038	0	0	2	0.0503346	0	0	17	0.419437
AC073635.5	ENSG00000250990	0	0	0	0	0	0	0	0	0	0	0	0	0	0	0	0	0	0	0	0	0	0	0	0	0	0	0	0	0	0	0	0
GSAP	ENSG00000186088	38	0.389558	15	0.135559	12	0.119166	28	0.122503	12	0.13096	20	0.183649	13	0.0953048	3	0.0288441	407	2.87875	219	2.63322	163	1.60269	21	0.210295	199	1.94898	238	2.83553	127	1.23363	69	0.805913
RP5-899E9.1	ENSG00000273341	0	0	0	0	0	0	0	0	0	0	0	0	0	0	0	0	0	0	19	2.80532	0	0	0	0	0	0	0	0	0	0	0	0
snoU13_211	ENSG00000238453	0	0	0	0	0	0	0	0	0	0	0	0	0	0	0	0	0	0	0	0	0	0	0	0	0	0	0	0	0	0	0	0
GCNT1P5	ENSG00000237620	0	0	0	0	0	0	0	0	0	0	0	0	0	0	0	0	0	0	0	0	0	0	0	0	0	0	0	0	0	0	0	0
PTPN12	ENSG00000127947	364	6.05511	285	4.17942	648	10.4419	296	2.10143	248	4.3918	682	10.1619	547	6.50715	386	6.0222	4269	48.9968	2260	44.0944	1702	27.1553	415	6.74357	9082	144.334	8430	162.974	4042	63.7105	3658	69.3291
RSBN1L-AS1	ENSG00000214293	85	2.53009	89	2.33538	44	1.26868	21	0.266771	82	2.59837	283	7.54527	83	1.76676	11	0.307084	305	6.2638	154	5.37641	83	2.36957	58	1.68642	231	6.56895	83	2.8712	150	4.23061	82	2.78088
RSBN1L	ENSG00000187257	222	2.84274	167	1.88517	296	3.67163	240	1.31159	263	3.58518	604	6.92776	229	2.09702	914	10.9769	2332	20.6032	1280	19.2242	1168	14.345	506	6.32931	1544	18.8886	1280	19.0486	728	8.83304	647	9.4393
TMEM60	ENSG00000135211	415	37.4327	456	36.2592	347	30.319	311	11.972	343	32.9358	457	36.9225	365	23.5439	44	3.72223	1382	86.0067	697	73.7379	735	63.5865	512	45.1122	953	82.1227	830	87.0062	817	69.8264	540	55.4942
PHTF2	ENSG00000006576	69	0.737678	94	0.885922	204	2.11266	208	0.949036	231	2.62906	725	6.94268	272	2.07955	351	3.51943	793	5.84941	427	5.35427	374	3.83498	143	1.4934	441	4.50426	492	6.11296	125	1.26626	309	3.76381
Y_RNA_352	ENSG00000222432	0	0	0	0	0	0	0	0	0	0	0	0	0	0	0	0	0	0	0	0	0	0	0	0	0	0	0	0	0	0	0	0
RP5-1185I7.1	ENSG00000232756	0	0	0	0	0	0	0	0	0	0	0	0	0	0	0	0	0	0	0	0	0	0	0	0	0	0	0	0	0	0	0	0
MAGI2	ENSG00000187391	69	0.660261	124	1.04602	139	1.28844	152	0.620743	59	0.60102	162	1.38852	166	1.13595	64	0.574373	299	1.97405	172	1.93041	203	1.8631	143	1.33667	170	1.55411	155	1.72372	119	1.07897	102	1.11203
RPL13AP17	ENSG00000231322	0	0	0	0	0	0	0	0	0	0	0	0	0	0	0	0	0	0	0	0	0	0	0	0	0	0	0	0	0	0	0	0
AC007237.2	ENSG00000226230	0	0	0	0	0	0	0	0	0	0	0	0	0	0	0	0	0	0	0	0	0	0	0	0	0	0	0	0	0	0	0	0
MAGI2-IT1	ENSG00000235751	0	0	0	0	0	0	0	0	0	0	0	0	0	0	0	0	0	0	0	0	0	0	0	0	0	0	0	0	0	0	0	0
MAGI2-AS1	ENSG00000251276	0	0	0	0	0	0	0	0	0	0	0	0	0	0	0	0	0	0	0	0	0	0	0	0	0	0	0	0	0	0	0	0
MAGI2-AS2	ENSG00000226978	0	0	0	0	0	0	0	0	0	0	0	0	0	0	0	0	0	0	0	0	0	0	0	0	0	0	0	0	0	0	0	0
RNU6-337P	ENSG00000212545	0	0	0	0	0	0	0	0	0	0	0	0	0	0	0	0	0	0	0	0	0	0	0	0	0	0	0	0	0	0	0	0
AC006355.3	ENSG00000229110	0	0	0	0	0	0	0	0	0	0	0	0	0	0	0	0	0	0	0	0	0	0	0	0	0	0	0	0	0	0	0	0
RNU6-530P	ENSG00000212482	0	0	0	0	0	0	0	0	0	0	0	0	0	0	0	0	0	0	0	0	0	0	0	0	0	0	0	0	0	0	0	0
AC004945.1	ENSG00000222024	0	0	0	0	0	0	0	0	0	0	0	0	0	0	0	0	0	0	0	0	0	0	0	0	0	0	0	0	0	0	0	0
MAGI2-AS3	ENSG00000234456	385	3.60701	325	2.68423	310	2.8134	191	0.763698	344	3.43096	725	6.08409	369	2.47227	233	2.04734	2177	14.0723	1069	11.7468	586	5.26573	336	3.07501	1092	9.77409	949	10.3329	284	2.52115	322	3.43711
AC091813.2	ENSG00000226285	0	0	0	0	0	0	0	0	0	0	0	0	0	0	0	0	0	0	0	0	0	0	0	0	0	0	0	0	0	0	0	0
RNA5SP234	ENSG00000200786	0	0	0	0	0	0	0	0	0	0	0	0	0	0	0	0	0	0	0	0	0	0	0	0	0	0	0	0	0	0	0	0
RNU6-849P	ENSG00000206818	0	0	0	0	0	0	0	0	0	0	0	0	0	0	0	0	0	0	0	0	0	0	0	0	0	0	0	0	0	0	0	0
AC004159.1	ENSG00000230853	0	0	0	0	0	0	0	0	0	0	0	0	0	0	0	0	0	0	0	0	0	0	0	0	0	0	0	0	0	0	0	0
GNAI1	ENSG00000127955	1020	20.6992	1101	19.6966	2091	41.1046	2659	23.0289	2200	47.5277	5669	103.046	3344	48.5292	9632	183.323	4294	60.1225	1946	46.3182	3024	58.8586	1585	31.4199	2924	56.6889	2789	65.7766	3025	58.1666	2304	53.2706
RN7SL869P	ENSG00000244392	0	0	0	0	0	0	0	0	0	0	0	0	0	0	0	0	0	0	0	0	0	0	0	0	0	0	0	0	0	0	0	0
AC003988.1	ENSG00000234223	0	0	0	0	0	0	0	0	0	0	0	0	0	0	0	0	0	0	0	0	0	0	0	0	0	0	0	0	0	0	0	0
RN7SL35P	ENSG00000240347	0	0	0	0	0	0	0	0	0	0	0	0	0	0	0	0	0	0	0	0	0	0	0	0	0	0	0	0	0	0	0	0
AC004862.6	ENSG00000232667	0	0	0	0	0	0	0	0	0	0	0	0	0	0	0	0	0	0	0	0	0	0	0	0	0	0	0	0	0	0	0	0
CD36	ENSG00000135218	2153	19.8904	1988	16.1907	4362	39.0363	2872	11.3236	2005	19.719	7232	59.8453	2306	15.235	6057	52.4814	116	0.7394	129	1.3978	32	0.283547	57	0.514394	143	1.26213	66	0.70862	0	0	11	0.115783
SNRPBP1	ENSG00000223550	0	0	0	0	0	0	0	0	0	0	0	0	0	0	0	0	0	0	0	0	0	0	0	0	0	0	0	0	0	0	0	0
GNAT3	ENSG00000214415	0	0	0	0	0	0	0	0	0	0	0	0	0	0	2	0.149339	0	0	0	0	0	0	0	0	0	0	0	0	0	0	0	0
AC073850.6	ENSG00000229436	0	0	0	0	0	0	0	0	0	0	0	0	0	0	0	0	0	0	0	0	0	0	0	0	0	0	0	0	0	0	0	0
SEMA3C	ENSG00000075223	28	0.4122	51	0.661866	92	1.31196	63	0.395815	144	2.25675	380	5.01077	167	1.75812	390	5.38471	5471	55.5697	3125	53.9578	2556	36.0898	1093	15.7178	1881	26.4549	2267	38.7856	653	9.10872	893	14.9779
AC005008.2	ENSG00000237896	0	0	0	0	0	0	0	0	0	0	0	0	0	0	0	0	0	0	0	0	0	0	0	0	0	0	0	0	0	0	0	0
AC005008.3	ENSG00000226671	0	0	0	0	0	0	0	0	0	0	0	0	0	0	0	0	0	0	0	0	0	0	0	0	0	0	0	0	0	0	0	0
AC004866.1	ENSG00000223514	0	0	0	0	0	0	0	0	0	0	0	0	0	0	0	0	0	0	0	0	0	0	0	0	0	0	0	0	0	0	0	0
AC004866.3	ENSG00000224134	0	0	0	0	0	0	0	0	0	0	0	0	0	0	0	0	0	0	0	0	0	0	0	0	0	0	0	0	0	0	0	0
AC008163.6	ENSG00000232968	0	0	0	0	0	0	0	0	0	0	0	0	0	0	0	0	0	0	0	0	0	0	0	0	0	0	0	0	0	0	0	0
AC008163.4	ENSG00000234113	0	0	0	0	0	0	0	0	0	0	0	0	0	0	0	0	0	0	0	0	0	0	0	0	0	0	0	0	0	0	0	0
AC010091.1	ENSG00000233491	0	0	0	0	0	0	0	0	0	0	0	0	0	0	0	0	0	0	0	0	0	0	10	0.191291	0	0	0	0	0	0	0	0
AC010091.4	ENSG00000230196	0	0	0	0	0	0	0	0	0	0	0	0	0	0	0	0	0	0	0	0	0	0	0	0	0	0	0	0	0	0	0	0
HGF	ENSG00000019991	1	0.0103713	1	0.00914293	4	0.0401863	9	0.0398363	0	0	0	0	0	0	0	0	112	0.801446	176	2.14093	59	0.586897	61	0.617997	285	2.82389	183	2.20574	205	2.01457	184	2.17422
AC006145.1	ENSG00000263416	0	0	0	0	0	0	0	0	0	0	0	0	0	0	0	0	0	0	0	0	0	0	0	0	0	0	0	0	0	0	0	0
CACNA2D1	ENSG00000153956	25	0.256032	32	0.288904	41	0.406743	33	0.144235	39	0.425196	161	1.4769	63	0.4614	12	0.115261	307	2.16927	193	2.31828	105	1.03138	31	0.310125	344	3.36573	385	4.5823	138	1.33914	54	0.630084
MIR1255B1	ENSG00000223770	0	0	0	0	0	0	0	0	0	0	0	0	0	0	0	0	0	0	0	0	0	0	0	0	0	0	0	0	0	0	0	0
AC005159.1	ENSG00000221262	0	0	0	0	0	0	0	0	0	0	0	0	0	0	0	0	0	0	0	0	0	0	0	0	0	0	0	0	0	0	0	0
MTHFD2P5	ENSG00000213530	0	0	0	0	0	0	0	0	0	0	0	0	0	0	0	0	0	0	0	0	0	0	0	0	0	0	0	0	0	0	0	0
AC004006.2	ENSG00000228711	0	0	0	0	0	0	0	0	0	0	0	0	0	0	0	0	0	0	0	0	0	0	0	0	0	0	0	0	0	0	0	0
PCLO	ENSG00000186472	63	0.254187	47	0.167171	117	0.457279	134	0.230738	45	0.193284	233	0.842054	140	0.403946	179	0.67735	1145	3.18742	543	2.56961	365	1.41247	84	0.331065	143	0.551208	115	0.539237	73	0.279081	157	0.721711
RNA5SP235	ENSG00000202281	0	0	0	0	0	0	0	0	0	0	0	0	0	0	0	0	0	0	0	0	0	0	0	0	0	0	0	0	0	0	0	0
AC079799.2	ENSG00000235503	0	0	0	0	0	0	0	0	0	0	0	0	0	0	0	0	0	0	0	0	0	0	0	0	0	0	0	0	0	0	0	0
SEMA3E	ENSG00000170381	27	0.369205	10	0.120546	17	0.225183	4	0.0233435	0	0	0	0	0	0	0	0	0	0	11	0.176421	0	0	2	0.026715	24	0.313532	15	0.238377	0	0	81	1.26194
AC079987.2	ENSG00000230617	0	0	0	0	0	0	0	0	0	0	0	0	0	0	0	0	0	0	0	0	0	0	0	0	0	0	0	0	0	0	0	0
RAD23BP2	ENSG00000230244	0	0	0	0	0	0	0	0	0	0	0	0	0	0	0	0	0	0	0	0	0	0	0	0	0	0	0	0	0	0	0	0
AC006322.1	ENSG00000222994	0	0	0	0	0	0	0	0	0	0	0	0	0	0	0	0	0	0	0	0	0	0	0	0	0	0	0	0	0	0	0	0
SEMA3A	ENSG00000075213	24	0.236322	27	0.234372	51	0.486458	19	0.0798451	12	0.12579	8	0.0705593	12	0.0845001	21	0.193937	24	0.163052	33	0.38112	17	0.160552	23	0.221229	38	0.357473	21	0.240315	27	0.251913	22	0.246812
RPL7P30	ENSG00000227982	0	0	0	0	0	0	0	0	0	0	0	0	0	0	0	0	0	0	0	0	0	0	0	0	0	0	0	0	0	0	0	0
AC003984.1	ENSG00000235139	0	0	0	0	0	0	0	0	0	0	0	0	0	0	0	0	0	0	0	0	0	0	0	0	0	0	0	0	0	0	0	0
AC092022.1	ENSG00000265050	0	0	0	0	0	0	0	0	0	0	0	0	0	0	0	0	0	0	0	0	0	0	0	0	0	0	0	0	0	0	0	0
AC093716.1	ENSG00000235243	0	0	0	0	0	0	0	0	0	0	0	0	0	0	0	0	0	0	0	0	0	0	0	0	0	0	0	0	0	0	0	0
HMGN2P11	ENSG00000232605	0	0	0	0	0	0	0	0	0	0	0	0	0	0	0	0	0	0	0	0	0	0	0	0	0	0	0	0	0	0	0	0
AC074183.4	ENSG00000232019	0	0	0	0	0	0	10	0.503586	0	0	0	0	0	0	0	0	6	0.488477	0	0	0	0	0	0	0	0	0	0	0	0	0	0
HNRNPA1P8	ENSG00000229251	0	0	0	0	0	0	0	0	0	0	0	0	0	0	0	0	0	0	0	0	0	0	0	0	0	0	0	0	0	0	0	0
SEMA3D	ENSG00000153993	5	0.0572277	0	0	0	0	1	0.0048847	0	0	0	0	2	0.01637	2	0.0214691	626	4.94347	158	2.12103	79	0.867236	0	0	17	0.185888	60	0.798098	0	0	13	0.169524
HSPA8P16	ENSG00000224059	0	0	0	0	0	0	0	0	0	0	0	0	0	0	0	0	0	0	0	0	0	0	0	0	0	0	0	0	0	0	0	0
AC073958.2	ENSG00000230614	0	0	0	0	0	0	0	0	0	0	0	0	0	0	0	0	0	0	0	0	0	0	0	0	0	0	0	0	0	0	0	0
LINC00972	ENSG00000225128	0	0	0	0	0	0	0	0	0	0	0	0	0	0	0	0	0	0	0	0	0	0	0	0	0	0	0	0	0	0	0	0
AC092013.1	ENSG00000227785	0	0	0	0	0	0	0	0	0	0	0	0	0	0	0	0	0	0	0	0	0	0	0	0	0	0	0	0	0	0	0	0
SOCS5P1	ENSG00000236610	0	0	0	0	0	0	0	0	0	0	0	0	0	0	0	0	0	0	0	0	0	0	0	0	0	0	0	0	0	0	0	0
GRM3	ENSG00000198822	0	0	0	0	0	0	0	0	0	0	0	0	0	0	0	0	0	0	0	0	0	0	0	0	0	0	0	0	0	0	0	0
AC005009.1	ENSG00000231255	0	0	0	0	0	0	0	0	0	0	0	0	0	0	0	0	0	0	0	0	0	0	3	1.00524	0	0	0	0	0	0	0	0
AC005009.2	ENSG00000233073	0	0	0	0	0	0	0	0	0	0	0	0	0	0	0	0	0	0	6	0.702769	5	0.478907	0	0	0	0	0	0	0	0	0	0
KIAA1324L	ENSG00000164659	6	0.0682247	3	0.0300719	11	0.121162	3	0.0145584	0	0	4	0.04074	0	0	0	0	1363	10.6932	839	11.1894	575	6.27094	152	1.68832	449	4.87757	391	5.16697	172	1.85316	154	1.99509
CTA-254O6.1	ENSG00000261462	0	0	0	0	0	0	0	0	0	0	0	0	0	0	0	0	0	0	0	0	0	0	0	0	0	0	0	0	0	0	0	0
AC005076.5	ENSG00000224046	4	0.415648	10	0.916043	8	0.805264	20	0.886947	6	0.663724	12	1.11691	3	0.222931	2	0.194914	32	2.29423	5	0.609383	0	0	0	0	13	1.29055	0	0	0	0	0	0
DMTF1	ENSG00000135164	30	0.318259	66	0.617239	101	1.03792	176	0.796845	87	0.982537	307	2.91722	203	1.54006	707	7.03439	4580	33.5232	2069	25.7439	1368	13.9194	426	4.41459	3544	35.9187	3676	45.3215	1639	16.4753	1867	22.566
TMEM243	ENSG00000135185	452	12.7586	457	11.3718	412	11.2653	676	8.14352	363	10.9079	698	17.6478	354	7.14579	37	0.97952	663	12.9122	385	12.7462	287	7.76998	220	6.06607	495	13.3486	349	11.4488	249	6.65974	130	4.18079
Y_RNA_353	ENSG00000200397	0	0	0	0	0	0	0	0	0	0	0	0	0	0	0	0	0	0	0	0	0	0	0	0	0	0	0	0	0	0	0	0
TP53TG1	ENSG00000182165	588	53.0372	500	39.7579	464	40.5419	811	31.2195	157	15.0756	89	7.19059	134	8.64353	32	2.70708	742	46.1773	476	50.3576	377	32.6151	261	22.9967	111	9.56518	95	9.95854	126	10.7688	55	5.65219
CROT	ENSG00000005469	35	0.648641	42	0.686177	77	1.38232	66	0.522014	25	0.493227	89	1.4774	35	0.463861	38	0.660492	1053	13.4644	663	14.4114	603	10.7184	222	4.01893	300	5.31159	207	4.45837	179	3.14329	61	1.288
ABCB4	ENSG00000005471	207	2.5488	366	3.9728	269	3.20848	221	1.16134	108	1.41566	259	2.85651	294	2.58878	29	0.334897	89	0.756095	48	0.693204	30	0.354292	7	0.0841946	126	1.48219	121	1.73149	144	1.68005	93	1.30467
ABCB1	ENSG00000085563	70	1.1634	29	0.424891	31	0.499084	33	0.23407	0	0	0	0	0	0	0	0	46	0.527483	54	1.05263	31	0.494158	46	0.746807	153	2.42934	77	1.48727	1	0.0157479	47	0.889976
HNRNPA1P9	ENSG00000231956	0	0	0	0	0	0	0	0	0	0	0	0	0	0	0	0	0	0	0	0	0	0	0	0	0	0	0	0	0	0	0	0
snoU13_212	ENSG00000238587	0	0	0	0	0	0	0	0	0	0	0	0	0	0	0	0	0	0	0	0	0	0	0	0	0	0	0	0	0	0	0	0
RUNDC3B	ENSG00000105784	3	0.0587732	4	0.0690825	16	0.303641	8	0.0668882	11	0.229415	28	0.491346	10	0.140101	12	0.220489	3	0.0405509	7	0.160846	0	0	0	0	0	0	9	0.204913	0	0	0	0
SLC25A40	ENSG00000075303	158	2.86937	192	3.07384	182	3.20172	134	1.03857	166	3.20928	403	6.5555	301	3.90912	33	0.562071	811	10.1618	512	10.9057	457	7.96013	219	3.88503	305	5.29171	358	7.55582	465	8.0016	291	6.02107
DBF4	ENSG00000006634	115	2.3154	64	1.13595	161	3.14006	127	1.09128	237	5.07981	701	12.6421	217	3.12444	1153	21.7724	708	9.83521	394	9.30422	229	4.4222	112	2.20276	555	10.6755	470	10.9975	157	2.99518	278	6.37712
ADAM22	ENSG00000008277	24	0.18127	33	0.219724	40	0.292655	34	0.109596	32	0.257297	178	1.20422	40	0.216052	12	0.0850047	294	1.53208	144	1.27565	77	0.557801	33	0.243472	141	1.01742	36	0.315999	64	0.458024	86	0.740054
SRI	ENSG00000075142	5299	115.402	4439	85.2227	5487	115.754	7695	71.5205	1971	45.6959	2329	45.4319	2833	44.1215	864	17.6474	3641	54.7094	1808	46.1821	2692	56.2302	2154	45.8234	2613	54.3659	2097	53.0747	2781	57.3873	1873	46.4739
CTB-167B5.1	ENSG00000254003	1	0.160198	0	0	0	0	0	0	0	0	0	0	0	0	0	0	0	0	0	0	0	0	0	0	0	0	0	0	0	0	0	0
AC003991.3	ENSG00000228113	0	0	0	0	0	0	0	0	0	0	0	0	0	0	0	0	0	0	0	0	8	0.250625	0	0	0	0	0	0	0	0	0	0
CTB-167B5.2	ENSG00000264868	0	0	0	0	0	0	0	0	0	0	0	0	0	0	0	0	0	0	0	0	0	0	0	0	0	0	0	0	0	0	0	0
STEAP4	ENSG00000127954	0	0	0	0	0	0	0	0	0	0	0	0	0	0	0	0	0	0	2	0.037921	0	0	0	0	0	0	0	0	26	0.398256	0	0
EIF4A1P13	ENSG00000225701	0	0	0	0	0	0	0	0	0	0	0	0	0	0	0	0	0	0	0	0	0	0	0	0	0	0	0	0	0	0	0	0
SNORA67_5	ENSG00000207094	0	0	0	0	0	0	0	0	0	0	0	0	0	0	0	0	0	0	0	0	0	0	0	0	0	0	0	0	0	0	0	0
CTA-326K9.1	ENSG00000270812	0	0	0	0	0	0	0	0	0	0	0	0	0	0	0	0	0	0	0	0	0	0	0	0	0	0	0	0	0	0	0	0
AC002069.6	ENSG00000235639	0	0	0	0	0	0	0	0	0	0	0	0	0	0	0	0	0	0	0	0	0	0	0	0	0	0	0	0	0	0	0	0
AC002069.5	ENSG00000228928	0	0	0	0	0	0	0	0	0	0	0	0	0	0	0	0	0	0	0	0	0	0	0	0	0	0	0	0	0	0	0	0
PQLC1P1	ENSG00000231763	0	0	0	0	0	0	0	0	0	0	0	0	0	0	0	0	0	0	0	0	0	0	0	0	0	0	0	0	0	0	0	0
EEF1A1P28	ENSG00000237709	0	0	0	0	0	0	0	0	0	0	0	0	0	0	0	0	0	0	0	0	0	0	0	0	0	0	0	0	0	0	0	0
AC006988.1	ENSG00000211518	0	0	0	0	0	0	0	0	0	0	0	0	0	0	0	0	0	0	0	0	0	0	0	0	0	0	0	0	0	0	0	0
AC002127.4	ENSG00000233420	0	0	0	0	0	0	0	0	0	0	0	0	0	0	0	0	0	0	0	0	0	0	0	0	0	0	0	0	0	0	0	0
AC002127.2	ENSG00000227979	0	0	0	0	0	0	0	0	0	0	0	0	0	0	0	0	0	0	0	0	0	0	0	0	0	0	0	0	0	0	0	0
ZNF804B	ENSG00000182348	0	0	3	0.052379	0	0	2	0.0169051	0	0	0	0	0	0	0	0	86	1.17518	53	1.23117	16	0.303935	8	0.154774	0	0	0	0	0	0	0	0
C7orf62	ENSG00000164645	0	0	0	0	0	0	0	0	0	0	0	0	0	0	0	0	0	0	0	0	0	0	0	0	0	0	0	0	0	0	0	0
AC002383.2	ENSG00000227863	0	0	0	0	0	0	0	0	0	0	0	0	0	0	0	0	0	0	0	0	0	0	0	0	0	0	0	0	0	0	0	0
RNU6-274P	ENSG00000239075	0	0	0	0	0	0	0	0	0	0	0	0	0	0	0	0	0	0	0	0	0	0	0	0	0	0	0	0	0	0	0	0
STEAP2-AS1	ENSG00000227646	0	0	0	0	0	0	0	0	0	0	0	0	0	0	0	0	0	0	0	0	0	0	0	0	0	0	0	0	0	0	0	0
RP5-1121E10.2	ENSG00000238358	0	0	0	0	0	0	0	0	0	0	0	0	0	0	0	0	0	0	0	0	0	0	0	0	0	0	0	0	0	0	0	0
DPY19L2P4	ENSG00000235436	17	0.401191	1	0.0208042	0	0	7	0.070502	0	0	0	0	0	0	0	0	8	0.130261	1	0.0276794	1	0.0226348	0	0	0	0	3	0.0822796	0	0	0	0
STEAP1	ENSG00000164647	70	3.97487	71	3.55413	79	4.34545	123	2.9808	12	0.725399	76	3.86554	87	3.53287	20	1.06513	201	7.87486	138	9.19092	134	7.29801	121	6.71169	346	18.7702	361	23.8233	145	7.80167	141	9.12212
STEAP2	ENSG00000157214	3	0.0317638	11	0.102672	4	0.0410255	4	0.0180748	5	0.0563575	27	0.256063	2	0.0151434	2	0.0198604	22	0.160715	33	0.409808	9	0.0913962	1	0.0103427	0	0	6	0.0738298	0	0	0	0
AC004969.1	ENSG00000223029	0	0	0	0	0	0	0	0	0	0	0	0	0	0	0	0	0	0	0	0	0	0	0	0	0	0	0	0	0	0	0	0
C7orf63	ENSG00000105792	2	0.0201934	0	0	0	0	4	0.0172362	0	0	10	0.0904381	1	0.00722043	17	0.160982	175	1.2191	93	1.10133	56	0.542304	52	0.512867	14	0.135044	26	0.305086	0	0	0	0
Y_RNA_354	ENSG00000207488	0	0	0	0	0	0	0	0	0	0	0	0	0	0	0	0	0	0	0	0	0	0	0	0	0	0	0	0	0	0	0	0
AC002064.4	ENSG00000234459	0	0	0	0	0	0	0	0	0	0	0	0	0	0	0	0	0	0	0	0	0	0	0	0	0	0	0	0	0	0	0	0
AC002064.5	ENSG00000225498	0	0	0	0	0	0	0	0	0	0	0	0	0	0	0	0	0	0	0	0	0	0	0	0	0	0	0	0	0	0	0	0
GTPBP10	ENSG00000105793	82	0.725034	59	0.459882	174	1.49031	238	0.898097	83	0.781256	318	2.51851	159	1.00537	848	7.03215	2388	14.568	1199	12.4342	1290	10.9398	973	8.40386	1548	13.0762	1677	17.2324	664	5.56297	865	8.71389
CLDN12	ENSG00000157224	173	2.3597	200	2.40487	316	4.17523	485	2.82328	239	3.4704	571	6.97619	351	3.42374	573	7.33016	3109	29.2586	2039	32.6199	1869	24.4509	1272	16.948	3453	44.9961	3254	51.5819	2608	33.7064	2327	36.1625
CTB-13L3.1	ENSG00000273299	0	0	0	0	0	0	0	0	0	0	0	0	0	0	0	0	0	0	0	0	0	0	0	0	0	0	0	0	0	0	0	0
CDK14	ENSG00000058091	164	2.21209	163	1.93819	107	1.39806	48	0.276313	112	1.60823	162	1.95725	78	0.75238	29	0.366864	458	4.26232	215	3.40136	136	1.75943	35	0.461156	381	4.90966	361	5.65894	384	4.90778	193	2.96598
AC006153.3	ENSG00000251154	0	0	0	0	0	0	0	0	0	0	0	0	0	0	0	0	0	0	0	0	0	0	0	0	0	0	1	0.282205	0	0	0	0
AC002456.2	ENSG00000223969	0	0	0	0	0	0	0	0	0	0	0	0	0	0	0	0	0	0	0	0	0	0	0	0	0	0	0	0	0	0	0	0
snoU13_213	ENSG00000238739	0	0	0	0	0	0	0	0	0	0	0	0	0	0	0	0	0	0	0	0	0	0	0	0	0	0	0	0	0	0	0	0
TVP23CP1	ENSG00000223584	0	0	0	0	0	0	0	0	0	0	0	0	0	0	0	0	0	0	0	0	0	0	0	0	0	0	0	0	0	0	0	0
PTP4A1P3	ENSG00000226254	0	0	0	0	0	0	0	0	0	0	0	0	0	0	0	0	0	0	0	0	0	0	0	0	0	0	0	0	0	0	0	0
FZD1	ENSG00000157240	357	7.58852	746	13.9791	901	18.5522	1863	16.9007	144	3.25853	392	7.46356	290	4.40829	191	3.80776	943	13.83	473	11.7925	697	14.2101	582	12.0846	850	17.2614	494	12.2035	868	17.4825	590	14.2887
RP11-115N4.1	ENSG00000243144	0	0	0	0	0	0	0	0	0	0	0	0	0	0	0	0	0	0	0	0	0	0	0	0	0	0	0	0	0	0	0	0
NIPA2P1	ENSG00000225843	0	0	0	0	0	0	0	0	0	0	0	0	0	0	0	0	0	0	0	0	0	0	0	0	0	0	0	0	0	0	0	0
RP11-142A5.1	ENSG00000235450	0	0	0	0	0	0	0	0	0	0	0	0	0	0	0	0	0	0	0	0	0	0	0	0	0	0	0	0	0	0	0	0
CTB-111F10.1	ENSG00000223665	0	0	0	0	0	0	0	0	0	0	0	0	0	0	0	0	0	0	0	0	0	0	0	0	0	0	0	0	0	0	0	0
MTERF	ENSG00000127989	40	0.754797	35	0.582221	89	1.62683	102	0.821432	69	1.38608	81	1.36907	55	0.742191	196	3.46875	1937	25.2186	1052	23.2831	844	15.2752	370	6.82013	756	13.6288	798	17.5002	297	5.31032	147	3.16037
AKAP9	ENSG00000127914	28	0.142139	37	0.16558	202	0.993323	72	0.155988	191	1.03219	288	1.30954	120	0.435633	340	1.61876	18219	63.812	4319	25.7155	897	4.3674	480	2.38023	4309	20.8978	5581	32.9259	287	1.38049	857	4.95665
CYP51A1	ENSG00000001630	2465	55.8309	2686	53.6307	3082	67.6196	3529	34.1123	3691	88.9964	7529	152.745	5797	93.8954	2227	47.307	13701	214.107	9056	240.574	6799	147.699	1784	39.4706	9368	202.708	6978	183.678	4111	88.2266	4580	118.188
LRRD1	ENSG00000240720	0	0	0	0	0	0	0	0	0	0	0	0	0	0	0	0	16	0.139215	0	0	6	0.0725724	0	0	29	0.34939	1	0.014656	0	0	0	0
CTB-161K23.1	ENSG00000188693	0	0	1	0.0275092	0	0	0	0	8	0.265759	2	0.0559022	6	0.133894	0	0	0	0	0	0	0	0	0	0	17	0.506808	0	0	82	2.42457	0	0
KRIT1	ENSG00000001631	73	1.08575	24	0.314679	121	1.74331	54	0.34277	111	1.75752	263	3.50376	141	1.49972	160	2.2319	2596	26.6399	1219	21.265	1175	16.7617	360	5.23035	2021	28.7171	1839	31.7876	566	7.9766	649	10.9977
AC000120.7	ENSG00000243107	0	0	0	0	0	0	4	0.0991326	0	0	0	0	0	0	2	0.108926	31	1.24205	42	2.86061	85	4.73422	23	1.30468	44	2.44104	77	5.19654	5	0.275118	59	3.90353
Y_RNA_355	ENSG00000200769	0	0	0	0	0	0	0	0	0	0	0	0	0	0	0	0	0	0	0	0	0	0	0	0	0	0	0	0	0	0	0	0
MIR1285-1	ENSG00000221520	0	0	0	0	0	0	0	0	0	0	0	0	0	0	0	0	0	0	0	0	0	0	0	0	0	0	0	0	0	0	0	0
ANKIB1	ENSG00000001629	121	1.56594	197	2.24753	368	4.61338	280	1.5465	197	2.7141	801	9.28524	328	3.03561	400	4.85508	5462	48.7711	3333	50.5917	2736	33.9609	900	11.3777	2909	35.9666	2891	43.4817	1718	21.0672	1104	16.2783
TMBIM7P	ENSG00000230927	0	0	0	0	0	0	0	0	0	0	0	0	0	0	0	0	0	0	0	0	0	0	0	0	0	0	0	0	0	0	0	0
CTB-10G5.1	ENSG00000270453	0	0	0	0	0	0	0	0	0	0	0	0	0	0	0	0	0	0	0	0	0	0	0	0	0	0	0	0	0	0	0	0
GATAD1	ENSG00000157259	852	16.4094	961	16.3165	889	16.5858	1789	14.705	584	11.9739	905	15.6125	823	11.3354	1052	19.0027	2476	32.9022	1460	32.9807	1554	28.7064	1162	21.8615	2894	53.2498	2560	57.3009	2575	46.992	1752	38.4448
AC007566.10	ENSG00000244055	0	0	0	0	0	0	0	0	0	0	0	0	0	0	0	0	16	1.45312	0	0	1	0.126251	19	2.44307	1	0.125756	6	0.91787	2	0.249451	0	0
ERVW-1	ENSG00000242950	0	0	0	0	0	0	0	0	0	0	0	0	0	0	0	0	0	0	0	0	0	0	0	0	0	0	0	0	0	0	0	0
PEX1	ENSG00000127980	97	1.14034	59	0.611458	102	1.16157	46	0.230794	117	1.46427	401	4.2226	207	1.74028	49	0.540267	1762	14.292	1018	14.0368	944	10.6441	279	3.20398	673	7.55869	662	9.04464	377	4.19952	279	3.73697
RBM48	ENSG00000127993	295	6.25334	210	3.92428	303	6.22179	773	6.99312	205	4.62609	374	7.10122	419	6.35166	1298	25.8055	934	13.6602	518	12.8788	599	12.1784	498	10.3119	869	17.5985	824	20.2995	696	13.9796	654	15.795
FAM133B	ENSG00000234545	152	3.14335	128	2.33351	299	5.98967	398	3.51264	203	4.46905	295	5.4644	210	3.10564	2707	52.5031	2338	33.3591	1140	27.6509	818	16.2247	934	18.8676	1660	32.7963	1124	27.0137	488	9.56232	953	22.454
CDK6	ENSG00000105810	125	0.940802	188	1.24737	465	3.39019	406	1.30412	221	1.77072	750	5.05616	353	1.89997	691	4.87769	1476	7.66471	742	6.55008	738	5.32745	200	1.47041	437	3.14222	439	3.83992	359	2.56022	145	1.24339
RNU6-10P	ENSG00000206763	0	0	0	0	0	0	0	0	0	0	0	0	0	0	0	0	0	0	0	0	0	0	0	0	0	0	0	0	0	0	0	0
AC002454.1	ENSG00000237819	5	0.691708	0	0	0	0	3	0.177123	9	1.32546	6	0.74349	0	0	2	0.259496	0	0	0	0	0	0	0	0	0	0	0	0	0	0	0	0
RN7SL7P	ENSG00000266794	0	0	0	0	0	0	0	0	0	0	0	0	0	0	0	0	0	0	0	0	0	0	0	0	0	0	0	0	0	0	0	0
SAMD9	ENSG00000205413	0	0	1	0.0118717	19	0.247855	2	0.0114946	21	0.301059	18	0.217123	19	0.182978	18	0.227343	886	8.23221	494	7.80267	92	1.18829	21	0.27625	1343	17.2784	1333	20.8622	66	0.84217	109	1.6724
SAMD9L	ENSG00000177409	1	0.0129326	5	0.0570039	1	0.0125276	10	0.0551933	0	0	5	0.0579197	0	0	3	0.0363876	824	7.35247	525	7.9634	113	1.40164	14	0.176862	1288	15.9136	1363	20.4856	125	1.53175	78	1.14929
HEPACAM2	ENSG00000188175	0	0	0	0	3	0.107996	3	0.0475801	0	0	0	0	0	0	0	0	0	0	0	0	0	0	0	0	0	0	0	0	0	0	0	0
CCDC132	ENSG00000004766	46	0.57679	18	0.198968	67	0.813799	41	0.219404	22	0.293666	86	0.965894	29	0.260041	157	1.84632	3211	27.7793	1512	22.2365	1409	16.9451	433	5.30358	2026	24.2698	2274	33.1375	501	5.9524	490	7.00015
CALCR	ENSG00000004948	0	0	0	0	0	0	0	0	0	0	0	0	0	0	0	0	0	0	0	0	2	0.0438563	0	0	0	0	3	0.0797109	0	0	15	0.390724
MIR653	ENSG00000208014	0	0	0	0	0	0	0	0	0	0	0	0	0	0	0	0	0	0	0	0	0	0	0	0	0	0	0	0	0	0	0	0
MIR489	ENSG00000207656	0	0	0	0	0	0	0	0	0	0	0	0	0	0	0	0	0	0	0	0	0	0	0	0	0	0	0	0	0	0	0	0
GNGT1	ENSG00000127928	0	0	0	0	0	0	0	0	0	0	0	0	0	0	0	0	2	0.0539304	93	4.26305	7	0.262395	37	1.41256	0	0	0	0	0	0	0	0
AC002075.4	ENSG00000237729	0	0	0	0	0	0	0	0	0	0	0	0	0	0	0	0	0	0	0	0	0	0	0	0	0	0	0	0	0	0	0	0
MIR4652	ENSG00000265423	0	0	0	0	0	0	0	0	0	0	0	0	0	0	0	0	0	0	0	0	0	0	0	0	0	0	0	0	0	0	0	0
AC002075.3	ENSG00000225898	0	0	0	0	0	0	0	0	0	0	0	0	0	0	0	0	0	0	0	0	0	0	0	0	0	0	0	0	0	0	0	0
NDUFAF4P2	ENSG00000213483	0	0	0	0	0	0	0	0	0	0	0	0	0	0	0	0	0	0	0	0	0	0	0	0	0	0	0	0	0	0	0	0
TFPI2	ENSG00000105825	0	0	0	0	0	0	0	0	0	0	0	0	0	0	0	0	1170	27.9714	927	37.674	639	21.2365	432	14.6222	10460	346.263	10054	404.87	11420	374.945	8584	338.882
AC002076.10	ENSG00000234695	0	0	0	0	0	0	0	0	0	0	0	0	0	0	0	0	5	0.604031	0	0	0	0	0	0	0	0	0	0	0	0	7	1.39642
GNG11	ENSG00000127920	18515	559.231	12525	333.5	12056	352.739	19914	256.701	1826	58.7136	1576	42.6378	1725	37.2597	1156	32.7471	11311	235.716	5451	193.107	6277	181.842	6487	191.396	8154	235.291	6920	242.908	3823	109.412	2705	93.0863
BET1	ENSG00000105829	222	3.9041	200	3.10061	308	5.24688	458	3.43744	143	2.67716	363	5.71802	293	3.68484	237	3.90898	2537	30.7829	1288	26.5667	1583	26.7007	817	14.0349	1336	22.4461	1413	28.8788	566	9.43145	820	16.4298
AC006378.2	ENSG00000236861	0	0	0	0	0	0	0	0	0	0	0	0	0	0	0	0	0	0	0	0	0	0	0	0	0	0	0	0	0	0	0	0
AC003092.1	ENSG00000236453	0	0	0	0	0	0	0	0	0	0	0	0	0	0	0	0	9	0.538519	0	0	0	0	0	0	110	9.11374	59	5.94646	56	4.60171	36	3.55706
AC003092.2	ENSG00000236938	0	0	0	0	0	0	0	0	0	0	0	0	0	0	0	0	0	0	0	0	0	0	0	0	0	0	0	0	0	0	0	0
COL1A2	ENSG00000164692	5	0.0413747	0	0	1	0.00801581	12	0.0423787	4	0.0352367	1	0.00741201	2	0.0118353	8	0.0620873	36483	208.294	23020	223.421	22983	182.409	9643	77.9468	44180	349.267	31413	302.095	48830	382.865	50387	475.045
RNU6-1328P	ENSG00000222870	0	0	0	0	0	0	0	0	0	0	0	0	0	0	0	0	0	0	0	0	0	0	0	0	0	0	0	0	0	0	0	0
CASD1	ENSG00000127995	48	0.840286	17	0.262352	57	0.966592	85	0.635048	86	1.60271	156	2.44614	56	0.701063	45	0.738832	1900	22.9488	946	19.4237	1024	17.1933	445	7.60969	1018	17.0255	1159	23.5797	267	4.42885	281	5.60458
SGCE	ENSG00000127990	343	12.4264	465	14.8509	473	16.5994	526	8.13275	122	4.70522	312	10.1245	388	10.0523	78	2.65028	2203	55.0663	1033	43.894	1182	41.0716	539	19.0748	254	8.79125	303	12.7574	189	6.48793	174	7.18208
PEG10	ENSG00000242265	641	8.92255	949	11.6452	770	10.3825	660	3.92081	1084	16.0631	3519	43.8754	1399	13.9262	772	10.0785	4826	46.3489	2818	46.0073	2177	29.0645	650	8.83823	703	9.34874	470	7.60322	590	7.78175	485	7.69172
RPS3AP25	ENSG00000232385	0	0	0	0	0	0	0	0	0	0	0	0	0	0	0	0	0	0	0	0	0	0	0	0	0	0	0	0	0	0	0	0
RNU6-956P	ENSG00000239030	0	0	0	0	0	0	0	0	0	0	0	0	0	0	0	0	0	0	0	0	0	0	0	0	0	0	0	0	0	0	0	0
ATP5F1P2	ENSG00000214342	0	0	0	0	0	0	0	0	0	0	0	0	0	0	0	0	0	0	0	0	0	0	0	0	0	0	0	0	0	0	0	0
GRPEL2P3	ENSG00000230682	0	0	0	0	0	0	0	0	0	0	0	0	0	0	0	0	0	0	0	0	0	0	0	0	0	0	0	0	0	0	0	0
RN7SKP129	ENSG00000222220	0	0	0	0	0	0	0	0	0	0	0	0	0	0	0	0	0	0	0	0	0	0	0	0	0	0	0	0	0	0	0	0
ARF1P1	ENSG00000219807	0	0	0	0	0	0	0	0	0	0	0	0	0	0	0	0	0	0	0	0	0	0	0	0	0	0	0	0	0	0	0	0
PPP1R9A	ENSG00000158528	1	0.00827494	7	0.0510638	4	0.0320632	2	0.00706312	1	0.00880918	12	0.0889442	5	0.0295882	38	0.294915	1425	8.13582	665	6.45418	504	4.00009	109	0.881074	666	5.26509	600	5.77012	155	1.21532	132	1.24449
GS1-200K5.1	ENSG00000271159	0	0	0	0	0	0	0	0	0	0	0	0	0	0	0	0	0	0	0	0	0	0	0	0	0	0	0	0	0	0	0	0
AC002429.4	ENSG00000231153	0	0	0	0	0	0	0	0	0	0	0	0	0	0	0	0	0	0	0	0	0	0	0	0	0	0	0	0	0	0	0	0
RNU4-16P	ENSG00000201607	0	0	0	0	0	0	0	0	0	0	0	0	0	0	0	0	0	0	0	0	0	0	0	0	0	0	0	0	0	0	0	0
AC002429.5	ENSG00000236197	0	0	0	0	0	0	0	0	0	0	0	0	0	0	0	0	0	0	0	0	0	0	0	0	0	0	0	0	0	0	0	0
snoU13_214	ENSG00000238384	0	0	0	0	0	0	0	0	0	0	0	0	0	0	0	0	0	0	0	0	0	0	0	0	0	0	0	0	0	0	0	0
PON1	ENSG00000005421	0	0	0	0	0	0	0	0	0	0	0	0	0	0	0	0	4	0.0852274	0	0	0	0	16	0.482658	1	0.0295029	0	0	0	0	7	0.24629
AC004022.7	ENSG00000237160	0	0	0	0	0	0	0	0	0	0	0	0	0	0	0	0	0	0	0	0	0	0	0	0	0	0	0	0	0	0	0	0
AC004022.8	ENSG00000228751	0	0	0	0	0	0	0	0	0	0	0	0	0	0	0	0	0	0	0	0	0	0	0	0	0	0	0	0	0	0	0	0
PON3	ENSG00000105852	0	0	0	0	0	0	1	0.00974763	0	0	0	0	0	0	0	0	34	0.535794	14	0.375042	34	0.744819	0	0	0	0	2	0.053088	0	0	0	0
PON2	ENSG00000105854	953	23.6899	793	17.3778	730	17.5783	693	7.352	720	19.0535	1243	27.6766	512	9.10173	185	4.31311	4836	82.9427	2612	76.155	1766	42.1052	734	17.8233	740	17.574	806	23.2849	321	7.56084	150	4.24828
GS1-293C5.1	ENSG00000273138	0	0	0	0	0	0	0	0	0	0	0	0	0	0	0	0	0	0	0	0	0	0	0	0	0	0	0	0	0	0	0	0
AC004012.1	ENSG00000233942	0	0	0	0	0	0	0	0	0	0	0	0	0	0	0	0	0	0	0	0	0	0	0	0	0	0	0	0	0	0	0	0
ASB4	ENSG00000005981	25	0.500944	31	0.547597	35	0.67936	19	0.162482	0	0	2	0.0358964	12	0.171955	14	0.263102	1	0.0138252	0	0	3	0.057656	0	0	17	0.325436	2	0.0465745	0	0	1	0.0228297
AC003079.1	ENSG00000203505	0	0	0	0	0	0	0	0	0	0	0	0	0	0	0	0	0	0	0	0	0	0	0	0	0	0	0	0	0	0	0	0
AC002451.1	ENSG00000269449	0	0	0	0	0	0	0	0	0	0	0	0	0	0	0	0	4	0.106197	0	0	0	0	0	0	0	0	0	0	0	0	0	0
PDK4	ENSG00000004799	438	8.94356	448	8.06426	1317	26.0498	1231	10.7274	8	0.173899	27	0.493823	6	0.0876135	0	0	597	8.4107	153	3.66423	375	7.34416	1434	28.6027	411	8.01762	520	12.3398	942	18.2256	3149	73.2589
AC002451.3	ENSG00000231170	0	0	0	0	0	0	1	0.0377569	0	0	0	0	0	0	0	0	0	0	0	0	0	0	0	0	0	0	0	0	0	0	0	0
DYNC1I1	ENSG00000158560	198	4.04209	249	4.48115	226	4.46922	329	2.86641	122	2.65137	300	5.48571	305	4.4527	24	0.459514	65	0.915535	33	0.790149	31	0.606983	4	0.0797667	133	2.59393	87	2.06409	22	0.425557	2	0.046518
SLC25A13	ENSG00000004864	3639	90.508	4096	89.808	3017	72.688	2755	29.2434	5221	138.238	7050	157.06	5864	104.299	585	13.6461	2186	37.5125	1627	47.4621	1770	42.2233	882	21.4286	2798	66.4844	2209	63.8513	1260	29.6941	1037	29.3856
MIR591	ENSG00000208025	0	0	0	0	0	0	0	0	0	0	0	0	0	0	0	0	0	0	0	0	0	0	0	0	0	0	0	0	0	0	0	0
AC096775.2	ENSG00000237551	0	0	0	0	0	0	0	0	0	0	0	0	0	0	0	0	0	0	0	0	0	0	0	0	0	0	0	0	0	0	0	0
AC084368.1	ENSG00000220987	0	0	0	0	0	0	0	0	0	0	0	0	0	0	0	0	0	0	0	0	0	0	0	0	0	0	0	0	0	0	0	0
RNU6-532P	ENSG00000207045	0	0	0	0	0	0	0	0	0	0	0	0	0	0	0	0	0	0	0	0	0	0	0	0	0	0	0	0	0	0	0	0
RNU6-364P	ENSG00000207115	0	0	0	0	0	0	0	0	0	0	0	0	0	0	0	0	0	0	0	0	0	0	0	0	0	0	0	0	0	0	0	0
RNU7-188P	ENSG00000252872	0	0	0	0	0	0	0	0	0	0	0	0	0	0	0	0	0	0	0	0	0	0	0	0	0	0	0	0	0	0	0	0
AC004458.1	ENSG00000238385	0	0	0	0	0	0	0	0	0	0	0	0	0	0	0	0	0	0	0	0	0	0	0	0	0	0	0	0	0	0	0	0
C7orf76	ENSG00000197851	0	0	0	0	0	0	0	0	0	0	0	0	0	0	0	0	0	0	0	0	0	0	0	0	5	0.162827	0	0	0	0	5	0.194183
SHFM1	ENSG00000127922	1402	17.0042	1307	13.9744	2246	26.3876	3530	18.2719	1630	21.0458	2508	27.2463	2175	18.8647	3888	44.2265	2864	23.9664	1838	26.1462	1904	22.1488	2754	32.6282	2264	26.2332	2266	31.9402	1545	17.7554	1589	21.9575
RP11-682N22.1	ENSG00000272377	0	0	0	0	0	0	11	0.352756	0	0	0	0	1	0.0537358	17	1.19806	3	0.155533	0	0	16	1.15312	1	0.0734009	0	0	2	0.174654	0	0	23	1.96906
MARK2P10	ENSG00000227284	0	0	0	0	0	0	0	0	0	0	0	0	0	0	0	0	0	0	0	0	0	0	0	0	0	0	0	0	0	0	0	0
RN7SL252P	ENSG00000244318	0	0	0	0	0	0	0	0	0	0	0	0	0	0	0	0	0	0	0	0	0	0	0	0	0	0	0	0	0	0	0	0
DLX6-AS1	ENSG00000231764	127	0.70455	95	0.464603	66	0.354678	23	0.054455	68	0.401594	107	0.531696	48	0.190429	33	0.1717	10	0.0382763	18	0.117121	1	0.00532087	4	0.0216765	0	0	0	0	0	0	0	0
DLX6	ENSG00000006377	291	7.78536	276	6.50946	209	5.41645	566	6.46255	155	4.41456	260	6.2306	230	4.40045	330	8.28032	16	0.295343	0	0	6	0.153961	0	0	21	0.53675	14	0.435294	0	0	0	0
DLX6-AS2	ENSG00000271956	0	0	0	0	0	0	0	0	0	0	0	0	0	0	0	0	0	0	0	0	0	0	0	0	0	0	0	0	0	0	0	0
DLX5	ENSG00000105880	107	5.21019	110	4.72185	113	5.33004	393	8.16702	208	10.7821	221	9.63902	168	5.85008	208	9.49906	5	0.167981	0	0	0	0	0	0	8	0.372157	6	0.339539	0	0	3	0.166434
ACN9	ENSG00000196636	387	15.5059	278	9.81928	495	19.212	777	13.2864	354	15.0994	618	22.1791	346	9.91389	818	30.7387	1215	33.5879	468	21.993	675	25.9396	671	26.262	605	23.1583	688	32.0363	31	1.1769	218	9.95159
HMGB3P21	ENSG00000224551	0	0	0	0	0	0	0	0	0	0	0	0	0	0	0	0	0	0	0	0	0	0	0	0	0	0	0	0	0	0	0	0
AC073900.4	ENSG00000224475	0	0	0	0	0	0	0	0	0	0	0	0	0	0	0	0	0	0	0	0	0	0	0	0	0	0	0	0	0	0	0	0
AC004745.1	ENSG00000221192	0	0	0	0	0	0	0	0	0	0	0	0	0	0	0	0	0	0	0	0	0	0	0	0	0	0	0	0	0	0	0	0
AC007316.3	ENSG00000226046	0	0	0	0	0	0	0	0	0	0	0	0	0	0	0	0	0	0	0	0	0	0	0	0	0	0	0	0	0	0	0	0
RN7SKP104	ENSG00000199475	0	0	0	0	0	0	0	0	0	0	0	0	0	0	0	0	0	0	0	0	0	0	0	0	0	0	0	0	0	0	0	0
TAC1	ENSG00000006128	0	0	0	0	0	0	0	0	0	0	0	0	0	0	0	0	0	0	0	0	0	0	0	0	83	3.87545	148	8.40635	185	8.56728	152	8.46392
ASNS	ENSG00000070669	5120	106.048	4288	78.2953	4262	85.512	7104	62.7965	2182	48.1123	2336	43.3386	12844	190.246	4512	87.6492	2278	32.5541	818	19.8719	3804	75.5694	1786	36.1355	1989	39.358	2308	55.5566	2641	51.8315	2460	58.052
AC079781.5	ENSG00000226744	0	0	0	0	0	0	0	0	0	0	0	0	0	0	0	0	0	0	0	0	0	0	0	0	0	0	0	0	0	0	0	0
AC007875.3	ENSG00000235982	0	0	0	0	0	0	0	0	0	0	0	0	0	0	0	0	0	0	0	0	0	0	0	0	0	0	0	0	0	0	0	0
AC005326.2	ENSG00000231812	0	0	0	0	0	0	0	0	0	0	0	0	0	0	0	0	0	0	0	0	0	0	0	0	0	0	0	0	0	0	0	0
RPS3AP29	ENSG00000237818	0	0	0	0	0	0	0	0	0	0	0	0	0	0	0	0	0	0	0	0	0	0	0	0	0	0	0	0	0	0	0	0
AC079781.1	ENSG00000221048	0	0	0	0	0	0	0	0	0	0	0	0	0	0	0	0	0	0	0	0	0	0	0	0	0	0	0	0	0	0	0	0
AC007875.2	ENSG00000231859	0	0	0	0	0	0	0	0	0	0	0	0	0	0	0	0	0	0	0	0	0	0	0	0	0	0	0	0	0	0	0	0
AC079781.7	ENSG00000232032	0	0	0	0	0	0	0	0	0	0	0	0	0	0	0	0	0	0	0	0	0	0	0	0	0	0	0	0	0	0	0	0
AC079781.8	ENSG00000232097	0	0	0	0	0	0	0	0	0	0	0	0	0	0	0	0	0	0	0	0	0	0	0	0	0	0	0	0	0	0	0	0
OR7E7P	ENSG00000238228	0	0	0	0	0	0	0	0	0	0	0	0	0	0	0	0	0	0	0	0	0	0	0	0	0	0	0	0	0	0	0	0
MIR5692A2	ENSG00000266318	0	0	0	0	0	0	0	0	0	0	0	0	0	0	0	0	0	0	0	0	0	0	0	0	0	0	0	0	0	0	0	0
MIR5692C2	ENSG00000266668	0	0	0	0	0	0	0	0	0	0	0	0	0	0	0	0	0	0	0	0	0	0	0	0	0	0	0	0	0	0	0	0
OR7E38P	ENSG00000183444	0	0	0	0	0	0	0	0	0	0	0	0	0	0	0	0	0	0	0	0	0	0	0	0	0	0	0	0	0	0	0	0
AC004967.7	ENSG00000243554	83	17.1336	4	0.727916	45	8.99842	15	1.32149	42	9.22977	14	2.58863	25	3.69058	3	0.580818	7	0.996989	3	0.726352	2	0.395982	0	0	1	0.197214	0	0	2	0.391197	0	0
OCM2	ENSG00000135175	0	0	0	0	0	0	0	0	0	0	0	0	0	0	0	0	0	0	0	0	0	0	0	0	0	0	0	0	0	0	0	0
RN7SL478P	ENSG00000263819	0	0	0	0	0	0	0	0	0	0	0	0	0	0	0	0	0	0	0	0	0	0	0	0	0	0	0	0	0	0	0	0
RN7SL13P	ENSG00000239610	0	0	0	0	0	0	0	0	0	0	0	0	0	0	0	0	0	0	0	0	0	0	0	0	0	0	0	0	0	0	0	0
LMTK2	ENSG00000164715	380	3.83675	848	7.5479	787	7.69728	2796	12.0481	580	6.23417	1328	12.0102	1224	8.83781	2184	20.6814	1942	13.5285	1035	12.2567	1620	15.6881	1081	10.6617	1491	14.3822	991	11.6285	1264	12.0926	1153	13.2636
BHLHA15	ENSG00000180535	0	0	0	0	0	0	0	0	0	0	0	0	0	0	0	0	5	0.398903	0	0	0	0	2	0.225906	0	0	13	1.74698	23	2.51999	0	0
TECPR1	ENSG00000205356	1489	15.1051	2451	21.919	931	9.14872	1100	4.76236	1074	11.5985	1323	12.0215	960	6.96438	77	0.7326	2326	16.2802	1056	12.5645	1409	13.7093	402	3.9836	1284	12.444	902	10.6342	928	8.92012	1084	12.5288
BRI3	ENSG00000164713	6112	221.341	5487	175.172	4317	151.441	6789	104.927	4621	178.15	3988	129.362	4050	104.886	1249	42.4218	4549	113.662	2306	97.9475	3076	106.842	2690	95.1596	6231	215.578	3184	134.005	5335	183.066	4087	168.63
BAIAP2L1	ENSG00000006453	837	16.097	1059	17.9541	961	17.9029	1592	13.0666	1706	34.9275	2846	49.0258	3084	42.4147	573	10.3352	5340	70.8567	2656	59.9103	4200	77.4715	2769	52.0191	1378	25.3183	876	19.5791	1952	35.5707	1094	23.971
RP4-607J23.2	ENSG00000272782	0	0	0	0	0	0	0	0	0	0	0	0	0	0	0	0	0	0	0	0	0	0	0	0	0	0	0	0	0	0	0	0
RP11-307C18.1	ENSG00000272950	0	0	0	0	0	0	0	0	0	0	0	0	0	0	0	0	0	0	0	0	0	0	0	0	0	0	0	0	0	0	0	0
RPS3AP26	ENSG00000214389	0	0	0	0	0	0	0	0	0	0	0	0	0	0	0	0	0	0	0	0	0	0	0	0	0	0	0	0	0	0	0	0
AC091654.7	ENSG00000213455	0	0	0	0	0	0	0	0	0	0	0	0	0	0	0	0	0	0	0	0	0	0	0	0	0	0	0	0	0	0	0	0
AC074121.4	ENSG00000223402	0	0	0	0	0	0	0	0	0	0	0	0	0	0	0	0	0	0	0	0	0	0	0	0	0	0	0	0	0	0	0	0
NPTX2	ENSG00000106236	157	4.80338	216	5.82574	38	1.12619	145	1.89329	0	0	1	0.0274043	0	0	2	0.0573885	146	3.08192	103	3.69606	43	1.2618	271	8.09912	291	8.50565	173	6.15124	117	3.39178	72	2.50975
RNU6-393P	ENSG00000207204	0	0	0	0	0	0	0	0	0	0	0	0	0	0	0	0	0	0	0	0	0	0	0	0	0	0	0	0	0	0	0	0
TMEM130	ENSG00000166448	0	0	0	0	0	0	0	0	0	0	0	0	0	0	0	0	0	0	18	0.417773	1	0.0189796	9	0.173971	0	0	0	0	0	0	0	0
TRRAP	ENSG00000196367	2157	15.0579	5867	36.106	3289	22.2413	6174	18.3942	1858	13.8079	5024	31.4148	5020	25.0611	2273	14.882	5140	24.757	2441	19.9864	3474	23.2604	1369	9.3355	4025	26.8439	2857	23.1789	3477	22.9992	2602	20.6953
MIR3609	ENSG00000266019	0	0	0	0	0	0	0	0	0	0	0	0	0	0	0	0	0	0	0	0	0	0	0	0	0	0	0	0	0	0	0	0
snoU13_215	ENSG00000238459	0	0	0	0	0	0	0	0	0	0	0	0	0	0	0	0	0	0	0	0	0	0	0	0	0	0	0	0	0	0	0	0
AC004893.10	ENSG00000238109	0	0	0	0	0	0	0	0	0	0	0	0	0	0	0	0	0	0	0	0	0	0	0	0	0	0	0	0	0	0	0	0
AC004893.11	ENSG00000242687	23	0.506032	90	1.74559	32	0.681998	33	0.30986	34	0.796342	85	1.6751	53	0.833891	45	0.928561	154	2.33772	61	1.57411	55	1.16061	3	0.0644752	74	1.55542	48	1.22733	53	1.10489	21	0.526406
SMURF1	ENSG00000198742	2014	29.6112	3180	41.2167	2088	29.7378	5024	31.5244	976	15.2762	1702	22.4144	1844	19.3883	308	4.24712	3133	31.7817	2037	35.127	2982	42.0511	2363	33.9376	2912	40.9029	2285	39.0437	3349	46.6558	2385	39.9517
KPNA7	ENSG00000185467	0	0	0	0	0	0	0	0	0	0	0	0	0	0	0	0	0	0	5	0.3137	0	0	0	0	8	0.408834	0	0	0	0	0	0
MYH16	ENSG00000002079	0	0	0	0	0	0	0	0	0	0	0	0	0	0	0	0	4	0.0398715	0	0	0	0	0	0	4	0.0552089	14	0.23506	0	0	0	0
ARPC1A	ENSG00000241685	9195	331.818	10809	343.862	8172	285.666	11333	174.54	6716	258.006	7975	257.78	7865	202.969	1733	58.6535	6750	168.063	3708	156.943	4620	159.906	2641	93.0974	5615	193.582	3987	167.21	4611	157.666	2275	93.5364
ARPC1B	ENSG00000130429	14196	413.485	21451	550.797	12823	361.798	40028	497.576	5051	156.618	6705	174.93	4783	99.627	415	11.3368	9442	189.749	5959	203.574	6099	170.383	2591	73.7194	12774	355.457	8235	278.757	8188	225.978	4651	154.344
PDAP1	ENSG00000106244	6994	226.126	8912	254.01	7436	232.888	13747	189.686	5935	204.275	8552	247.664	10411	240.713	3521	106.767	5174	115.418	3006	113.99	5116	158.646	3079	97.2424	7492	231.414	5880	220.938	9161	280.648	5677	209.12
BUD31	ENSG00000106245	4373	169.472	4411	150.698	6125	229.937	22204	367.242	2540	104.791	2963	102.854	5911	163.819	12179	442.668	3850	102.944	2136	97.0902	4194	155.891	7140	270.295	3275	121.254	2221	100.032	3449	126.65	4522	199.665
snoU13_216	ENSG00000239133	0	0	0	0	0	0	0	0	0	0	0	0	0	0	0	0	0	0	0	0	0	0	0	0	0	0	0	0	0	0	0	0
PTCD1	ENSG00000106246	1489	23.2323	2769	38.0864	1358	20.5248	4585	30.5308	966	16.0452	1519	21.2288	1596	17.8079	1129	16.5211	1724	18.5591	776	14.2008	1501	22.4622	1011	15.4088	1079	16.0837	688	12.4754	890	13.1578	652	11.5903
ATP5J2-PTCD1	ENSG00000248919	363	11.7158	562	15.9901	265	8.28501	1020	14.0497	354	12.1629	399	11.5348	550	12.6944	305	9.23235	345	7.68254	97	3.6719	261	8.07941	242	7.62959	291	8.97273	130	4.87615	240	7.33956	134	4.92743
CPSF4	ENSG00000160917	2709	58.8165	3615	69.1908	1700	35.7537	3482	32.2642	1870	43.2217	2433	47.3155	1954	30.3387	597	12.1566	1685	25.2413	895	22.7912	1226	25.5302	808	17.1365	998	20.7008	913	23.0372	1327	27.2995	1281	31.6876
AC073063.10	ENSG00000228335	0	0	0	0	0	0	0	0	0	0	0	0	0	0	0	0	0	0	0	0	0	0	0	0	0	0	0	0	0	0	0	0
AC073063.1	ENSG00000214314	0	0	0	0	0	0	0	0	0	0	0	0	0	0	0	0	0	0	0	0	0	0	0	0	0	0	0	0	0	0	0	0
ATP5J2	ENSG00000241468	10589	427.049	6782	241.119	6616	258.464	8198	141.102	5451	234.029	3798	137.198	3096	89.2908	409	15.4701	3100	86.2593	1874	88.6435	1350	52.2193	1241	48.8895	1526	58.7955	1614	75.6476	1111	42.4552	622	28.5801
ZNF789	ENSG00000198556	131	1.80875	120	1.46062	163	2.1801	392	2.30991	115	1.69035	202	2.49822	165	1.6292	165	2.13668	1118	10.6505	605	9.79755	579	7.66761	271	3.65509	466	6.14696	576	9.2427	283	3.70244	388	6.10366
ZNF394	ENSG00000160908	824	21.6929	1232	28.5925	982	25.0429	3982	44.7398	669	18.7494	1087	25.6325	1239	23.3263	2555	63.0855	1483	26.9372	808	24.9492	1637	41.3346	2554	65.6799	1362	34.2559	1174	35.9193	1725	43.0303	2516	75.4662
ZKSCAN5	ENSG00000196652	270	4.11393	376	5.05046	397	5.85957	1168	7.59517	428	6.94236	817	11.1503	652	7.10434	1950	27.866	1367	14.3709	905	16.1732	822	12.0127	753	11.2075	1853	26.9734	1263	22.3648	1266	18.2777	1297	22.5156
FAM200A	ENSG00000221909	32	1.08677	43	1.28738	103	3.38851	160	2.31905	43	1.55463	114	3.46789	51	1.23863	264	8.40893	851	19.9407	573	22.8243	449	14.6255	403	13.3695	695	22.5497	482	19.0241	382	12.2927	404	15.6323
ZNF655	ENSG00000197343	644	7.07349	592	5.73218	747	7.94787	663	3.10787	476	5.56577	858	8.44124	739	5.80464	246	2.53414	4421	33.5035	2519	32.4512	1718	18.0986	603	6.46973	3002	31.5011	3344	42.6858	1562	16.2564	1720	21.5242
GS1-259H13.10	ENSG00000272647	1	0.0851235	12	0.900494	1	0.0824578	5	0.181644	0	0	0	0	4	0.243496	4	0.319343	2	0.117463	14	1.39776	0	0	0	0	0	0	0	0	0	0	0	0
AC005020.1	ENSG00000265324	0	0	0	0	0	0	0	0	0	0	0	0	0	0	0	0	0	0	0	0	0	0	0	0	0	0	0	0	0	0	0	0
GS1-259H13.2	ENSG00000244219	38	2.47104	1	0.0573253	0	0	2	0.0555045	7	0.484579	4	0.232985	16	0.744046	0	0	13	0.583258	0	0	10	0.623693	0	0	1	0.0621246	8	0.604582	0	0	13	0.963143
ZSCAN25	ENSG00000197037	669	8.70189	1090	12.4987	797	10.0422	3040	16.8757	522	7.22817	1112	12.9558	1192	11.0878	1335	16.2861	1157	10.3835	637	9.71811	1010	12.6004	1055	13.4048	1051	13.0604	767	11.5945	955	11.7702	620	9.1882
GS1-259H13.7	ENSG00000224448	0	0	0	0	0	0	0	0	0	0	0	0	0	0	0	0	0	0	0	0	0	0	0	0	0	0	0	0	0	0	0	0
CYP3A5	ENSG00000106258	0	0	0	0	0	0	0	0	0	0	0	0	0	0	0	0	21	0.198628	0	0	0	0	0	0	0	0	0	0	0	0	0	0
CYP3A7	ENSG00000160870	0	0	0	0	0	0	0	0	0	0	0	0	0	0	0	0	0	0	0	0	0	0	0	0	0	0	0	0	0	0	0	0
AC069294.1	ENSG00000221487	0	0	0	0	0	0	0	0	0	0	0	0	0	0	0	0	0	0	0	0	0	0	0	0	0	0	0	0	0	0	0	0
CYP3A4	ENSG00000160868	0	0	0	0	0	0	0	0	0	0	0	0	0	0	0	0	0	0	0	0	0	0	0	0	7	0.197783	0	0	0	0	0	0
RP11-757A13.1	ENSG00000273407	0	0	0	0	0	0	0	0	0	0	0	0	0	0	0	0	0	0	0	0	0	0	0	0	0	0	0	0	0	0	0	0
CTD-3244O18.7	ENSG00000261511	0	0	0	0	0	0	0	0	0	0	0	0	0	0	0	0	0	0	0	0	0	0	0	0	0	0	0	0	0	0	0	0
CYP3A43	ENSG00000021461	0	0	0	0	0	0	0	0	0	0	0	0	0	0	0	0	0	0	0	0	0	0	0	0	0	0	0	0	0	0	0	0
CTD-3244O18.5	ENSG00000260445	0	0	0	0	0	0	0	0	0	0	0	0	0	0	0	0	0	0	0	0	0	0	0	0	0	0	0	0	0	0	0	0
CYP3A52P	ENSG00000260524	0	0	0	0	0	0	0	0	0	0	0	0	0	0	0	0	0	0	0	0	0	0	0	0	0	0	0	0	0	0	0	0
OR2AE1	ENSG00000244623	0	0	0	0	0	0	0	0	0	0	0	0	0	0	0	0	0	0	0	0	0	0	32	2.69315	28	2.3047	7	0.7009	0	0	28	2.74852
TRIM4	ENSG00000146833	144	2.71671	144	2.39493	241	4.40434	486	3.91308	407	8.17421	557	9.41256	923	12.4528	629	11.1296	2611	33.9867	1328	29.3855	2622	47.4448	1630	30.0393	2810	50.6471	1960	42.974	2474	44.2257	1894	40.711
GJC3	ENSG00000176402	3	0.248048	3	0.218668	0	0	7	0.24701	12	1.05625	9	0.666543	38	2.24689	7	0.542825	12	0.684569	2	0.193954	2	0.158606	0	0	19	1.50084	23	2.2101	0	0	0	0
RP4-604G5.1	ENSG00000237640	0	0	0	0	0	0	0	0	0	0	0	0	0	0	0	0	5	0.468124	0	0	2	0.2603	0	0	0	0	0	0	0	0	0	0
Y_RNA_356	ENSG00000199711	0	0	0	0	0	0	0	0	0	0	0	0	0	0	0	0	0	0	0	0	0	0	0	0	0	0	0	0	0	0	0	0
SNORA40_11	ENSG00000222966	0	0	0	0	0	0	0	0	0	0	0	0	0	0	0	0	0	0	0	0	0	0	0	0	0	0	0	0	0	0	0	0
AZGP1	ENSG00000160862	2	0.0683763	1	0.0301388	0	0	1	0.0145907	12	0.436745	0	0	0	0	1	0.0320644	1198	28.2588	415	16.641	806	26.4293	1117	37.3035	621	20.2831	369	14.6613	337	10.9169	316	12.3088
AZGP1P1	ENSG00000214313	0	0	0	0	0	0	0	0	0	0	0	0	0	0	0	0	0	0	0	0	0	0	0	0	0	0	0	0	0	0	0	0
RP4-604G5.3	ENSG00000235713	0	0	0	0	0	0	0	0	0	0	0	0	0	0	0	0	0	0	0	0	0	0	0	0	0	0	0	0	0	0	0	0
ZKSCAN1	ENSG00000106261	507	4.54247	729	5.75786	1108	9.61625	1779	6.80239	517	4.93111	1796	14.4132	1143	7.32341	3591	30.175	9062	56.0182	4509	47.3826	5108	43.8944	2444	21.3898	4153	35.5478	4329	45.0755	3617	30.7062	2885	29.4497
ZSCAN21	ENSG00000166529	388	16.6755	580	21.9748	418	17.4023	1402	25.7156	324	14.8239	582	22.4048	589	18.1028	548	22.0889	1236	36.6511	640	32.2613	763	31.4518	937	39.3376	704	28.9059	683	34.1143	651	26.5107	381	18.6562
ZNF3	ENSG00000166526	1575	26.8139	2029	30.4517	1519	25.0507	3639	26.4401	1344	24.3584	1886	28.7602	2674	32.5555	3880	61.9525	1565	18.3829	1033	20.6269	1488	24.2972	1823	30.3171	1157	18.8183	1172	23.1887	1370	22.1001	1250	24.246
COPS6	ENSG00000168090	9308	305.98	9885	286.459	7494	238.634	11422	160.243	6226	217.879	6404	188.564	7505	176.429	1615	49.7916	6776	153.685	3894	150.137	5242	165.275	3378	108.472	5544	174.111	4344	165.957	5004	155.865	3220	120.599
MCM7	ENSG00000166508	19881	418.167	25528	473.345	9533	194.233	9427	84.6226	23818	533.319	29201	550.149	24715	371.753	4979	98.2202	3621	52.5486	1858	45.8365	2776	56.0022	1310	26.9156	1868	37.5366	1270	31.0444	1548	30.8515	1310	31.393
MIR25	ENSG00000207547	0	0	0	0	0	0	0	0	0	0	0	0	0	0	0	0	0	0	0	0	0	0	0	0	0	0	0	0	0	0	0	0
MIR93	ENSG00000207757	0	0	0	0	0	0	0	0	0	0	0	0	0	0	0	0	0	0	0	0	0	0	0	0	0	0	0	0	0	0	0	0
MIR106B	ENSG00000208036	0	0	0	0	0	0	0	0	0	0	0	0	0	0	0	0	0	0	0	0	0	0	0	0	0	0	0	0	0	0	0	0
AP4M1	ENSG00000221838	1160	22.6679	1464	25.2199	905	17.131	1259	10.4998	597	12.4193	801	14.0203	658	9.19521	160	2.93238	819	11.0423	532	12.1932	435	8.15298	214	4.08496	519	9.68918	480	10.9009	339	6.27692	249	5.54374
TAF6	ENSG00000106290	4107	92.7481	6331	126.038	3875	84.7685	8374	80.7077	3065	73.6854	3839	77.6551	4462	72.0598	535	11.3314	3101	48.3174	1526	40.4194	2679	58.0267	1041	22.9642	2506	54.0665	1912	50.1808	3265	69.8647	1584	40.7555
RP11-506M12.1	ENSG00000242798	0	0	4	0.568843	0	0	28	1.92771	0	0	6	0.866972	1	0.115363	8	1.21038	11	1.22432	2	0.378414	0	0	0	0	15	2.31175	7	1.31235	0	0	24	4.41108
CNPY4	ENSG00000166997	684	25.5011	1020	33.5238	679	24.522	491	7.81244	610	24.2105	823	27.4837	694	18.5032	30	1.04899	1006	25.8775	542	23.7005	580	20.7399	373	13.5842	410	14.6034	346	14.9916	328	11.587	95	4.03532
MBLAC1	ENSG00000214309	114	6.70869	202	10.4793	111	6.32759	273	6.85641	126	7.89357	182	9.59346	111	4.67131	28	1.54539	56	2.27375	27	1.86359	46	2.59636	65	3.73652	83	4.66636	24	1.64139	35	1.95162	24	1.60914
AC073842.19	ENSG00000235077	0	0	0	0	0	0	0	0	0	0	0	0	0	0	0	0	0	0	0	0	0	0	0	0	0	0	0	0	0	0	0	0
RPL7P60	ENSG00000214142	0	0	0	0	0	0	0	0	0	0	0	0	0	0	0	0	0	0	0	0	0	0	0	0	0	0	0	0	0	0	0	0
LAMTOR4	ENSG00000188186	4351	207.7	3744	157.555	3286	151.949	7409	150.941	3286	166.988	2831	121.048	2263	77.2529	639	28.6085	3708	122.126	1747	97.8125	2136	97.7963	1673	78.0125	913	41.6375	865	47.9879	1491	67.4402	1010	54.9312
C7orf43	ENSG00000146826	584	16.5554	971	24.2659	433	11.8904	849	10.2716	323	9.74767	697	17.6983	449	9.10243	186	4.94525	893	17.4663	449	14.9289	509	13.8395	414	11.4643	672	18.1997	627	20.6569	599	16.0897	283	9.1404
MIR4658	ENSG00000266154	0	0	0	0	0	0	0	0	0	0	0	0	0	0	0	0	0	0	0	0	0	0	0	0	0	0	0	0	0	0	0	0
GAL3ST4	ENSG00000197093	54	1.46682	74	1.77201	26	0.684131	91	1.05494	18	0.520507	55	1.33819	52	1.01011	48	1.22285	45	0.843368	19	0.605329	32	0.833696	0	0	5	0.129754	15	0.473526	20	0.514763	0	0
GPC2	ENSG00000213420	63	1.51861	153	3.25123	87	2.03146	150	1.54312	170	4.36241	328	7.08193	182	3.13734	134	3.02942	126	2.09555	42	1.18744	35	0.809188	13	0.306106	3	0.0690868	17	0.476239	3	0.0685208	1	0.0274636
STAG3	ENSG00000066923	17	0.182763	30	0.284322	0	0	8	0.0367055	230	2.63232	266	2.56149	242	1.86054	61	0.615059	14	0.103846	11	0.138703	0	0	0	0	8	0.0821668	2	0.0249884	0	0	0	0
GATS_1	ENSG00000239521	201	3.84474	239	4.03013	99	1.83438	90	0.734709	516	10.5073	484	8.29255	241	3.29664	38	0.681715	347	4.57954	178	3.99343	139	2.55012	66	1.23321	53	0.968533	122	2.71207	59	1.06934	18	0.392279
GATS_2	ENSG00000160844	0	0	0	0	0	0	13	0.18732	0	0	110	3.32662	44	1.06237	0	0	32	0.745436	0	0	0	0	0	0	23	0.74188	35	1.37333	0	0	5	0.192336
PVRIG	ENSG00000213413	0	0	0	0	0	0	1	0.019849	0	0	5	0.208295	0	0	0	0	0	0	0	0	6	0.267647	1	0.0454316	6	0.266597	0	0	0	0	0	0
AC005071.1	ENSG00000222482	0	0	0	0	0	0	0	0	0	0	0	0	0	0	0	0	0	0	0	0	0	0	0	0	0	0	0	0	0	0	0	0
SPDYE3	ENSG00000214300	0	0	0	0	0	0	0	0	0	0	0	0	0	0	0	0	5	0.0770575	0	0	0	0	0	0	0	0	0	0	0	0	0	0
PMS2P1	ENSG00000078319	282	23.3584	281	20.5187	223	17.8929	358	12.6555	178	15.6958	193	14.3193	257	15.2233	72	5.59337	133	7.60093	131	12.7268	114	9.05676	137	11.085	111	8.78382	98	9.43384	64	5.02305	67	6.32295
Y_RNA_357	ENSG00000201913	0	0	0	0	0	0	0	0	0	0	0	0	0	0	0	0	0	0	0	0	0	0	0	0	0	0	0	0	0	0	0	0
STAG3L5P	ENSG00000242294	217	7.14102	210	6.09214	216	6.88552	492	6.90983	223	7.81225	242	7.13325	275	6.47167	192	5.92584	721	16.3703	327	12.6213	260	8.20632	262	8.42215	317	9.96614	341	13.0414	612	19.083	310	11.6229
STAG3L5P-PVRIG2P-PILRB	ENSG00000272752	98	2.36972	231	4.92416	43	1.00721	313	3.2301	67	1.72471	259	5.60972	166	2.87053	157	3.56055	1710	28.5291	422	11.9684	460	10.6685	425	10.0388	1004	23.1938	854	23.9992	878	20.1168	628	17.3014
PILRB	ENSG00000121716	411	5.78471	769	9.54149	504	6.87152	1076	6.46329	376	5.63376	682	8.59796	403	4.05628	703	9.27989	2453	23.8209	1024	16.9042	1210	16.3343	1591	21.8741	1190	16.0012	1504	24.6012	2293	30.58	1643	26.3468
PVRIG2P	ENSG00000235333	0	0	0	0	0	0	0	0	0	0	0	0	0	0	0	0	0	0	0	0	0	0	0	0	0	0	0	0	0	0	0	0
PILRA	ENSG00000085514	7	0.322475	0	0	7	0.312376	4	0.0786429	3	0.147126	3	0.123791	6	0.197666	9	0.388855	114	3.62346	67	3.62016	70	3.09293	20	0.900013	48	2.11255	23	1.23139	2	0.0873016	17	0.892273
ZCWPW1	ENSG00000078487	100	2.78101	139	3.40775	92	2.47841	46	0.545961	21	0.621716	80	1.9928	23	0.457418	12	0.312991	608	11.6661	225	7.33904	140	3.73426	104	2.82525	262	6.96098	202	6.52864	207	5.45465	56	1.77436
MEPCE	ENSG00000146834	5293	143.143	8352	199.118	5536	145.027	22079	254.83	4446	128	5879	142.411	6231	120.507	3229	81.9003	2966	55.3429	1518	48.15	2538	65.8318	1925	50.8536	3380	87.328	2399	75.3996	3727	95.5044	2713	83.5931
RP11-758P17.2	ENSG00000241357	0	0	1	0.244278	0	0	0	0	0	0	0	0	0	0	0	0	0	0	0	0	0	0	0	0	0	0	0	0	0	0	0	0
PPP1R35	ENSG00000160813	700	54.4159	1094	74.9714	539	40.5882	1994	66.1538	294	24.3302	394	27.4344	268	14.8986	114	8.31152	1196	64.1476	434	39.5706	427	31.8369	509	38.6515	859	63.7952	462	41.7387	533	39.2599	641	56.7724
RP11-758P17.3	ENSG00000240211	0	0	0	0	1	0.294998	0	0	0	0	0	0	0	0	0	0	0	0	0	0	0	0	0	0	0	0	0	0	0	0	0	0
C7orf61	ENSG00000185955	0	0	4	0.273198	2	0.1501	11	0.363715	8	0.659823	8	0.555173	0	0	0	0	6	0.32073	0	0	2	0.148618	24	1.81635	0	0	8	0.720321	0	0	5	0.441355
RN7SL161P	ENSG00000264758	0	0	0	0	0	0	0	0	0	0	0	0	0	0	0	0	0	0	0	0	0	0	0	0	0	0	0	0	0	0	0	0
TSC22D4	ENSG00000166925	2877	71.4595	5718	125.203	3024	72.7586	11640	123.388	1664	43.9991	2986	66.4326	2768	49.1665	1059	24.6697	3614	61.934	1734	50.5154	3072	73.1839	1715	41.6107	2432	57.7099	1640	47.3405	3915	92.1395	2163	61.2107
AC092849.1	ENSG00000266372	0	0	0	0	0	0	0	0	0	0	0	0	0	0	0	0	0	0	0	0	0	0	0	0	0	0	0	0	0	0	0	0
NYAP1	ENSG00000166924	98	2.52171	123	2.79012	38	0.947184	162	1.77904	24	0.657431	81	1.86692	91	1.67453	12	0.289599	64	1.13624	27	0.814867	18	0.444238	0	0	7	0.172081	19	0.568187	55	1.34099	1	0.029317
RP11-44M6.1	ENSG00000225807	0	0	0	0	0	0	0	0	0	0	0	0	0	0	0	0	0	0	0	0	0	0	0	0	0	0	0	0	0	0	0	0
RN7SL416P	ENSG00000242101	0	0	0	0	0	0	0	0	0	0	0	0	0	0	0	0	0	0	0	0	0	0	0	0	0	0	0	0	0	0	0	0
AGFG2	ENSG00000106351	638	10.7468	1065	15.8145	491	8.01163	776	5.57853	453	8.12317	778	11.7384	818	9.85356	17	0.268567	708	8.22832	438	8.65337	587	9.48351	229	3.76802	246	3.95876	146	2.85811	76	1.21301	84	1.61208
RP11-44M6.3	ENSG00000184414	0	0	0	0	0	0	0	0	0	0	0	0	0	0	0	0	0	0	0	0	0	0	0	0	0	0	0	0	0	0	0	0
SAP25	ENSG00000205307	0	0	0	0	12	1.28765	0	0	0	0	0	0	0	0	0	0	35	2.675	8	1.03939	0	0	0	0	0	0	0	0	0	0	0	0
LRCH4	ENSG00000077454	1196	12.3252	2328	21.1492	923	9.21395	1786	7.85497	1872	20.537	2889	26.6674	2091	15.4099	376	3.6341	2306	16.3962	1127	13.622	1426	14.0947	610	6.14063	1261	12.4149	1113	13.3299	1555	15.184	1182	13.8781
FBXO24	ENSG00000106336	20	0.550396	25	0.606506	1	0.026658	6	0.070469	25	0.732412	43	1.05995	3	0.0590405	0	0	19	0.360761	7	0.225942	16	0.422318	0	0	21	0.552117	12	0.383792	0	0	8	0.250834
PCOLCE-AS1	ENSG00000224729	10	0.291637	10	0.257094	3	0.0847512	6	0.0746784	0	0	2	0.0522449	3	0.0625672	1	0.0273521	3	0.0603649	0	0	0	0	0	0	0	0	0	0	0	0	0	0
PCOLCE	ENSG00000106333	1255	32.787	2313	53.2701	1017	25.7372	4075	45.4347	171	4.75581	186	4.35253	149	2.78373	73	1.78866	79	1.42399	89	2.72711	63	1.5786	67	1.70983	112	2.79539	70	2.12532	244	6.04007	136	4.04807
MOSPD3	ENSG00000106330	592	31.649	1011	47.6474	655	33.9205	1807	41.2285	577	32.8386	703	33.6639	594	22.7095	167	8.3734	461	17.0044	359	22.5106	322	16.5108	212	11.0712	310	15.8331	226	14.0416	458	23.2005	297	18.0903
TFR2	ENSG00000106327	377	6.86816	461	7.40373	185	3.26478	325	2.52688	110	2.13335	206	3.36154	80	1.04225	16	0.27338	68	0.854731	21	0.448718	28	0.489251	13	0.231347	64	1.1139	39	0.82572	101	1.74347	17	0.352857
ACTL6B	ENSG00000077080	0	0	0	0	0	0	0	0	0	0	0	0	0	0	0	0	0	0	0	0	0	0	0	0	0	0	0	0	0	0	0	0
GNB2	ENSG00000172354	12156	392.608	19392	552.13	10812	338.265	30798	424.515	6017	206.88	7090	205.11	6278	145.002	1550	46.9513	9064	201.981	4699	178.004	8623	267.117	5070	159.955	9133	281.805	5896	221.307	12396	379.354	8144	299.68
GIGYF1	ENSG00000146830	2056	28.2777	4053	49.1414	1836	24.4611	3290	19.3116	1101	16.1205	2553	31.4516	1886	18.5501	1094	14.1119	5325	50.5315	2191	35.3442	2830	37.332	1689	22.6919	2855	37.5141	2496	39.8965	3800	49.5221	2188	34.2862
POP7	ENSG00000172336	2094	195.568	2511	206.737	1779	160.946	8457	337.085	2097	208.493	2429	203.199	2204	147.203	1977	173.171	985	63.4716	560	61.3429	954	85.4564	1670	152.356	1497	133.571	944	102.462	1564	138.405	1432	152.376
EPO	ENSG00000130427	0	0	0	0	0	0	0	0	0	0	2	0.124288	0	0	0	0	0	0	0	0	0	0	0	0	0	0	3	0.24189	0	0	0	0
ZAN	ENSG00000146839	0	0	0	0	0	0	0	0	0	0	0	0	0	0	0	0	0	0	0	0	0	0	0	0	0	0	0	0	0	0	0	0
EPHB4	ENSG00000196411	4215	60.6478	7281	92.3546	4069	56.7137	9615	59.043	3568	54.6528	5140	66.2448	4772	49.1022	2510	33.8718	1828	18.1474	864	14.581	1340	18.4925	661	9.29052	1395	19.176	833	13.9294	1802	24.5678	983	16.1147
RN7SL750P	ENSG00000263672	0	0	0	0	0	0	0	0	0	0	0	0	0	0	0	0	0	0	0	0	0	0	0	0	0	0	0	0	0	0	0	0
SLC12A9	ENSG00000146828	1530	15.8735	2728	24.9503	1259	12.6529	3033	13.4294	953	10.5256	1484	13.7907	859	6.37321	274	2.66612	2117	15.1539	932	11.341	1213	12.0703	504	5.10779	1161	11.5075	822	9.91111	912	8.96542	510	6.02841
RP11-126L15.4	ENSG00000236305	11	2.75071	5	1.10223	3	0.726702	12	1.28066	0	0	0	0	0	0	0	0	5	0.862668	0	0	0	0	0	0	0	0	0	0	0	0	0	0
TRIP6	ENSG00000087077	9961	328.03	15596	452.766	11230	358.239	46471	653.122	4572	160.283	6258	184.594	6919	162.944	2747	84.8432	6456	146.688	2873	110.969	5568	175.867	4171	134.175	4762	149.819	3303	126.412	5056	157.765	2842	106.632
SRRT	ENSG00000087087	5561	111.867	8059	142.916	5172	100.784	20430	175.396	8890	190.38	11598	208.98	12293	176.844	10033	189.29	6608	91.7152	3440	81.1639	5736	110.671	6632	130.321	7632	146.675	5014	117.22	7757	147.856	6838	156.722
UFSP1	ENSG00000176125	134	12.4393	157	12.8482	114	10.2513	826	32.7246	51	5.04003	78	6.48572	111	7.36883	36	3.13431	169	10.8243	60	6.53278	107	9.52688	232	21.0379	167	14.8107	199	21.4691	288	25.3326	108	11.4227
ACHE	ENSG00000087085	213	5.26926	393	8.57063	169	4.04985	720	7.60158	28	0.737392	44	0.974976	26	0.459967	10	0.232016	48	0.81928	70	2.03106	52	1.23381	37	0.894114	66	1.55984	60	1.725	9	0.210963	245	6.90537
RN7SL549P	ENSG00000239825	0	0	0	0	0	0	0	0	0	0	0	0	0	0	0	0	0	0	0	0	0	0	0	0	0	0	0	0	0	0	0	0
RP13-650G11.1	ENSG00000235926	0	0	0	0	0	0	0	0	0	0	0	0	0	0	0	0	0	0	0	0	0	0	0	0	0	0	0	0	0	0	0	0
MUC3A_1	ENSG00000169894	0	0	1	0.0147017	5	0.0807738	4	0.0284695	2	0.0355074	2	0.0298758	0	0	0	0	0	0	5	0.0978009	4	0.0639812	0	0	41	0.653234	33	0.639589	4	0.063208	15	0.28501
MUC3A_2	ENSG00000228273	0	0	0	0	0	0	0	0	0	0	0	0	0	0	0	0	0	0	0	0	0	0	0	0	0	0	0	0	0	0	0	0
RP11-395B7.2	ENSG00000225946	0	0	0	0	0	0	0	0	0	0	0	0	0	0	0	0	0	0	0	0	0	0	0	0	0	0	0	0	0	0	0	0
MUC12	ENSG00000205277	0	0	1	0.00474866	0	0	2	0.00459783	0	0	0	0	0	0	0	0	12	0.0445989	0	0	9	0.0464984	0	0	56	0.288188	6	0.0375614	55	0.280723	0	0
RP11-395B7.4	ENSG00000227053	0	0	1	0.199864	0	0	0	0	0	0	0	0	0	0	0	0	6	0.938549	12	3.19095	3	0.652349	0	0	7	1.51618	7	1.84438	0	0	0	0
MUC17	ENSG00000169876	0	0	0	0	0	0	0	0	0	0	0	0	0	0	0	0	0	0	0	0	0	0	0	0	11	0.066541	0	0	0	0	0	0
RN7SKP54	ENSG00000222636	0	0	0	0	0	0	0	0	0	0	0	0	0	0	0	0	0	0	0	0	0	0	0	0	0	0	0	0	0	0	0	0
TRIM56	ENSG00000169871	90	2.11153	335	6.92867	194	4.40899	502	5.02644	229	5.71954	620	13.0292	336	5.63738	162	3.56465	2270	36.7453	1206	33.1861	1302	29.2982	445	10.1985	1805	40.4575	1491	40.6538	2358	52.4195	2269	60.6513
RP11-395B7.7	ENSG00000260336	0	0	0	0	0	0	0	0	0	0	0	0	0	0	0	0	0	0	0	0	0	0	0	0	0	0	0	0	0	0	0	0
SERPINE1	ENSG00000106366	78	2.25623	135	3.44248	170	4.76343	1453	17.9372	55	1.69364	61	1.58048	163	3.37178	42	1.13942	1186	23.6698	1823	61.8485	554	15.3699	3424	96.7482	1634	45.1551	1235	41.5168	2372	65.0125	1429	47.0946
AP1S1	ENSG00000106367	11605	695.801	12163	642.881	11476	666.52	26551	679.396	6363	406.137	6486	348.328	7424	318.318	1790	100.656	6096	252.178	3653	256.888	5002	287.646	4494	263.205	5526	316.532	4485	312.516	7026	399.156	4860	331.992
MIR4653	ENSG00000264425	0	0	0	0	0	0	0	0	0	0	0	0	0	0	0	0	0	0	0	0	0	0	0	0	0	0	0	0	0	0	0	0
VGF	ENSG00000128564	5020	171.307	10524	316.594	9094	300.614	28256	411.514	7017	254.914	11005	336.382	14681	358.27	5588	178.845	8295	195.303	8639	345.772	5514	180.473	5558	185.273	33157	1080.97	17561	696.451	60575	1958.66	37445	1455.85
NAT16	ENSG00000167011	9	0.214535	11	0.231152	9	0.207817	23	0.233983	26	0.65978	47	1.00352	112	1.90922	16	0.357703	126	2.07228	62	1.73341	27	0.617296	0	0	28	0.637647	22	0.609463	75	1.69399	73	1.98257
MOGAT3	ENSG00000106384	0	0	0	0	0	0	0	0	0	0	0	0	0	0	0	0	0	0	0	0	0	0	0	0	0	0	0	0	0	0	0	0
DGAT2L7P	ENSG00000205267	0	0	0	0	0	0	0	0	0	0	0	0	0	0	0	0	0	0	0	0	0	0	0	0	0	0	0	0	0	0	0	0
RP4-747G18.5	ENSG00000213394	0	0	0	0	0	0	0	0	0	0	0	0	0	0	0	0	0	0	0	0	0	0	0	0	0	0	0	0	0	0	0	0
PLOD3	ENSG00000106397	17335	282.061	30253	433.948	19108	301.174	46909	325.744	10104	175.018	13560	197.629	14204	165.277	3080	47.0021	17491	196.361	9388	179.162	14593	227.739	7338	116.632	11895	184.906	8002	151.317	15319	236.18	14526	269.288
ZNHIT1	ENSG00000106400	6412	107.379	8374	123.626	5935	96.2787	14645	104.669	3979	70.9368	4414	66.2111	4595	55.0295	1498	23.5281	5999	69.315	3265	64.1306	5194	83.4264	4582	74.9555	2965	47.4372	2341	45.5615	3533	56.0615	2675	51.039
CLDN15	ENSG00000106404	180	5.7412	387	10.8816	296	9.14544	2010	27.3608	55	1.86751	155	4.42826	256	5.8392	353	10.5597	383	8.4285	164	6.1352	331	10.1259	474	14.7683	289	8.80633	291	10.7868	475	14.3555	776	28.1996
FIS1	ENSG00000214253	11243	577.958	11253	509.956	10436	519.674	22526	494.197	5402	295.624	4773	219.774	6221	228.696	2094	100.957	8342	295.873	4505	271.621	6854	337.935	8158	409.656	5541	272.126	4896	292.499	7768	378.371	5436	318.379
RNU6-1104P	ENSG00000207454	0	0	0	0	0	0	0	0	0	0	0	0	0	0	0	0	0	0	0	0	0	0	0	0	0	0	0	0	0	0	0	0
AZGP1P2	ENSG00000214252	0	0	0	0	0	0	0	0	0	0	0	0	0	0	0	0	0	0	0	0	0	0	0	0	0	0	0	0	0	0	0	0
RP11-132A1.3	ENSG00000232301	0	0	0	0	0	0	0	0	0	0	0	0	0	0	0	0	0	0	0	0	0	0	0	0	0	0	0	0	0	0	0	0
RP11-132A1.4	ENSG00000232445	257	33.6374	211	24.3457	156	19.7787	295	16.4783	248	34.5551	320	37.5155	346	32.3854	334	41	315	28.446	92	14.1232	48	6.02567	158	20.2008	14	1.75059	26	3.95487	0	0	0	0
RABL5	ENSG00000128581	1737	42.9014	1595	34.7282	946	22.6332	1496	15.769	955	25.1099	966	21.3708	1263	22.3079	655	15.1726	1311	22.3407	612	17.7287	571	13.5264	665	16.0441	622	14.6767	483	13.864	501	11.7248	402	11.3123
COL26A1	ENSG00000160963	89	2.60297	77	1.98527	37	1.04825	40	0.499276	8	0.249081	18	0.471545	32	0.669287	4	0.10972	49	0.988773	10	0.343032	27	0.757387	0	0	22	0.614708	1	0.0339898	0	0	0	0
RP5-1106H14.1	ENSG00000233683	0	0	0	0	0	0	0	0	0	0	0	0	0	0	0	0	0	0	0	0	0	0	0	0	0	0	0	0	0	0	0	0
LINC01007	ENSG00000233123	0	0	0	0	0	0	0	0	0	0	0	0	0	0	0	0	0	0	0	0	0	0	0	0	0	0	0	0	0	0	0	0
MYL10	ENSG00000106436	0	0	0	0	0	0	0	0	0	0	0	0	0	0	0	0	0	0	0	0	0	0	0	0	0	0	0	0	0	0	0	0
CUX1	ENSG00000257923	1802	9.07183	3226	14.3171	2557	12.4696	5243	11.2647	1873	10.038	3646	16.441	3853	13.8715	2762	13.041	3022	10.4968	1471	8.68575	2196	10.6034	1267	6.23071	3909	18.8006	3252	19.0265	3934	18.7659	4087	23.4421
CTA-339C12.1	ENSG00000259294	0	0	0	0	0	0	0	0	0	0	0	0	0	0	0	0	0	0	0	0	0	0	0	0	0	0	0	0	0	0	0	0
CTB-181H17.1	ENSG00000272219	0	0	0	0	0	0	0	0	0	0	0	0	0	0	0	0	0	0	0	0	0	0	0	0	0	0	0	0	0	0	0	0
CTA-357J21.1	ENSG00000272544	0	0	0	0	0	0	0	0	0	0	0	0	0	0	0	0	0	0	0	0	0	0	0	0	0	0	0	0	0	0	0	0
AC005086.1	ENSG00000230110	0	0	0	0	0	0	0	0	0	0	0	0	0	0	0	0	0	0	0	0	0	0	0	0	0	0	0	0	0	0	0	0
AC005086.3	ENSG00000258040	0	0	0	0	0	0	0	0	0	0	0	0	0	0	0	0	0	0	0	0	0	0	0	0	0	0	0	0	0	0	0	0
AC005086.2	ENSG00000256295	0	0	0	0	0	0	0	0	0	0	0	0	0	0	0	0	0	0	0	0	0	0	0	0	0	0	0	0	0	0	0	0
AC005086.4	ENSG00000258093	0	0	0	0	0	0	0	0	0	0	0	0	0	0	0	0	0	0	0	0	0	0	0	0	0	0	0	0	0	0	0	0
SNORA48_5	ENSG00000252824	0	0	0	0	0	0	0	0	0	0	0	0	0	0	0	0	0	0	0	0	0	0	0	0	0	0	0	0	0	0	0	0
AC005088.1	ENSG00000264642	0	0	0	0	0	0	0	0	0	0	0	0	0	0	0	0	0	0	0	0	0	0	0	0	0	0	0	0	0	0	0	0
SH2B2	ENSG00000160999	124	5.11716	226	8.22177	144	5.75641	437	7.69644	122	5.35966	104	3.84425	64	1.88873	33	1.27723	90	2.56254	19	0.919634	26	1.02909	18	0.725605	180	7.09654	87	4.17249	160	6.25635	183	8.60417
MIR4285	ENSG00000264675	0	0	0	0	0	0	0	0	0	0	0	0	0	0	0	0	0	0	0	0	0	0	0	0	0	0	0	0	0	0	0	0
CTA-313A17.2	ENSG00000170409	0	0	0	0	0	0	0	0	0	0	0	0	0	0	0	0	0	0	0	0	0	0	0	0	0	0	0	0	0	0	0	0
Y_RNA_358	ENSG00000200552	0	0	0	0	0	0	0	0	0	0	0	0	0	0	0	0	0	0	0	0	0	0	0	0	0	0	0	0	0	0	0	0
CTA-313A17.3	ENSG00000228546	0	0	0	0	5	1.19498	2	0.210591	9	2.36385	4	0.883972	0	0	0	0	0	0	0	0	0	0	0	0	0	0	0	0	0	0	0	0
SPDYE6	ENSG00000166667	0	0	0	0	0	0	0	0	0	0	0	0	0	0	0	0	0	0	0	0	0	0	0	0	0	0	0	0	0	0	0	0
PRKRIP1	ENSG00000128563	1070	26.7135	1611	35.4562	1583	38.2834	8135	86.6774	1249	33.1955	2057	45.9994	2140	38.2071	4831	113.118	1898	32.6937	793	23.2207	1703	40.7789	1902	46.3851	1545	36.8504	998	28.9565	1852	43.8109	1322	37.6036
RP11-163E9.2	ENSG00000239969	90	11.2225	30	3.29775	21	2.53658	39	2.07545	33	4.38058	35	3.90919	30	2.67517	14	1.63728	13	1.11844	7	1.02376	7	0.837181	26	3.16695	23	2.73995	10	1.44916	15	1.77228	6	0.852412
RP11-163E9.1	ENSG00000239486	0	0	0	0	0	0	0	0	0	0	0	0	0	0	0	0	0	0	0	0	0	0	0	0	0	0	0	0	0	0	0	0
MIR548O	ENSG00000221510	0	0	0	0	0	0	0	0	0	0	0	0	0	0	0	0	0	0	0	0	0	0	0	0	0	0	0	0	0	0	0	0
RP11-514P8.2	ENSG00000239480	0	0	0	0	0	0	0	0	0	0	0	0	0	0	0	0	0	0	0	0	0	0	0	0	0	0	0	0	0	0	0	0
ORAI2	ENSG00000160991	4046	33.6403	6147	45.0554	4358	35.0997	6759	23.9838	4154	36.7681	5609	41.7725	5079	30.1992	640	4.9907	1669	9.5744	870	8.48414	1214	9.68115	775	6.29444	1186	9.42076	799	7.72058	1340	10.5568	1217	11.5286
ALKBH4	ENSG00000160993	859	34.2834	1291	45.4221	903	34.9109	3657	62.2899	1022	43.4222	1271	45.4368	1522	43.4399	1186	44.3939	670	18.4496	266	12.4517	643	24.6137	505	19.6881	580	22.1149	353	16.3732	491	18.5681	418	19.0072
LRWD1	ENSG00000161036	1399	21.7839	2442	33.5207	1067	16.094	2911	19.3447	1094	18.1345	1563	21.7995	1542	17.1706	201	2.93536	1310	14.0737	567	10.3551	1011	15.0988	503	7.65079	1651	24.5602	1159	20.9734	1254	18.5016	829	14.707
MIR5090	ENSG00000266715	0	0	0	0	0	0	0	0	0	0	0	0	0	0	0	0	0	0	0	0	0	0	0	0	0	0	0	0	0	0	0	0
MIR4467	ENSG00000264471	0	0	0	0	0	0	0	0	0	0	0	0	0	0	0	0	0	0	0	0	0	0	0	0	0	0	0	0	0	0	0	0
POLR2J	ENSG00000005075	3312	317.683	3124	264.159	2667	247.805	5695	233.13	2715	277.232	2838	243.83	2458	168.604	589	52.9867	2049	135.602	1121	126.114	1429	131.465	1149	107.658	1613	147.81	1227	136.778	1571	142.782	607	66.3351
AC093668.2	ENSG00000256604	4	0.402943	0	0	0	0	0	0	0	0	0	0	0	0	0	0	4	0.278013	7	0.827058	0	0	0	0	0	0	3	0.351215	0	0	2	0.229543
AC093668.3	ENSG00000271745	0	0	0	0	0	0	0	0	0	0	0	0	0	0	0	0	0	0	0	0	0	0	0	0	0	0	0	0	0	0	0	0
RASA4B	ENSG00000170667	35	0.66727	179	3.00841	43	0.794117	95	0.772963	100	2.02957	114	1.94675	72	0.981633	30	0.536417	141	1.8547	86	1.92303	129	2.35883	41	0.763552	439	7.99585	387	8.57459	369	6.66583	124	2.69343
RP11-514P8.8	ENSG00000272949	22	0.568794	24	0.547008	40	1.00179	81	0.893756	9	0.247711	47	1.08843	0	0	0	0	363	6.4753	127	3.85115	48	1.19028	0	0	147	3.63092	213	6.40001	157	3.84615	259	7.62927
AC093668.1	ENSG00000238392	0	0	0	0	0	0	0	0	0	0	0	0	0	0	0	0	0	0	0	0	0	0	0	0	0	0	0	0	0	0	0	0
POLR2J3	ENSG00000168255	756	12.4703	817	11.8803	750	11.984	1870	13.1644	436	7.6562	603	8.90933	826	9.7436	333	5.15167	1861	21.1799	1030	19.9273	1434	22.6871	721	11.6175	882	13.8993	897	17.1956	755	11.8004	777	14.6025
RP11-514P8.7	ENSG00000270249	0	0	1	0.0892916	0	0	0	0	0	0	0	0	4	0.289737	0	0	9	0.628962	0	0	0	0	0	0	0	0	0	0	0	0	16	1.84642
SPDYE2	ENSG00000205238	0	0	0	0	0	0	0	0	0	0	1	0.0398897	0	0	0	0	0	0	0	0	1	0.0427133	2	0.0870042	1	0.0425457	0	0	0	0	0	0
RASA4	ENSG00000105808	552	6.57652	837	8.79089	308	3.5546	600	3.05078	331	4.19813	417	4.45005	261	2.22372	153	1.70961	490	4.02786	272	3.80085	155	1.77118	102	1.18708	829	9.4358	1030	14.2614	547	6.17503	226	3.06773
RP11-514P8.6	ENSG00000205236	0	0	81	1.84615	0	0	0	0	0	0	0	0	0	0	0	0	250	4.45958	51	1.54653	88	2.18217	0	0	198	4.89063	39	1.17183	41	1.00441	96	2.82784
AC105052.1	ENSG00000238997	0	0	0	0	0	0	0	0	0	0	0	0	0	0	0	0	0	0	0	0	0	0	0	0	0	0	0	0	0	0	0	0
UPK3BL	ENSG00000267368	29	1.994	175	10.6075	51	3.39687	117	3.43332	38	2.78151	118	7.26741	87	4.27788	1	0.0644872	1060	50.2867	377	30.4034	403	26.577	366	24.5826	347	22.7941	426	34.0412	554	36.0936	399	31.2572
POLR2J2_1	ENSG00000228049	22	0.801115	76	2.4397	366	12.9103	425	6.60485	306	11.8622	50	1.63085	290	7.55185	76	2.59557	46	1.15572	83	3.54491	114	3.98154	200	7.11415	2	0.0695776	16	0.677113	115	3.96793	51	2.11589
POLR2J2_2	ENSG00000267645	269	15.533	395	20.1071	20	1.1187	186	4.5837	5	0.307357	263	13.6028	184	7.59807	7	0.379095	512	20.3983	274	18.557	327	18.1102	0	0	411	22.6731	196	13.1531	0	0	77	5.06575
SPDYE2B	ENSG00000173678	0	0	0	0	0	0	0	0	0	0	0	0	0	0	0	0	0	0	0	0	0	0	0	0	0	0	0	0	0	0	0	0
RASA4DP	ENSG00000233297	7	0.538713	1	0.0678437	0	0	4	0.131378	1	0.0819276	1	0.0689336	0	0	0	0	0	0	5	0.45132	0	0	0	0	15	1.10285	9	0.804954	200	14.5842	0	0
FAM185A	ENSG00000222011	84	2.84024	93	2.7721	45	1.47391	288	4.15594	43	1.5478	145	4.39152	151	3.6512	68	2.15641	235	5.48232	136	5.39348	121	3.92405	154	5.08648	99	3.19799	63	2.47562	33	1.05726	52	2.00322
RP11-577H5.1	ENSG00000213385	0	0	0	0	0	0	0	0	0	0	0	0	0	0	0	0	0	0	0	0	0	0	0	0	0	0	0	0	0	0	0	0
FBXL13	ENSG00000161040	2	0.0427293	2	0.0376683	2	0.0413912	1	0.00911795	5	0.11372	20	0.382734	40	0.611137	3	0.0601124	19	0.280072	21	0.526223	10	0.204913	0	0	0	0	1	0.0248293	0	0	0	0
RNU6-1136P	ENSG00000252643	0	0	0	0	0	0	0	0	0	0	0	0	0	0	0	0	0	0	0	0	0	0	0	0	0	0	0	0	0	0	0	0
RN7SKP198	ENSG00000238324	0	0	0	0	0	0	0	0	0	0	0	0	0	0	0	0	0	0	0	0	0	0	0	0	0	0	0	0	0	0	0	0
LRRC17	ENSG00000128606	0	0	0	0	0	0	0	0	0	0	0	0	0	0	24	0.776741	9	0.21428	7	0.283315	0	0	18	0.606752	22	0.725282	9	0.360935	0	0	0	0
NFE4	ENSG00000230257	0	0	0	0	0	0	0	0	0	0	0	0	0	0	0	0	0	0	0	0	0	0	0	0	0	0	0	0	0	0	0	0
AC073127.1	ENSG00000264045	0	0	0	0	0	0	0	0	0	0	0	0	0	0	0	0	0	0	0	0	0	0	0	0	0	0	0	0	0	0	0	0
RP11-645N11.3	ENSG00000236226	0	0	0	0	0	0	0	0	0	0	0	0	0	0	0	0	0	0	0	0	0	0	0	0	0	0	0	0	0	0	0	0
ARMC10	ENSG00000170632	1547	31.2085	1286	22.8704	1615	31.56	1583	13.629	518	11.1246	766	13.8415	775	11.1807	464	8.77906	2147	29.8838	1386	32.7945	1600	30.9583	1010	19.9033	1439	27.7339	1167	27.3604	880	16.8213	732	16.8246
CRYZP1	ENSG00000233025	0	0	0	0	0	0	0	0	0	0	0	0	0	0	0	0	0	0	0	0	0	0	0	0	0	0	0	0	0	0	0	0
NAPEPLD	ENSG00000161048	84	1.02513	63	0.677782	148	1.74962	150	0.781254	20	0.259836	85	0.929158	51	0.445095	53	0.606629	1585	13.346	1028	14.7146	940	11.0028	342	4.07706	813	9.47888	774	10.9777	556	6.42937	362	5.03337
RPL19P12	ENSG00000224415	0	0	0	0	0	0	0	0	0	0	0	0	0	0	0	0	0	0	0	0	0	0	0	0	0	0	0	0	0	0	0	0
RP11-401L13.5	ENSG00000236848	0	0	0	0	0	0	0	0	0	0	0	0	0	0	0	0	0	0	0	0	0	0	0	0	0	0	0	0	0	0	0	0
DPY19L2P2	ENSG00000170629	43	0.711071	66	0.962141	46	0.73686	74	0.522249	33	0.580937	117	1.73301	92	1.08797	3	0.0465279	249	2.84096	121	2.34685	80	1.26885	75	1.21151	0	0	11	0.211401	29	0.454398	0	0
S100A11P1	ENSG00000237632	0	0	0	0	0	0	0	0	0	0	0	0	0	0	0	0	0	0	0	0	0	0	0	0	0	0	0	0	0	0	0	0
PMPCB	ENSG00000105819	1436	27.4054	1630	27.4233	1743	32.2227	1724	14.0417	1032	20.9668	1718	29.3682	2218	30.271	1088	19.4742	4013	52.8412	2432	54.4378	2521	46.1455	1500	27.9637	2237	40.7864	2312	51.2789	2271	41.0671	1020	22.1786
DNAJC2	ENSG00000105821	54	0.759109	24	0.297421	198	2.69624	202	1.21189	67	1.00266	227	2.8583	91	0.914818	521	6.86903	3347	32.4629	1016	16.7517	329	4.43589	487	6.68745	2557	34.3406	2380	38.8827	168	2.23776	589	9.43358
PSMC2	ENSG00000161057	1573	41.0251	2143	49.2712	2856	72.1542	6581	73.2512	1215	33.734	3550	82.9317	3496	65.2042	5064	123.869	11525	207.388	7069	216.239	8545	213.751	6538	166.566	10599	264.091	8837	267.852	4576	113.084	3855	114.55
CTA-276O3.4	ENSG00000235354	0	0	0	0	0	0	0	0	0	0	0	0	0	0	0	0	0	0	0	0	0	0	0	0	0	0	0	0	0	0	0	0
SLC26A5	ENSG00000170615	0	0	0	0	0	0	0	0	0	0	0	0	0	0	0	0	0	0	0	0	0	0	0	0	0	0	0	0	0	0	0	0
Y_RNA_359	ENSG00000251852	0	0	0	0	0	0	0	0	0	0	0	0	0	0	0	0	0	0	0	0	0	0	0	0	0	0	0	0	0	0	0	0
Y_RNA_360	ENSG00000252047	0	0	0	0	0	0	0	0	0	0	0	0	0	0	0	0	0	0	0	0	0	0	0	0	0	0	0	0	0	0	0	0
CTB-107G13.1	ENSG00000234715	0	0	0	0	0	0	0	0	0	0	0	0	0	0	0	0	0	0	0	0	0	0	0	0	0	0	0	0	0	0	0	0
RELN	ENSG00000189056	0	0	15	0.0965171	9	0.0636338	9	0.0280354	0	0	7	0.0457649	2	0.0104394	1	0.00684559	15	0.0755397	70	0.59926	0	0	80	0.570393	119	0.829807	196	1.6626	140	0.968245	12	0.0997919
RN7SKP86	ENSG00000222386	0	0	0	0	0	0	0	0	0	0	0	0	0	0	0	0	0	0	0	0	0	0	0	0	0	0	0	0	0	0	0	0
ORC5	ENSG00000164815	424	10.5059	496	10.8343	405	9.7209	673	7.11682	279	7.35942	609	13.5163	355	6.29043	548	12.735	2229	38.1066	1520	44.1741	1049	24.9298	1000	24.2042	1730	40.9527	1336	38.472	372	8.73386	462	13.0425
LHFPL3	ENSG00000187416	0	0	0	0	0	0	0	0	0	0	0	0	0	0	0	0	0	0	13	0.431843	0	0	0	0	0	0	6	0.197491	0	0	0	0
EIF4BP6	ENSG00000197258	0	0	0	0	0	0	0	0	0	0	0	0	0	0	0	0	0	0	0	0	0	0	0	0	0	0	0	0	0	0	0	0
LHFPL3-AS1	ENSG00000226869	175	5.31357	264	7.06646	390	11.4708	186	2.41025	0	0	6	0.163181	0	0	0	0	14892	311.977	7252	258.262	4837	140.864	2497	74.0607	2094	60.7424	2039	71.9506	1186	34.1214	543	18.7845
RP11-203P23.2	ENSG00000237606	0	0	0	0	0	0	0	0	0	0	0	0	0	0	0	0	0	0	0	0	0	0	0	0	0	0	0	0	0	0	0	0
RN7SL8P	ENSG00000243352	0	0	0	0	0	0	0	0	0	0	0	0	0	0	0	0	0	0	0	0	0	0	0	0	0	0	0	0	0	0	0	0
RP11-325F22.5	ENSG00000225329	0	0	0	0	0	0	0	0	0	0	0	0	0	0	0	0	0	0	0	0	0	0	0	0	0	0	0	0	0	0	0	0
RP11-325F22.2	ENSG00000237513	0	0	0	0	0	0	2	0.076171	0	0	0	0	0	0	0	0	0	0	3	0.314003	0	0	2	0.174345	0	0	0	0	0	0	12	1.22009
LINC01004	ENSG00000228393	0	0	4	0.287691	0	0	0	0	0	0	2	0.146156	0	0	4	0.306072	37	2.08276	11	1.0526	6	0.469507	6	0.478177	15	1.16916	8	0.758534	16	1.23689	6	0.557723
SNORD112_20	ENSG00000251911	0	0	0	0	0	0	0	0	0	0	0	0	0	0	0	0	0	0	0	0	0	0	0	0	0	0	0	0	0	0	0	0
KMT2E-AS1	ENSG00000239569	70	8.77605	73	8.06815	22	2.67181	170	9.09602	19	2.53586	35	3.93043	6	0.537942	33	3.88027	76	6.57409	34	4.99959	31	3.72767	83	10.1648	16	1.91641	8	1.16563	0	0	21	2.99965
KMT2E	ENSG00000005483	64	0.640027	102	0.899225	250	2.42181	318	1.35721	136	1.44786	482	4.31754	301	2.15262	1196	11.2175	5996	41.3715	2737	32.1032	2539	24.3532	1281	12.5138	4299	41.0726	4073	47.3371	2114	20.0317	3412	38.8757
CTB-152G17.6	ENSG00000272918	0	0	0	0	0	0	0	0	0	0	0	0	0	0	0	0	0	0	0	0	0	0	0	0	0	0	0	0	0	0	0	0
SRPK2	ENSG00000135250	562	8.17819	800	10.2627	1339	18.8749	1402	8.70704	976	15.1196	2014	26.2514	1719	17.8888	1358	18.534	5655	56.7773	3159	53.9169	3489	48.6963	1620	23.028	4399	61.1564	3821	64.62	3497	48.2182	2879	47.7325
CTB-152G17.5	ENSG00000270764	0	0	0	0	0	0	0	0	0	0	0	0	0	0	0	0	0	0	0	0	0	0	0	0	0	0	0	0	0	0	0	0
CTB-152G17.4	ENSG00000271482	0	0	0	0	0	0	0	0	0	0	0	0	0	0	0	0	0	0	0	0	0	0	0	0	0	0	0	0	0	0	0	0
RP4-778K6.1	ENSG00000213361	0	0	0	0	0	0	0	0	0	0	0	0	0	0	0	0	0	0	0	0	0	0	0	0	0	0	0	0	0	0	0	0
RWDD4P1	ENSG00000244490	0	0	0	0	0	0	0	0	0	0	0	0	0	0	0	0	0	0	0	0	0	0	0	0	0	0	0	0	0	0	0	0
RP4-778K6.3	ENSG00000242154	0	0	0	0	0	0	0	0	0	0	0	0	0	0	0	0	0	0	0	0	0	0	0	0	0	0	0	0	0	0	0	0
RNU6-1322P	ENSG00000201179	0	0	0	0	0	0	0	0	0	0	0	0	0	0	0	0	0	0	0	0	0	0	0	0	0	0	0	0	0	0	0	0
PUS7	ENSG00000091127	381	7.95213	510	9.38379	452	9.13859	744	6.62724	283	6.28804	1095	20.4712	541	8.07493	356	6.96877	1285	18.5047	942	23.0602	637	12.7518	215	4.38347	1177	23.4694	1339	32.4794	509	10.0663	612	14.5533
RP11-251G23.2	ENSG00000223886	0	0	0	0	0	0	0	0	0	0	0	0	0	0	0	0	0	0	0	0	0	0	0	0	0	0	0	0	0	0	0	0
RINT1	ENSG00000135249	347	8.76034	323	7.18859	566	13.8417	1009	10.8714	288	7.74024	509	11.5101	294	5.30789	754	17.853	1984	34.5585	1257	37.2204	1078	26.1026	897	22.121	2051	49.468	2125	62.3475	1411	33.753	942	27.0953
EFCAB10	ENSG00000185055	0	0	0	0	0	0	0	0	0	0	0	0	0	0	2	0.0671388	0	0	0	0	0	0	0	0	0	0	7	0.291181	0	0	0	0
RP11-251G23.5	ENSG00000272604	0	0	0	0	0	0	0	0	0	0	0	0	0	0	0	0	0	0	0	0	0	0	0	0	0	0	0	0	0	0	0	0
YBX1P2	ENSG00000231167	0	0	0	0	0	0	0	0	0	0	0	0	0	0	0	0	0	0	0	0	0	0	0	0	0	0	0	0	0	0	0	0
ATXN7L1	ENSG00000146776	131	1.45725	222	2.17703	118	1.27153	183	0.868791	128	1.5158	249	2.48104	247	1.96491	19	0.198227	954	7.32204	542	7.07158	478	5.09994	149	1.61909	839	8.91644	637	8.23514	464	4.89074	436	5.52586
CTA-351J1.1	ENSG00000226624	0	0	0	0	0	0	0	0	0	0	0	0	0	0	0	0	0	0	0	0	0	0	0	0	0	0	0	0	0	0	0	0
CDHR3	ENSG00000128536	31	0.292066	52	0.431889	30	0.273793	124	0.498588	11	0.110327	25	0.210974	11	0.074113	13	0.114871	192	1.24808	37	0.40886	85	0.76809	23	0.211674	241	2.16922	305	3.33955	334	2.98167	383	4.1112
SYPL1	ENSG00000008282	1387	45.8067	1110	32.3166	1478	47.2835	2813	39.6482	1429	50.2406	1798	53.188	1839	43.4327	3181	98.5289	5494	125.188	3470	134.412	4251	134.654	4335	139.85	4109	129.645	3921	150.494	3712	116.159	4002	150.585
DCAF13P1	ENSG00000242562	0	0	0	0	0	0	0	0	0	0	0	0	0	0	0	0	0	0	0	0	0	0	0	0	0	0	0	0	0	0	0	0
RNU6-392P	ENSG00000201796	0	0	0	0	0	0	0	0	0	0	0	0	0	0	0	0	0	0	0	0	0	0	0	0	0	0	0	0	0	0	0	0
NAMPT	ENSG00000105835	255	2.60027	237	2.13048	631	6.2329	612	2.66337	348	3.7777	757	6.91425	438	3.194	1055	10.0897	20079	141.267	14364	171.794	8926	87.299	4748	47.2944	9605	93.5713	9806	116.209	6863	66.3111	6288	73.0536
RP11-22N19.2	ENSG00000273320	0	0	0	0	0	0	0	0	0	0	0	0	0	0	0	0	0	0	0	0	0	0	0	0	0	0	0	0	0	0	0	0
LARP1BP2	ENSG00000243438	0	0	0	0	0	0	0	0	0	0	0	0	0	0	0	0	0	0	0	0	0	0	0	0	0	0	0	0	0	0	0	0
CTB-111H14.1	ENSG00000243797	0	0	0	0	0	0	0	0	0	0	0	0	0	0	0	0	7	0.214051	0	0	0	0	0	0	0	0	0	0	0	0	0	0
CTB-30L5.1	ENSG00000267052	0	0	0	0	0	0	0	0	0	0	0	0	0	0	0	0	1	0.115754	0	0	0	0	0	0	0	0	0	0	0	0	0	0
CCDC71L	ENSG00000253276	539	11.7523	578	11.1099	709	14.9748	1018	9.47289	324	7.52053	444	8.67136	583	9.09044	1022	20.8993	1345	20.2338	684	17.4922	963	20.1388	820	17.465	1704	35.4952	1705	43.2043	1545	31.9195	1219	30.2822
AC004917.1	ENSG00000177820	4	0.383277	21	1.77387	0	0	90	3.68041	0	0	0	0	0	0	0	0	0	0	0	0	6	0.551414	0	0	0	0	4	0.445432	0	0	0	0
RP5-884M6.1	ENSG00000228742	0	0	0	0	0	0	0	0	0	0	0	0	0	0	0	0	0	0	0	0	0	0	0	0	0	0	0	0	0	0	0	0
RNA5SP236	ENSG00000251978	0	0	0	0	0	0	0	0	0	0	0	0	0	0	0	0	0	0	0	0	0	0	0	0	0	0	0	0	0	0	0	0
PIK3CG	ENSG00000105851	0	0	0	0	0	0	0	0	0	0	0	0	0	0	0	0	24	0.257666	7	0.127755	4	0.0596978	32	0.486402	0	0	11	0.198923	0	0	3	0.0531859
PRKAR2B	ENSG00000005249	135	2.88489	111	2.09107	159	3.29136	132	1.20385	77	1.75169	140	2.67976	53	0.809944	42	0.841769	153	2.25584	153	3.8348	123	2.52102	45	0.939355	647	13.2089	526	13.0632	331	6.70222	103	2.50775
CTA-360L10.1	ENSG00000243193	0	0	0	0	0	0	0	0	0	0	0	0	0	0	0	0	0	0	0	0	0	0	0	0	0	0	0	0	0	0	0	0
HBP1	ENSG00000105856	622	9.03706	582	7.45435	845	11.8926	1646	10.2063	483	7.47058	662	8.61521	962	9.99528	1545	21.0529	8801	88.2246	5154	87.8285	5775	80.4754	4425	62.8016	3062	42.5019	2751	46.4511	2346	32.2968	2253	37.2949
CTA-363E19.2	ENSG00000272072	0	0	0	0	0	0	0	0	0	0	0	0	0	0	0	0	0	0	0	0	0	0	0	0	0	0	0	0	0	0	0	0
COG5	ENSG00000164597	581	6.33177	575	5.52417	559	5.90124	431	2.0046	470	5.45277	774	7.55547	681	5.30737	140	1.43095	3708	27.8811	2440	31.1884	2206	23.0584	922	9.81525	2976	30.9848	3053	38.6674	2621	27.0652	1800	22.3498
AC004492.1	ENSG00000221356	0	0	0	0	0	0	0	0	0	0	0	0	0	0	0	0	0	0	0	0	0	0	0	0	0	0	0	0	0	0	0	0
CTB-20D2.1	ENSG00000228341	0	0	0	0	0	0	0	0	0	0	0	0	0	0	0	0	0	0	0	0	0	0	0	0	0	0	0	0	0	0	0	0
GPR22	ENSG00000172209	0	0	0	0	0	0	0	0	0	0	0	0	0	0	0	0	0	0	0	0	0	0	0	0	0	0	0	0	0	0	0	0
DUS4L	ENSG00000105865	43	0.729907	63	0.942736	131	2.15404	96	0.69546	43	0.777031	137	2.08301	106	1.28673	63	1.00297	631	7.39009	242	4.81803	304	4.94934	52	0.862231	193	3.12985	245	4.8332	92	1.47973	67	1.29576
RP4-593H12.1	ENSG00000272854	0	0	0	0	0	0	0	0	0	0	0	0	0	0	0	0	0	0	0	0	0	0	0	0	0	0	0	0	0	0	0	0
BCAP29	ENSG00000075790	163	1.78864	136	1.3156	184	1.95585	75	0.351235	267	3.11901	444	4.36404	156	1.22417	38	0.39108	3434	25.999	1994	25.6634	920	9.6827	279	2.99061	3938	41.2836	3721	47.4529	1214	12.6226	1010	12.6272
snoU109_3	ENSG00000238832	0	0	0	0	0	0	0	0	0	0	0	0	0	0	0	0	0	0	0	0	0	0	0	0	0	0	0	0	0	0	0	0
WBP1LP2	ENSG00000250474	0	0	0	0	0	0	0	0	0	0	0	0	0	0	0	0	0	0	0	0	0	0	0	0	0	0	0	0	0	0	0	0
BANF1P5	ENSG00000225935	0	0	0	0	0	0	0	0	0	0	0	0	0	0	0	0	0	0	0	0	0	0	0	0	0	0	0	0	0	0	0	0
SLC26A4-AS1	ENSG00000233705	0	0	0	0	0	0	0	0	0	0	0	0	0	0	0	0	0	0	0	0	0	0	0	0	0	0	0	0	0	0	0	0
SLC26A4	ENSG00000091137	7	0.111365	2	0.0280499	4	0.0616443	5	0.0339486	3	0.0508092	6	0.0855014	2	0.0227543	0	0	79	0.86716	62	1.1569	70	1.06813	63	0.979067	19	0.288783	15	0.277339	0	0	10	0.18126
AC002467.7	ENSG00000241764	122	11.4405	105	8.68007	92	8.35707	238	9.52494	49	4.89159	19	1.59591	44	2.95066	35	3.07822	72	4.65841	18	1.97975	39	3.5077	94	8.61058	126	11.2881	89	9.69935	61	5.42011	94	10.043
CBLL1	ENSG00000105879	797	13.4177	764	11.3387	788	12.8507	3511	25.2262	782	14.0151	1190	17.9447	1411	16.9875	3248	51.2841	1382	16.0527	666	13.1507	1218	19.6671	1560	25.6546	1359	21.8577	1171	22.911	1171	18.6797	1316	25.2421
SLC26A3	ENSG00000091138	0	0	0	0	0	0	0	0	0	0	0	0	0	0	0	0	0	0	0	0	0	0	0	0	0	0	0	0	0	0	0	0
PIGCP2	ENSG00000229626	0	0	0	0	0	0	0	0	0	0	0	0	0	0	0	0	0	0	0	0	0	0	0	0	0	0	0	0	0	0	0	0
DLD	ENSG00000091140	453	7.88829	395	6.06362	546	9.21001	434	3.22535	600	11.1226	1087	16.9545	641	7.98226	652	10.6483	6989	83.9694	4563	93.1944	3807	63.5832	1350	22.9636	8221	136.765	8381	169.609	3183	52.5189	2916	57.8527
LAMB1	ENSG00000091136	1350	15.3034	2125	21.2355	829	9.10314	1335	6.45858	1733	20.9133	3881	39.4066	822	6.66361	1185	12.5985	477	3.73073	381	5.06564	60	0.652349	37	0.409711	4487	48.5934	3965	52.2356	2662	28.5928	2393	30.9064
CTB-13F3.1	ENSG00000273055	0	0	0	0	0	0	0	0	0	0	0	0	0	0	0	0	0	0	0	0	0	0	0	0	0	0	0	0	0	0	0	0
U3_36	ENSG00000238297	0	0	0	0	0	0	0	0	0	0	0	0	0	0	0	0	0	0	0	0	0	0	0	0	0	0	0	0	0	0	0	0
LAMB4	ENSG00000091128	0	0	2	0.0231883	4	0.0509603	3	0.0168388	0	0	0	0	0	0	0	0	0	0	0	0	0	0	0	0	19	0.238732	0	0	0	0	0	0
AC005048.1	ENSG00000216085	0	0	0	0	0	0	0	0	0	0	0	0	0	0	0	0	0	0	0	0	0	0	0	0	0	0	0	0	0	0	0	0
NRCAM	ENSG00000091129	250	2.90571	242	2.47958	341	3.83928	173	0.858145	2683	33.1974	6960	72.4592	2571	21.3697	4223	46.0343	2951	23.6648	2204	30.0455	1440	16.0528	442	5.0183	1151	12.7807	1238	16.7226	1265	13.9315	518	6.85952
AC007567.1	ENSG00000266112	0	0	0	0	0	0	0	0	0	0	0	0	0	0	0	0	0	0	0	0	0	0	0	0	0	0	0	0	0	0	0	0
PNPLA8	ENSG00000135241	54	0.877715	24	0.343891	71	1.11789	64	0.443958	38	0.657527	195	2.839	63	0.732291	274	4.17694	5247	58.8426	2785	53.0933	1503	23.4311	822	13.0513	3645	56.601	3938	74.3883	1371	21.115	1568	29.0374
RPL7P32	ENSG00000231006	0	0	0	0	0	0	0	0	0	0	0	0	0	0	0	0	0	0	0	0	0	0	0	0	0	0	0	0	0	0	0	0
THAP5	ENSG00000177683	59	1.09739	25	0.40992	52	0.936905	43	0.341334	18	0.356412	187	3.11546	67	0.891184	74	1.29089	1834	23.5359	811	17.6923	615	10.9713	144	2.61633	1266	22.4963	1280	27.6687	436	7.68405	410	8.68849
DNAJB9	ENSG00000128590	83	2.69959	85	2.43718	137	4.31641	420	5.83002	112	3.878	220	6.40934	125	2.90745	322	9.82252	3115	69.9035	1745	66.5686	1854	57.8367	2276	72.3124	1446	44.9319	1674	63.2767	1033	31.8357	1352	50.1011
AC005487.2	ENSG00000225647	0	0	0	0	0	0	0	0	0	0	0	0	0	0	0	0	0	0	0	0	0	0	3	0.40663	0	0	0	0	0	0	0	0
CTA-369K23.1	ENSG00000270425	0	0	0	0	0	0	0	0	0	0	0	0	0	0	0	0	0	0	0	0	0	0	0	0	0	0	0	0	0	0	0	0
C7orf66	ENSG00000205174	0	0	0	0	0	0	0	0	0	0	0	0	0	0	0	0	0	0	0	0	0	0	0	0	0	0	0	0	0	0	0	0
FLJ00325	ENSG00000269185	0	0	0	0	0	0	0	0	0	0	0	0	0	0	0	0	0	0	0	0	0	0	0	0	0	0	0	0	0	0	0	0
AC004014.3	ENSG00000229603	0	0	0	0	0	0	0	0	0	0	0	0	0	0	0	0	0	0	0	0	0	0	0	0	0	0	0	0	0	0	0	0
AC004014.4	ENSG00000227968	0	0	0	0	0	0	0	0	0	0	0	0	0	0	0	0	0	0	0	0	0	0	0	0	0	0	0	0	0	0	0	0
AC002386.1	ENSG00000230941	0	0	0	0	0	0	0	0	0	0	0	0	0	0	0	0	0	0	0	0	0	0	0	0	0	0	0	0	0	0	0	0
AC073071.1	ENSG00000234273	0	0	0	0	0	0	0	0	0	0	0	0	0	0	0	0	0	0	0	0	0	0	0	0	0	0	0	0	0	0	0	0
AC073387.2	ENSG00000230192	0	0	0	0	0	0	0	0	0	0	0	0	0	0	0	0	0	0	0	0	0	0	0	0	0	0	0	0	0	0	0	0
RP11-10E6.1	ENSG00000271368	0	0	0	0	0	0	0	0	0	0	0	0	0	0	0	0	0	0	0	0	0	0	0	0	0	0	0	0	0	0	0	0
EIF3IP1	ENSG00000237064	0	0	0	0	0	0	0	0	0	0	0	0	0	0	0	0	0	0	0	0	0	0	0	0	0	0	0	0	0	0	0	0
RPL3P8	ENSG00000232199	0	0	0	0	0	0	0	0	0	0	0	0	0	0	0	0	0	0	0	0	0	0	0	0	0	0	0	0	0	0	0	0
AC003088.1	ENSG00000226965	0	0	0	0	0	0	4	0.318226	0	0	1	0.166972	0	0	0	0	0	0	0	0	0	0	0	0	0	0	0	0	0	0	0	0
IMMP2L	ENSG00000184903	1125	30.4959	1091	26.0714	1383	36.3157	1126	13.0265	345	9.95586	463	11.2419	438	8.49076	30	0.762708	619	11.5771	495	15.738	362	9.41179	254	6.7258	513	13.2854	413	13.0109	268	6.88364	172	5.31213
AC073326.3	ENSG00000228540	0	0	0	0	0	0	0	0	0	0	0	0	0	0	0	0	0	0	2	0.388605	0	0	0	0	4	0.633068	0	0	0	0	0	0
AC005161.1	ENSG00000221279	0	0	0	0	0	0	0	0	0	0	0	0	0	0	0	0	0	0	0	0	0	0	0	0	0	0	0	0	0	0	0	0
LRRN3	ENSG00000173114	0	0	0	0	0	0	0	0	0	0	2	0.0426588	0	0	4	0.0893336	13	0.213585	3	0.0837882	0	0	15	0.348915	72	1.63797	99	2.73975	0	0	79	2.14331
snoU13_217	ENSG00000238922	0	0	0	0	0	0	0	0	0	0	0	0	0	0	0	0	0	0	0	0	0	0	0	0	0	0	0	0	0	0	0	0
AC003989.3	ENSG00000243621	0	0	0	0	0	0	0	0	0	0	0	0	0	0	0	0	0	0	0	0	0	0	0	0	0	0	0	0	0	0	0	0
AC003989.4	ENSG00000227948	0	0	0	0	0	0	0	0	0	0	0	0	0	0	0	0	0	0	0	0	0	0	0	0	0	0	0	0	0	0	0	0
DOCK4	ENSG00000128512	57	0.463361	131	0.938785	109	0.858329	96	0.333056	57	0.493276	260	1.89317	76	0.441816	55	0.419329	187	1.04884	163	1.55413	81	0.631545	21	0.166757	635	4.93157	652	6.15972	397	3.05794	285	2.63961
DOCK4-AS1	ENSG00000225572	0	0	0	0	0	0	0	0	0	0	0	0	0	0	0	0	0	0	0	0	0	0	0	0	0	0	0	0	0	0	0	0
RNA5SP237	ENSG00000222346	0	0	0	0	0	0	0	0	0	0	0	0	0	0	0	0	0	0	0	0	0	0	0	0	0	0	0	0	0	0	0	0
AC003080.4	ENSG00000234358	0	0	0	0	0	0	0	0	0	0	0	0	0	0	0	0	0	0	0	0	0	0	0	0	0	0	0	0	0	0	0	0
ZNF277	ENSG00000198839	41	0.942508	33	0.668752	108	2.40496	34	0.333566	69	1.68858	265	5.45655	125	2.05492	334	7.20104	827	13.1168	577	15.5572	420	9.2603	181	4.06444	888	19.5021	937	25.0328	244	5.31478	365	9.55972
RN7SKP187	ENSG00000202406	0	0	0	0	0	0	0	0	0	0	0	0	0	0	0	0	0	0	0	0	0	0	0	0	0	0	0	0	0	0	0	0
AC004112.4	ENSG00000226851	0	0	0	0	0	0	0	0	0	0	0	0	0	0	0	0	0	0	0	0	0	0	0	0	0	0	0	0	0	0	0	0
MTND5P8	ENSG00000230999	0	0	0	0	0	0	0	0	0	0	0	0	0	0	0	0	0	0	0	0	0	0	0	0	0	0	0	0	0	0	0	0
AC004112.5	ENSG00000232922	0	0	0	0	0	0	0	0	0	0	0	0	0	0	0	0	0	0	0	0	0	0	0	0	0	0	0	0	0	0	0	0
AC004112.7	ENSG00000236232	0	0	0	0	0	0	0	0	0	0	0	0	0	0	0	0	0	0	0	0	0	0	0	0	0	0	0	0	0	0	0	0
IFRD1	ENSG00000006652	1050	14.9495	1211	15.1996	1871	25.8044	2025	12.3045	163	2.47056	678	8.64645	473	4.81594	659	8.79974	4660	45.7766	2111	35.2517	2275	31.0665	1234	17.1622	2282	31.0398	2186	36.1706	1823	24.5933	1408	22.8397
AC079741.2	ENSG00000180019	0	0	0	0	0	0	0	0	0	0	0	0	0	0	0	0	0	0	0	0	0	0	0	0	0	0	0	0	0	0	0	0
LSMEM1	ENSG00000181016	3	0.106798	3	0.0941489	1	0.0344847	48	0.729267	0	0	4	0.127548	5	0.127291	95	3.17187	176	4.32293	55	2.29647	243	8.29706	293	10.189	251	8.53659	165	6.82648	119	4.01407	223	9.04481
NPM1P14	ENSG00000182965	0	0	0	0	0	0	0	0	0	0	0	0	0	0	0	0	0	0	0	0	0	0	0	0	0	0	0	0	0	0	0	0
AC002463.3	ENSG00000223646	0	0	0	0	0	0	0	0	0	0	0	0	0	0	0	0	0	0	0	0	0	0	0	0	0	0	0	0	0	0	0	0
MIPEPP1	ENSG00000225358	0	0	0	0	0	0	1	0.0194279	0	0	0	0	0	0	3	0.128084	0	0	0	0	2	0.0873232	0	0	0	0	0	0	0	0	7	0.363056
TMEM168	ENSG00000146802	123	1.4196	125	1.2718	178	1.99004	99	0.487638	109	1.33924	325	3.35981	81	0.668542	72	0.779364	2058	16.388	1178	15.9463	923	10.2173	453	5.10716	1402	15.4588	1561	20.9379	729	7.97227	871	11.4533
C7orf60	ENSG00000164603	43	0.958863	30	0.589739	48	1.03684	60	0.571007	34	0.807119	137	2.7364	51	0.813283	237	4.9566	808	12.4314	405	10.5925	467	9.98802	328	7.14469	401	8.54279	518	13.4242	100	2.11292	193	4.90339
AC018464.3	ENSG00000234520	0	0	0	0	0	0	0	0	0	0	0	0	0	0	0	0	0	0	0	0	0	0	0	0	0	0	0	0	0	0	0	0
GPR85	ENSG00000164604	15	0.187143	0	0	5	0.0604275	8	0.0425965	26	0.345323	63	0.704034	35	0.312272	1	0.0117012	7	0.0602561	9	0.131698	15	0.179493	2	0.0243743	42	0.500608	33	0.478481	92	1.08759	7	0.0995018
RP11-736E3.1	ENSG00000225457	0	0	0	0	0	0	0	0	0	0	0	0	0	0	0	0	0	0	0	0	0	0	0	0	0	0	0	0	0	0	0	0
LINC00998	ENSG00000214194	542	26.3779	577	24.7552	1364	64.3039	671	13.9368	594	30.7749	1435	62.5552	1048	36.4741	220	10.0418	5649	189.685	2706	154.462	2031	94.8036	1001	47.5878	3588	166.825	3619	204.691	881	40.6266	651	36.0971
RP11-703P11.1	ENSG00000270997	0	0	0	0	0	0	0	0	0	0	0	0	0	0	0	0	0	0	0	0	0	0	0	0	0	0	0	0	0	0	0	0
TSRM	ENSG00000236294	0	0	0	0	0	0	0	0	0	0	0	0	0	0	0	0	0	0	0	0	0	0	0	0	0	0	0	0	0	0	0	0
PPP1R3A	ENSG00000154415	0	0	0	0	0	0	0	0	0	0	0	0	0	0	0	0	0	0	0	0	0	0	0	0	0	0	0	0	0	0	0	0
FOXP2	ENSG00000128573	0	0	5	0.0257713	14	0.0792916	11	0.027448	22	0.136934	50	0.261853	20	0.0836238	54	0.296113	9	0.0363062	0	0	0	0	0	0	0	0	41	0.278593	0	0	0	0
RP11-95P9.1	ENSG00000236580	0	0	0	0	0	0	0	0	0	0	0	0	0	0	0	0	0	0	0	0	0	0	0	0	0	0	0	0	0	0	0	0
AC073626.2	ENSG00000224595	0	0	0	0	0	0	0	0	0	0	0	0	0	0	0	0	0	0	0	0	0	0	0	0	0	0	0	0	0	0	0	0
RNA5SP238	ENSG00000202334	0	0	0	0	0	0	0	0	0	0	0	0	0	0	0	0	0	0	0	0	0	0	0	0	0	0	0	0	0	0	0	0
AC020606.1	ENSG00000266229	0	0	0	0	0	0	0	0	0	0	0	0	0	0	0	0	0	0	0	0	0	0	0	0	0	0	0	0	0	0	0	0
MIR3666	ENSG00000272230	0	0	0	0	0	0	0	0	0	0	0	0	0	0	0	0	0	0	0	0	0	0	0	0	0	0	0	0	0	0	0	0
MDFIC	ENSG00000135272	276	4.84912	255	3.94952	449	7.64157	479	3.59163	173	3.23572	363	5.71257	209	2.62593	694	11.4357	617	7.47929	437	9.00513	332	5.59457	257	4.41071	1435	24.0865	1423	29.0555	599	9.97184	361	7.22624
AC068610.5	ENSG00000233607	0	0	0	0	0	0	0	0	0	0	0	0	0	0	0	0	0	0	0	0	0	0	0	0	0	0	0	0	0	0	0	0
AC068610.3	ENSG00000225535	0	0	3	0.133352	0	0	20	0.430387	0	0	0	0	3	0.108176	11	0.520197	0	0	5	0.295701	0	0	0	0	2	0.096344	0	0	0	0	0	0
RAC1P6	ENSG00000226962	0	0	0	0	0	0	0	0	0	0	0	0	0	0	0	0	0	0	0	0	0	0	0	0	0	0	0	0	0	0	0	0
Y_RNA_361	ENSG00000199764	0	0	0	0	0	0	0	0	0	0	0	0	0	0	0	0	0	0	0	0	0	0	0	0	0	0	0	0	0	0	0	0
RP11-222O23.1	ENSG00000244565	0	0	0	0	0	0	0	0	0	0	0	0	0	0	0	0	0	0	0	0	0	0	0	0	0	0	0	0	0	0	0	0
SNORA25_7	ENSG00000202377	0	0	0	0	0	0	0	0	0	0	0	0	0	0	0	0	0	0	0	0	0	0	0	0	0	0	0	0	0	0	0	0
RP11-458K10.1	ENSG00000242072	0	0	0	0	0	0	0	0	0	0	0	0	0	0	0	0	0	0	0	0	0	0	0	0	0	0	0	0	0	0	0	0
RP11-458K10.2	ENSG00000240973	0	0	0	0	0	0	0	0	0	0	0	0	0	0	0	0	0	0	0	0	0	0	0	0	0	0	0	0	0	0	0	0
RP11-458K10.3	ENSG00000243345	0	0	0	0	0	0	0	0	0	0	0	0	0	0	0	0	0	0	0	0	0	0	0	0	0	0	0	0	0	0	0	0
Y_RNA_362	ENSG00000199224	0	0	0	0	0	0	0	0	0	0	0	0	0	0	0	0	0	0	0	0	0	0	0	0	0	0	0	0	0	0	0	0
TFEC	ENSG00000105967	0	0	0	0	0	0	0	0	0	0	0	0	0	0	5	0.0500589	38	0.279878	65	0.813827	3	0.0307156	0	0	15	0.152976	18	0.223309	10	0.101148	0	0
TES	ENSG00000135269	468	10.0898	571	10.8523	299	6.24437	495	4.55451	752	17.2593	1373	26.5141	1264	19.4879	841	17.0051	1118	16.6302	845	21.3671	682	14.1024	529	11.1407	840	17.3014	744	18.6413	195	3.98349	172	4.22488
AC073130.3	ENSG00000243243	0	0	0	0	0	0	0	0	0	0	0	0	0	0	0	0	3	0.207829	0	0	0	0	0	0	0	0	2	0.233379	0	0	0	0
AC002066.1	ENSG00000237813	0	0	0	0	0	0	0	0	0	0	0	0	0	0	0	0	6	0.314913	4	0.356889	0	0	0	0	0	0	0	0	0	0	0	0
AC073130.1	ENSG00000237870	0	0	0	0	0	0	0	0	0	0	0	0	0	0	0	0	5	0.124345	0	0	0	0	0	0	0	0	0	0	0	0	0	0
CAV2	ENSG00000105971	108	1.50084	127	1.55584	147	1.97884	211	1.2514	116	1.71609	239	2.97495	70	0.695652	25	0.325835	4446	42.6286	1844	30.0557	1952	26.0175	804	10.9141	763	10.1298	755	12.1935	666	8.76959	270	4.2749
AC002066.2	ENSG00000216076	0	0	0	0	0	0	0	0	0	0	0	0	0	0	0	0	0	0	0	0	0	0	0	0	0	0	0	0	0	0	0	0
snoZ185	ENSG00000252672	0	0	0	0	0	0	0	0	0	0	0	0	0	0	0	0	0	0	0	0	0	0	0	0	0	0	0	0	0	0	0	0
CAV1	ENSG00000105974	454	10.2753	645	12.8691	395	8.65999	1068	10.316	220	5.30067	312	6.32505	433	7.00824	104	2.20759	15251	238.154	8151	216.373	10143	220.181	7350	162.497	3552	76.803	2703	71.0973	2517	53.9778	1119	28.8549
AC006159.5	ENSG00000235427	0	0	0	0	0	0	0	0	0	0	0	0	0	0	0	0	0	0	0	0	0	0	0	0	0	0	0	0	0	0	0	0
AC006159.4	ENSG00000243220	0	0	0	0	0	0	0	0	0	0	0	0	0	0	0	0	0	0	0	0	0	0	0	0	0	0	0	0	0	0	0	0
AC006159.3	ENSG00000231210	0	0	0	0	0	0	0	0	0	0	0	0	0	0	0	0	0	0	0	0	0	0	0	0	0	0	0	0	0	0	0	0
MET	ENSG00000105976	1583	20.5471	2255	25.8028	2942	36.9909	2894	16.0314	860	11.8834	2864	33.2977	2644	24.5423	877	10.6762	32710	292.936	18785	285.98	18399	229.055	10096	128.009	42147	522.642	36600	552.103	21504	264.474	20996	310.497
CAPZA2	ENSG00000198898	431	4.74243	252	2.44441	1256	13.3874	1044	4.9026	309	3.61954	1394	13.7391	336	2.64391	1348	13.9111	15175	115.206	7732	99.7862	7416	78.2651	4834	51.9579	7867	82.699	8001	102.314	3048	31.7785	3396	42.5738
AC002543.2	ENSG00000235945	0	0	0	0	0	0	0	0	0	0	0	0	0	0	0	0	0	0	0	0	0	0	0	0	0	0	0	0	0	0	0	0
Y_RNA_363	ENSG00000252115	0	0	0	0	0	0	0	0	0	0	0	0	0	0	0	0	0	0	0	0	0	0	0	0	0	0	0	0	0	0	0	0
RNA5SP239	ENSG00000222150	0	0	0	0	0	0	0	0	0	0	0	0	0	0	0	0	0	0	0	0	0	0	0	0	0	0	0	0	0	0	0	0
ST7-AS1	ENSG00000227199	0	0	0	0	0	0	0	0	0	0	0	0	0	0	0	0	0	0	0	0	0	0	0	0	0	0	0	0	0	0	0	0
ST7	ENSG00000004866	1536	21.0223	1661	20.0406	1133	15.0211	2242	13.0957	1426	20.7769	1602	19.6392	1814	17.7546	972	12.4768	1702	16.072	939	15.0734	971	12.7463	789	10.5484	1028	13.4416	831	13.2178	457	5.92653	492	7.67196
ST7-OT4	ENSG00000214188	2	0.0692747	4	0.122139	3	0.100658	3	0.0443473	0	0	0	0	0	0	8	0.259886	3	0.0716947	7	0.284379	1	0.0332215	28	0.947379	0	0	1	0.0402544	0	0	0	0
AC106873.4	ENSG00000228368	0	0	0	0	0	0	0	0	0	0	0	0	0	0	0	0	0	0	0	0	0	0	0	0	0	0	0	0	0	0	0	0
TPM3P1	ENSG00000213050	0	0	0	0	0	0	0	0	0	0	0	0	0	0	0	0	0	0	0	0	0	0	0	0	0	0	0	0	0	0	0	0
ST7-AS2	ENSG00000226367	0	0	0	0	0	0	0	0	0	0	0	0	0	0	0	0	0	0	0	0	0	0	0	0	0	0	0	0	0	0	0	0
AC002542.2	ENSG00000227532	0	0	0	0	0	0	0	0	0	0	0	0	0	0	0	0	0	0	0	0	0	0	0	0	0	0	0	0	0	0	0	0
AC006326.3	ENSG00000230785	0	0	0	0	0	0	0	0	0	0	0	0	0	0	0	0	0	0	0	0	0	0	0	0	0	0	0	0	0	0	0	0
MTND4P6	ENSG00000224042	0	0	0	0	0	0	0	0	0	0	0	0	0	0	0	0	0	0	0	0	0	0	0	0	0	0	0	0	0	0	0	0
AC006326.5	ENSG00000230605	0	0	0	0	0	0	0	0	0	0	0	0	0	0	0	0	0	0	0	0	0	0	0	0	0	0	0	0	0	0	0	0
WNT2	ENSG00000105989	2	0.0614136	0	0	0	0	0	0	0	0	0	0	0	0	0	0	14	0.296608	29	1.04445	2	0.0589032	0	0	4	0.117344	17	0.60667	6	0.174574	1	0.0349853
AC002465.2	ENSG00000238202	0	0	0	0	0	0	0	0	0	0	0	0	0	0	0	0	0	0	0	0	0	0	0	0	0	0	0	0	0	0	0	0
ASZ1	ENSG00000154438	0	0	0	0	0	0	0	0	0	0	0	0	0	0	0	0	0	0	0	0	0	0	0	0	0	0	0	0	0	0	0	0
AC003045.1	ENSG00000214684	0	0	0	0	0	0	0	0	0	0	0	0	0	0	0	0	0	0	0	0	0	0	0	0	0	0	0	0	0	0	0	0
CFTR	ENSG00000001626	0	0	0	0	0	0	0	0	0	0	0	0	0	0	0	0	0	0	0	0	0	0	0	0	0	0	0	0	0	0	0	0
AC000111.4	ENSG00000237974	0	0	0	0	0	0	0	0	0	0	0	0	0	0	0	0	0	0	0	0	0	0	0	0	0	0	0	0	0	0	0	0
AC000111.3	ENSG00000232661	0	0	0	0	0	0	0	0	0	0	0	0	0	0	0	0	0	0	0	0	0	0	0	0	0	0	0	0	0	0	0	0
AC000111.5	ENSG00000234001	0	0	0	0	0	0	0	0	0	0	0	0	0	0	0	0	0	0	0	0	0	0	0	0	0	0	0	0	0	0	0	0
AC000111.6	ENSG00000083622	0	0	0	0	0	0	0	0	0	0	0	0	0	0	0	0	0	0	0	0	0	0	0	0	0	0	0	0	0	0	0	0
CTTNBP2	ENSG00000077063	72	0.944381	129	1.49161	104	1.32139	78	0.436627	77	1.07517	191	2.24398	75	0.703492	32	0.393652	35	0.316741	25	0.3846	5	0.0629012	0	0	49	0.614013	55	0.83839	46	0.571698	174	2.60025
AC007568.1	ENSG00000224136	0	0	0	0	0	0	0	0	0	0	0	0	0	0	0	0	0	0	0	0	0	0	0	0	0	0	0	0	0	0	0	0
AC003084.2	ENSG00000234826	0	0	0	0	0	0	0	0	0	0	0	0	0	0	0	0	0	0	0	0	0	0	0	0	0	0	0	0	0	0	0	0
NAA38	ENSG00000128534	877	13.0313	746	9.77183	1114	16.0345	762	4.83219	492	7.78256	801	10.6608	680	7.22569	336	4.68246	1712	17.5514	920	16.0335	941	13.4107	781	11.336	923	13.1026	1252	21.6202	853	12.0097	662	11.2072
ANKRD7	ENSG00000106013	0	0	5	0.24937	3	0.16441	8	0.19316	0	0	0	0	0	0	0	0	2	0.0780685	0	0	0	0	0	0	28	1.51339	5	0.328749	0	0	0	0
AC006926.1	ENSG00000222226	0	0	0	0	0	0	0	0	0	0	0	0	0	0	0	0	0	0	0	0	0	0	0	0	0	0	0	0	0	0	0	0
RP11-515K14.1	ENSG00000229982	0	0	0	0	0	0	0	0	0	0	0	0	0	0	0	0	0	0	0	0	0	0	0	0	0	0	0	0	0	0	0	0
RP11-533K11.1	ENSG00000230520	0	0	0	0	0	0	0	0	0	0	0	0	0	0	0	0	0	0	0	0	0	0	0	0	0	0	0	0	0	0	0	0
RP11-500M10.1	ENSG00000270516	0	0	0	0	0	0	0	0	0	0	0	0	0	0	0	0	0	0	0	0	0	0	0	0	0	0	0	0	0	0	0	0
AC091320.2	ENSG00000263692	0	0	0	0	0	0	0	0	0	0	0	0	0	0	0	0	0	0	0	0	0	0	0	0	0	0	0	0	0	0	0	0
AC091320.1	ENSG00000256882	0	0	0	0	0	0	0	0	0	0	0	0	0	0	0	0	0	0	0	0	0	0	0	0	0	0	0	0	0	0	0	0
RP11-328J2.1	ENSG00000225546	0	0	0	0	0	0	0	0	0	0	0	0	0	0	0	0	0	0	0	0	0	0	0	0	0	0	0	0	0	0	0	0
U1_4	ENSG00000271739	0	0	0	0	0	0	0	0	0	0	0	0	0	0	0	0	0	0	0	0	0	0	0	0	0	0	0	0	0	0	0	0
RP4-742N3.1	ENSG00000233417	0	0	0	0	0	0	0	0	0	0	0	0	0	0	0	0	0	0	0	0	0	0	0	0	0	0	0	0	0	0	0	0
RP5-1006K12.1	ENSG00000233969	0	0	0	0	0	0	0	0	0	0	0	0	0	0	0	0	0	0	0	0	0	0	0	0	0	0	0	0	0	0	0	0
KCND2	ENSG00000184408	0	0	0	0	0	0	1	0.00708919	0	0	2	0.0297575	0	0	0	0	8	0.0916866	0	0	0	0	0	0	0	0	24	0.463313	22	0.346267	17	0.321732
RNU6-581P	ENSG00000252023	0	0	0	0	0	0	0	0	0	0	0	0	0	0	0	0	0	0	0	0	0	0	0	0	0	0	0	0	0	0	0	0
RP4-797C5.2	ENSG00000231295	0	0	0	0	0	0	0	0	0	0	0	0	0	0	0	0	0	0	0	0	0	0	0	0	0	0	0	0	0	0	0	0
TSPAN12	ENSG00000106025	34	0.932059	53	1.28083	90	2.38995	173	2.02401	25	0.729584	94	2.30815	48	0.940999	51	1.31124	242	4.57721	148	4.75862	149	3.91765	40	1.07114	167	4.37369	123	3.91867	99	2.57154	17	0.530963
ING3	ENSG00000071243	141	2.49532	113	1.76293	128	2.19432	136	1.02718	120	2.26079	241	3.82029	95	1.2023	220	3.65156	1471	17.9615	929	19.2832	761	12.9172	438	7.57187	541	9.14686	477	9.81059	91	1.52596	309	6.23042
RNA5SP240	ENSG00000202225	0	0	0	0	0	0	0	0	0	0	0	0	0	0	0	0	0	0	0	0	0	0	0	0	0	0	0	0	0	0	0	0
CPED1	ENSG00000106034	92	1.10178	93	0.981836	68	0.788856	112	0.572435	0	0	1	0.010727	0	0	3	0.0336957	1343	11.0969	789	11.0825	314	3.6067	100	1.16984	4	0.045765	4	0.0556718	0	0	0	0
HMGN1P18	ENSG00000234927	0	0	0	0	0	0	0	0	0	0	0	0	0	0	0	0	0	0	0	0	0	0	0	0	0	0	0	0	0	0	0	0
RNA5SP241	ENSG00000212628	0	0	0	0	0	0	0	0	0	0	0	0	0	0	0	0	0	0	0	0	0	0	0	0	0	0	0	0	0	0	0	0
RNU6-517P	ENSG00000207090	0	0	0	0	0	0	0	0	0	0	0	0	0	0	0	0	0	0	0	0	0	0	0	0	0	0	0	0	0	0	0	0
WNT16	ENSG00000002745	0	0	0	0	0	0	0	0	0	0	0	0	0	0	0	0	1	0.0195231	0	0	0	0	0	0	0	0	0	0	0	0	0	0
FAM3C	ENSG00000196937	702	18.9294	680	16.1643	1247	32.5722	1370	15.766	649	18.63	1413	34.1281	800	15.4267	1303	32.9527	5924	110.214	4349	137.544	3808	98.485	1479	38.9572	1807	46.5505	2039	63.8977	1298	33.1641	1237	38.0031
CYCSP19	ENSG00000213310	0	0	0	0	0	0	0	0	0	0	0	0	0	0	0	0	0	0	0	0	0	0	0	0	0	0	0	0	0	0	0	0
RP11-3L10.2	ENSG00000227371	0	0	0	0	0	0	0	0	0	0	0	0	0	0	0	0	0	0	0	0	0	0	0	0	0	0	0	0	0	0	0	0
RP11-3L10.3	ENSG00000234985	0	0	0	0	0	0	0	0	0	0	0	0	0	0	0	0	0	0	0	0	0	0	0	0	0	0	0	0	0	0	0	0
AC004875.1	ENSG00000221690	0	0	0	0	0	0	0	0	0	0	0	0	0	0	0	0	0	0	0	0	0	0	0	0	0	0	0	0	0	0	0	0
RP4-745K6.1	ENSG00000227743	0	0	0	0	0	0	0	0	0	0	0	0	0	0	0	0	0	0	0	0	0	0	0	0	0	0	0	0	0	0	0	0
RN7SKP277	ENSG00000252704	0	0	0	0	0	0	0	0	0	0	0	0	0	0	0	0	0	0	0	0	0	0	0	0	0	0	0	0	0	0	0	0
PNPT1P2	ENSG00000233272	0	0	0	0	0	0	0	0	0	0	0	0	0	0	0	0	0	0	0	0	0	0	0	0	0	0	0	0	0	0	0	0
PTPRZ1	ENSG00000106278	357	3.32175	355	2.9119	674	6.07492	537	2.13243	28	0.277349	124	1.03345	103	0.68536	27	0.235619	1149	7.37632	1032	11.2624	586	5.22962	184	1.67239	288	2.56011	194	2.09782	86	0.758213	38	0.40284
AASS	ENSG00000008311	80	1.60791	81	1.43518	18	0.35045	16	0.137244	89	1.90428	247	4.44672	40	0.57493	48	0.904816	1702	23.6022	767	18.081	217	4.18317	12	0.235599	401	7.69986	389	9.08636	128	2.43767	233	5.33554
RNU7-154P	ENSG00000252003	0	0	0	0	0	0	0	0	0	0	0	0	0	0	0	0	0	0	0	0	0	0	0	0	0	0	0	0	0	0	0	0
RP5-1049N15.2	ENSG00000226636	0	0	0	0	0	0	0	0	0	0	0	0	0	0	0	0	5	0.171696	14	0.817244	0	0	0	0	0	0	0	0	0	0	0	0
RP11-560I19.1	ENSG00000234418	0	0	0	0	0	0	0	0	0	0	0	0	0	0	0	0	0	0	0	0	0	0	0	0	0	0	0	0	0	0	0	0
RP11-560I19.2	ENSG00000213302	0	0	0	0	0	0	0	0	0	0	0	0	0	0	0	0	0	0	0	0	0	0	0	0	0	0	0	0	0	0	0	0
FEZF1	ENSG00000128610	0	0	0	0	0	0	0	0	0	0	0	0	0	0	0	0	0	0	0	0	0	0	0	0	0	0	0	0	0	0	11	0.442741
FEZF1-AS1	ENSG00000230316	2	0.0557041	5	0.122766	0	0	8	0.0950931	0	0	0	0	0	0	0	0	0	0	0	0	0	0	0	0	0	0	0	0	14	0.36947	28	0.888518
CADPS2	ENSG00000081803	67	0.971457	71	0.907522	62	0.870809	55	0.34034	86	1.32745	344	4.46764	179	1.85603	25	0.339967	1843	18.4372	1420	24.1486	826	11.4869	217	3.07347	219	3.03361	130	2.19059	257	3.53082	86	1.42069
RP5-1101C3.1	ENSG00000240499	0	0	0	0	0	0	0	0	0	0	0	0	0	0	0	0	0	0	0	0	0	0	0	0	0	0	0	0	0	0	0	0
RP11-395G17.1	ENSG00000225795	0	0	0	0	0	0	0	0	0	0	0	0	0	0	0	0	0	0	0	0	0	0	0	0	0	0	0	0	0	0	0	0
RPS26P31	ENSG00000235459	0	0	0	0	0	0	0	0	0	0	0	0	0	0	0	0	0	0	0	0	0	0	0	0	0	0	0	0	0	0	0	0
RNF133	ENSG00000188050	0	0	0	0	0	0	0	0	0	0	2	0.114396	0	0	1	0.0598906	4	0.176235	10	0.748972	0	0	0	0	0	0	8	0.593704	0	0	0	0
RNF148	ENSG00000235631	0	0	3	0.187143	0	0	5	0.150999	11	0.828637	4	0.253532	11	0.556643	4	0.265466	11	0.537051	9	0.746962	2	0.135739	0	0	0	0	0	0	0	0	0	0
RP5-1166A24.1	ENSG00000227573	0	0	0	0	0	0	0	0	0	0	0	0	0	0	0	0	0	0	0	0	0	0	0	0	0	0	0	0	0	0	0	0
TAS2R16	ENSG00000128519	0	0	0	0	0	0	0	0	0	0	0	0	0	0	0	0	0	0	0	0	0	0	0	0	0	0	0	0	0	0	0	0
RP11-61D3.1	ENSG00000226680	0	0	0	0	0	0	0	0	0	0	0	0	0	0	0	0	0	0	0	0	0	0	0	0	0	0	0	0	0	0	0	0
SLC13A1	ENSG00000081800	0	0	0	0	0	0	0	0	0	0	0	0	0	0	0	0	0	0	0	0	0	0	0	0	0	0	0	0	0	0	2	0.0476244
LYPLA1P1	ENSG00000223595	0	0	0	0	0	0	0	0	0	0	0	0	0	0	0	0	0	0	0	0	0	0	0	0	0	0	0	0	0	0	0	0
IQUB	ENSG00000164675	6	0.0939493	0	0	0	0	2	0.0133652	0	0	0	0	0	0	33	0.484623	20	0.21607	0	0	7	0.105127	1	0.0152955	13	0.19447	9	0.163777	0	0	0	0
RP11-332K15.1	ENSG00000232524	0	0	0	0	0	0	0	0	0	0	0	0	0	0	0	0	0	0	0	0	0	0	0	0	0	0	0	0	0	0	0	0
RNU6-296P	ENSG00000207338	0	0	0	0	0	0	0	0	0	0	0	0	0	0	0	0	0	0	0	0	0	0	0	0	0	0	0	0	0	0	0	0
NDUFA5	ENSG00000128609	173	1.62048	119	0.982642	299	2.71301	90	0.359785	318	3.171	774	6.49398	329	2.20383	808	7.09835	6412	41.4394	3317	36.4417	1956	17.5728	1016	9.29637	1570	14.0496	1820	19.8125	693	6.15072	562	5.99771
ASB15	ENSG00000146809	0	0	0	0	0	0	0	0	0	0	0	0	0	0	0	0	0	0	0	0	0	0	0	0	0	0	0	0	0	0	0	0
RP11-390E23.3	ENSG00000230442	0	0	0	0	0	0	0	0	0	0	0	0	0	0	0	0	0	0	0	0	0	0	0	0	0	0	0	0	0	0	0	0
LMOD2	ENSG00000170807	0	0	0	0	0	0	1	0.0144198	0	0	0	0	0	0	0	0	0	0	0	0	0	0	0	0	0	0	0	0	0	0	0	0
WASL	ENSG00000106299	412	8.572	629	11.5368	1398	28.1757	1698	15.0773	505	11.1853	1254	23.3697	830	12.3494	2707	52.8227	5805	83.3314	3352	81.7982	3940	78.6241	2496	50.7284	3386	67.3037	3077	74.4015	2891	56.9938	2697	63.9318
RP11-390E23.6	ENSG00000272686	0	0	0	0	0	0	0	0	0	0	0	0	0	0	0	0	0	0	0	0	0	0	0	0	0	0	0	0	0	0	0	0
RNU6-11P	ENSG00000201104	0	0	0	0	0	0	0	0	0	0	0	0	0	0	0	0	0	0	0	0	0	0	0	0	0	0	0	0	0	0	0	0
HYALP1	ENSG00000228211	0	0	0	0	0	0	0	0	0	0	0	0	0	0	0	0	0	0	0	0	0	0	0	0	0	0	0	0	0	0	0	0
HYAL4	ENSG00000106302	0	0	0	0	0	0	0	0	0	0	0	0	0	0	0	0	0	0	0	0	0	0	0	0	0	0	0	0	0	0	0	0
SPAM1	ENSG00000106304	0	0	0	0	0	0	0	0	0	0	0	0	0	0	0	0	0	0	0	0	0	0	0	0	0	0	0	0	0	0	0	0
RP4-630C24.1	ENSG00000225583	0	0	0	0	0	0	0	0	0	0	0	0	0	0	0	0	0	0	0	0	0	0	0	0	0	0	0	0	0	0	0	0
RP4-630C24.3	ENSG00000241345	0	0	0	0	0	0	0	0	0	0	0	0	0	0	0	0	0	0	0	0	0	0	0	0	0	0	0	0	0	0	0	0
TMEM229A	ENSG00000234224	0	0	2	0.0637747	0	0	4	0.061749	0	0	0	0	0	0	0	0	0	0	1	0.0424251	0	0	0	0	0	0	0	0	0	0	0	0
RP5-921G16.1	ENSG00000242593	0	0	0	0	0	0	0	0	0	0	1	0.0175369	0	0	1	0.0183624	0	0	0	0	0	0	0	0	0	0	0	0	0	0	0	0
RP11-264K23.1	ENSG00000243574	0	0	0	0	0	0	3	0.181756	0	0	0	0	0	0	0	0	0	0	0	0	0	0	0	0	0	0	0	0	0	0	0	0
RP5-921G16.2	ENSG00000241324	0	0	2	0.640509	0	0	0	0	15	5.80105	3	0.976197	4	1.03917	5	1.70358	0	0	0	0	0	0	0	0	0	0	0	0	0	0	0	0
SSU72P8	ENSG00000230268	0	0	0	0	0	0	0	0	0	0	0	0	0	0	0	0	0	0	0	0	0	0	0	0	0	0	0	0	0	0	0	0
RP5-1106E3.1	ENSG00000213296	0	0	0	0	0	0	0	0	0	0	0	0	0	0	0	0	0	0	0	0	0	0	0	0	0	0	0	0	0	0	0	0
RNU6-102P	ENSG00000207214	0	0	0	0	0	0	0	0	0	0	0	0	0	0	0	0	0	0	0	0	0	0	0	0	0	0	0	0	0	0	0	0
GPR37	ENSG00000170775	257	7.84985	534	14.3787	285	8.43248	916	11.9406	829	26.9558	1378	37.7006	468	10.2225	710	20.3392	1053	22.191	655	23.4652	974	28.5339	592	17.6633	575	16.7789	477	16.9323	884	25.5844	1004	34.9392
POT1	ENSG00000128513	17	0.266009	11	0.151737	85	1.2884	58	0.387327	53	0.882864	175	2.45277	73	0.816871	261	3.83033	1604	17.317	869	15.9486	981	14.7228	412	6.29747	1617	24.1727	1763	32.0604	1181	17.5102	768	13.6918
POT1-AS1	ENSG00000224897	0	0	6	0.0774219	0	0	0	0	0	0	0	0	0	0	0	0	27	0.272676	6	0.103007	17	0.238663	0	0	0	0	8	0.136089	0	0	15	0.250153
EEF1GP1	ENSG00000186676	0	0	0	0	0	0	1	0.030316	0	0	0	0	0	0	0	0	0	0	0	0	0	0	0	0	0	0	0	0	0	0	0	0
RP11-3B12.5	ENSG00000224899	0	0	0	0	0	0	0	0	0	0	0	0	0	0	0	0	4	0.424433	0	0	0	0	0	0	0	0	0	0	0	0	0	0
RP11-3B12.4	ENSG00000205898	0	0	0	0	0	0	0	0	0	0	0	0	0	0	0	0	0	0	0	0	0	0	0	0	0	0	0	0	0	0	0	0
RP11-3B12.2	ENSG00000237764	0	0	0	0	0	0	0	0	0	0	0	0	0	0	0	0	0	0	0	0	0	0	0	0	0	0	0	0	0	0	0	0
RP11-3B12.3	ENSG00000219445	0	0	0	0	0	0	0	0	0	0	0	0	0	0	0	0	0	0	0	0	0	0	0	0	0	0	0	0	0	0	0	0
RP11-420H19.3	ENSG00000213291	0	0	0	0	0	0	0	0	0	0	0	0	0	0	0	0	0	0	0	0	0	0	0	0	0	0	0	0	0	0	0	0
RP11-420H19.1	ENSG00000234071	0	0	0	0	0	0	0	0	0	0	0	0	0	0	0	0	0	0	0	0	0	0	0	0	0	0	0	0	0	0	0	0
RP11-420H19.2	ENSG00000227847	0	0	0	0	0	0	0	0	0	0	0	0	0	0	0	0	0	0	0	0	0	0	0	0	0	0	0	0	0	0	0	0
RP11-807H17.1	ENSG00000227869	0	0	0	0	0	0	0	0	0	0	0	0	0	0	0	0	0	0	0	0	0	0	0	0	0	0	0	0	0	0	0	0
AC005276.1	ENSG00000197462	0	0	0	0	0	0	0	0	0	0	0	0	0	0	0	0	0	0	0	0	0	0	0	0	0	0	0	0	0	0	0	0
AC003968.1	ENSG00000221418	0	0	0	0	0	0	0	0	0	0	0	0	0	0	0	0	0	0	0	0	0	0	0	0	0	0	0	0	0	0	0	0
AC000370.2	ENSG00000241921	0	0	0	0	0	0	0	0	0	0	0	0	0	0	0	0	0	0	0	0	0	0	0	0	0	0	0	0	0	0	0	0
GRM8	ENSG00000179603	0	0	0	0	0	0	28	0.171246	0	0	0	0	0	0	28	0.376328	0	0	0	0	1	0.0137447	0	0	2	0.0273815	5	0.0832721	0	0	29	0.473488
AC000374.1	ENSG00000227249	0	0	0	0	0	0	0	0	0	0	0	0	0	0	0	0	0	0	0	0	0	0	0	0	0	0	0	0	0	0	0	0
AC000367.1	ENSG00000224981	0	0	0	0	0	0	0	0	0	0	0	0	0	0	0	0	0	0	0	0	0	0	0	0	0	0	0	0	0	0	0	0
AC000362.1	ENSG00000230820	0	0	0	0	0	0	0	0	0	0	0	0	0	0	0	0	0	0	0	0	0	0	0	0	0	0	0	0	0	0	0	0
MIR592	ENSG00000207692	0	0	0	0	0	0	0	0	0	0	0	0	0	0	0	0	0	0	0	0	0	0	0	0	0	0	0	0	0	0	0	0
AC000099.1	ENSG00000236340	0	0	0	0	0	0	0	0	0	0	0	0	0	0	2	0.090525	0	0	0	0	0	0	0	0	0	0	0	0	0	0	0	0
AC000110.1	ENSG00000236105	0	0	0	0	0	0	0	0	0	0	0	0	0	0	0	0	0	0	0	0	0	0	0	0	0	0	0	0	0	0	0	0
ZNF800	ENSG00000048405	50	0.796426	42	0.589759	90	1.38867	344	2.33849	84	1.42438	184	2.62521	138	1.57195	568	8.48538	1213	13.3308	686	12.816	413	6.30957	245	3.81208	999	15.2022	1015	18.7893	467	7.04833	474	8.6021
AC000123.4	ENSG00000224138	0	0	0	0	0	0	0	0	0	0	0	0	0	0	0	0	0	0	0	0	0	0	0	0	0	0	0	0	0	0	0	0
AC000124.1	ENSG00000226770	0	0	0	0	0	0	0	0	0	0	0	0	0	0	0	0	0	0	0	0	0	0	0	0	0	0	0	0	0	0	0	0
GCC1	ENSG00000179562	737	13.6366	1389	22.6564	1213	21.7412	5257	41.5125	695	13.6897	1415	23.4513	2058	27.2313	5051	87.6525	2610	33.3197	1515	32.8781	2178	38.652	2889	52.2165	2141	37.8463	1468	31.5671	2466	43.2341	2707	57.0662
ARF5	ENSG00000004059	4817	237.565	5497	238.991	4349	207.767	8234	173.308	4401	231.061	4366	192.868	4258	150.174	1194	55.2277	4411	150.094	2398	138.71	3810	180.221	3180	153.198	2794	131.643	2511	143.92	4016	187.669	2005	112.66
FSCN3	ENSG00000106328	0	0	6	0.151857	0	0	2	0.0245056	0	0	0	0	0	0	0	0	1	0.0198086	0	0	11	0.3029	1	0.0280449	0	0	0	0	0	0	0	0
PAX4	ENSG00000106331	0	0	0	0	0	0	0	0	0	0	0	0	0	0	0	0	0	0	0	0	0	0	0	0	0	0	0	0	0	0	0	0
AC073934.6	ENSG00000240790	0	0	0	0	0	0	0	0	0	0	0	0	0	0	0	0	0	0	0	0	0	0	0	0	0	0	0	0	0	0	0	0
SND1	ENSG00000197157	37778	536.296	45027	563.493	31020	426.569	46932	284.339	16124	243.674	16701	212.363	19944	202.47	4656	61.9906	17695	173.315	11559	192.46	15539	211.574	7934	110.022	20284	275.097	17875	294.904	25958	349.165	18666	301.903
RP11-20L24.1	ENSG00000240579	0	0	0	0	0	0	0	0	0	0	0	0	0	0	0	0	0	0	0	0	0	0	0	0	0	0	0	0	0	0	0	0
LRRC4	ENSG00000128594	95	2.17196	201	4.05111	336	7.44131	799	7.79608	0	0	0	0	0	0	0	0	45	0.709842	14	0.375414	45	0.986767	105	2.34497	94	2.05316	36	0.956531	44	0.953179	36	0.937737
MIR593	ENSG00000207588	0	0	0	0	0	0	0	0	0	0	0	0	0	0	0	0	0	0	0	0	0	0	0	0	0	0	0	0	0	0	0	0
MIR129-1	ENSG00000207705	0	0	0	0	0	0	0	0	0	0	0	0	0	0	0	0	0	0	0	0	0	0	0	0	0	0	0	0	0	0	0	0
LEP	ENSG00000174697	0	0	0	0	0	0	0	0	0	0	0	0	0	0	0	0	0	0	8	0.253161	0	0	0	0	4	0.103105	7	0.219493	20	0.511301	11	0.33814
RP11-62J1.4	ENSG00000272915	0	0	0	0	0	0	0	0	0	0	0	0	0	0	0	0	0	0	0	0	0	0	0	0	0	0	0	0	0	0	0	0
AC018635.1	ENSG00000221429	0	0	0	0	0	0	0	0	0	0	0	0	0	0	0	0	0	0	0	0	0	0	0	0	0	0	0	0	0	0	0	0
RBM28	ENSG00000106344	906	5.26914	1467	7.52128	1680	9.46462	3744	9.29285	1117	6.91568	2570	13.388	2814	11.7036	3670	20.0182	2809	11.2716	1630	11.1187	2683	14.966	1383	7.85696	3691	20.508	3017	20.3918	2330	12.8399	2226	14.7498
RP11-62J1.3	ENSG00000242261	0	0	0	0	0	0	0	0	0	0	0	0	0	0	0	0	0	0	0	0	0	0	0	0	0	0	0	0	0	0	0	0
RNU7-27P	ENSG00000238750	0	0	0	0	0	0	0	0	0	0	0	0	0	0	0	0	0	0	0	0	0	0	0	0	0	0	0	0	0	0	0	0
PRRT4	ENSG00000224940	83	2.07948	181	3.99766	79	1.91728	221	2.36304	138	3.68067	243	5.45324	141	2.52627	32	0.751925	61	1.05446	29	0.852177	22	0.528657	10	0.244736	19	0.454776	25	0.727924	1	0.0237395	3	0.0856346
IMPDH1	ENSG00000106348	5731	144.408	9180	203.917	4075	99.4651	7270	78.1802	4195	112.529	6188	139.663	3542	63.8252	732	17.2989	2574	44.7497	1590	46.9907	1285	31.0555	603	14.8422	2475	59.5803	1567	45.8879	2530	60.4053	839	24.0865
RP11-155G14.1	ENSG00000228700	0	0	0	0	0	0	0	0	0	0	0	0	0	0	0	0	0	0	0	0	0	0	0	0	0	0	0	0	0	0	0	0
RNU7-54P	ENSG00000238590	0	0	0	0	0	0	0	0	0	0	0	0	0	0	0	0	0	0	0	0	0	0	0	0	0	0	0	0	0	0	0	0
RP11-212P7.3	ENSG00000273184	166	21.6654	58	6.67325	12	1.51713	65	3.62055	46	6.39128	34	3.97475	40	3.73338	4	0.489629	17	1.53084	12	1.83694	1	0.12518	7	0.892439	8	0.997508	11	1.66848	0	0	2	0.2974
HILPDA	ENSG00000135245	1178	52.5114	1553	61.0281	936	40.4172	1316	25.0361	1267	60.1251	1181	47.1552	930	29.6466	349	14.5909	604	18.5766	323	16.8875	308	13.1684	126	5.48656	658	28.0221	501	25.9546	1055	44.561	316	16.0489
RP11-155G14.6	ENSG00000240758	2	0.278773	12	1.47452	5	0.675108	17	1.01128	0	0	6	0.749106	0	0	4	0.522912	22	2.11575	35	5.72194	0	0	0	0	20	2.66329	24	3.88777	0	0	0	0
RP11-155G14.5	ENSG00000272601	3	0.615159	4	0.723063	0	0	3	0.262536	4	0.873166	0	0	2	0.293278	0	0	0	0	0	0	5	0.983356	0	0	0	0	0	0	0	0	0	0
METTL2B	ENSG00000165055	2274	31.0906	2299	27.7095	2083	27.5874	3980	23.2233	1021	14.8606	1423	17.4267	1591	15.5558	1884	24.1584	2097	19.7815	1586	25.433	1971	25.8464	1537	20.5274	3052	39.8649	2664	42.3294	2387	30.9233	2079	32.3851
RP11-212P7.2	ENSG00000273270	0	0	0	0	0	0	0	0	0	0	0	0	0	0	0	0	0	0	0	0	0	0	0	0	0	0	0	0	0	0	0	0
RP11-274B21.1	ENSG00000242588	19	0.89267	111	4.59738	67	3.04926	134	2.68685	37	1.85059	95	3.9979	79	2.65429	72	3.17261	755	24.474	199	10.9659	395	17.7995	173	7.93971	378	16.9666	396	21.6223	865	38.5077	388	20.7692
RP11-212P7.1	ENSG00000213280	0	0	0	0	0	0	0	0	0	0	0	0	0	0	0	0	0	0	0	0	0	0	0	0	0	0	0	0	0	0	0	0
RNU6-177P	ENSG00000223189	0	0	0	0	0	0	0	0	0	0	0	0	0	0	0	0	0	0	0	0	0	0	0	0	0	0	0	0	0	0	0	0
RP11-274B21.2	ENSG00000243302	0	0	0	0	0	0	0	0	0	0	0	0	0	0	0	0	0	0	0	0	0	0	0	0	0	0	0	0	0	0	0	0
RP11-274B21.4	ENSG00000230715	0	0	0	0	0	0	0	0	0	0	0	0	0	0	0	0	0	0	0	0	0	0	0	0	0	0	0	0	0	0	0	0
AC018638.1	ENSG00000229413	0	0	0	0	0	0	0	0	0	0	0	0	0	0	0	0	0	0	0	0	0	0	0	0	0	0	0	0	0	0	0	0
RP11-274B21.3	ENSG00000243679	0	0	0	0	0	0	0	0	0	0	0	0	0	0	0	0	0	0	0	0	0	0	0	0	0	0	0	0	0	0	0	0
CICP14	ENSG00000271529	0	0	0	0	0	0	3	0.0432435	0	0	0	0	0	0	2	0.0633542	0	0	0	0	0	0	0	0	1	0.0322675	4	0.15701	0	0	0	0
RP11-274B21.10	ENSG00000271553	0	0	0	0	0	0	0	0	0	0	0	0	0	0	0	0	0	0	0	0	0	0	0	0	0	0	0	0	0	0	0	0
RP11-274B21.5	ENSG00000241493	0	0	0	0	0	0	0	0	0	0	0	0	0	0	0	0	0	0	0	0	0	0	0	0	0	0	0	0	0	0	0	0
FAM71F2	ENSG00000205085	14	0.499163	0	0	6	0.207228	18	0.273898	0	0	0	0	8	0.20398	12	0.401276	14	0.344401	18	0.752734	10	0.341971	2	0.0696571	35	1.1922	17	0.704421	30	1.01351	18	0.731203
RP11-274B21.8	ENSG00000270810	0	0	0	0	0	0	0	0	0	0	0	0	0	0	0	0	0	0	0	0	0	0	0	0	0	0	0	0	0	0	0	0
RP11-274B21.9	ENSG00000271344	0	0	0	0	0	0	0	0	0	0	0	0	0	0	0	0	0	0	0	0	0	0	0	0	0	0	0	0	0	0	0	0
IMP3P2	ENSG00000239722	0	0	0	0	0	0	0	0	0	0	0	0	0	0	0	0	0	0	0	0	0	0	0	0	0	0	0	0	0	0	0	0
RNA5SP242	ENSG00000201041	0	0	0	0	0	0	0	0	0	0	0	0	0	0	0	0	0	0	0	0	0	0	0	0	0	0	0	0	0	0	0	0
RNA5SP243	ENSG00000252866	0	0	0	0	0	0	0	0	0	0	0	0	0	0	0	0	0	0	0	0	0	0	0	0	0	0	0	0	0	0	0	0
FAM71F1	ENSG00000135248	0	0	0	0	0	0	0	0	0	0	0	0	0	0	0	0	8	0.204628	1	0.0434819	0	0	0	0	0	0	0	0	0	0	0	0
CALU	ENSG00000128595	10330	210.092	10504	188.328	9696	191.023	21028	182.52	8259	178.817	14201	258.702	11704	170.227	9075	173.103	13095	183.754	9939	237.087	9055	176.633	5564	110.54	17006	330.43	15486	366.031	16691	321.652	15892	368.247
RN7SL81P	ENSG00000244218	0	0	0	0	0	0	0	0	0	0	0	0	0	0	0	0	0	0	0	0	0	0	0	0	0	0	0	0	0	0	0	0
OPN1SW	ENSG00000128617	0	0	0	0	0	0	0	0	0	0	0	0	0	0	0	0	0	0	0	0	0	0	0	0	0	0	0	0	0	0	0	0
CCDC136	ENSG00000128596	66	0.984175	76	0.999061	20	0.288896	25	0.1591	90	1.4287	263	3.51282	123	1.31165	25	0.349636	625	6.43028	363	6.34877	138	1.9737	27	0.39329	333	4.74395	241	4.17652	211	2.9813	161	2.7353
FLNC	ENSG00000128591	11324	112.598	23288	204.133	10839	104.4	29833	126.599	3995	42.2881	6480	57.7134	5448	38.7392	599	5.58605	1167	8.00614	1058	12.3387	477	4.54908	661	6.42027	9578	90.9856	6060	70.0281	7756	73.074	4965	56.2472
RP11-309L24.2	ENSG00000242902	0	0	0	0	0	0	0	0	0	0	0	0	0	0	0	0	0	0	0	0	0	0	0	0	0	0	0	0	0	0	0	0
KCP	ENSG00000135253	0	0	0	0	0	0	0	0	10	0.117981	0	0	0	0	0	0	28	0.214102	14	0.181981	0	0	0	0	2	0.0211758	8	0.103039	0	0	13	0.164148
ATP6V1F	ENSG00000128524	9920	1160.15	9243	952.938	8724	988.325	17068	851.895	4356	542.326	4364	457.149	5868	490.767	1731	189.866	7646	616.96	4489	615.752	6082	682.217	6710	766.559	5438	607.586	4602	625.486	6963	771.6	5820	775.489
RP11-309L24.4	ENSG00000239815	0	0	1	0.188735	0	0	6	0.548219	0	0	0	0	0	0	1	0.200793	0	0	0	0	0	0	0	0	0	0	1	0.248812	0	0	0	0
RP11-309L24.9	ENSG00000272899	0	0	0	0	0	0	0	0	0	0	0	0	0	0	0	0	0	0	0	0	0	0	0	0	0	0	0	0	0	0	0	0
AC025594.1	ENSG00000221401	0	0	0	0	0	0	0	0	0	0	0	0	0	0	0	0	0	0	0	0	0	0	0	0	0	0	0	0	0	0	0	0
RP11-309L24.6	ENSG00000224163	0	0	0	0	0	0	0	0	0	0	0	0	0	0	0	0	0	0	0	0	0	0	0	0	12	1.72009	0	0	0	0	0	0
IRF5	ENSG00000128604	132	2.78403	232	4.31359	178	3.63666	751	6.75993	0	0	0	0	0	0	0	0	179	2.6048	157	3.88378	147	2.97367	158	3.25521	234	4.71502	150	3.67672	173	3.45733	169	4.06105
TNPO3	ENSG00000064419	800	18.7692	1392	28.7902	1007	22.8858	2343	23.46	1104	27.5737	2033	42.7232	1732	29.0594	1200	26.4048	2303	37.2795	1227	33.764	2076	46.715	1054	24.1555	4059	90.9789	3044	82.9982	2328	51.7526	1775	47.4465
RN7SL306P	ENSG00000242241	0	0	0	0	0	0	0	0	0	0	0	0	0	0	0	0	0	0	0	0	0	0	0	0	0	0	0	0	0	0	0	0
ODCP	ENSG00000244556	0	0	0	0	0	0	0	0	0	0	0	0	0	0	0	0	0	0	0	0	0	0	0	0	0	0	0	0	0	0	0	0
TPI1P2	ENSG00000230359	12	1.59782	2	0.234761	2	0.257963	5	0.28413	0	0	3	0.357798	0	0	0	0	0	0	0	0	0	0	0	0	0	0	0	0	0	0	0	0
snoU13_218	ENSG00000238733	0	0	0	0	0	0	0	0	0	0	0	0	0	0	0	0	0	0	0	0	0	0	0	0	0	0	0	0	0	0	0	0
RP11-128A6.3	ENSG00000242162	0	0	0	0	0	0	0	0	0	0	0	0	0	0	0	0	0	0	0	0	0	0	0	0	0	0	0	0	0	0	0	0
RP11-286H14.2	ENSG00000241102	0	0	0	0	0	0	0	0	0	0	0	0	0	0	0	0	0	0	0	0	0	0	0	0	0	0	0	0	0	0	0	0
RP11-286H14.1	ENSG00000241573	0	0	0	0	0	0	0	0	0	0	0	0	0	0	0	0	0	0	0	0	0	0	0	0	0	0	0	0	0	0	0	0
CYCSP20	ENSG00000240416	0	0	0	0	0	0	0	0	0	0	0	0	0	0	0	0	0	0	0	0	0	0	0	0	0	0	0	0	0	0	0	0
RP11-286H14.4	ENSG00000230626	0	0	0	0	0	0	0	0	0	0	0	0	0	0	0	0	0	0	0	0	0	0	0	0	0	0	0	0	0	0	0	0
TSPAN33	ENSG00000158457	689	25.4714	765	24.9313	654	23.4204	1193	18.8225	216	8.50077	146	4.83457	130	3.43685	51	1.76828	597	15.2275	408	17.6909	502	17.7997	277	10.0031	204	7.20496	87	3.73785	257	9.00247	82	3.45382
Y_RNA_364	ENSG00000200629	0	0	0	0	0	0	0	0	0	0	0	0	0	0	0	0	0	0	0	0	0	0	0	0	0	0	0	0	0	0	0	0
RP11-286H14.6	ENSG00000240685	0	0	0	0	0	0	2	0.166866	0	0	4	0.700435	0	0	0	0	0	0	0	0	0	0	0	0	0	0	0	0	0	0	0	0
SMO	ENSG00000128602	4147	88.7636	6669	125.838	3716	77.0476	8158	74.5223	3729	84.9696	4980	95.4776	3952	60.4924	1732	34.7693	2446	36.1226	1211	30.4018	2080	42.701	741	15.4932	925	18.9151	655	16.2934	1143	23.1815	801	19.5337
RP11-286H14.8	ENSG00000243230	0	0	0	0	0	0	0	0	0	0	0	0	0	0	0	0	0	0	0	0	0	0	0	0	0	0	0	0	0	0	0	0
AHCYL2	ENSG00000158467	634	8.47973	847	9.98679	589	7.63116	670	3.82445	490	6.97685	826	9.89564	1171	11.2004	192	2.40847	20063	185.144	11232	176.199	13188	169.179	4028	52.6263	1683	21.5052	1679	26.0983	1234	15.6388	970	14.7814
RNU7-16P	ENSG00000252280	0	0	0	0	0	0	0	0	0	0	0	0	0	0	0	0	0	0	0	0	0	0	0	0	0	0	0	0	0	0	0	0
RP11-305M3.2	ENSG00000238072	0	0	0	0	0	0	0	0	0	0	0	0	0	0	0	0	0	0	0	0	0	0	0	0	0	0	0	0	0	0	0	0
STRIP2	ENSG00000128578	138	2.16709	177	2.45031	26	0.395506	32	0.214461	159	2.65806	196	2.75692	153	1.71819	11	0.162008	4930	53.4152	2998	55.2183	1799	27.0958	610	9.35724	3244	48.6681	3393	61.9227	2758	41.0379	2225	39.8087
SNRPGP3	ENSG00000239919	0	0	0	0	0	0	0	0	0	0	0	0	0	0	0	0	0	0	0	0	0	0	0	0	0	0	0	0	0	0	0	0
RNU1-72P	ENSG00000199846	0	0	0	0	0	0	0	0	0	0	0	0	0	0	0	0	0	0	0	0	0	0	0	0	0	0	0	0	0	0	0	0
SMKR1	ENSG00000240204	23	2.05053	44	3.45813	40	3.45447	39	1.4839	5	0.474547	4	0.319426	4	0.255024	0	0	29	1.78385	8	0.836533	15	1.28264	23	2.00303	16	1.36278	13	1.34695	45	3.80141	15	1.52363
RP11-448A19.1	ENSG00000273329	0	0	0	0	0	0	0	0	0	0	0	0	0	0	0	0	0	0	0	0	0	0	0	0	0	0	0	0	0	0	0	0
NRF1	ENSG00000106459	813	18.1863	1018	20.0749	597	12.9363	1838	17.547	788	18.7651	1138	22.8018	1245	19.9162	1650	34.6168	925	14.2764	532	13.9579	903	19.3739	636	13.8974	445	9.51003	573	14.8963	537	11.3821	632	16.1073
RNA5SP244	ENSG00000212238	0	0	0	0	0	0	0	0	0	0	0	0	0	0	0	0	0	0	0	0	0	0	0	0	0	0	0	0	0	0	0	0
MIR182	ENSG00000207990	0	0	0	0	0	0	0	0	0	0	0	0	0	0	0	0	0	0	0	0	0	0	0	0	0	0	0	0	0	0	0	0
MIR96	ENSG00000199158	0	0	0	0	0	0	0	0	0	0	0	0	0	0	0	0	0	0	0	0	0	0	0	0	0	0	0	0	0	0	0	0
MIR183	ENSG00000207691	0	0	0	0	0	0	0	0	0	0	0	0	0	0	0	0	0	0	0	0	0	0	0	0	0	0	0	0	0	0	0	0
RP11-738B7.1	ENSG00000242078	0	0	0	0	0	0	0	0	0	0	0	0	0	0	0	0	0	0	0	0	0	0	0	0	0	0	0	0	0	0	0	0
UBE2H	ENSG00000186591	1187	17.1353	2163	27.5263	2122	29.6736	5139	31.6608	1338	20.5622	2821	36.4768	3611	37.278	4217	57.0944	9205	91.6826	4831	81.7963	7705	106.681	5286	74.5401	5681	78.3491	5133	86.1157	7890	107.923	6654	109.44
RP11-306G20.1	ENSG00000244036	0	0	0	0	0	0	0	0	0	0	0	0	0	0	0	0	0	0	0	0	0	0	0	0	0	0	0	0	0	0	0	0
Y_RNA_365	ENSG00000199516	0	0	0	0	0	0	0	0	0	0	0	0	0	0	0	0	0	0	0	0	0	0	0	0	0	0	0	0	0	0	0	0
Y_RNA_366	ENSG00000207184	0	0	0	0	0	0	0	0	0	0	0	0	0	0	0	0	0	0	0	0	0	0	0	0	0	0	0	0	0	0	0	0
AC073320.1	ENSG00000263557	0	0	0	0	0	0	0	0	0	0	0	0	0	0	0	0	0	0	0	0	0	0	0	0	0	0	0	0	0	0	0	0
ZC3HC1	ENSG00000091732	2061	63.1606	2417	65.2972	2202	65.3684	6728	87.9945	1260	41.1064	1634	44.853	1986	43.5242	1700	48.8612	1136	24.0197	612	21.9975	1236	36.3296	1002	29.9955	1117	32.703	884	31.484	799	23.2011	742	25.9073
RNA5SP245	ENSG00000201109	0	0	0	0	0	0	0	0	0	0	0	0	0	0	0	0	0	0	0	0	0	0	0	0	0	0	0	0	0	0	0	0
KLHDC10	ENSG00000128607	863	12.0254	963	11.8295	614	8.28782	1230	7.3147	591	8.76693	1486	18.5473	951	9.47662	2105	27.5099	3786	36.3992	2595	42.4113	3083	41.2038	2216	30.1634	2344	31.2043	1901	30.7851	1676	22.1288	1825	28.9737
RP11-775D22.2	ENSG00000229196	0	0	0	0	0	0	0	0	0	0	0	0	0	0	0	0	1	0.12657	0	0	0	0	0	0	0	0	0	0	0	0	0	0
TMEM209	ENSG00000146842	293	5.68108	419	7.16188	430	8.07633	590	4.88221	258	5.32541	370	6.42593	546	7.57075	101	1.83667	1385	18.5282	774	17.6019	1122	20.8656	376	7.12151	1601	29.6566	1428	32.1781	730	13.4116	783	17.2972
RP11-775D22.3	ENSG00000240571	0	0	0	0	0	0	0	0	0	0	0	0	0	0	0	0	0	0	0	0	0	0	0	0	0	0	0	0	0	0	0	0
SSMEM1	ENSG00000165120	0	0	0	0	0	0	0	0	0	0	0	0	0	0	0	0	0	0	0	0	0	0	0	0	0	0	0	0	0	0	0	0
RP11-190G13.4	ENSG00000270992	0	0	0	0	0	0	0	0	0	0	0	0	0	0	0	0	0	0	0	0	0	0	0	0	0	0	0	0	0	0	0	0
CPA2	ENSG00000158516	0	0	1	0.0444749	0	0	0	0	26	1.3964	15	0.677841	24	0.865884	0	0	11	0.382894	11	0.650897	6	0.290329	0	0	0	0	0	0	0	0	0	0
CPA4	ENSG00000128510	0	0	4	0.0822078	1	0.0225832	3	0.0298487	0	0	0	0	0	0	0	0	34	0.546894	33	0.902343	2	0.0447206	150	3.41598	43	0.95772	33	0.8941	26	0.574342	37	0.982779
snoU13_219	ENSG00000238336	0	0	0	0	0	0	0	0	0	0	0	0	0	0	0	0	0	0	0	0	0	0	0	0	0	0	0	0	0	0	0	0
snoU13_220	ENSG00000239044	0	0	0	0	0	0	0	0	0	0	0	0	0	0	0	0	0	0	0	0	0	0	0	0	0	0	0	0	0	0	0	0
CPA5	ENSG00000158525	0	0	0	0	0	0	0	0	0	0	0	0	0	0	0	0	5	0.104096	0	0	0	0	0	0	0	0	0	0	0	0	0	0
CPA1	ENSG00000091704	0	0	0	0	0	0	0	0	0	0	0	0	0	0	0	0	0	0	0	0	0	0	0	0	0	0	0	0	0	0	0	0
CEP41	ENSG00000106477	716	5.74955	778	5.50745	652	5.07167	829	2.84104	588	5.02653	837	6.02029	1004	5.76551	290	2.18407	1308	7.24686	732	6.89424	1124	8.65689	470	3.68672	637	4.88683	512	4.77815	283	2.15329	276	2.52511
RP11-2E11.5	ENSG00000259920	0	0	0	0	0	0	0	0	0	0	0	0	0	0	0	0	0	0	0	0	0	0	0	0	0	0	0	0	0	0	0	0
RP11-2E11.10	ENSG00000272701	0	0	0	0	0	0	0	0	0	0	0	0	0	0	0	0	0	0	0	0	0	0	0	0	0	0	0	0	0	0	0	0
MEST	ENSG00000106484	1130	22.5496	1200	21.1102	1037	20.0457	1642	13.9841	0	0	0	0	0	0	0	0	24	0.330441	95	2.22351	2	0.0382794	22	0.428849	77	1.46797	66	1.53064	0	0	16	0.363774
hsa-mir-335	ENSG00000270823	0	0	0	0	0	0	0	0	0	0	0	0	0	0	0	0	0	0	0	0	0	0	0	0	0	0	0	0	0	0	0	0
MIR335	ENSG00000199043	0	0	0	0	0	0	0	0	0	0	0	0	0	0	0	0	0	0	0	0	0	0	0	0	0	0	0	0	0	0	0	0
COPG2	ENSG00000158623	746	32.3327	708	27.0512	489	20.5303	486	8.98961	764	35.2506	1017	39.4816	931	28.856	146	5.93477	1443	43.151	834	42.3959	816	33.9209	419	17.7394	664	27.494	699	35.2086	633	25.9957	391	19.3077
RP11-2E11.9	ENSG00000270953	0	0	0	0	0	0	0	0	0	0	0	0	0	0	0	0	0	0	0	0	0	0	0	0	0	0	0	0	0	0	0	0
RNA5SP246	ENSG00000239021	0	0	0	0	0	0	0	0	0	0	0	0	0	0	0	0	0	0	0	0	0	0	0	0	0	0	0	0	0	0	0	0
AC009274.6	ENSG00000226045	0	0	0	0	0	0	0	0	0	0	0	0	0	0	0	0	0	0	0	0	0	0	0	0	0	0	0	0	0	0	0	0
TSGA13	ENSG00000213265	0	0	0	0	0	0	0	0	0	0	0	0	0	0	0	0	0	0	0	0	0	0	0	0	0	0	0	0	0	0	0	0
KLF14	ENSG00000174595	0	0	0	0	2	0.12014	4	0.105861	5	0.330078	8	0.444362	5	0.221732	0	0	26	1.11242	4	0.290931	4	0.237909	7	0.424028	0	0	4	0.288274	0	0	11	0.777176
RP11-36B6.1	ENSG00000271522	0	0	0	0	0	0	0	0	0	0	0	0	0	0	0	0	0	0	0	0	0	0	0	0	0	0	0	0	0	0	0	0
AC016831.5	ENSG00000229858	0	0	0	0	0	0	0	0	0	0	0	0	0	0	0	0	0	0	0	0	0	0	0	0	0	0	0	0	0	0	0	0
AC016831.3	ENSG00000240680	0	0	0	0	0	0	0	0	0	0	0	0	0	0	0	0	0	0	0	0	0	0	0	0	0	0	0	0	0	0	0	0
AC016831.6	ENSG00000232716	0	0	0	0	0	0	0	0	0	0	0	0	0	0	0	0	0	0	0	0	5	0.256825	0	0	5	0.255818	4	0.248956	0	0	0	0
AC016831.7	ENSG00000233559	11	0.628102	1	0.050337	0	0	1	0.0243691	0	0	0	0	0	0	2	0.107106	12	0.472759	4	0.267887	2	0.109532	0	0	4	0.218205	3	0.19908	0	0	0	0
MIR29A	ENSG00000226380	12	0.167289	4	0.0491583	13	0.175555	6	0.0356976	20	0.296816	22	0.274714	9	0.0897247	18	0.235346	176	1.69286	121	1.97846	63	0.842367	53	0.721744	500	6.65922	558	9.04044	445	5.87815	627	9.95875
RP11-138A9.1	ENSG00000271204	0	0	0	0	0	0	0	0	0	0	0	0	0	0	0	0	0	0	0	0	0	0	0	0	0	0	0	0	0	0	0	0
RP11-138A9.2	ENSG00000273319	0	0	0	0	0	0	0	0	0	0	0	0	0	0	0	0	0	0	0	0	0	0	0	0	0	0	0	0	0	0	0	0
LINC-PINT	ENSG00000231721	32	0.65399	44	0.792727	45	0.890873	201	1.75315	5	0.108783	17	0.311201	28	0.409225	37	0.709203	517	7.29009	195	4.67423	157	3.07748	226	4.51181	213	4.1588	242	5.74785	228	4.4152	139	3.23658
RNU6-1010P	ENSG00000199627	0	0	0	0	0	0	0	0	0	0	0	0	0	0	0	0	0	0	0	0	0	0	0	0	0	0	0	0	0	0	0	0
MKLN1	ENSG00000128585	153	1.09628	228	1.44017	272	1.88791	375	1.14674	250	1.90696	452	2.90095	352	1.80367	904	6.075	8886	43.9297	4843	40.7005	4799	32.9804	2324	16.2663	6043	41.3666	5237	43.6096	2825	19.1798	3696	30.1726
AC009362.2	ENSG00000233287	0	0	0	0	0	0	0	0	0	0	0	0	0	0	0	0	0	0	0	0	0	0	0	0	0	0	0	0	0	0	0	0
MKLN1-AS	ENSG00000236753	74	2.51502	52	1.55798	51	1.67904	74	1.07335	52	1.88141	80	2.4354	65	1.57981	13	0.414381	221	5.1823	153	6.09895	130	4.23767	31	1.02918	48	1.55854	56	2.2119	71	2.28645	58	2.24589
RP11-180C16.1	ENSG00000273489	0	0	0	0	0	0	0	0	0	0	0	0	0	0	0	0	0	0	0	0	0	0	0	0	0	0	0	0	0	0	0	0
PODXL	ENSG00000128567	67	0.897554	61	0.720386	44	0.57098	194	1.10915	3	0.0427836	12	0.143992	4	0.0383203	1	0.0125642	1190	10.999	1144	17.9749	867	11.1398	395	5.16897	964	12.3376	673	10.4778	1018	12.9219	424	6.47146
AC008264.4	ENSG00000224545	0	0	0	0	0	0	0	0	0	0	0	0	0	0	0	0	0	0	0	0	0	0	0	0	0	0	0	0	0	0	0	0
AC093106.7	ENSG00000213261	0	0	0	0	0	0	0	0	0	0	0	0	0	0	0	0	0	0	0	0	0	0	0	0	0	0	0	0	0	0	0	0
AC093106.4	ENSG00000236238	0	0	0	0	0	0	0	0	0	0	0	0	0	0	0	0	0	0	0	0	0	0	0	0	0	0	0	0	0	0	0	0
AC093106.6	ENSG00000236395	0	0	0	0	0	0	0	0	0	0	0	0	0	0	0	0	0	0	0	0	0	0	0	0	0	0	0	0	0	0	0	0
AC093106.5	ENSG00000236281	0	0	0	0	0	0	0	0	0	0	0	0	0	0	0	0	0	0	0	0	0	0	0	0	0	0	0	0	0	0	0	0
AC008085.1	ENSG00000252811	0	0	0	0	0	0	0	0	0	0	0	0	0	0	0	0	0	0	0	0	0	0	0	0	0	0	0	0	0	0	0	0
AC009518.2	ENSG00000233263	0	0	0	0	0	0	0	0	0	0	0	0	0	0	0	0	0	0	0	0	0	0	0	0	0	0	0	0	0	0	0	0
AC009518.3	ENSG00000236386	0	0	0	0	0	0	0	0	0	0	0	0	0	0	0	0	0	0	0	0	0	0	0	0	0	0	0	0	0	0	0	0
AC009518.4	ENSG00000224865	0	0	0	0	0	0	0	0	0	0	0	0	0	0	0	0	0	0	0	0	0	0	0	0	0	0	0	0	0	0	0	0
snosnR60_Z15_2	ENSG00000252849	0	0	0	0	0	0	0	0	0	0	0	0	0	0	0	0	0	0	0	0	0	0	0	0	0	0	0	0	0	0	0	0
AC105443.2	ENSG00000229532	0	0	0	0	0	0	0	0	0	0	0	0	0	0	0	0	0	0	0	0	0	0	0	0	0	0	0	0	0	0	0	0
PLXNA4	ENSG00000221866	117	0.659421	194	0.963893	53	0.289358	48	0.115457	559	3.35397	694	3.50355	280	1.12854	88	0.465165	12	0.0466637	36	0.237977	3	0.0162171	14	0.0770772	11	0.0592293	10	0.0655007	0	0	0	0
AC018643.4	ENSG00000225144	0	0	0	0	0	0	0	0	0	0	0	0	0	0	0	0	0	0	0	0	0	0	0	0	0	0	0	0	0	0	0	0
AC011625.1	ENSG00000223436	0	0	0	0	0	0	0	0	0	0	0	0	0	0	0	0	0	0	0	0	0	0	0	0	0	0	0	0	0	0	0	0
AC009365.3	ENSG00000183470	0	0	0	0	0	0	0	0	0	0	0	0	0	0	0	0	0	0	0	0	0	0	0	0	0	0	0	0	0	0	0	0
SNORD46_3	ENSG00000201009	0	0	0	0	0	0	0	0	0	0	0	0	0	0	0	0	0	0	0	0	0	0	0	0	0	0	0	0	0	0	0	0
AC009365.4	ENSG00000225881	0	0	0	0	0	0	0	0	0	0	0	0	0	0	0	0	0	0	0	0	0	0	0	0	0	0	0	0	0	0	0	0
CHCHD3	ENSG00000106554	4295	106.594	4452	97.4035	4367	104.987	4076	43.1723	3146	83.1187	5189	115.352	5780	102.584	2040	47.484	7939	135.943	4791	139.46	5268	125.398	2424	58.7656	7377	174.911	6243	180.066	4509	106.034	2964	83.8105
AC009518.8	ENSG00000227197	0	0	0	0	0	0	0	0	0	0	0	0	0	0	0	0	0	0	0	0	0	0	0	0	0	0	0	0	0	0	0	0
U6_4	ENSG00000272393	0	0	0	0	0	0	0	0	0	0	0	0	0	0	0	0	0	0	0	0	0	0	0	0	0	0	0	0	0	0	0	0
AC083873.4	ENSG00000237821	0	0	0	0	0	0	0	0	0	0	0	0	0	0	0	0	0	0	0	0	0	0	0	0	0	0	0	0	0	0	0	0
EXOC4	ENSG00000131558	2669	26.0172	3690	31.7094	2127	20.0846	3775	15.7047	2398	24.8847	3229	28.1937	3561	24.8238	1252	11.4463	4702	31.624	3181	36.3689	3672	34.3312	1459	13.8928	4120	38.3686	3322	37.634	2486	22.9619	2249	24.9777
AC083875.1	ENSG00000238844	0	0	0	0	0	0	0	0	0	0	0	0	0	0	0	0	0	0	0	0	0	0	0	0	0	0	0	0	0	0	0	0
AC083875.2	ENSG00000235429	0	0	0	0	0	0	0	0	0	0	0	0	0	0	0	0	0	0	0	0	0	0	0	0	0	0	0	0	0	0	0	0
COX5BP3	ENSG00000235967	0	0	0	0	0	0	0	0	0	0	0	0	0	0	0	0	0	0	0	0	0	0	0	0	0	0	0	0	0	0	0	0
AC007790.4	ENSG00000226205	0	0	0	0	0	0	0	0	0	0	0	0	0	0	0	0	0	0	0	0	0	0	0	0	0	0	0	0	0	0	0	0
LRGUK	ENSG00000155530	11	0.312408	3	0.0751104	0	0	2	0.0242416	4	0.120937	6	0.152634	2	0.0406202	0	0	16	0.313524	5	0.166553	0	0	0	0	36	0.976784	55	1.81535	13	0.349838	0	0
AC008154.4	ENSG00000231098	0	0	0	0	0	0	0	0	0	0	0	0	0	0	0	0	0	0	0	0	0	0	0	0	0	0	0	0	0	0	0	0
SLC35B4	ENSG00000205060	1010	13.1097	1470	16.8205	1152	14.4846	2063	11.428	1480	20.4504	2572	29.9028	2197	20.3931	2021	24.6028	2405	21.5381	1567	23.8558	1748	21.7614	938	11.8931	2290	28.397	1842	27.7862	1764	21.6952	1179	17.4355
AC008154.5	ENSG00000229177	0	0	0	0	0	0	0	0	0	0	0	0	0	0	0	0	0	0	0	0	0	0	0	0	0	0	0	0	0	0	0	0
RP11-38M8.1	ENSG00000273297	23	1.76124	16	1.08009	61	4.52485	21	0.686298	13	1.05976	14	0.960265	20	1.09523	0	0	7	0.369838	0	0	9	0.661011	0	0	0	0	0	0	0	0	0	0
AKR1B1	ENSG00000085662	6558	165.337	6657	147.954	5427	132.538	9265	99.6884	6020	161.571	5700	128.719	4790	86.3607	1041	24.6148	5155	89.6701	2984	88.2371	3292	79.6035	2064	50.831	2158	51.9776	1701	49.8392	1891	45.1735	1101	31.6254
AKR1B10	ENSG00000198074	0	0	1	0.0466426	0	0	7	0.158064	0	0	0	0	0	0	1	0.0496226	47	1.71574	9	0.558508	1	0.0507466	0	0	15	0.758212	11	0.676385	0	0	0	0
AKR1B15	ENSG00000227471	0	0	0	0	0	0	0	0	0	0	0	0	0	0	0	0	6	0.114884	0	0	0	0	0	0	0	0	0	0	0	0	0	0
BPGM	ENSG00000172331	202	7.34121	226	7.2406	180	6.33682	765	11.8653	134	5.18431	383	12.4677	340	8.83646	477	16.2586	1825	45.7615	1087	46.334	1179	41.0964	1166	41.3938	1484	51.5249	1298	54.8226	1045	35.9854	1142	47.2861
AC009276.4	ENSG00000224375	0	0	0	0	0	0	0	0	0	0	0	0	0	0	0	0	0	0	0	0	0	0	0	0	0	0	0	0	0	0	0	0
TUBB3P2	ENSG00000230101	0	0	0	0	0	0	0	0	0	0	0	0	0	0	0	0	0	0	0	0	0	0	0	0	0	0	0	0	0	0	0	0
CALD1	ENSG00000122786	877	8.14946	823	6.74185	2033	18.2999	2112	8.37578	725	7.17196	1481	12.327	864	5.74151	1978	17.2387	17775	113.962	8736	95.2131	7169	63.8944	1864	16.9198	8388	74.4655	6432	69.4616	2247	19.7846	1318	13.9539
AGBL3	ENSG00000146856	76	0.92885	42	0.452513	29	0.34333	28	0.146047	22	0.286236	25	0.27368	10	0.0874007	0	0	148	1.248	62	0.888747	58	0.679883	70	0.835701	48	0.560454	111	1.57661	58	0.671667	43	0.598758
C7orf49	ENSG00000122783	2015	35.7905	2840	44.4694	1807	31.0909	3698	28.0325	1347	25.4701	1902	30.2604	2150	27.3096	625	10.4117	1649	20.2085	840	17.4996	1344	22.8964	669	11.6075	2037	34.5662	1737	35.856	1281	21.5594	865	17.5049
AC083862.6	ENSG00000223500	0	0	0	0	0	0	0	0	0	0	0	0	0	0	0	0	0	0	0	0	0	0	0	0	0	0	0	0	0	0	0	0
AC083862.1	ENSG00000229974	0	0	0	0	0	0	0	0	0	0	0	0	0	0	0	0	0	0	0	0	0	0	0	0	0	0	0	0	0	0	0	0
TMEM140	ENSG00000146859	394	15.7181	693	24.3717	526	20.3269	1487	25.3172	59	2.50568	111	3.96641	195	5.56315	31	1.15988	2907	80.0146	1625	76.0346	1792	68.5671	1508	58.7659	611	23.2869	496	22.9961	912	34.474	382	17.3627
RP11-134L10.1	ENSG00000272941	0	0	0	0	0	0	0	0	0	0	0	0	0	0	0	0	0	0	0	0	0	0	0	0	0	0	0	0	0	0	0	0
WDR91	ENSG00000105875	1202	18.2935	1633	21.9092	1012	14.9195	1819	11.8148	952	15.4241	1582	21.566	1948	21.2013	293	4.18222	7765	81.5368	3948	70.473	5767	84.1813	4353	64.7144	1146	16.6626	856	15.1403	1364	19.6698	987	17.1143
AC009542.2	ENSG00000231794	0	0	0	0	0	0	0	0	0	0	0	0	0	0	0	0	0	0	0	0	0	0	0	0	0	0	0	0	0	0	0	0
STRA8	ENSG00000146857	0	0	0	0	0	0	0	0	0	0	0	0	0	0	0	0	0	0	0	0	0	0	0	0	0	0	0	0	0	0	0	0
CNOT4	ENSG00000080802	353	4.6539	361	4.19566	486	6.20671	1134	6.38054	180	2.5263	417	4.92436	491	4.62922	772	9.5457	1420	12.9167	867	13.4065	1005	12.7082	589	7.58541	979	12.3308	940	14.4026	653	8.15737	938	14.0895
SDHDP2	ENSG00000227073	0	0	0	0	0	0	0	0	0	0	0	0	0	0	0	0	0	0	0	0	0	0	0	0	0	0	0	0	0	0	0	0
NUP205	ENSG00000155561	2231	27.0055	3390	36.1745	2321	27.2151	5294	27.3488	2985	38.4652	5461	59.2102	4983	43.1347	4188	47.5452	5972	49.8763	4051	57.5135	4745	55.0888	2204	26.0607	6463	74.7402	4877	68.608	5378	61.6833	4143	57.1372
RP11-751K21.1	ENSG00000271414	0	0	0	0	0	0	0	0	0	0	0	0	0	0	0	0	0	0	0	0	0	0	0	0	0	0	0	0	0	0	0	0
AC093107.7	ENSG00000223718	0	0	0	0	0	0	0	0	0	0	0	0	0	0	0	0	0	0	0	0	0	0	0	0	0	0	0	0	0	0	0	0
C7orf73	ENSG00000243317	2495	61.5241	1937	42.107	2134	50.9744	1996	21.0057	1428	37.4864	1617	35.7155	1439	25.3758	415	9.59778	1280	21.7774	772	22.3278	773	18.2822	340	8.18983	1620	38.1643	1013	29.0304	711	16.6126	535	15.0307
RNU6-1154P	ENSG00000212303	0	0	0	0	0	0	0	0	0	0	0	0	0	0	0	0	0	0	0	0	0	0	0	0	0	0	0	0	0	0	0	0
SLC13A4	ENSG00000164707	0	0	0	0	0	0	0	0	0	0	0	0	0	0	0	0	0	0	4	0.0540119	0	0	0	0	0	0	3	0.0401389	0	0	0	0
RP11-644N4.1	ENSG00000273219	0	0	0	0	0	0	0	0	0	0	0	0	0	0	0	0	0	0	0	0	0	0	0	0	0	0	0	0	0	0	0	0
FAM180A	ENSG00000189320	0	0	0	0	0	0	6	0.0935402	0	0	0	0	0	0	0	0	0	0	0	0	0	0	24	0.856402	66	2.30333	37	1.57078	0	0	15	0.624292
AC091736.1	ENSG00000222219	0	0	0	0	0	0	0	0	0	0	0	0	0	0	0	0	0	0	0	0	0	0	0	0	0	0	0	0	0	0	0	0
AC015987.1	ENSG00000224746	0	0	0	0	0	0	0	0	0	0	0	0	0	0	0	0	0	0	0	0	0	0	0	0	0	0	0	0	0	0	0	0
MTPN	ENSG00000105887	1892	46.2469	2203	47.4708	3208	75.9589	7293	76.0799	3125	81.3172	6191	135.548	4852	84.8137	13900	318.658	12438	209.765	8656	248.161	10639	249.423	9411	224.708	12849	300.053	12177	345.916	12400	287.196	16186	450.767
AC015987.2	ENSG00000236338	0	0	0	0	4	0.21371	6	0.141233	18	1.05688	13	0.64224	4	0.157771	16	0.827657	10	0.380543	0	0	4	0.211601	0	0	0	0	2	0.128198	0	0	22	1.38247
LUZP6	ENSG00000267697	0	0	0	0	0	0	0	0	0	0	0	0	0	0	0	0	0	0	0	0	0	0	0	0	0	0	0	0	0	0	0	0
RNU6-223P	ENSG00000199700	0	0	0	0	0	0	0	0	0	0	0	0	0	0	0	0	0	0	0	0	0	0	0	0	0	0	0	0	0	0	0	0
AC024084.1	ENSG00000230649	0	0	0	0	0	0	0	0	0	0	0	0	0	0	0	0	0	0	0	0	0	0	0	0	0	0	0	0	0	0	0	0
AC009784.3	ENSG00000232053	0	0	0	0	0	0	1	0.0306462	0	0	0	0	0	0	0	0	0	0	0	0	0	0	0	0	89	6.10566	29	2.42015	7	0.476286	0	0
Y_RNA_367	ENSG00000206705	0	0	0	0	0	0	0	0	0	0	0	0	0	0	0	0	0	0	0	0	0	0	0	0	0	0	0	0	0	0	0	0
AC009784.1	ENSG00000220982	0	0	0	0	0	0	0	0	0	0	0	0	0	0	0	0	0	0	0	0	0	0	0	0	0	0	0	0	0	0	0	0
AC009784.4	ENSG00000236503	0	0	0	0	0	0	0	0	0	0	0	0	0	0	0	0	0	0	0	0	0	0	0	0	0	0	0	0	0	0	0	0
AC009541.1	ENSG00000226066	0	0	0	0	0	0	0	0	0	0	0	0	0	0	0	0	0	0	0	0	0	0	0	0	0	0	0	0	0	0	0	0
hsa-mir-490	ENSG00000234352	0	0	0	0	0	0	0	0	0	0	0	0	0	0	0	0	0	0	0	0	0	0	0	0	0	0	0	0	0	0	0	0
PSMC1P3	ENSG00000231244	0	0	0	0	0	0	0	0	0	0	0	0	0	0	0	0	0	0	0	0	0	0	0	0	0	0	0	0	0	0	0	0
snoU13_221	ENSG00000238488	0	0	0	0	0	0	0	0	0	0	0	0	0	0	0	0	0	0	0	0	0	0	0	0	0	0	0	0	0	0	0	0
CHRM2	ENSG00000181072	0	0	0	0	0	0	0	0	0	0	0	0	0	0	0	0	0	0	6	0.0780292	0	0	0	0	0	0	0	0	0	0	0	0
MIR490	ENSG00000207597	0	0	0	0	0	0	0	0	0	0	0	0	0	0	0	0	0	0	0	0	0	0	0	0	0	0	0	0	0	0	0	0
KRT8P51	ENSG00000223657	0	0	0	0	0	0	0	0	0	0	0	0	0	0	0	0	0	0	0	0	0	0	0	0	0	0	0	0	0	0	0	0
AC009517.2	ENSG00000224469	0	0	0	0	0	0	0	0	0	0	0	0	0	0	0	0	0	0	0	0	0	0	0	0	0	0	0	0	0	0	0	0
PTN	ENSG00000105894	0	0	0	0	0	0	1	0.0229892	0	0	0	0	9	0.346695	3	0.151562	6	0.222994	96	6.06523	8	0.413319	110	5.78809	10	0.514622	17	1.06424	15	0.765609	19	1.16607
SNORD81_3	ENSG00000202023	0	0	0	0	0	0	0	0	0	0	0	0	0	0	0	0	0	0	0	0	0	0	0	0	0	0	0	0	0	0	0	0
AC078842.4	ENSG00000231114	0	0	0	0	0	0	0	0	0	0	0	0	0	0	0	0	0	0	0	0	0	0	0	0	0	0	0	0	0	0	0	0
AC078842.3	ENSG00000228031	0	0	0	0	0	0	0	0	0	0	0	0	0	0	0	0	0	0	0	0	0	0	0	0	0	0	0	0	0	0	0	0
DGKI	ENSG00000157680	111	0.658802	76	0.397645	105	0.603676	217	0.549659	637	4.02478	1371	7.28855	1181	5.01263	1055	5.87262	141	0.577394	89	0.619551	90	0.512329	81	0.469611	798	4.52483	720	4.96631	497	2.79501	481	3.25258
AC009245.3	ENSG00000230383	0	0	0	0	0	0	0	0	0	0	0	0	0	0	0	0	0	0	0	0	0	0	0	0	0	0	0	0	0	0	0	0
CREB3L2	ENSG00000182158	1216	12.768	2149	19.8919	1347	13.7006	2771	12.4173	1039	11.6138	2258	21.2365	1793	13.4633	693	6.82448	4379	31.7238	2704	33.3004	3202	32.2466	1193	12.2363	2867	28.7596	2399	29.2744	3017	30.0164	2312	27.6584
AC022173.2	ENSG00000237243	0	0	0	0	0	0	0	0	0	0	0	0	0	0	0	0	0	0	0	0	0	0	0	0	0	0	0	0	0	0	0	0
AKR1D1	ENSG00000122787	0	0	0	0	6	0.173393	1	0.0127321	0	0	0	0	0	0	0	0	0	0	0	0	0	0	0	0	0	0	0	0	0	0	0	0
AC009263.2	ENSG00000234639	0	0	0	0	0	0	0	0	0	0	0	0	0	0	0	0	0	0	0	0	0	0	0	0	0	0	0	0	0	0	0	0
AC024082.3	ENSG00000231923	0	0	0	0	0	0	0	0	0	0	0	0	0	0	0	0	0	0	0	0	0	0	0	0	0	0	0	0	0	0	0	0
AC024082.4	ENSG00000231931	0	0	0	0	0	0	0	0	0	0	0	0	0	0	0	0	0	0	0	0	0	0	0	0	0	0	0	0	0	0	0	0
AC024082.1	ENSG00000221558	0	0	0	0	0	0	0	0	0	0	0	0	0	0	0	0	0	0	0	0	0	0	0	0	0	0	0	0	0	0	0	0
RN7SKP223	ENSG00000222514	0	0	0	0	0	0	0	0	0	0	0	0	0	0	0	0	0	0	0	0	0	0	0	0	0	0	0	0	0	0	0	0
snoU13_222	ENSG00000239145	0	0	0	0	0	0	0	0	0	0	0	0	0	0	0	0	0	0	0	0	0	0	0	0	0	0	0	0	0	0	0	0
RCC2P3	ENSG00000233951	0	0	0	0	0	0	0	0	0	0	0	0	0	0	0	0	3	0.124265	0	0	0	0	0	0	0	0	0	0	0	0	0	0
MIR4468	ENSG00000266193	0	0	0	0	0	0	0	0	0	0	0	0	0	0	0	0	0	0	0	0	0	0	0	0	0	0	0	0	0	0	0	0
AC083867.4	ENSG00000225559	0	0	0	0	0	0	1	0.0861716	0	0	2	0.361713	0	0	0	0	0	0	0	0	0	0	0	0	0	0	0	0	0	0	0	0
Y_RNA_368	ENSG00000252820	0	0	0	0	0	0	0	0	0	0	0	0	0	0	0	0	0	0	0	0	0	0	0	0	0	0	0	0	0	0	0	0
snoU13_223	ENSG00000238984	0	0	0	0	0	0	0	0	0	0	0	0	0	0	0	0	0	0	0	0	0	0	0	0	0	0	0	0	0	0	0	0
SNORA51_10	ENSG00000201465	0	0	0	0	0	0	0	0	0	0	0	0	0	0	0	0	0	0	0	0	0	0	0	0	0	0	0	0	0	0	0	0
AC008155.2	ENSG00000213238	0	0	0	0	0	0	0	0	0	0	0	0	0	0	0	0	0	0	0	0	0	0	0	0	0	0	0	0	0	0	0	0
AC008155.1	ENSG00000213237	0	0	0	0	0	0	0	0	0	0	0	0	0	0	0	0	0	0	0	0	0	0	0	0	0	0	0	0	0	0	0	0
Y_RNA_369	ENSG00000202072	0	0	0	0	0	0	0	0	0	0	0	0	0	0	0	0	0	0	0	0	0	0	0	0	0	0	0	0	0	0	0	0
AC008265.2	ENSG00000214815	0	0	0	0	0	0	0	0	0	0	0	0	0	0	0	0	0	0	0	0	0	0	0	0	0	0	0	0	0	0	0	0
TRIM24	ENSG00000122779	73	0.730347	87	0.767319	105	1.0176	54	0.23057	134	1.42719	424	3.79965	171	1.22345	139	1.30427	960	6.62673	404	4.7407	310	2.9747	71	0.693883	477	4.55923	362	4.20905	304	2.88187	165	1.8808
snoU13_224	ENSG00000239123	0	0	0	0	0	0	0	0	0	0	0	0	0	0	0	0	0	0	0	0	0	0	0	0	0	0	0	0	0	0	0	0
AC013429.5	ENSG00000234995	0	0	0	0	0	0	0	0	0	0	0	0	0	0	0	0	0	0	0	0	0	0	0	0	0	0	0	0	0	0	0	0
SVOPL	ENSG00000157703	0	0	0	0	0	0	0	0	0	0	0	0	0	0	0	0	0	0	0	0	0	0	0	0	0	0	0	0	0	0	0	0
SNORA40_12	ENSG00000252188	0	0	0	0	0	0	0	0	0	0	0	0	0	0	0	0	0	0	0	0	0	0	0	0	0	0	0	0	0	0	0	0
AC013429.4	ENSG00000234658	0	0	0	0	0	0	0	0	0	0	0	0	0	0	0	0	0	0	0	0	0	0	0	0	0	0	0	0	0	0	0	0
AC020983.5	ENSG00000243099	0	0	0	0	0	0	0	0	0	0	0	0	0	0	0	0	0	0	0	0	0	0	0	0	0	0	0	0	0	0	0	0
UQCRFS1P2	ENSG00000223721	0	0	0	0	0	0	0	0	0	0	0	0	0	0	0	0	0	0	0	0	0	0	0	0	0	0	0	0	0	0	0	0
ATP6V0A4	ENSG00000105929	75	1.71555	107	2.15763	63	1.39594	110	1.07383	5	0.121754	22	0.450751	18	0.294441	5	0.107266	138	2.17793	176	4.72183	176	3.86127	54	1.20658	1	0.0218529	16	0.425336	1	0.0216739	12	0.312734
TMEM213	ENSG00000214128	0	0	0	0	0	0	0	0	0	0	0	0	2	0.0274092	0	0	0	0	0	0	0	0	7	0.131039	0	0	0	0	0	0	0	0
KIAA1549	ENSG00000122778	828	6.12988	1952	12.7395	1236	8.86385	2715	8.57813	721	5.68234	1783	11.8234	2221	11.7585	2145	14.8935	1213	6.19589	554	4.81045	729	5.17635	231	1.67053	738	5.21969	610	5.24832	329	2.30787	373	3.14616
RNU6-1272P	ENSG00000199646	0	0	0	0	0	0	0	0	0	0	0	0	0	0	0	0	0	0	0	0	0	0	0	0	0	0	0	0	0	0	0	0
ZC3HAV1L	ENSG00000146858	51	2.68452	65	3.0162	60	3.05936	121	2.71822	35	1.96126	136	6.4122	42	1.58099	134	6.6153	567	20.5921	215	13.2736	275	13.8837	218	11.2092	282	14.1812	211	12.9077	80	3.99008	92	5.51742
ZC3HAV1	ENSG00000105939	998	11.1827	1451	14.3329	1403	15.2284	4161	19.8982	1396	16.6522	2802	28.1225	2572	20.6096	1900	19.9672	5732	44.3142	3771	49.5594	3662	39.3557	2355	25.7767	2794	29.9095	2624	34.1702	1686	17.9006	1518	19.3793
RP11-383F6.1	ENSG00000229677	0	0	0	0	0	0	0	0	0	0	0	0	0	0	0	0	0	0	0	0	0	0	0	0	0	0	0	0	0	0	0	0
TTC26	ENSG00000105948	99	1.82739	137	2.22929	108	1.93109	109	0.858665	103	2.02397	263	4.34833	160	2.11202	114	1.97355	510	6.49512	376	8.14026	542	9.59554	162	2.921	314	5.53723	194	4.16166	63	1.10187	69	1.45109
RP11-365F18.3	ENSG00000239254	0	0	0	0	0	0	0	0	0	0	0	0	0	0	0	0	0	0	0	0	0	0	0	0	0	0	0	0	0	0	0	0
RP11-365F18.6	ENSG00000271537	0	0	0	0	0	0	0	0	0	0	0	0	0	0	0	0	0	0	0	0	0	0	0	0	0	0	0	0	0	0	0	0
RP11-365F18.1	ENSG00000228360	0	0	0	0	0	0	0	0	0	0	0	0	0	0	0	0	0	0	0	0	0	0	0	0	0	0	0	0	0	0	0	0
RP11-365F18.5	ENSG00000271404	0	0	0	0	0	0	0	0	0	0	0	0	0	0	0	0	0	0	0	0	0	0	0	0	0	0	0	0	0	0	0	0
UBN2	ENSG00000157741	74	0.416713	49	0.243249	128	0.69823	217	0.521515	67	0.401653	190	0.958364	142	0.571844	784	4.14066	2832	11.0032	1592	10.5149	1542	8.32846	939	5.16526	1271	6.83783	1130	7.39526	834	4.45006	888	5.69731
RNU6-206P	ENSG00000206843	0	0	0	0	0	0	0	0	0	0	0	0	0	0	0	0	0	0	0	0	0	0	0	0	0	0	0	0	0	0	0	0
C7orf55	ENSG00000164898	2474	149.794	3375	180.143	2349	137.771	8396	216.954	468	30.1655	601	32.5941	535	23.1649	396	22.4873	1654	69.0956	792	56.2437	845	49.071	1010	59.736	334	19.32	198	13.9325	353	20.2518	145	10.0026
C7orf55-LUC7L2	ENSG00000146963	459	6.77768	804	10.4658	551	7.88138	2629	16.5676	1075	16.8985	2332	30.8438	1566	16.5365	5914	81.9025	6285	64.0317	3170	54.9012	3664	51.8917	1989	28.6896	4456	62.8609	4141	71.0628	3108	43.4854	2868	48.2501
LUC7L2	ENSG00000269955	793	44.0537	587	28.7473	877	47.1945	1347	31.9358	975	57.6613	1243	61.8517	1248	49.58	2379	123.951	1683	64.5081	995	64.8316	998	53.1758	1116	60.5612	1088	57.7438	671	43.3212	398	20.9501	574	36.3306
RP11-634H22.1	ENSG00000273391	0	0	0	0	0	0	0	0	0	0	0	0	0	0	0	0	0	0	0	0	0	0	0	0	0	0	0	0	0	0	0	0
RNU6-911P	ENSG00000252332	0	0	0	0	0	0	0	0	0	0	0	0	0	0	0	0	0	0	0	0	0	0	0	0	0	0	0	0	0	0	0	0
KLRG2	ENSG00000188883	0	0	0	0	0	0	0	0	31	1.38606	51	1.91863	21	0.630741	2	0.0787819	1	0.0289781	0	0	6	0.241699	0	0	43	1.72538	11	0.536921	0	0	0	0
RP4-701O16.5	ENSG00000253183	0	0	0	0	0	0	0	0	0	0	0	0	0	0	0	0	0	0	0	0	0	0	0	0	0	0	0	0	0	0	0	0
CLEC2L	ENSG00000236279	0	0	0	0	0	0	0	0	0	0	0	0	0	0	0	0	0	0	0	0	0	0	0	0	0	0	0	0	0	0	0	0
ERHP1	ENSG00000254270	0	0	0	0	0	0	0	0	0	0	0	0	0	0	0	0	0	0	0	0	0	0	0	0	0	0	0	0	0	0	0	0
HIPK2	ENSG00000064393	258	1.56417	568	3.03573	362	2.12596	445	1.1514	491	3.16895	1357	7.36911	923	4.00174	892	5.07197	4023	16.8281	2697	19.1778	2366	13.7579	1220	7.22512	2517	14.5785	2014	14.1903	2504	14.3844	2566	17.7244
TBXAS1	ENSG00000059377	49	0.721005	31	0.402118	9	0.128282	3	0.0188393	25	0.391609	30	0.395398	4	0.0420906	0	0	20	0.203045	23	0.39694	23	0.324597	11	0.158109	61	0.857509	37	0.632722	3	0.0418271	23	0.385586
PARP12	ENSG00000059378	498	7.31144	709	9.17635	415	5.90207	536	3.35846	0	0	0	0	0	0	0	0	569	5.76377	455	7.83501	362	5.09749	305	4.37416	740	10.3794	673	11.4831	443	6.16271	208	3.47927
KDM7A	ENSG00000006459	38	0.371835	22	0.189775	52	0.492893	54	0.225508	26	0.270839	51	0.447001	12	0.0839714	134	1.22976	1364	9.20879	967	11.0981	656	6.15666	339	3.24032	2031	18.9865	2026	23.0396	1534	14.2229	1817	20.2569
Y_RNA_370	ENSG00000251728	0	0	0	0	0	0	0	0	0	0	0	0	0	0	0	0	0	0	0	0	0	0	0	0	0	0	0	0	0	0	0	0
JHDM1D-AS1	ENSG00000260231	0	0	0	0	0	0	0	0	0	0	0	0	0	0	0	0	0	0	0	0	0	0	0	0	0	0	0	0	0	0	0	0
RNU6-797P	ENSG00000199971	0	0	0	0	0	0	0	0	0	0	0	0	0	0	0	0	0	0	0	0	0	0	0	0	0	0	0	0	0	0	0	0
RNU1-58P	ENSG00000199283	0	0	0	0	0	0	0	0	0	0	0	0	0	0	0	0	0	0	0	0	0	0	0	0	0	0	0	0	0	0	0	0
RP5-1136G2.1	ENSG00000270512	0	0	0	0	0	0	0	0	0	0	0	0	0	0	0	0	0	0	0	0	0	0	0	0	0	0	0	0	0	0	0	0
PPP1R2P6	ENSG00000241661	0	0	0	0	0	0	0	0	0	0	0	0	0	0	0	0	0	0	0	0	0	0	0	0	0	0	0	0	0	0	0	0
SLC37A3	ENSG00000157800	511	4.45334	824	6.33056	426	3.59631	928	3.45155	331	3.07088	811	6.33078	524	3.26572	837	6.84129	2466	14.8279	1175	12.0104	911	7.61478	648	5.51647	1432	11.9227	1077	10.9081	1026	8.4724	509	5.05398
RNA5SP247	ENSG00000223113	0	0	0	0	0	0	0	0	0	0	0	0	0	0	0	0	0	0	0	0	0	0	0	0	0	0	0	0	0	0	0	0
snoU13_225	ENSG00000238868	0	0	0	0	0	0	0	0	0	0	0	0	0	0	0	0	0	0	0	0	0	0	0	0	0	0	0	0	0	0	0	0
RNA5SP248	ENSG00000202472	0	0	0	0	0	0	0	0	0	0	0	0	0	0	0	0	0	0	0	0	0	0	0	0	0	0	0	0	0	0	0	0
RAB19	ENSG00000146955	0	0	0	0	0	0	0	0	0	0	0	0	0	0	0	0	0	0	0	0	0	0	0	0	0	0	0	0	0	0	0	0
RP11-723C11.2	ENSG00000103200	0	0	0	0	0	0	0	0	0	0	0	0	0	0	0	0	0	0	0	0	0	0	0	0	0	0	0	0	0	0	0	0
MKRN1	ENSG00000133606	2799	44.0066	3582	49.6467	3169	48.2636	7461	50.0626	2076	34.7466	3138	44.1915	3178	35.7315	3472	51.1967	5584	60.5733	3154	58.1609	4672	70.4518	5054	77.6195	4133	62.0793	3006	54.9253	4432	66.025	2917	52.2519
DENND2A	ENSG00000146966	312	5.59236	386	6.09927	176	3.05587	164	1.25454	234	4.46505	261	4.19037	238	3.05071	27	0.453891	408	5.0457	328	6.89555	253	4.34946	131	2.29368	1807	30.9432	1625	33.8503	1602	27.208	521	10.6397
AC006452.1	ENSG00000221732	0	0	0	0	0	0	0	0	0	0	0	0	0	0	0	0	0	0	0	0	0	0	0	0	0	0	0	0	0	0	0	0
Y_RNA_371	ENSG00000201354	0	0	0	0	0	0	0	0	0	0	0	0	0	0	0	0	0	0	0	0	0	0	0	0	0	0	0	0	0	0	0	0
RN7SL771P	ENSG00000240173	0	0	0	0	0	0	0	0	0	0	0	0	0	0	0	0	0	0	0	0	0	0	0	0	0	0	0	0	0	0	0	0
ADCK2	ENSG00000133597	1226	38.8355	1545	43.1436	1070	32.8325	2853	38.5693	266	8.96996	336	9.53342	392	8.87989	103	3.06001	991	21.6587	662	24.5952	785	23.8497	576	17.823	1423	43.0636	1128	41.5256	1559	46.7928	929	33.5278
NDUFB2	ENSG00000090266	7202	149.439	6008	109.898	6788	136.438	14459	128.042	4129	91.2067	3760	69.8829	3746	55.5856	1351	26.2915	7184	102.849	3568	86.8343	3735	74.3321	6226	126.195	3112	61.6905	2973	71.6928	2397	47.1274	2055	48.5819
NDUFB2-AS1	ENSG00000240889	18	1.00785	43	2.12246	75	4.06785	96	2.29401	19	1.13252	15	0.752288	15	0.600615	11	0.577646	18	0.695369	1	0.0656714	15	0.80554	28	1.53144	19	1.01635	11	0.715786	0	0	1	0.0637929
BRAF	ENSG00000157764	146	1.29788	257	2.01402	301	2.59197	421	1.59722	158	1.49523	268	2.13397	272	1.72915	427	3.56006	3251	19.9397	1868	19.4766	1802	15.3642	675	5.86147	1469	12.4759	1386	14.319	1640	13.814	1361	13.7845
U6_5	ENSG00000271932	0	0	0	0	0	0	0	0	0	0	0	0	0	0	0	0	0	0	0	0	0	0	0	0	0	0	0	0	0	0	0	0
RP4-813F11.3	ENSG00000271611	0	0	0	0	0	0	0	0	0	0	0	0	0	0	0	0	0	0	0	0	0	0	0	0	0	0	0	0	0	0	0	0
CCT4P1	ENSG00000242703	0	0	0	0	0	0	0	0	0	0	0	0	0	0	0	0	0	0	0	0	0	0	0	0	0	0	0	0	0	0	0	0
RP4-813F11.4	ENSG00000273081	0	0	0	0	0	0	0	0	0	0	0	0	0	0	0	0	0	0	0	0	0	0	0	0	0	0	0	0	0	0	0	0
MRPS33	ENSG00000090263	2311	117.296	2060	92.1727	3144	154.579	4437	96.1116	1234	66.6761	1817	82.6059	2664	96.6946	2132	101.489	3367	117.91	1672	99.535	2146	104.469	2666	132.18	2406	116.667	2143	126.408	1246	59.9235	843	48.7488
RNU4-74P	ENSG00000223212	0	0	0	0	0	0	0	0	0	0	0	0	0	0	0	0	0	0	0	0	0	0	0	0	0	0	0	0	0	0	0	0
TMEM178B	ENSG00000261115	208	1.80759	373	2.85756	224	1.88567	473	1.75428	2	0.0185028	1	0.00778408	1	0.00621469	0	0	25	0.149899	7	0.0713491	7	0.0583457	5	0.0424451	94	0.780424	69	0.696874	78	0.642281	42	0.41585
RP5-1173P7.1	ENSG00000261778	0	0	0	0	0	0	0	0	0	0	0	0	0	0	0	0	0	0	0	0	0	0	0	0	0	0	0	0	0	0	0	0
RP5-914M6.1	ENSG00000261624	0	0	0	0	0	0	0	0	0	0	0	0	0	0	0	0	0	0	0	0	0	0	0	0	0	0	0	0	0	0	0	0
RP5-842K16.1	ENSG00000204990	0	0	0	0	0	0	0	0	0	0	0	0	0	0	0	0	0	0	0	0	0	0	0	0	0	0	0	0	0	0	0	0
RP5-842K16.2	ENSG00000261629	0	0	0	0	0	0	0	0	0	0	0	0	0	0	0	0	0	0	0	0	0	0	0	0	0	0	0	0	0	0	0	0
RP11-744I24.3	ENSG00000261797	0	0	0	0	0	0	0	0	0	0	0	0	0	0	0	0	0	0	0	0	0	0	0	0	0	0	0	0	0	0	0	0
RP11-744I24.2	ENSG00000261570	0	0	0	0	0	0	0	0	0	0	0	0	0	0	0	0	0	0	0	0	0	0	0	0	0	0	0	0	0	0	0	0
AGK	ENSG00000006530	1238	17.4485	1372	17.0467	932	12.7243	1653	9.94285	843	12.6484	1418	17.9013	1106	11.1474	511	6.75468	2176	21.16	1300	21.4899	1384	18.7088	584	8.04026	1577	21.2342	1671	27.3704	1035	13.822	669	10.7427
RP5-894A10.2	ENSG00000244701	0	0	1	0.105642	0	0	0	0	0	0	8	0.858715	0	0	2	0.224784	41	3.38995	18	2.52997	14	1.60913	0	0	9	1.03038	0	0	0	0	6	0.819201
KIAA1147	ENSG00000257093	97	1.21677	163	1.8025	141	1.71332	172	0.920804	155	2.06985	266	2.98875	229	2.05426	257	3.02355	1868	16.1672	1151	16.9343	1151	13.848	568	6.95996	661	7.92146	551	8.03263	283	3.3637	218	3.11562
RP5-894A10.6	ENSG00000270157	0	0	0	0	0	0	0	0	0	0	0	0	0	0	0	0	0	0	0	0	0	0	0	0	0	0	0	0	0	0	0	0
WEE2-AS1	ENSG00000228775	0	0	0	0	0	0	1	0.0112387	0	0	2	0.0471754	5	0.0941603	1	0.024698	55	0.999306	40	1.23546	38	0.959782	24	0.617372	19	0.478008	9	0.275439	0	0	14	0.420043
WEE2	ENSG00000214102	0	0	0	0	0	0	0	0	0	0	0	0	0	0	0	0	0	0	0	0	0	0	0	0	0	0	0	0	0	0	0	0
RNU1-82P	ENSG00000212153	0	0	0	0	0	0	0	0	0	0	0	0	0	0	0	0	0	0	0	0	0	0	0	0	0	0	0	0	0	0	0	0
SSBP1	ENSG00000106028	2774	51.596	2225	36.4829	3268	58.8809	6665	52.9068	2667	52.8084	3582	59.6769	4545	60.4542	4501	78.5174	5701	73.1614	2959	64.5519	3884	69.2888	5209	94.6422	5235	93.0236	4891	105.725	4123	72.6636	2846	60.3109
TAS2R3	ENSG00000127362	0	0	0	0	0	0	0	0	0	0	0	0	0	0	0	0	1	0.0578246	0	0	0	0	0	0	0	0	0	0	0	0	0	0
TAS2R4	ENSG00000127364	0	0	0	0	0	0	0	0	0	0	0	0	0	0	0	0	28	1.79338	17	1.85096	9	0.801326	0	0	17	1.50768	6	0.64731	35	3.07861	31	3.27873
TAS2R6	ENSG00000270923	0	0	0	0	0	0	0	0	0	0	0	0	0	0	0	0	0	0	0	0	0	0	0	0	0	0	0	0	0	0	0	0
TAS2R5	ENSG00000127366	0	0	0	0	0	0	1	0.0342439	0	0	3	0.215612	3	0.172141	3	0.225761	45	2.49124	1	0.0941099	44	3.38616	28	2.19462	75	5.74922	62	5.78151	106	8.059	59	5.39367
RP5-1154E9.7	ENSG00000241926	0	0	0	0	0	0	0	0	0	0	0	0	0	0	0	0	0	0	0	0	0	0	0	0	0	0	0	0	0	0	0	0
MTND2P5	ENSG00000224354	0	0	0	0	0	0	0	0	0	0	0	0	0	0	0	0	0	0	0	0	0	0	0	0	0	0	0	0	0	0	0	0
MTND1P3	ENSG00000239648	0	0	0	0	0	0	0	0	0	0	0	0	0	0	0	0	0	0	0	0	0	0	0	0	0	0	0	0	0	0	0	0
MYL6P4	ENSG00000240677	0	0	0	0	0	0	0	0	0	0	0	0	0	0	0	0	0	0	0	0	0	0	0	0	0	0	0	0	0	0	0	0
PRSS37	ENSG00000165076	0	0	0	0	0	0	0	0	0	0	0	0	0	0	0	0	0	0	0	0	0	0	0	0	0	0	0	0	0	0	0	0
AC073647.1	ENSG00000265523	0	0	0	0	0	0	0	0	0	0	0	0	0	0	0	0	0	0	0	0	0	0	0	0	0	0	0	0	0	0	0	0
OR9A3P	ENSG00000240031	0	0	0	0	0	0	0	0	0	0	0	0	0	0	0	0	0	0	0	0	0	0	0	0	0	0	0	0	0	0	0	0
OR9A1P	ENSG00000237621	0	0	0	0	0	0	0	0	0	0	0	0	0	0	0	0	0	0	0	0	0	0	0	0	0	0	0	0	0	0	0	0
MGAM	ENSG00000257335	0	0	3	0.022665	0	0	0	0	0	0	0	0	0	0	0	0	0	0	0	0	0	0	0	0	39	0.319312	1	0.00995986	0	0	0	0
OR9N1P	ENSG00000244292	0	0	0	0	0	0	0	0	0	0	0	0	0	0	0	0	0	0	0	0	0	0	0	0	0	0	0	0	0	0	0	0
OR9A4	ENSG00000258083	0	0	0	0	0	0	0	0	0	0	0	0	0	0	0	0	0	0	0	0	0	0	0	0	0	0	6	0.588679	0	0	0	0
CLEC5A	ENSG00000258227	0	0	0	0	0	0	0	0	0	0	0	0	0	0	0	0	67	1.03307	82	2.14933	17	0.364382	17	0.371111	9	0.192151	23	0.597353	0	0	0	0
TAS2R38	ENSG00000257138	0	0	0	0	0	0	0	0	0	0	0	0	0	0	0	0	0	0	0	0	0	0	0	0	0	0	0	0	0	0	0	0
RP11-1220K2.2	ENSG00000257743	0	0	0	0	0	0	0	0	0	0	0	0	0	0	0	0	16	0.124803	0	0	2	0.0216864	0	0	2	0.0216013	2	0.0262773	0	0	0	0
MOXD2P	ENSG00000240268	0	0	0	0	0	0	0	0	0	0	0	0	0	0	0	0	0	0	0	0	0	0	0	0	0	0	0	0	0	0	0	0
PRSS58	ENSG00000258223	0	0	0	0	0	0	0	0	0	0	0	0	0	0	0	0	0	0	0	0	0	0	0	0	0	0	0	0	0	0	0	0
U66059.29	ENSG00000186163	0	0	0	0	0	0	0	0	0	0	0	0	0	0	0	0	0	0	0	0	0	0	0	0	0	0	0	0	0	0	0	0
U66059.58	ENSG00000241881	0	0	0	0	0	0	0	0	0	0	0	0	0	0	0	0	0	0	0	0	0	0	0	0	0	0	0	0	0	0	0	0
PRSS3P3	ENSG00000242115	0	0	0	0	0	0	0	0	0	0	0	0	0	0	0	0	0	0	0	0	0	0	0	0	0	0	0	0	0	0	0	0
TRBV1	ENSG00000242736	0	0	0	0	0	0	0	0	0	0	0	0	0	0	0	0	0	0	0	0	0	0	0	0	0	0	0	0	0	0	0	0
TRBV2	ENSG00000226660	0	0	0	0	0	0	0	0	0	0	0	0	0	0	0	0	0	0	0	0	0	0	0	0	23	4.81606	0	0	0	0	0	0
TRBV3-1	ENSG00000237702	0	0	0	0	0	0	0	0	0	0	0	0	0	0	0	0	1	0.162826	0	0	0	0	0	0	1	0.22546	0	0	0	0	0	0
TRBV4-1	ENSG00000211710	0	0	0	0	0	0	0	0	0	0	0	0	0	0	0	0	0	0	0	0	0	0	0	0	0	0	0	0	0	0	0	0
TRBV5-1	ENSG00000211734	0	0	0	0	0	0	0	0	0	0	0	0	0	0	0	0	0	0	3	0.497974	0	0	0	0	0	0	0	0	0	0	0	0
TRBV6-1	ENSG00000211706	0	0	0	0	0	0	0	0	0	0	0	0	0	0	0	0	0	0	0	0	0	0	0	0	0	0	7	1.87198	0	0	0	0
TRBV7-1	ENSG00000211707	0	0	0	0	0	0	0	0	0	0	0	0	0	0	0	0	0	0	0	0	0	0	0	0	0	0	0	0	0	0	0	0
TRBV4-2	ENSG00000211745	0	0	0	0	0	0	0	0	0	0	0	0	0	0	0	0	0	0	4	0.951441	0	0	16	3.16963	0	0	0	0	39	7.49422	0	0
TRBV7-8	ENSG00000229200	0	0	0	0	0	0	0	0	0	0	0	0	0	0	0	0	0	0	0	0	0	0	0	0	0	0	0	0	0	0	0	0
TRBV6-9	ENSG00000211732	0	0	0	0	0	0	0	0	0	0	0	0	0	0	0	0	0	0	0	0	0	0	0	0	0	0	0	0	0	0	0	0
TRBV5-7	ENSG00000211731	0	0	0	0	0	0	0	0	0	0	0	0	0	0	0	0	0	0	0	0	0	0	0	0	0	0	0	0	0	0	0	0
TRBV7-7	ENSG00000253291	0	0	0	0	0	0	0	0	0	0	0	0	0	0	0	0	0	0	1	0.311892	0	0	0	0	0	0	0	0	0	0	0	0
TRBV6-8	ENSG00000253534	0	0	0	0	0	0	0	0	0	0	0	0	0	0	0	0	0	0	0	0	0	0	0	0	0	0	0	0	0	0	0	0
TRBV5-6	ENSG00000211728	0	0	0	0	0	0	0	0	0	0	0	0	0	0	0	0	0	0	1	0.28184	0	0	0	0	0	0	0	0	14	3.18764	0	0
TRBV7-6	ENSG00000211727	0	0	0	0	0	0	0	0	0	0	0	0	0	0	0	0	0	0	0	0	0	0	0	0	0	0	0	0	0	0	0	0
TRBV6-7	ENSG00000253188	0	0	0	0	0	0	0	0	0	0	0	0	0	0	0	0	0	0	0	0	0	0	0	0	0	0	0	0	0	0	0	0
TRBV5-5	ENSG00000211725	0	0	0	0	0	0	0	0	0	0	0	0	0	0	0	0	0	0	0	0	0	0	0	0	0	0	0	0	0	0	0	0
TRBV7-5	ENSG00000227550	0	0	0	0	0	0	0	0	0	0	0	0	0	0	0	0	0	0	0	0	0	0	0	0	0	0	0	0	0	0	0	0
TRBV6-6	ENSG00000211724	0	0	0	0	0	0	0	0	0	0	0	0	0	0	0	0	0	0	0	0	0	0	0	0	0	0	0	0	0	0	17	4.60624
TRBV5-4	ENSG00000230099	0	0	0	0	0	0	0	0	0	0	0	0	0	0	0	0	0	0	0	0	0	0	0	0	0	0	0	0	0	0	0	0
TRBV7-4	ENSG00000253409	0	0	0	0	0	0	0	0	0	0	0	0	0	0	0	0	0	0	0	0	0	0	0	0	0	0	0	0	0	0	0	0
TRBV6-5	ENSG00000211721	0	0	0	0	0	0	0	0	0	0	0	0	0	0	0	0	10	1.5528	4	1.05587	0	0	3	0.659534	0	0	0	0	0	0	0	0
TRBV12-2	ENSG00000211739	0	0	0	0	0	0	0	0	0	0	0	0	0	0	0	0	0	0	0	0	0	0	0	0	0	0	0	0	0	0	0	0
TRBV11-2	ENSG00000241657	0	0	0	0	0	0	0	0	0	0	0	0	0	0	0	0	0	0	0	0	0	0	0	0	0	0	0	0	0	0	0	0
TRBV10-2	ENSG00000229769	0	0	0	0	0	0	0	0	0	0	0	0	0	0	0	0	3	0.483531	0	0	0	0	0	0	0	0	0	0	0	0	0	0
TRBV12-1	ENSG00000244661	0	0	0	0	0	0	0	0	0	0	0	0	0	0	0	0	0	0	0	0	0	0	0	0	0	0	0	0	0	0	0	0
TRBV11-1	ENSG00000211720	0	0	0	0	0	0	0	0	0	0	0	0	0	0	0	0	0	0	0	0	0	0	0	0	0	0	0	0	0	0	0	0
TRBV10-1	ENSG00000211717	0	0	0	0	0	0	0	0	0	0	0	0	0	0	0	0	0	0	4	1.05074	0	0	0	0	0	0	0	0	0	0	0	0
TRBV9	ENSG00000211716	0	0	0	0	0	0	0	0	0	0	0	0	0	0	0	0	0	0	0	0	0	0	0	0	0	0	0	0	0	0	0	0
TRBV5-3	ENSG00000211715	0	0	0	0	0	0	0	0	0	0	0	0	0	0	0	0	0	0	0	0	0	0	0	0	0	0	0	0	0	0	0	0
TRBV8-2	ENSG00000239944	0	0	0	0	0	0	0	0	0	0	0	0	0	0	0	0	0	0	0	0	0	0	0	0	0	0	0	0	0	0	0	0
TRBV7-3	ENSG00000211714	0	0	0	0	0	0	0	0	0	0	0	0	0	0	0	0	0	0	0	0	0	0	0	0	0	0	0	0	0	0	0	0
TRBV6-4	ENSG00000211713	0	0	0	0	0	0	0	0	0	0	0	0	0	0	0	0	0	0	0	0	0	0	0	0	0	0	0	0	0	0	0	0
TRBV5-2	ENSG00000242771	0	0	0	0	0	0	0	0	0	0	0	0	0	0	0	0	0	0	0	0	0	0	0	0	0	0	0	0	0	0	0	0
TRBV8-1	ENSG00000243889	0	0	0	0	0	0	0	0	0	0	0	0	0	0	0	0	0	0	0	0	0	0	0	0	0	0	0	0	0	0	0	0
TRBV19	ENSG00000211746	0	0	0	0	0	0	0	0	0	0	0	0	0	0	0	0	0	0	3	0.588187	0	0	0	0	0	0	0	0	0	0	0	0
TRBV20-1	ENSG00000211747	0	0	0	0	0	0	0	0	0	0	0	0	0	0	0	0	9	1.38737	0	0	0	0	12	2.61897	0	0	0	0	0	0	0	0
TRBV21-1	ENSG00000251578	0	0	0	0	0	0	0	0	0	0	0	0	0	0	0	0	0	0	0	0	0	0	0	0	0	0	0	0	0	0	0	0
TRBV22-1	ENSG00000240578	0	0	0	0	0	0	0	0	0	0	0	0	0	0	0	0	0	0	0	0	0	0	0	0	0	0	0	0	0	0	0	0
TRBV23-1	ENSG00000211749	0	0	0	0	0	0	0	0	0	0	0	0	0	0	0	0	0	0	0	0	0	0	0	0	0	0	0	0	0	0	0	0
TRBV24-1	ENSG00000211750	0	0	0	0	0	0	0	0	0	0	0	0	0	0	0	0	0	0	0	0	0	0	0	0	0	0	0	0	0	0	0	0
MTRNR2L6	ENSG00000270672	0	0	0	0	0	0	0	0	0	0	0	0	0	0	0	0	62	2.72787	5	0.373968	0	0	0	0	0	0	0	0	0	0	0	0
TRBV25-1	ENSG00000211751	0	0	0	0	0	0	0	0	0	0	0	0	0	0	0	0	0	0	0	0	0	0	0	0	0	0	0	0	0	0	0	0
TRBVA	ENSG00000239992	0	0	0	0	0	0	0	0	0	0	0	0	0	0	0	0	0	0	0	0	0	0	0	0	0	0	0	0	0	0	0	0
TRBV26	ENSG00000249912	0	0	0	0	0	0	0	0	0	0	0	0	0	0	0	0	0	0	0	0	0	0	0	0	0	0	0	0	0	0	0	0
TRBVB	ENSG00000241911	0	0	0	0	0	0	0	0	0	0	0	0	0	0	0	0	0	0	0	0	0	0	0	0	0	0	0	0	0	0	0	0
TRBV27	ENSG00000211752	0	0	0	0	0	0	0	0	0	0	0	0	0	0	0	0	0	0	0	0	0	0	0	0	11	2.50569	0	0	1	0.225924	6	1.62993
TRBV28	ENSG00000211753	0	0	0	0	0	0	0	0	0	0	0	0	0	0	0	0	2	0.349807	0	0	0	0	14	3.46678	0	0	1	0.294609	15	3.60299	0	0
PGBD4P1	ENSG00000244273	0	0	0	0	0	0	0	0	0	0	0	0	0	0	0	0	0	0	0	0	0	0	0	0	0	0	0	0	0	0	0	0
TRBV29-1	ENSG00000232869	0	0	0	0	0	0	0	0	0	0	0	0	0	0	0	0	0	0	0	0	0	0	5	1.1211	0	0	0	0	0	0	0	0
PRSS1	ENSG00000204983	0	0	0	0	0	0	0	0	1	0.0524739	0	0	1	0.0352498	0	0	0	0	0	0	0	0	0	0	0	0	0	0	0	0	0	0
PRSS3P1	ENSG00000250591	0	0	0	0	0	0	0	0	0	0	0	0	0	0	0	0	0	0	0	0	0	0	0	0	0	0	0	0	0	0	0	0
PRSS3P2	ENSG00000250606	0	0	0	0	0	0	0	0	0	0	0	0	0	0	0	0	0	0	0	0	0	0	0	0	0	0	0	0	0	0	0	0
WBP1LP1	ENSG00000243661	0	0	0	0	0	0	0	0	0	0	0	0	0	0	0	0	0	0	0	0	0	0	0	0	0	0	0	0	0	0	0	0
TRBJ2-1	ENSG00000211764	0	0	0	0	0	0	0	0	0	0	0	0	0	0	0	0	0	0	0	0	0	0	0	0	0	0	0	0	0	0	0	0
TRBJ2-2	ENSG00000211765	0	0	0	0	0	0	0	0	0	0	0	0	0	0	0	0	0	0	0	0	0	0	0	0	0	0	0	0	0	0	0	0
TRBJ2-2P	ENSG00000211766	0	0	0	0	0	0	0	0	0	0	0	0	0	0	0	0	0	0	0	0	0	0	0	0	0	0	0	0	0	0	0	0
TRBJ2-3	ENSG00000211767	0	0	0	0	0	0	0	0	0	0	0	0	0	0	0	0	0	0	0	0	0	0	0	0	0	0	0	0	0	0	0	0
TRBJ2-4	ENSG00000211768	0	0	0	0	0	0	0	0	0	0	0	0	0	0	0	0	0	0	0	0	0	0	0	0	0	0	0	0	0	0	0	0
TRBJ2-5	ENSG00000211769	0	0	0	0	0	0	0	0	0	0	0	0	0	0	0	0	0	0	0	0	0	0	0	0	0	0	0	0	0	0	0	0
TRBJ2-6	ENSG00000211770	0	0	0	0	0	0	0	0	0	0	0	0	0	0	0	0	0	0	0	0	0	0	0	0	0	0	0	0	0	0	0	0
TRBJ2-7	ENSG00000211771	0	0	0	0	0	0	0	0	0	0	0	0	0	0	0	0	0	0	0	0	0	0	0	0	0	0	0	0	0	0	0	0
TRBC2	ENSG00000211772	0	0	0	0	0	0	0	0	0	0	0	0	0	0	0	0	138	11.5907	153	21.8452	24	2.80217	160	19.0261	44	5.11716	18	2.54654	58	6.69009	48	6.65736
TRBV30	ENSG00000237254	0	0	0	0	0	0	0	0	0	0	0	0	0	0	0	0	0	0	0	0	0	0	0	0	0	0	0	0	0	0	0	0
EPHB6	ENSG00000106123	0	0	1	0.0151904	0	0	1	0.00735395	0	0	1	0.0154344	0	0	0	0	23	0.273444	9	0.181893	14	0.231378	9	0.15149	0	0	0	0	0	0	2	0.0392645
TRPV6	ENSG00000165125	0	0	0	0	0	0	0	0	0	0	0	0	0	0	0	0	2	0.0106847	0	0	0	0	18	0.136146	0	0	0	0	0	0	0	0
RP11-114L10.2	ENSG00000224970	0	0	0	0	0	0	0	0	0	0	0	0	0	0	0	0	0	0	0	0	0	0	0	0	0	0	0	0	0	0	0	0
TRPV5	ENSG00000127412	0	0	0	0	0	0	0	0	0	0	0	0	0	0	0	0	2	0.0345442	0	0	0	0	0	0	3	0.0717483	0	0	0	0	0	0
C7orf34	ENSG00000165131	0	0	0	0	0	0	0	0	0	0	0	0	0	0	0	0	0	0	0	0	0	0	0	0	0	0	0	0	0	0	0	0
KEL	ENSG00000197993	0	0	0	0	0	0	0	0	0	0	3	0.0632052	0	0	0	0	26	0.421944	16	0.441403	14	0.315837	0	0	3	0.0674138	0	0	0	0	0	0
OR9A2	ENSG00000179468	0	0	0	0	0	0	0	0	0	0	0	0	0	0	0	0	0	0	0	0	0	0	0	0	0	0	0	0	0	0	0	0
OR9P1P	ENSG00000239293	0	0	0	0	0	0	0	0	0	0	0	0	0	0	0	0	0	0	0	0	0	0	0	0	0	0	0	0	0	0	0	0
OR6V1	ENSG00000225781	0	0	0	0	0	0	0	0	0	0	0	0	0	0	0	0	0	0	0	0	0	0	0	0	0	0	0	0	0	0	0	0
OR6W1P	ENSG00000179420	0	0	0	0	0	0	0	0	0	0	0	0	0	0	0	0	0	0	0	0	0	0	0	0	0	0	0	0	0	0	0	0
PIP	ENSG00000159763	0	0	0	0	0	0	0	0	0	0	0	0	0	0	0	0	0	0	0	0	0	0	0	0	0	0	0	0	0	0	0	0
TAS2R39	ENSG00000236398	0	0	0	0	0	0	0	0	0	0	0	0	0	0	0	0	0	0	0	0	0	0	0	0	0	0	0	0	0	0	0	0
TAS2R40	ENSG00000221937	0	0	0	0	0	0	0	0	0	0	0	0	0	0	0	0	0	0	0	0	0	0	0	0	0	0	0	0	0	0	0	0
AC073342.1	ENSG00000268170	0	0	0	0	0	0	0	0	0	0	0	0	0	0	0	0	0	0	0	0	0	0	0	0	0	0	0	0	0	0	0	0
GSTK1	ENSG00000197448	5018	109.515	4820	92.7344	2310	48.8358	3345	31.156	2145	49.8358	2270	44.3753	1299	20.2738	442	9.04719	5107	76.9008	3103	79.4292	2130	44.5859	1041	22.193	1369	28.544	1196	30.335	1469	30.378	786	19.5442
AC073342.12	ENSG00000231840	0	0	0	0	0	0	2	0.0846891	0	0	0	0	0	0	0	0	8	0.547655	0	0	12	1.14196	2	0.193842	0	0	0	0	0	0	0	0
TMEM139	ENSG00000178826	0	0	2	0.0634513	8	0.27889	4	0.0614359	0	0	0	0	0	0	0	0	20	0.496606	42	1.77282	6	0.207103	6	0.210927	0	0	2	0.0836488	0	0	0	0
CASP2	ENSG00000106144	2117	24.3571	3521	35.7125	2283	25.4444	6508	31.9561	1403	17.1843	2292	23.6206	3505	28.8387	2857	30.8292	1905	15.1224	1247	16.8277	1860	20.5254	986	11.0816	1144	12.5747	942	12.5958	1223	13.3329	951	12.4663
RN7SL535P	ENSG00000239419	0	0	0	0	0	0	0	0	0	0	0	0	0	0	0	0	0	0	0	0	0	0	0	0	0	0	0	0	0	0	0	0
RN7SL481P	ENSG00000240322	0	0	0	0	0	0	0	0	0	0	0	0	0	0	0	0	0	0	0	0	0	0	0	0	0	0	0	0	0	0	0	0
HINT1P1	ENSG00000231531	0	0	0	0	0	0	0	0	0	0	0	0	0	0	0	0	0	0	0	0	0	0	0	0	0	0	0	0	0	0	0	0
CLCN1	ENSG00000188037	0	0	0	0	0	0	0	0	0	0	0	0	0	0	0	0	0	0	0	0	0	0	0	0	0	0	0	0	0	0	0	0
FAM131B	ENSG00000159784	0	0	1	0.0126508	4	0.0556045	6	0.0367469	0	0	0	0	0	0	0	0	5	0.0495061	7	0.11782	2	0.0275278	0	0	47	0.644366	17	0.283521	289	3.9297	11	0.17985
RP11-563K23.1	ENSG00000272619	0	0	0	0	0	0	0	0	0	0	0	0	0	0	0	0	0	0	0	0	0	0	0	0	0	0	0	0	0	0	0	0
AC093673.5	ENSG00000232533	30	4.27194	25	3.1383	55	7.58663	45	2.73475	1	0.151591	2	0.255097	8	0.814661	0	0	34	3.34044	27	4.50944	8	1.09262	33	4.59028	13	1.76854	45	7.44707	126	17.0008	52	8.43642
ZYX	ENSG00000159840	3841	101.787	5957	139.164	4904	125.888	16990	192.152	1663	46.9151	2403	57.0394	3235	61.3066	827	20.5543	3382	61.8365	2277	70.773	4017	102.1	3484	90.1881	7573	191.728	5570	171.543	8849	222.197	7113	214.76
EPHA1	ENSG00000146904	0	0	0	0	0	0	0	0	0	0	0	0	0	0	0	0	25	0.336282	5	0.114332	5	0.0934946	0	0	0	0	5	0.113287	0	0	0	0
EPHA1-AS1	ENSG00000229153	0	0	0	0	0	0	1	0.00740791	0	0	0	0	0	0	0	0	13	0.155689	7	0.14251	1	0.0166482	0	0	0	0	0	0	2	0.0328941	0	0
TAS2R62P	ENSG00000234066	0	0	0	0	0	0	0	0	0	0	0	0	0	0	0	0	0	0	0	0	0	0	0	0	0	0	0	0	0	0	0	0
TAS2R60	ENSG00000185899	0	0	0	0	0	0	0	0	0	0	0	0	0	0	0	0	0	0	0	0	0	0	0	0	0	0	0	0	0	0	0	0
TAS2R41	ENSG00000221855	0	0	0	0	0	0	0	0	0	0	0	0	0	0	0	0	0	0	0	0	0	0	0	0	0	0	0	0	0	0	0	0
OR2R1P	ENSG00000236853	0	0	0	0	0	0	0	0	0	0	0	0	0	0	0	0	0	0	0	0	0	0	0	0	0	0	0	0	0	0	0	0
OR10AC1P	ENSG00000176510	0	0	0	0	0	0	0	0	0	0	0	0	0	0	0	0	0	0	0	0	0	0	0	0	0	0	0	0	0	0	0	0
AC073264.10	ENSG00000229977	0	0	0	0	0	0	0	0	0	0	0	0	0	0	0	0	0	0	0	0	0	0	0	0	0	0	0	0	0	0	0	0
PAICSP5	ENSG00000229877	0	0	0	0	0	0	0	0	0	0	0	0	0	0	0	0	0	0	0	0	0	0	0	0	0	0	0	0	0	0	0	0
CTAGE15_1	ENSG00000176227	0	0	0	0	0	0	0	0	0	0	0	0	0	0	0	0	0	0	0	0	0	0	0	0	0	0	0	0	0	0	0	0
CTAGE15_2	ENSG00000271079	0	0	0	0	0	0	0	0	0	0	0	0	0	0	0	0	118	2.90393	1	0.0418347	29	0.992098	27	0.940735	0	0	0	0	0	0	0	0
RNU6-162P	ENSG00000252037	0	0	0	0	0	0	0	0	0	0	0	0	0	0	0	0	0	0	0	0	0	0	0	0	0	0	0	0	0	0	0	0
AC073264.6	ENSG00000230556	0	0	0	0	0	0	0	0	0	0	0	0	0	0	0	0	0	0	0	0	0	0	0	0	0	0	0	0	0	0	0	0
FAM115B	ENSG00000223459	5	0.187701	23	0.761158	20	0.727293	27	0.432576	27	1.07902	111	3.73243	55	1.47653	44	1.54916	290	7.51132	165	7.265	100	3.60057	48	1.76019	131	4.69824	136	5.93342	0	0	15	0.641563
FAM115C	ENSG00000170379	3	0.0428119	20	0.251607	8	0.11059	13	0.079175	0	0	0	0	0	0	0	0	76	0.748304	38	0.636035	8	0.109498	10	0.1394	109	1.48606	100	1.65849	342	4.62449	48	0.780433
FAM115D	ENSG00000159860	0	0	0	0	11	0.340925	13	0.177512	0	0	0	0	0	0	0	0	0	0	0	0	0	0	0	0	0	0	3	0.111551	0	0	0	0
RP11-61L23.2	ENSG00000253882	53	0.830308	28	0.386698	36	0.546322	52	0.347671	5	0.0833881	5	0.0701624	0	0	0	0	31	0.335078	41	0.753359	19	0.28549	0	0	93	1.39192	64	1.16523	116	1.72193	24	0.428377
RNU6-267P	ENSG00000252523	0	0	0	0	0	0	0	0	0	0	0	0	0	0	0	0	0	0	0	0	0	0	0	0	0	0	0	0	0	0	0	0
CTAGE6	ENSG00000271321	0	0	0	0	0	0	0	0	0	0	0	0	0	0	0	0	0	0	0	0	0	0	0	0	0	0	0	0	0	0	0	0
PAICSP6	ENSG00000241136	0	0	0	0	0	0	0	0	0	0	0	0	0	0	0	0	0	0	0	0	0	0	0	0	0	0	0	0	0	0	0	0
RP11-307I2.1	ENSG00000232145	0	0	0	0	0	0	0	0	0	0	0	0	0	0	0	0	0	0	0	0	0	0	0	0	0	0	0	0	0	0	0	0
FAM115A	ENSG00000198420	206	3.01243	214	2.75876	553	7.83352	377	2.35284	385	5.9935	1182	15.4824	657	6.87065	613	8.40732	2904	29.3	1650	28.3001	1152	16.1576	185	2.64267	1922	26.8516	1722	29.2652	637	8.82639	544	9.06357
OR2F2	ENSG00000221910	0	0	0	0	0	0	0	0	0	0	0	0	0	0	0	0	0	0	0	0	0	0	0	0	0	0	0	0	0	0	0	0
RP4-669B10.3	ENSG00000243583	0	0	0	0	0	0	0	0	0	0	0	0	0	0	0	0	0	0	0	0	0	0	0	0	0	0	0	0	0	0	0	0
OR2F1	ENSG00000213215	0	0	0	0	0	0	0	0	0	0	0	0	0	0	0	0	0	0	0	0	0	0	0	0	0	0	0	0	0	0	0	0
RP4-669B10.6	ENSG00000270729	0	0	0	0	0	0	0	0	0	0	0	0	0	0	0	0	0	0	0	0	0	0	0	0	0	0	0	0	0	0	0	0
OR2Q1P	ENSG00000273377	0	0	0	0	0	0	0	0	0	0	0	0	0	0	0	0	0	0	0	0	0	0	0	0	0	0	0	0	0	0	0	0
SLC16A1P1	ENSG00000242280	0	0	0	0	0	0	0	0	0	0	0	0	0	0	0	0	0	0	0	0	0	0	0	0	0	0	0	0	0	0	0	0
OR6B1	ENSG00000221813	0	0	0	0	0	0	0	0	0	0	0	0	0	0	0	0	0	0	0	0	0	0	0	0	0	0	0	0	0	0	0	0
OR2A5	ENSG00000221836	0	0	0	0	0	0	0	0	0	0	0	0	0	0	0	0	0	0	0	0	0	0	0	0	0	0	0	0	0	0	0	0
OR2A25	ENSG00000221933	0	0	0	0	0	0	0	0	0	0	0	0	0	0	0	0	0	0	0	0	0	0	0	0	0	0	0	0	0	0	0	0
OR2A41P	ENSG00000239967	0	0	0	0	0	0	0	0	0	0	0	0	0	0	0	0	0	0	0	0	0	0	0	0	0	0	0	0	0	0	0	0
OR2A12	ENSG00000221858	0	0	0	0	0	0	0	0	0	0	0	0	0	0	0	0	0	0	0	0	0	0	0	0	0	0	0	0	0	0	0	0
OR2A2	ENSG00000221989	0	0	0	0	0	0	0	0	0	0	0	0	0	0	0	0	0	0	0	0	0	0	0	0	0	0	0	0	0	0	0	0
OR2A15P	ENSG00000239981	0	0	0	0	0	0	0	0	0	0	0	0	0	0	0	0	0	0	0	0	0	0	0	0	0	0	0	0	0	0	0	0
OR2A14	ENSG00000221938	0	0	0	0	0	0	0	0	0	0	0	0	0	0	0	0	0	0	0	0	0	0	0	0	0	0	0	0	0	0	0	0
OR2A13P	ENSG00000273234	0	0	0	0	0	0	0	0	0	0	0	0	0	0	0	0	0	0	0	0	0	0	0	0	0	0	0	0	0	0	0	0
OR2A3P	ENSG00000183122	0	0	0	0	0	0	0	0	0	0	0	0	0	0	0	0	0	0	0	0	0	0	0	0	0	0	0	0	0	0	0	0
OR2AO1P	ENSG00000240621	0	0	0	0	0	0	0	0	0	0	0	0	0	0	0	0	0	0	0	0	0	0	0	0	0	0	0	0	0	0	0	0
AC004889.1	ENSG00000256178	0	0	0	0	0	0	0	0	0	0	0	0	0	0	0	0	0	0	0	0	0	0	0	0	0	0	0	0	0	0	0	0
CTAGE4	ENSG00000225932	0	0	0	0	0	0	0	0	0	0	0	0	0	0	0	0	566	13.9236	278	11.6256	60	2.05182	36	1.25383	68	2.31628	32	1.32597	40	1.35135	14	0.568714
ARHGEF35	ENSG00000213214	0	0	0	0	0	0	0	0	0	0	6	0.202329	6	0.161536	0	0	683	17.741	278	12.2754	413	14.9128	229	8.42155	14	0.503536	6	0.262516	27	0.963149	2	0.085786
RP4-545C24.1	ENSG00000244198	0	0	0	0	0	0	1	0.0175102	4	0.174711	7	0.257252	6	0.176045	0	0	114	3.22712	65	3.12793	54	2.12499	34	1.36267	54	2.11665	9	0.429142	6	0.233257	1	0.0467456
OR2A42	ENSG00000212807	0	0	0	0	0	0	0	0	0	0	0	0	0	0	0	0	0	0	0	0	0	0	0	0	0	0	0	0	0	0	0	0
OR2A20P	ENSG00000170356	0	0	0	0	0	0	0	0	0	0	0	0	0	0	0	0	0	0	0	0	0	0	0	0	0	0	0	0	0	0	0	0
OR2A1-AS1	ENSG00000244479	0	0	0	0	0	0	2	0.0169051	3	0.0632525	5	0.0887008	15	0.212452	0	0	309	4.22246	114	2.64817	75	1.42469	62	1.1995	19	0.359506	14	0.322243	3	0.0562991	28	0.631823
OR2A7	ENSG00000243896	0	0	0	0	0	0	0	0	0	0	0	0	0	0	0	0	80	4.56379	86	8.34003	54	4.28236	25	2.01918	0	0	10	0.960912	0	0	0	0
CTAGE8	ENSG00000244693	0	0	0	0	0	0	0	0	0	0	0	0	0	0	0	0	46	1.1316	0	0	92	3.14613	24	0.835886	0	0	21	0.870167	35	1.18243	6	0.243734
ARHGEF34P	ENSG00000204959	0	0	2	0.0317877	0	0	2	0.015389	172	3.30124	271	4.37642	325	4.1903	97	1.6402	1509	18.7711	848	17.932	1008	17.4306	538	9.47506	224	3.85828	96	2.01149	95	1.62292	100	2.05414
OR2A9P	ENSG00000228960	0	0	0	0	0	0	0	0	0	0	5	0.207667	0	0	0	0	169	5.40672	102	5.54728	94	4.1805	55	2.4912	103	4.56278	23	1.23943	18	0.790847	31	1.63772
OR2A1	ENSG00000221970	0	0	0	0	0	0	0	0	0	0	0	0	0	0	0	0	0	0	0	0	0	0	0	0	0	0	0	0	0	0	0	0
ARHGEF5	ENSG00000050327	0	0	1	0.0139815	0	0	12	0.0812247	124	2.09362	191	2.71337	243	2.7561	85	1.26436	2486	27.2037	1403	26.0986	2208	33.5876	1205	18.6687	120	1.81825	143	2.63579	188	2.82525	115	2.07804
NOBOX	ENSG00000106410	0	0	0	0	0	0	0	0	0	0	0	0	0	0	4	0.163828	0	0	0	0	0	0	0	0	0	0	0	0	0	0	0	0
RP4-545C24.5	ENSG00000242978	0	0	0	0	0	0	0	0	0	0	0	0	0	0	0	0	0	0	0	0	0	0	0	0	0	0	0	0	0	0	0	0
RNU6ATAC40P	ENSG00000221507	0	0	0	0	0	0	0	0	0	0	0	0	0	0	0	0	0	0	0	0	0	0	0	0	0	0	0	0	0	0	0	0
TPK1	ENSG00000196511	1	0.0109381	13	0.125353	2	0.0211912	14	0.065354	10	0.116443	32	0.313519	43	0.336352	17	0.174397	117	0.882977	83	1.06482	83	0.870752	51	0.544921	113	1.18083	49	0.622884	0	0	32	0.398789
EEF1A1P10	ENSG00000243746	0	0	0	0	0	0	0	0	0	0	0	0	0	0	0	0	0	0	0	0	0	0	0	0	0	0	0	0	0	0	0	0
RN7SKP174	ENSG00000200673	0	0	0	0	0	0	0	0	0	0	0	0	0	0	0	0	0	0	0	0	0	0	0	0	0	0	0	0	0	0	0	0
EI24P4	ENSG00000236343	0	0	0	0	0	0	0	0	0	0	0	0	0	0	0	0	0	0	0	0	0	0	0	0	0	0	0	0	0	0	0	0
AC073310.4	ENSG00000214035	0	0	0	0	0	0	0	0	0	0	0	0	0	0	0	0	0	0	0	0	0	0	0	0	0	0	0	0	0	0	0	0
RPL7P59	ENSG00000225918	0	0	0	0	0	0	0	0	0	0	0	0	0	0	0	0	0	0	0	0	0	0	0	0	0	0	0	0	0	0	0	0
AC004911.2	ENSG00000226592	0	0	0	0	0	0	0	0	0	0	0	0	0	0	0	0	0	0	0	0	0	0	0	0	0	0	0	0	0	0	0	0
AC073055.2	ENSG00000231839	0	0	0	0	0	0	0	0	0	0	0	0	0	0	0	0	0	0	0	0	0	0	0	0	0	0	0	0	0	0	0	0
AC006007.1	ENSG00000230746	0	0	0	0	0	0	0	0	0	0	0	0	0	0	0	0	0	0	0	0	0	0	0	0	0	0	0	0	0	0	0	0
RN7SL207P	ENSG00000264018	0	0	0	0	0	0	0	0	0	0	0	0	0	0	0	0	0	0	0	0	0	0	0	0	0	0	0	0	0	0	0	0
CNTNAP2	ENSG00000174469	0	0	3	0.0236742	10	0.0867135	1	0.00382038	0	0	0	0	0	0	0	0	0	0	13	0.13649	0	0	0	0	0	0	0	0	0	0	0	0
AC084872.1	ENSG00000221766	0	0	0	0	0	0	0	0	0	0	0	0	0	0	0	0	0	0	0	0	0	0	0	0	0	0	0	0	0	0	0	0
AC006004.1	ENSG00000236795	0	0	0	0	0	0	0	0	0	0	0	0	0	0	0	0	0	0	0	0	0	0	0	0	0	0	0	0	0	0	0	0
DUTP3	ENSG00000226857	0	0	0	0	0	0	0	0	0	0	0	0	0	0	0	0	0	0	0	0	0	0	0	0	0	0	0	0	0	0	0	0
RANP2	ENSG00000232391	0	0	0	0	0	0	0	0	0	0	0	0	0	0	0	0	0	0	0	0	0	0	0	0	0	0	0	0	0	0	0	0
MIR548F4	ENSG00000221442	0	0	0	0	0	0	0	0	0	0	0	0	0	0	0	0	0	0	0	0	0	0	0	0	0	0	0	0	0	0	0	0
AC005518.2	ENSG00000230190	0	0	0	0	0	0	0	0	0	0	0	0	0	0	0	0	0	0	0	0	0	0	0	0	0	0	0	0	0	0	0	0
RP4-777G9.1	ENSG00000270634	0	0	0	0	0	0	0	0	0	0	0	0	0	0	0	0	0	0	0	0	0	0	0	0	0	0	0	0	0	0	0	0
RNU6-1184P	ENSG00000207318	0	0	0	0	0	0	0	0	0	0	0	0	0	0	0	0	0	0	0	0	0	0	0	0	0	0	0	0	0	0	0	0
RNA5SP249	ENSG00000251936	0	0	0	0	0	0	0	0	0	0	0	0	0	0	0	0	0	0	0	0	0	0	0	0	0	0	0	0	0	0	0	0
RN7SL456P	ENSG00000242266	0	0	0	0	0	0	0	0	0	0	0	0	0	0	0	0	0	0	0	0	0	0	0	0	0	0	0	0	0	0	0	0
U3_37	ENSG00000199370	0	0	0	0	0	0	0	0	0	0	0	0	0	0	0	0	0	0	0	0	0	0	0	0	0	0	0	0	0	0	0	0
RN7SL72P	ENSG00000243374	0	0	0	0	0	0	0	0	0	0	0	0	0	0	0	0	0	0	0	0	0	0	0	0	0	0	0	0	0	0	0	0
AC005229.5	ENSG00000213210	0	0	0	0	0	0	0	0	0	0	0	0	0	0	0	0	0	0	0	0	0	0	0	0	0	0	0	0	0	0	0	0
C7orf33	ENSG00000170279	0	0	0	0	0	0	0	0	0	0	0	0	0	0	0	0	0	0	1	0.0799309	0	0	0	0	0	0	0	0	0	0	0	0
AC005229.7	ENSG00000213209	0	0	0	0	0	0	0	0	0	0	0	0	0	0	0	0	0	0	0	0	0	0	0	0	0	0	0	0	0	0	0	0
RP5-1136G13.1	ENSG00000270200	0	0	0	0	0	0	0	0	0	0	0	0	0	0	0	0	0	0	0	0	0	0	0	0	0	0	0	0	0	0	0	0
RP5-1136G13.2	ENSG00000273314	0	0	0	0	0	0	0	0	0	0	0	0	0	0	0	0	0	0	0	0	0	0	0	0	0	0	0	0	0	0	0	0
CUL1	ENSG00000055130	685	17.815	762	17.4703	757	19.071	617	6.84829	971	26.8834	2120	49.3858	787	14.637	783	19.0987	3461	62.1038	2072	63.2033	1289	32.1531	730	18.5455	6662	165.526	4509	136.284	2247	55.3723	1462	43.3205
AC005229.1	ENSG00000264918	0	0	0	0	0	0	0	0	0	0	0	0	0	0	0	0	0	0	0	0	0	0	0	0	0	0	0	0	0	0	0	0
EZH2	ENSG00000106462	822	16.7734	894	16.0818	701	13.8563	658	5.73028	752	16.3357	1325	24.2178	1105	16.1248	705	13.4923	466	6.56078	294	7.03639	199	3.89472	34	0.677717	277	5.40001	199	4.71922	109	2.10751	176	4.09178
RNU7-20P	ENSG00000251712	0	0	0	0	0	0	0	0	0	0	0	0	0	0	0	0	0	0	0	0	0	0	0	0	0	0	0	0	0	0	0	0
RN7SL569P	ENSG00000239468	0	0	0	0	0	0	0	0	0	0	0	0	0	0	0	0	0	0	0	0	0	0	0	0	0	0	0	0	0	0	0	0
RNY5	ENSG00000252310	0	0	0	0	0	0	0	0	0	0	0	0	0	0	0	0	0	0	0	0	0	0	0	0	0	0	0	0	0	0	0	0
RNY4	ENSG00000252316	0	0	0	0	0	0	0	0	0	0	0	0	0	0	0	0	0	0	0	0	0	0	0	0	0	0	0	0	0	0	0	0
RNY3	ENSG00000202354	0	0	0	0	0	0	0	0	0	0	0	0	0	0	0	0	0	0	0	0	0	0	0	0	0	0	0	0	0	0	0	0
RNY1	ENSG00000201098	0	0	0	0	0	0	0	0	0	0	0	0	0	0	0	0	0	0	0	0	0	0	0	0	0	0	0	0	0	0	0	0
PDIA4	ENSG00000155660	11139	313.652	15488	384.457	8333	227.293	20935	251.58	9941	297.991	14756	372.171	10845	218.381	4556	120.319	7459	144.912	4317	142.574	5273	142.408	3145	86.5056	7297	196.297	5287	173.014	5451	145.436	5010	160.728
RNU6-650P	ENSG00000202528	0	0	0	0	0	0	0	0	0	0	0	0	0	0	0	0	0	0	0	0	0	0	0	0	0	0	0	0	0	0	0	0
COX6B1P1	ENSG00000234565	0	0	0	0	0	0	0	0	0	0	0	0	0	0	0	0	0	0	0	0	0	0	0	0	0	0	0	0	0	0	0	0
ZNF786	ENSG00000197362	262	6.7267	500	11.3167	282	7.01346	736	8.06455	185	5.05642	411	9.45178	333	6.11404	184	4.43064	622	11.0182	349	10.5095	474	11.6722	405	10.1573	389	9.54151	363	10.8312	280	6.81166	144	4.21225
ZNF425	ENSG00000204947	193	4.83018	306	6.75114	125	3.03039	383	4.09078	73	1.94491	179	4.01264	130	2.32666	336	7.88665	336	5.80185	232	6.81002	180	4.32068	112	2.73807	297	7.10116	202	5.87525	132	3.13021	60	1.71083
RN7SL521P	ENSG00000240877	0	0	0	0	0	0	0	0	0	0	0	0	0	0	0	0	0	0	0	0	0	0	0	0	0	0	0	0	0	0	0	0
ZNF398	ENSG00000197024	798	11.5162	1012	12.8747	742	10.3727	1767	10.8829	655	10.0628	1025	13.2496	1140	11.7651	1707	23.104	1155	11.5003	720	12.1869	1065	14.7411	1249	17.6072	667	9.196	443	7.42983	630	8.61472	448	7.36606
RP4-800G7.1	ENSG00000239719	0	0	0	0	0	0	0	0	0	0	0	0	0	0	0	0	0	0	0	0	0	0	0	0	0	0	0	0	0	0	0	0
ZNF282	ENSG00000170265	2397	57.7344	3740	79.4124	2266	52.87	15045	154.654	1232	31.5899	1822	39.3085	2198	37.8597	3681	83.1534	1750	29.0821	1055	29.8039	1753	40.497	2152	50.6326	1076	24.7597	886	24.801	1246	28.4367	1124	30.8449
ZNF212	ENSG00000170260	611	17.7182	1048	26.7911	932	26.1804	3699	45.7788	614	18.9547	944	24.5201	1264	26.2125	1653	44.9572	828	16.5665	403	13.7069	810	22.5288	887	25.126	711	19.6977	426	14.3568	672	18.4647	573	18.9315
ZNF783	ENSG00000204946	735	9.45904	1224	13.8864	741	9.23762	1115	6.12401	824	11.289	1550	17.8674	1310	12.0563	753	9.08871	1148	10.1935	589	8.89057	732	9.03535	488	6.1348	620	7.62287	435	6.50606	250	3.04855	616	9.03215
RP4-800G7.3	ENSG00000271664	0	0	0	0	0	0	0	0	0	0	0	0	0	0	0	0	0	0	0	0	0	0	0	0	0	0	0	0	0	0	0	0
RP4-800G7.2	ENSG00000244560	24	0.536216	15	0.29544	24	0.519425	14	0.133493	1	0.0237848	5	0.100062	12	0.191731	1	0.0209545	112	1.72651	22	0.576509	48	1.02859	0	0	79	1.68625	26	0.675105	31	0.656273	50	1.27277
SNORD112_21	ENSG00000252557	0	0	0	0	0	0	0	0	0	0	0	0	0	0	0	0	0	0	0	0	0	0	0	0	0	0	0	0	0	0	0	0
AC004941.5	ENSG00000231397	0	0	0	0	0	0	0	0	0	0	0	0	0	0	0	0	0	0	0	0	0	0	0	0	0	0	0	0	0	0	0	0
NPM1P12	ENSG00000215311	0	0	0	0	0	0	0	0	0	0	0	0	0	0	0	0	0	0	0	0	0	0	0	0	0	0	0	0	0	0	0	0
AC004941.3	ENSG00000228151	0	0	0	0	0	0	0	0	0	0	0	0	0	0	0	0	0	0	0	0	0	0	0	0	0	0	0	0	0	0	0	0
RP11-143I21.1	ENSG00000261842	0	0	0	0	0	0	0	0	0	0	0	0	0	0	0	0	0	0	0	0	0	0	0	0	0	0	0	0	0	0	0	0
ZNF777	ENSG00000196453	1479	42.2125	2376	59.7819	1901	52.5579	12003	146.206	1291	39.2256	1718	43.9205	2380	48.5773	3082	82.4999	1038	20.4405	593	19.851	1130	30.9333	1798	50.1284	644	17.5601	456	15.1254	970	26.2325	1029	33.461
ZNF746	ENSG00000181220	1063	11.875	1571	15.4712	1018	11.0161	6045	28.8202	531	6.31486	876	8.76545	1049	8.38026	1603	16.795	1012	7.80011	493	6.45952	969	10.3824	1107	12.08	1213	12.9457	712	9.24374	938	9.92878	840	10.6913
ZNF767	ENSG00000133624	29	0.666985	135	2.73717	95	2.11653	288	2.82691	93	2.27704	225	4.63523	230	3.78293	344	7.42034	869	13.7898	334	9.00988	556	12.265	345	7.751	337	7.40482	331	8.84738	362	7.88898	272	7.12751
KRBA1	ENSG00000133619	385	6.65769	761	11.6011	291	4.87459	678	5.00374	266	4.89683	616	9.54146	365	4.51377	79	1.28126	621	7.40928	222	4.50267	406	6.73385	196	3.31085	207	3.4198	165	3.31601	197	3.22793	74	1.45796
ZNF467	ENSG00000181444	18	0.607509	49	1.4579	30	0.980808	99	1.42599	7	0.251506	18	0.544157	18	0.434446	25	0.791349	78	1.81634	36	1.42507	13	0.420822	24	0.791248	222	7.15814	88	3.45169	73	2.33452	24	0.922874
SSPO	ENSG00000197558	0	0	5	0.0192422	5	0.021144	25	0.0465776	2	0.00929471	5	0.0195513	4	0.0124876	3	0.012283	91	0.274093	19	0.0972845	19	0.0795543	0	0	27	0.112607	29	0.14713	0	0	1	0.00497378
ZNF862	ENSG00000106479	284	3.10863	607	5.8572	226	2.39631	482	2.25164	89	1.03708	193	1.89226	132	1.03326	100	1.02659	2497	18.8578	815	10.4632	951	9.98404	574	6.1374	969	10.1331	681	8.66298	582	6.03627	423	5.27524
RP4-751H13.7	ENSG00000273419	0	0	0	0	0	0	0	0	0	0	0	0	0	0	0	0	0	0	0	0	0	0	0	0	0	0	0	0	0	0	0	0
ATP6V0E2-AS1	ENSG00000204934	202	5.66373	330	8.15671	168	4.56292	180	2.1539	41	1.22379	37	0.929231	35	0.701782	1	0.0262965	278	5.37795	93	3.05836	208	5.59356	114	3.12232	55	1.47326	36	1.17307	25	0.664179	30	0.958348
ATP6V0E2	ENSG00000171130	2293	63.5006	3304	80.661	2335	62.6388	5107	60.3589	521	15.3597	582	14.4367	668	13.2292	54	1.40254	809	15.4577	475	15.4284	507	13.4665	334	9.03527	421	11.1384	199	6.40466	261	6.84871	100	3.15518
RP11-445N20.3	ENSG00000273293	0	0	0	0	0	0	0	0	0	0	0	0	0	0	0	0	0	0	0	0	0	0	0	0	0	0	0	0	0	0	0	0
RP11-728K20.3	ENSG00000273011	0	0	0	0	0	0	0	0	0	0	0	0	0	0	0	0	0	0	0	0	0	0	0	0	0	0	0	0	0	0	0	0
RP11-728K20.1	ENSG00000224016	0	0	0	0	0	0	0	0	0	0	0	0	0	0	0	0	0	0	0	0	0	0	0	0	0	0	0	0	0	0	0	0
RP11-728K20.2	ENSG00000260555	0	0	0	0	0	0	0	0	0	0	0	0	0	0	0	0	0	0	0	0	0	0	0	0	0	0	0	0	0	0	0	0
RP11-545G3.1	ENSG00000241449	0	0	0	0	0	0	0	0	0	0	0	0	0	0	0	0	0	0	0	0	0	0	0	0	0	0	0	0	0	0	0	0
ACTR3C	ENSG00000106526	37	0.529487	4	0.0504619	2	0.0277247	4	0.0244295	150	2.28515	149	1.9099	115	1.17689	24	0.322116	293	2.89296	169	2.83658	193	2.64902	70	0.978527	81	1.1074	42	0.698509	62	0.840697	7	0.114131
LRRC61	ENSG00000127399	0	0	0	0	0	0	2	0.0287974	1061	38.1072	1530	46.2364	1342	32.3785	200	6.32847	582	13.5477	305	12.0691	457	14.7881	121	3.98775	211	6.80097	159	6.2343	99	3.16483	115	4.42049
ZBED6CL	ENSG00000188707	0	0	0	0	0	0	0	0	548	18.7498	742	21.361	310	7.12509	261	7.86744	345	7.65043	138	5.20211	239	7.36746	270	8.47677	263	8.07548	86	3.21228	60	1.82722	47	1.72105
RARRES2	ENSG00000106538	8170	392.849	10895	461.829	4901	228.282	21344	438.007	0	0	0	0	0	0	0	0	1243	41.2379	578	32.5976	882	40.6768	2147	100.846	806	37.0259	569	31.7969	1654	75.3587	1105	60.5365
RP4-584D14.7	ENSG00000261305	0	0	0	0	0	0	0	0	0	0	0	0	0	0	0	0	0	0	0	0	0	0	0	0	0	0	0	0	0	0	0	0
RP4-584D14.5	ENSG00000240449	0	0	0	0	0	0	4	0.273001	0	0	0	0	0	0	0	0	0	0	0	0	0	0	2	0.312431	0	0	0	0	0	0	0	0
REPIN1	ENSG00000214022	5970	118.493	11295	197.631	7503	144.257	40165	340.227	2716	57.3878	4518	80.3224	4389	62.2971	6758	125.801	5408	74.0589	2440	56.802	4524	86.1224	6483	125.695	4182	79.2995	2402	55.4066	4148	78.0104	3899	88.1705
ZNF775	ENSG00000196456	375	5.03239	691	8.17468	331	4.30282	1101	6.30568	180	2.5715	319	3.83447	322	3.09017	147	1.85015	724	6.70352	262	4.12381	409	5.2643	215	2.8184	502	6.43596	224	3.49349	266	3.38235	273	4.17404
RP4-584D14.6	ENSG00000239377	0	0	0	0	0	0	0	0	0	0	0	0	0	0	0	0	0	0	0	0	0	0	0	0	0	0	0	0	0	0	0	0
LINC00996	ENSG00000242258	0	0	0	0	0	0	0	0	0	0	0	0	0	0	0	0	0	0	0	0	0	0	0	0	0	0	0	0	0	0	0	0
GIMAP8	ENSG00000171115	0	0	0	0	0	0	0	0	0	0	0	0	0	0	1	0.020684	38	0.578218	56	1.44854	28	0.59227	17	0.366233	11	0.231764	27	0.692022	53	1.10753	38	0.954821
RP11-511P7.4	ENSG00000271582	0	0	0	0	0	0	0	0	0	0	0	0	0	0	0	0	0	0	0	0	0	0	0	0	0	0	0	0	0	0	0	0
STRADBP1	ENSG00000213205	0	0	0	0	0	0	0	0	0	0	0	0	0	0	0	0	0	0	0	0	0	0	0	0	0	0	0	0	0	0	0	0
GIMAP7	ENSG00000179144	0	0	0	0	0	0	0	0	0	0	0	0	0	0	0	0	87	4.40991	86	7.41041	51	3.59363	66	4.73646	74	5.19383	33	2.81755	0	0	86	7.19844
ALDH7A1P3	ENSG00000243853	0	0	0	0	0	0	0	0	0	0	0	0	0	0	0	0	0	0	0	0	0	0	0	0	0	0	0	0	0	0	0	0
GIMAP4	ENSG00000133574	0	0	0	0	0	0	0	0	0	0	0	0	0	0	0	0	90	2.61517	147	7.2612	38	1.53495	50	2.05697	9	0.362114	48	2.34934	99	3.95063	69	3.31083
RP11-632K21.7	ENSG00000271568	0	0	0	0	0	0	0	0	0	0	0	0	0	0	0	0	0	0	0	0	0	0	0	0	0	0	0	0	0	0	0	0
RP11-632K21.3	ENSG00000232361	0	0	0	0	0	0	0	0	0	0	0	0	0	0	0	0	0	0	0	0	0	0	0	0	0	0	0	0	0	0	0	0
GIMAP6	ENSG00000133561	0	0	0	0	0	0	0	0	0	0	0	0	0	0	0	0	66	1.22148	84	2.64274	53	1.36355	221	5.79073	69	1.76822	51	1.58986	86	2.18581	36	1.10021
RP11-632K21.6	ENSG00000270990	0	0	0	0	0	0	0	0	0	0	0	0	0	0	0	0	0	0	0	0	0	0	0	0	0	0	0	0	0	0	0	0
GIMAP2	ENSG00000106560	0	0	0	0	0	0	1	0.0187794	0	0	1	0.0394141	0	0	0	0	76	2.30736	70	3.61271	38	1.60376	30	1.2895	5	0.210193	22	1.12505	0	0	9	0.451205
GIMAP1	ENSG00000213203	0	0	0	0	0	0	0	0	0	0	0	0	0	0	0	0	23	0.302165	53	1.18366	12	0.219155	71	1.32061	14	0.254677	26	0.575357	49	0.884068	44	0.954551
GIMAP5	ENSG00000196329	4	0.0611997	0	0	1	0.0148208	15	0.097945	0	0	0	0	0	0	0	0	69	0.728383	106	1.90217	83	1.21798	185	2.76492	91	1.33014	123	2.18707	133	1.92813	121	2.10924
RP5-1051J4.6	ENSG00000177590	0	0	0	0	0	0	0	0	0	0	0	0	0	0	0	0	0	0	0	0	0	0	0	0	0	0	0	0	0	0	0	0
RP5-1051J4.4	ENSG00000241134	0	0	0	0	0	0	0	0	0	0	0	0	0	0	0	0	0	0	0	0	0	0	0	0	0	0	0	0	0	0	0	0
TMEM176B	ENSG00000106565	1	0.0466265	11	0.452143	4	0.180666	34	0.676571	0	0	0	0	3	0.100032	0	0	110	3.53873	245	13.3984	56	2.50435	291	13.254	114	5.07814	139	7.53211	510	22.5319	509	27.0397
TMEM176A	ENSG00000002933	0	0	0	0	0	0	0	0	0	0	0	0	0	0	0	0	61	1.11629	160	4.97736	32	0.814046	197	5.10401	35	0.886869	71	2.18853	172	4.32262	183	5.53002
AOC1	ENSG00000002726	0	0	0	0	0	0	0	0	0	0	0	0	0	0	0	0	0	0	1	0.0283019	10	0.231438	2	0.0471424	0	0	0	0	0	0	0	0
KCNH2	ENSG00000055118	11	0.144651	19	0.220258	16	0.203812	47	0.263771	0	0	2	0.0235575	0	0	0	0	1	0.00907295	43	0.663209	4	0.0504501	25	0.321136	10	0.12563	9	0.137543	14	0.174441	10	0.149823
NOS3	ENSG00000164867	0	0	0	0	0	0	4	0.0264609	2	0.0330022	0	0	0	0	0	0	66	0.705843	44	0.799927	32	0.475737	4	0.0605653	41	0.607147	47	0.846661	205	3.01086	10	0.176601
ATG9B	ENSG00000181652	0	0	7	0.0889151	16	0.223321	16	0.0983896	6	0.0920342	18	0.232312	13	0.133953	4	0.0540549	13	0.129239	6	0.101399	15	0.207297	1	0.014075	3	0.0412967	14	0.234436	16	0.218445	0	0
ABCB8	ENSG00000197150	2453	24.2368	3894	33.9175	1410	13.4952	3793	15.9942	1316	13.8422	1765	15.6205	958	6.76904	131	1.21394	3006	20.4922	1400	16.2241	1597	15.1341	607	5.85852	2111	19.9266	1872	21.4958	1573	14.7266	1286	14.4767
RP11-148K1.10	ENSG00000243433	0	0	0	0	0	0	0	0	0	0	0	0	0	0	0	0	0	0	0	0	0	0	0	0	0	0	0	0	0	0	0	0
ASIC3	ENSG00000213199	37	1.24241	57	1.68728	22	0.715595	81	1.16078	9	0.321718	33	0.992538	7	0.168091	12	0.377912	231	5.35174	64	2.52056	80	2.57648	18	0.590413	46	1.47566	87	3.39508	131	4.168	88	3.36663
CDK5	ENSG00000164885	3007	94.441	2908	80.514	2889	87.8935	2527	33.8715	1665	55.6688	1630	45.8549	1670	37.5082	173	5.0959	1359	29.4488	683	25.1595	824	24.8215	384	11.7809	1357	40.7168	889	32.4487	695	20.6826	351	12.5599
SLC4A2	ENSG00000164889	16857	204.936	29090	311.767	10687	125.856	20318	105.419	10411	134.741	12786	139.233	9411	81.8193	1736	19.794	11725	98.3493	6052	86.296	7941	92.5948	3497	41.5292	11944	138.725	8225	116.21	12896	148.555	6334	87.7336
RP11-148K1.12	ENSG00000244151	14	1.05027	12	0.793606	20	1.4534	36	1.1526	10	0.798627	5	0.335981	0	0	0	0	0	0	0	0	11	0.791481	1	0.0732816	15	1.07506	7	0.610296	0	0	5	0.427361
FASTK	ENSG00000164896	2638	64.4988	4268	91.9923	1477	34.9816	4087	42.6465	1329	34.5917	2060	45.1144	1162	20.3173	482	11.0528	4742	79.9944	2029	58.1853	2499	58.6027	1436	34.2967	2594	60.5918	1869	53.1074	1799	41.6776	1094	30.4751
TMUB1	ENSG00000164897	1248	57.4353	2037	82.6429	1088	48.5038	3844	75.5004	1124	55.0682	1640	67.6051	1277	42.028	605	26.1136	1702	54.0437	844	45.5577	1174	51.8211	725	32.5929	1359	59.7518	600	32.0911	1829	79.7577	1021	53.5354
AGAP3	ENSG00000133612	5575	46.6304	9021	66.5165	4733	38.3481	10294	36.746	4295	38.2435	5588	41.8651	4512	26.9884	1581	12.4023	3807	21.9699	1820	17.8546	2076	16.6543	1095	8.94663	1560	12.4657	1374	13.3561	2533	20.0749	2052	19.5548
GBX1	ENSG00000164900	0	0	0	0	2	0.12186	0	0	0	0	0	0	0	0	0	0	29	1.25854	12	0.885288	11	0.663614	0	0	0	0	0	0	0	0	0	0
ASB10	ENSG00000146926	0	0	0	0	0	0	3	0.0497437	0	0	0	0	0	0	0	0	306	8.20272	106	4.83032	253	9.42779	70	2.65665	0	0	0	0	0	0	0	0
IQCA1P1	ENSG00000183016	0	0	0	0	0	0	0	0	0	0	0	0	0	0	2	0.0636806	0	0	0	0	0	0	0	0	0	0	0	0	0	0	0	0
ABCF2	ENSG00000033050	8091	167.848	9419	172.254	6643	133.494	12285	108.765	5671	125.24	6516	121.078	8406	124.706	3388	65.9181	4731	67.7155	3523	85.7198	4997	99.4255	2990	60.5907	8384	166.162	5906	142.389	6988	137.36	4115	97.2601
CHPF2	ENSG00000033100	3178	69.8206	6000	116.207	2456	52.2685	6866	64.3776	1608	37.6085	2805	55.1993	1547	24.3054	1047	21.5737	2191	33.2119	1268	32.6741	1287	27.1195	1647	35.3463	2759	57.9093	2048	52.2912	2822	58.7463	1932	48.3602
MIR671	ENSG00000211517	0	0	0	0	0	0	0	0	0	0	0	0	0	0	0	0	0	0	0	0	0	0	0	0	0	0	0	0	0	0	0	0
SMARCD3	ENSG00000082014	3684	65.3976	4998	78.2148	2835	48.7504	3097	23.4631	1024	19.3514	957	15.2169	1100	13.9643	332	5.52749	2119	25.9534	1063	22.1325	1493	25.4201	719	12.4679	872	14.7886	650	13.4099	888	14.9365	590	11.9329
RP4-548D19.3	ENSG00000272661	0	0	0	0	0	0	0	0	0	0	0	0	0	0	0	0	0	0	0	0	0	0	0	0	0	0	0	0	0	0	0	0
RP5-1070G24.2	ENSG00000243018	0	0	0	0	0	0	0	0	0	0	0	0	0	0	0	0	0	0	0	0	0	0	0	0	0	0	0	0	0	0	0	0
NUB1	ENSG00000013374	1236	21.0775	1277	19.1974	1018	16.8163	1563	11.3753	1475	26.7771	1888	28.8386	1875	22.8658	987	15.7858	4232	49.793	2394	47.8829	2592	42.3946	970	16.1582	1983	32.3066	1649	32.6807	1288	20.8119	773	15.0187
WDR86	ENSG00000187260	0	0	0	0	0	0	0	0	5	0.121996	0	0	0	0	0	0	2	0.0316269	0	0	0	0	0	0	0	0	3	0.0799089	11	0.238887	18	0.470033
WDR86-AS1	ENSG00000243836	0	0	0	0	0	0	0	0	0	0	0	0	0	0	0	0	0	0	1	0.0799309	0	0	0	0	0	0	0	0	0	0	0	0
RP4-555L14.4	ENSG00000241456	0	0	0	0	0	0	0	0	0	0	0	0	0	0	0	0	0	0	0	0	0	0	0	0	0	0	0	0	0	0	0	0
CRYGN	ENSG00000127377	0	0	0	0	0	0	0	0	0	0	0	0	0	0	0	0	0	0	0	0	0	0	0	0	0	0	0	0	0	0	7	0.270956
MIR3907	ENSG00000265810	0	0	0	0	0	0	0	0	0	0	0	0	0	0	0	0	0	0	0	0	0	0	0	0	0	0	0	0	0	0	0	0
RN7SL76P	ENSG00000241959	0	0	0	0	0	0	0	0	0	0	0	0	0	0	0	0	0	0	0	0	0	0	0	0	0	0	0	0	0	0	0	0
RHEB	ENSG00000106615	5202	135.787	4789	110.201	5194	131.333	10154	113.117	3722	103.428	5681	132.827	5199	97.0493	5483	134.232	4526	81.5127	2448	74.9472	3374	84.4712	4077	103.956	7041	175.586	5643	171.186	6373	157.626	5220	155.243
ETF1P2	ENSG00000240132	0	0	0	0	0	0	0	0	0	0	0	0	0	0	0	0	0	0	0	0	0	0	0	0	0	0	0	0	0	0	0	0
PRKAG2	ENSG00000106617	265	3.62798	317	3.82585	241	3.19609	267	1.56003	254	3.70189	364	4.46366	246	2.40845	53	0.680522	1307	12.3457	614	9.8592	721	9.46735	360	4.8144	1331	17.4086	1049	16.6903	1083	14.0489	1268	19.7783
RP13-452N2.1	ENSG00000242048	0	0	0	0	0	0	0	0	0	0	0	0	0	0	0	0	1	0.0286521	0	0	1	0.0398299	0	0	0	0	0	0	0	0	0	0
PRKAG2-AS1	ENSG00000239911	220	17.5912	197	13.8864	100	7.74561	286	9.75979	73	6.21393	76	5.44324	58	3.31653	26	1.94982	133	7.33746	41	3.84513	37	2.83759	19	1.48405	35	2.67367	42	3.90293	88	6.6673	17	1.54872
RNU6-604P	ENSG00000212219	0	0	0	0	0	0	0	0	0	0	0	0	0	0	0	0	0	0	0	0	0	0	0	0	0	0	0	0	0	0	0	0
Y_RNA_372	ENSG00000222941	0	0	0	0	0	0	0	0	0	0	0	0	0	0	0	0	0	0	0	0	0	0	0	0	0	0	0	0	0	0	0	0
RP11-796I2.1	ENSG00000227562	0	0	0	0	0	0	0	0	0	0	0	0	0	0	0	0	0	0	0	0	0	0	0	0	0	0	0	0	0	0	0	0
GALNTL5	ENSG00000106648	0	0	0	0	0	0	0	0	0	0	0	0	0	0	0	0	0	0	0	0	0	0	0	0	0	0	0	0	0	0	0	0
GALNT11	ENSG00000178234	919	10.2267	1384	13.5771	881	9.49681	1492	7.08582	599	7.09605	1129	11.2534	796	6.33455	316	3.29803	3177	24.3926	2054	26.8086	2449	26.1386	1322	14.3705	2398	25.4939	1892	24.4686	1947	20.5296	1361	17.2555
snoU13_226	ENSG00000239045	0	0	0	0	0	0	0	0	0	0	0	0	0	0	0	0	0	0	0	0	0	0	0	0	0	0	0	0	0	0	0	0
RP5-981O7.2	ENSG00000229591	0	0	0	0	0	0	0	0	0	0	0	0	0	0	0	0	0	0	12	1.92974	0	0	12	1.60719	0	0	0	0	0	0	0	0
YBX1P4	ENSG00000213188	0	0	0	0	0	0	0	0	0	0	0	0	0	0	0	0	0	0	0	0	0	0	0	0	0	0	0	0	0	0	0	0
KMT2C	ENSG00000055609	104	0.423686	200	0.718275	309	1.21941	342	0.594618	200	0.867383	828	3.02143	448	1.30518	1225	4.68052	7583	21.3144	2914	13.9237	3196	12.488	950	3.78055	3547	13.8051	3048	14.4309	2416	9.32614	2238	10.3878
RP11-208G20.3	ENSG00000270405	0	0	0	0	0	0	0	0	0	0	0	0	0	0	0	0	0	0	0	0	0	0	0	0	0	0	0	0	0	0	0	0
RP11-208G20.2	ENSG00000204894	0	0	0	0	0	0	0	0	0	0	0	0	0	0	0	0	0	0	0	0	0	0	0	0	0	0	0	0	0	0	0	0
SEPT7P6	ENSG00000241007	0	0	0	0	0	0	0	0	0	0	0	0	0	0	0	0	0	0	0	0	0	0	0	0	0	0	0	0	0	0	0	0
Y_RNA_373	ENSG00000253088	0	0	0	0	0	0	0	0	0	0	0	0	0	0	0	0	0	0	0	0	0	0	0	0	0	0	0	0	0	0	0	0
FABP5P3	ENSG00000241735	0	0	0	0	0	0	0	0	0	0	0	0	0	0	2	0.168533	0	0	0	0	0	0	0	0	0	0	0	0	0	0	0	0
AC005631.1	ENSG00000221454	0	0	0	0	0	0	0	0	0	0	0	0	0	0	0	0	0	0	0	0	0	0	0	0	0	0	0	0	0	0	0	0
CCT8L1P	ENSG00000020219	0	0	0	0	0	0	0	0	0	0	0	0	0	0	0	0	0	0	0	0	0	0	0	0	0	0	0	0	0	0	0	0
LINC01003	ENSG00000261455	0	0	0	0	0	0	0	0	0	0	0	0	0	0	0	0	0	0	0	0	0	0	0	0	0	0	0	0	0	0	0	0
AC104843.4	ENSG00000231139	0	0	0	0	0	0	0	0	0	0	0	0	0	0	0	0	0	0	0	0	0	0	0	0	0	0	0	0	0	0	0	0
RNA5SP250	ENSG00000199404	0	0	0	0	0	0	0	0	0	0	0	0	0	0	0	0	0	0	0	0	0	0	0	0	0	0	0	0	0	0	0	0
snoU13_227	ENSG00000238557	0	0	0	0	0	0	0	0	0	0	0	0	0	0	0	0	0	0	0	0	0	0	0	0	0	0	0	0	0	0	0	0
AC104843.3	ENSG00000225416	0	0	0	0	0	0	0	0	0	0	0	0	0	0	0	0	0	0	0	0	0	0	0	0	0	0	0	0	0	0	0	0
SNORA26_8	ENSG00000212590	0	0	0	0	0	0	0	0	0	0	0	0	0	0	0	0	0	0	0	0	0	0	0	0	0	0	0	0	0	0	0	0
XRCC2	ENSG00000196584	90	1.71124	95	1.59236	55	1.01301	18	0.146064	126	2.55041	326	5.5521	110	1.4957	145	2.58574	149	1.95468	119	2.65381	42	0.765935	5	0.0928666	7	0.127155	47	1.03857	0	0	7	0.151641
RN7SL811P	ENSG00000265439	0	0	0	0	0	0	0	0	0	0	0	0	0	0	0	0	0	0	0	0	0	0	0	0	0	0	0	0	0	0	0	0
ATP5F1P3	ENSG00000214003	0	0	0	0	0	0	0	0	0	0	0	0	0	0	0	0	0	0	0	0	0	0	0	0	0	0	0	0	0	0	0	0
RN7SL845P	ENSG00000244328	0	0	0	0	0	0	0	0	0	0	0	0	0	0	0	0	0	0	0	0	0	0	0	0	0	0	0	0	0	0	0	0
ACTR3B	ENSG00000133627	598	9.15999	620	8.37212	461	6.84033	944	6.17117	231	3.76683	372	5.10397	342	3.7463	169	2.42788	751	7.93697	537	9.64768	599	8.80025	303	4.53375	665	9.73156	550	9.79096	720	10.4501	553	9.65095
AF104455.1	ENSG00000265275	0	0	0	0	0	0	0	0	0	0	0	0	0	0	0	0	0	0	0	0	0	0	0	0	0	0	0	0	0	0	0	0
AC079809.2	ENSG00000224104	0	0	0	0	0	0	0	0	0	0	0	0	0	0	0	0	0	0	0	0	0	0	0	0	0	0	0	0	0	0	0	0
AC073236.3	ENSG00000234722	0	0	0	0	0	0	0	0	0	0	0	0	0	0	0	0	0	0	0	0	0	0	0	0	0	0	0	0	0	0	0	0
AC091652.2	ENSG00000233489	0	0	0	0	0	0	0	0	0	0	0	0	0	0	0	0	0	0	0	0	0	0	0	0	0	0	0	0	0	0	0	0
DPP6	ENSG00000130226	8	0.0543827	6	0.0359561	0	0	3	0.0087035	0	0	0	0	0	0	0	0	254	1.19131	81	0.645819	153	0.997555	29	0.192571	121	0.78582	81	0.639919	104	0.669882	53	0.410486
AC005588.2	ENSG00000226509	0	0	0	0	0	0	0	0	0	0	0	0	0	0	0	0	0	0	0	0	0	0	0	0	0	0	0	0	0	0	0	0
RP5-1048B16.1	ENSG00000270114	0	0	0	0	0	0	0	0	0	0	0	0	0	0	0	0	0	0	0	0	0	0	0	0	0	0	0	0	0	0	0	0
AC006019.3	ENSG00000203335	0	0	0	0	0	0	0	0	0	0	0	0	0	0	0	0	0	0	0	0	0	0	0	0	0	0	0	0	0	0	0	0
AC006019.4	ENSG00000233363	0	0	0	0	0	0	0	0	0	0	0	0	0	0	0	0	0	0	0	0	0	0	0	0	0	0	0	0	0	0	0	0
RP11-476H24.1	ENSG00000236408	0	0	0	0	0	0	0	0	0	0	0	0	0	0	0	0	3	0.287643	0	0	0	0	0	0	0	0	0	0	0	0	0	0
PAXIP1-AS2	ENSG00000214106	10	0.310269	15	0.410279	6	0.180331	31	0.410489	0	0	0	0	0	0	0	0	429	9.18367	151	5.49502	214	6.36834	22	0.666778	0	0	13	0.46876	0	0	0	0
PAXIP1	ENSG00000157212	467	4.46872	722	6.09051	492	4.56052	621	2.53606	374	3.80986	989	8.47684	809	5.53603	376	3.37444	1121	7.40105	488	5.47698	965	8.85663	372	3.47721	1053	9.62636	783	8.70758	785	7.11755	477	5.20039
RP11-5C23.1	ENSG00000272760	0	0	0	0	0	0	0	0	0	0	0	0	0	0	0	0	0	0	0	0	0	0	0	0	0	0	0	0	0	0	0	0
RP11-5C23.2	ENSG00000273183	0	0	0	0	0	0	0	0	0	0	0	0	0	0	0	0	0	0	0	0	0	0	0	0	0	0	0	0	0	0	0	0
PAXIP1-AS1	ENSG00000273344	0	0	0	0	0	0	0	0	0	0	0	0	0	0	0	0	0	0	0	0	0	0	0	0	0	0	0	0	0	0	0	0
HTR5A-AS1	ENSG00000220575	0	0	0	0	0	0	0	0	0	0	0	0	0	0	0	0	0	0	0	0	0	0	0	0	0	0	0	0	0	0	0	0
HTR5A	ENSG00000157219	0	0	0	0	0	0	0	0	0	0	0	0	0	0	0	0	2	0.0423163	0	0	0	0	0	0	0	0	0	0	0	0	0	0
AC092628.3	ENSG00000228806	0	0	0	0	0	0	0	0	0	0	0	0	0	0	0	0	0	0	0	0	0	0	0	0	0	0	0	0	0	0	0	0
RN7SKP280	ENSG00000201066	0	0	0	0	0	0	0	0	0	0	0	0	0	0	0	0	0	0	0	0	0	0	0	0	0	0	0	0	0	0	0	0
AC099552.4	ENSG00000217825	0	0	0	0	0	0	0	0	0	0	0	0	0	0	0	0	0	0	0	0	0	0	0	0	0	0	0	0	0	0	0	0
AC099552.3	ENSG00000228521	0	0	0	0	0	0	0	0	0	0	0	0	0	0	0	0	0	0	0	0	0	0	0	0	0	0	0	0	0	0	0	0
AC099552.2	ENSG00000225612	0	0	0	0	0	0	0	0	0	0	0	0	0	0	0	0	0	0	0	0	0	0	0	0	0	0	0	0	0	0	0	0
AC144652.1	ENSG00000273117	0	0	0	0	0	0	0	0	0	0	0	0	0	0	0	0	0	0	0	0	0	0	0	0	0	0	0	0	0	0	0	0
INSIG1	ENSG00000186480	2512	63.5046	2850	63.5157	1995	48.8553	2130	22.9809	1416	38.1083	2595	58.7617	1176	21.2606	350	8.29854	5011	87.4041	3244	96.1881	2238	54.2651	689	17.0148	2519	60.8389	1611	47.3315	1243	29.775	879	25.3178
BLACE	ENSG00000204960	0	0	0	0	0	0	0	0	0	0	0	0	0	0	0	0	0	0	0	0	0	0	0	0	0	0	0	0	0	0	0	0
AC008060.7	ENSG00000218672	0	0	0	0	0	0	1	0.0253903	0	0	0	0	0	0	0	0	0	0	0	0	0	0	0	0	0	0	0	0	0	0	0	0
RP5-912I13.1	ENSG00000260426	0	0	0	0	0	0	0	0	0	0	0	0	0	0	0	0	0	0	0	0	0	0	0	0	0	0	0	0	0	0	0	0
AC008060.8	ENSG00000236544	0	0	0	0	0	0	0	0	0	0	3	0.464333	0	0	0	0	0	0	0	0	0	0	0	0	0	0	0	0	0	0	0	0
EN2	ENSG00000164778	677	18.4004	1556	37.282	1033	27.197	2847	33.0239	776	22.4528	1536	37.394	1151	22.3716	1082	27.5812	30	0.562576	21	0.669442	53	1.38162	150	3.98246	29	0.753016	12	0.379044	9	0.23178	25	0.774159
CNPY1	ENSG00000146910	0	0	0	0	0	0	0	0	0	0	3	0.100264	0	0	0	0	0	0	0	0	0	0	0	0	0	0	0	0	0	0	0	0
AC008060.5	ENSG00000227365	0	0	0	0	0	0	0	0	0	0	0	0	0	0	0	0	0	0	0	0	0	0	0	0	0	0	0	0	0	0	0	0
AC009403.2	ENSG00000216895	24	1.31585	22	1.06333	43	2.28373	33	0.772165	26	1.51753	39	1.91527	41	1.60754	8	0.41137	83	3.13974	53	3.4082	28	1.4724	12	0.642683	34	1.7809	60	3.82309	43	2.23387	11	0.687129
RBM33	ENSG00000184863	507	3.56251	1049	6.49791	889	6.05107	2942	8.82251	786	5.87951	1811	11.3982	1800	9.0449	3727	24.5615	4679	22.6841	2347	19.3426	3600	24.2619	2746	18.8482	2606	17.494	2448	19.9907	3578	23.8222	3194	25.5702
SHH	ENSG00000164690	0	0	1	0.0161462	15	0.26613	12	0.0938001	0	0	0	0	0	0	0	0	5	0.0631847	0	0	0	0	0	0	6	0.104988	12	0.255429	0	0	0	0
AC104133.1	ENSG00000221113	0	0	0	0	0	0	0	0	0	0	0	0	0	0	0	0	0	0	0	0	0	0	0	0	0	0	0	0	0	0	0	0
AC021218.2	ENSG00000204876	0	0	0	0	0	0	1	0.0155286	0	0	0	0	0	0	0	0	0	0	0	0	0	0	0	0	0	0	6	0.253717	0	0	0	0
Y_RNA_374	ENSG00000207061	0	0	0	0	0	0	0	0	0	0	0	0	0	0	0	0	0	0	0	0	0	0	0	0	0	0	0	0	0	0	0	0
RP11-362B23.1	ENSG00000270584	0	0	0	0	0	0	0	0	0	0	0	0	0	0	0	0	0	0	0	0	0	0	0	0	0	0	0	0	0	0	0	0
AC073133.2	ENSG00000228569	0	0	0	0	0	0	0	0	0	0	0	0	0	0	0	0	0	0	0	0	0	0	0	0	0	0	0	0	0	0	0	0
AC073133.1	ENSG00000233878	0	0	0	0	0	0	0	0	0	0	2	0.0612686	0	0	0	0	0	0	0	0	0	0	0	0	0	0	0	0	0	0	0	0
LINC01006	ENSG00000182648	0	0	11	0.398393	1	0.0397971	7	0.122735	0	0	2	0.0735987	0	0	0	0	6	0.170075	0	0	0	0	0	0	0	0	0	0	0	0	0	0
AC005534.6	ENSG00000234450	0	0	0	0	0	0	0	0	0	0	0	0	0	0	0	0	0	0	0	0	0	0	0	0	0	0	0	0	0	0	0	0
C7orf13	ENSG00000244291	91	3.66358	92	3.26514	139	5.42078	440	7.55994	4	0.171433	7	0.252426	28	0.806131	5	0.188791	336	9.33307	87	4.10807	206	7.95437	249	9.7923	36	1.38463	60	2.80727	77	2.93731	26	1.19258
RNF32	ENSG00000105982	3	0.0633314	2	0.0372201	0	0	2	0.018019	0	0	0	0	0	0	0	0	46	0.670003	20	0.495202	19	0.384703	0	0	12	0.242017	0	0	0	0	0	0
AC005534.8	ENSG00000224903	0	0	0	0	0	0	1	0.0530734	0	0	0	0	0	0	0	0	0	0	0	0	0	0	0	0	0	0	0	0	0	0	0	0
LMBR1	ENSG00000105983	418	3.26509	622	4.28311	682	5.16042	570	1.90018	704	5.85412	1579	11.0477	1052	5.87648	298	2.18314	1568	8.45057	1077	9.86709	1114	8.346	509	3.88381	1300	9.70128	1479	13.4263	1091	8.07491	946	8.419
RNU4-31P	ENSG00000206938	0	0	0	0	0	0	0	0	0	0	0	0	0	0	0	0	0	0	0	0	0	0	0	0	0	0	0	0	0	0	0	0
RP5-1121A15.3	ENSG00000230033	0	0	0	0	0	0	0	0	0	0	0	0	0	0	0	0	0	0	0	0	0	0	0	0	0	0	0	0	0	0	0	0
NOM1	ENSG00000146909	630	7.46437	1161	12.1265	1162	13.3365	5872	29.6921	797	10.0527	1771	18.795	1800	15.2514	2869	31.8809	2205	18.0253	1236	17.1762	2246	25.5233	1969	22.7887	2314	26.1929	1884	25.942	1801	20.2191	2777	37.4869
MNX1	ENSG00000130675	47	1.34979	107	2.70896	25	0.695489	119	1.45853	105	3.21017	122	3.13833	71	1.45817	17	0.457894	5	0.0990739	0	0	0	0	0	0	0	0	0	0	0	0	0	0
MNX1-AS2	ENSG00000235029	0	0	0	0	0	0	11	1.15825	0	0	0	0	0	0	0	0	0	0	0	0	0	0	0	0	0	0	0	0	0	0	0	0
MNX1-AS1	ENSG00000243479	146	12.9414	209	16.3314	116	9.96021	147	5.56092	124	11.7009	145	11.5124	107	6.78258	2	0.166267	1	0.0611574	0	0	0	0	0	0	0	0	0	0	0	0	0	0
RP4-639J15.1	ENSG00000236102	0	0	0	0	0	0	0	0	0	0	0	0	0	0	0	0	0	0	0	0	0	0	0	0	0	0	0	0	0	0	0	0
RP4-639J15.2	ENSG00000229365	0	0	0	0	0	0	0	0	0	0	0	0	0	0	0	0	0	0	0	0	0	0	0	0	0	0	0	0	0	0	0	0
AC006967.1	ENSG00000269446	0	0	0	0	0	0	0	0	0	0	0	0	0	0	0	0	0	0	0	0	0	0	0	0	0	0	1	0.0982931	0	0	0	0
UBE3C	ENSG00000009335	2669	26.7172	4211	37.1601	2602	25.2308	5421	23.1592	2686	28.6232	5172	46.3737	4086	29.2498	2729	25.6208	4756	32.8477	3096	36.3494	3564	34.218	2334	22.8225	4628	44.2591	3558	41.3921	2609	24.7463	2729	31.1241
RP4-814D15.2	ENSG00000225224	0	0	0	0	0	0	0	0	0	0	0	0	0	0	0	0	0	0	0	0	0	0	0	0	0	0	0	0	0	0	0	0
RP4-814D15.1	ENSG00000236018	0	0	0	0	0	0	0	0	0	0	0	0	0	0	0	0	0	0	0	0	0	0	0	0	0	0	0	0	0	0	0	0
RP5-1142J19.2	ENSG00000224629	0	0	0	0	0	0	0	0	0	0	0	0	0	0	0	0	0	0	0	0	0	0	0	0	0	0	0	0	0	0	0	0
RP5-1142J19.1	ENSG00000229660	0	0	0	0	0	0	0	0	0	0	0	0	0	0	0	0	0	0	0	0	0	0	0	0	0	0	0	0	0	0	0	0
RN7SL142P	ENSG00000266453	0	0	0	0	0	0	0	0	0	0	0	0	0	0	0	0	0	0	0	0	0	0	0	0	0	0	0	0	0	0	0	0
DNAJB6	ENSG00000105993	4445	27.3785	5905	32.0633	3597	21.4615	12700	33.3844	2574	16.8778	3801	20.9704	3628	15.9804	8034	46.4106	8597	36.5348	5054	36.5113	6690	39.522	6216	37.3999	8751	51.4947	7446	53.3003	7113	41.5131	6344	44.5197
AC006372.4	ENSG00000234210	0	0	0	0	0	0	0	0	0	0	0	0	0	0	1	0.0213736	0	0	0	0	0	0	0	0	0	0	0	0	0	0	0	0
AC006372.5	ENSG00000223872	0	0	0	0	0	0	0	0	0	0	0	0	0	0	0	0	0	0	0	0	0	0	0	0	0	0	0	0	0	0	0	0
AC006372.6	ENSG00000233191	0	0	0	0	0	0	0	0	0	0	0	0	0	0	0	0	0	0	0	0	0	0	0	0	0	0	0	0	0	0	0	0
AC006372.1	ENSG00000236669	0	0	0	0	0	0	0	0	0	0	0	0	0	0	0	0	0	0	0	0	0	0	0	0	0	0	0	0	0	0	0	0
PTPRN2	ENSG00000155093	3	0.055298	3	0.0487483	9	0.160699	5	0.0393332	0	0	0	0	0	0	0	0	69	0.877523	33	0.713438	16	0.282867	46	0.82826	52	0.915711	6	0.128531	34	0.593829	6	0.126006
MIR153-2	ENSG00000207960	0	0	0	0	0	0	0	0	0	0	0	0	0	0	0	0	0	0	0	0	0	0	0	0	0	0	0	0	0	0	0	0
AC005481.5	ENSG00000222012	0	0	0	0	0	0	0	0	0	0	0	0	0	0	0	0	25	0.460539	4	0.125262	9	0.230474	13	0.339054	0	0	0	0	0	0	0	0
AC006003.3	ENSG00000231515	0	0	0	0	0	0	0	0	0	0	0	0	0	0	0	0	0	0	0	0	0	0	0	0	0	0	0	0	0	0	0	0
AC011899.9	ENSG00000233038	0	0	0	0	0	0	0	0	0	0	0	0	0	0	0	0	1	0.0136561	7	0.162502	0	0	0	0	0	0	0	0	0	0	0	0
RP11-452C13.1	ENSG00000272839	0	0	0	0	0	0	0	0	0	0	0	0	0	0	0	0	0	0	0	0	0	0	0	0	0	0	0	0	0	0	0	0
AC011899.10	ENSG00000231980	0	0	0	0	0	0	0	0	0	0	0	0	0	0	0	0	0	0	0	0	0	0	0	0	0	0	0	0	0	0	0	0
MIR595	ENSG00000207637	0	0	0	0	0	0	0	0	0	0	0	0	0	0	0	0	0	0	0	0	0	0	0	0	0	0	0	0	0	0	0	0
AC078942.1	ENSG00000225365	0	0	0	0	0	0	0	0	0	0	0	0	0	0	0	0	0	0	0	0	0	0	0	0	0	0	0	0	0	0	0	0
LINC01022	ENSG00000232715	0	0	0	0	0	0	0	0	0	0	0	0	0	0	0	0	0	0	0	0	0	0	0	0	0	0	0	0	0	0	0	0
MIR5707	ENSG00000265598	0	0	0	0	0	0	0	0	0	0	0	0	0	0	0	0	0	0	0	0	0	0	0	0	0	0	0	0	0	0	0	0
THAP5P1	ENSG00000224324	0	0	0	0	0	0	0	0	0	0	0	0	0	0	0	0	0	0	0	0	0	0	0	0	0	0	0	0	0	0	0	0
NCAPG2	ENSG00000146918	374	4.93923	539	6.27519	473	6.05106	467	2.63213	824	11.5847	1896	22.4284	1291	12.1926	648	8.02621	490	4.46483	269	4.16673	322	4.07867	130	1.67707	313	3.94911	309	4.74259	339	4.24211	148	2.2269
AC019084.7	ENSG00000228030	0	0	0	0	0	0	0	0	0	0	0	0	0	0	0	0	0	0	0	0	0	0	0	0	0	0	0	0	0	0	0	0
ESYT2	ENSG00000117868	1218	15.8429	1755	20.124	1783	22.4658	2684	14.8995	1042	14.4287	2120	24.6999	2020	18.7898	338	4.12337	4934	44.28	3196	48.7583	4148	51.7489	1436	18.2458	9582	119.072	8876	134.176	11499	141.724	7693	114.008
WDR60	ENSG00000126870	124	1.71621	160	1.95217	300	4.02209	396	2.33908	260	3.83082	415	5.14479	348	3.44438	528	6.85377	2259	21.5718	837	13.5872	722	9.58429	397	5.36735	1817	24.0254	1588	25.5428	1383	18.137	856	13.4981
LINC00689	ENSG00000231419	60	0.604546	129	1.14582	45	0.439211	92	0.39561	6	0.0643576	7	0.0631753	3	0.0216164	2	0.0188997	486	3.37859	157	1.85538	266	2.5706	99	0.974394	137	1.31876	83	0.971908	166	1.58482	122	1.40052
VIPR2	ENSG00000106018	67	1.1839	93	1.44869	20	0.342337	26	0.196073	0	0	0	0	0	0	0	0	2	0.0243833	19	0.393777	7	0.118635	1	0.0172609	162	2.73479	154	3.16251	133	2.22683	57	1.14754
PIP5K1P2	ENSG00000229435	0	0	0	0	0	0	0	0	0	0	0	0	0	0	0	0	0	0	0	0	0	0	0	0	0	0	0	0	0	0	0	0
AC144568.4	ENSG00000253620	0	0	0	0	0	0	0	0	0	0	0	0	0	0	0	0	0	0	0	0	0	0	0	0	0	0	0	0	0	0	0	0
AC144568.2	ENSG00000253896	0	0	0	0	0	0	0	0	0	0	0	0	0	0	0	0	0	0	0	0	0	0	0	0	0	0	0	0	0	0	0	0
RP11-585F1.8	ENSG00000254193	0	0	0	0	0	0	0	0	0	0	0	0	0	0	0	0	0	0	0	0	0	0	0	0	0	0	0	0	0	0	0	0
WBP1LP3	ENSG00000253612	0	0	0	0	0	0	0	0	0	0	0	0	0	0	0	0	0	0	0	0	0	0	0	0	0	0	0	0	0	0	0	0
OR4F21	ENSG00000176269	0	0	0	0	0	0	0	0	0	0	0	0	0	0	0	0	0	0	0	0	0	0	0	0	0	0	0	0	0	0	0	0
RP11-585F1.10	ENSG00000250210	0	0	0	0	0	0	0	0	0	0	0	0	0	0	0	0	0	0	0	0	0	0	0	0	0	0	0	0	0	0	0	0
RP11-585F1.2	ENSG00000255464	0	0	0	0	0	0	0	0	0	0	0	0	0	0	0	0	0	0	0	0	0	0	0	0	0	0	0	0	0	0	0	0
RP11-585F1.6	ENSG00000253166	0	0	0	0	0	0	0	0	0	0	0	0	0	0	0	0	0	0	0	0	0	0	0	0	0	0	0	0	0	0	0	0
RPL23AP53	ENSG00000223508	34	3.06678	39	3.10111	71	6.2036	109	4.19596	17	1.63238	43	3.4741	71	4.57978	51	4.3144	70	4.35635	21	2.22166	34	2.94142	37	3.26006	77	6.6353	48	5.03168	42	3.58961	48	4.93282
ZNF596	ENSG00000172748	24	0.411248	12	0.181269	7	0.116191	25	0.182825	0	0	7	0.107439	1	0.012254	26	0.417844	171	2.02167	65	1.30635	41	0.673832	27	0.451937	442	7.23573	327	6.51193	44	0.714398	25	0.488072
RP5-855D21.3	ENSG00000272812	0	0	0	0	0	0	0	0	0	0	0	0	0	0	0	0	0	0	0	0	0	0	0	0	0	0	0	0	0	0	0	0
RP5-855D21.1	ENSG00000272240	0	0	0	0	0	0	0	0	0	0	0	0	0	0	0	0	0	0	0	0	0	0	0	0	0	0	0	0	0	0	0	0
RP5-855D21.2	ENSG00000273402	0	0	0	0	0	0	0	0	0	0	0	0	0	0	0	0	0	0	0	0	0	0	0	0	0	0	0	0	0	0	0	0
RP11-63E5.1	ENSG00000254104	0	0	0	0	0	0	0	0	0	0	0	0	0	0	0	0	0	0	0	0	0	0	0	0	0	0	0	0	0	0	0	0
RP11-63E5.6	ENSG00000249868	7	0.733997	13	1.20168	12	1.21888	28	1.25301	31	3.46042	31	2.91158	19	1.42473	18	1.77017	44	3.18324	13	1.5988	14	1.40799	6	0.614566	33	3.3058	14	1.70606	57	5.66324	24	2.8672
FAM87A	ENSG00000182366	0	0	0	0	5	0.111368	2	0.0196264	0	0	0	0	0	0	4	0.0862615	0	0	0	0	0	0	0	0	0	0	0	0	0	0	0	0
FBXO25	ENSG00000147364	1171	26.9862	1097	22.2865	810	18.0822	1147	11.2811	602	14.769	767	15.8326	723	11.9153	391	8.45102	3306	52.5665	1686	45.5719	1287	28.4471	850	19.1348	2165	47.6661	1779	47.6463	1444	31.5316	799	20.9789
RP11-91J19.3	ENSG00000272293	0	0	0	0	0	0	0	0	0	0	0	0	0	0	0	0	0	0	0	0	0	0	0	0	0	0	0	0	0	0	0	0
RP11-91J19.4	ENSG00000272005	0	0	0	0	0	0	0	0	0	0	0	0	0	0	0	0	0	0	0	0	0	0	0	0	0	0	0	0	0	0	0	0
TDRP	ENSG00000180190	304	7.78769	397	8.96552	331	8.21383	434	4.74489	260	7.09053	502	11.5189	327	5.99054	180	4.32469	1586	28.0324	699	21.0023	636	15.6267	413	10.3349	1909	46.7206	1817	54.0952	1283	31.1427	969	28.282
ERICH1	ENSG00000104714	676	6.41344	959	8.02072	818	7.51762	863	3.49427	1135	11.4633	2160	18.3556	1516	10.2855	520	4.62696	1894	12.3978	791	8.80188	1001	9.10863	438	4.05919	1939	17.5748	1473	16.2411	1326	11.9202	708	7.65295
RP11-43A14.1	ENSG00000254207	0	0	0	0	3	0.848585	6	0.74773	0	0	0	0	0	0	2	0.547733	0	0	0	0	0	0	0	0	0	0	0	0	0	0	0	0
ERICH1-AS1	ENSG00000237647	0	0	0	0	0	0	2	0.0214199	0	0	0	0	0	0	0	0	0	0	0	0	0	0	0	0	0	0	2	0.0583289	0	0	0	0
CTD-2281E23.2	ENSG00000254269	0	0	0	0	0	0	0	0	0	0	0	0	0	0	0	0	0	0	0	0	0	0	0	0	0	0	0	0	0	0	0	0
CTD-2281E23.3	ENSG00000254160	0	0	0	0	0	0	0	0	0	0	0	0	0	0	0	0	0	0	0	0	0	0	0	0	0	0	0	0	0	0	0	0
CTD-2281E23.1	ENSG00000253640	0	0	0	0	0	0	0	0	0	0	0	0	0	0	0	0	0	0	0	0	0	0	0	0	0	0	0	0	0	0	0	0
AF067845.1	ENSG00000260721	0	0	0	0	0	0	0	0	0	0	0	0	0	0	0	0	0	0	0	0	0	0	0	0	0	0	0	0	0	0	0	0
DLGAP2	ENSG00000198010	0	0	0	0	0	0	0	0	0	0	0	0	0	0	0	0	2	0.0117843	27	0.270441	0	0	0	0	0	0	0	0	0	0	0	0
RP11-666I19.2	ENSG00000253267	0	0	0	0	0	0	1	0.0190982	0	0	0	0	0	0	0	0	0	0	0	0	0	0	0	0	0	0	0	0	0	0	0	0
CTD-2336O2.2	ENSG00000254265	0	0	0	0	0	0	0	0	0	0	0	0	0	0	0	0	0	0	0	0	0	0	0	0	0	0	0	0	0	0	0	0
CLN8	ENSG00000182372	670	7.62218	1246	12.496	835	9.20181	2610	12.672	371	4.49313	688	7.01074	550	4.47456	269	2.87015	849	6.66397	453	6.04446	547	5.96851	312	3.46721	2672	29.0407	1975	26.112	2447	26.3774	903	11.7042
CTD-2336O2.1	ENSG00000253982	318	22.196	454	27.9353	428	28.9383	899	26.7799	187	13.895	220	13.7544	330	16.4719	141	9.23026	306	14.7364	142	11.6249	330	22.092	211	14.3864	152	10.1358	210	17.0347	240	15.8728	149	11.8491
MIR596	ENSG00000207826	0	0	0	0	0	0	0	0	0	0	0	0	0	0	0	0	0	0	0	0	0	0	0	0	0	0	0	0	0	0	0	0
ARHGEF10	ENSG00000104728	1417	12.1156	2657	20.0271	1036	8.58063	1401	5.1123	1271	11.5689	2483	19.0162	1389	8.49302	189	1.51561	3116	18.3821	1462	14.6615	1248	10.2345	412	3.44108	5164	42.1823	4279	42.5195	4179	33.8566	1287	12.5374
KBTBD11-OT1	ENSG00000253696	15	1.69829	6	0.598856	3	0.329022	8	0.386556	8	0.964232	5	0.507064	7	0.566764	0	0	0	0	0	0	0	0	0	0	10	1.08165	3	0.39474	0	0	0	0
RP11-439C15.4	ENSG00000253764	0	0	4	0.4047	1	0.111175	0	0	0	0	0	0	0	0	0	0	0	0	0	0	0	0	0	0	0	0	0	0	0	0	0	0
KBTBD11	ENSG00000176595	252	3.46543	437	5.2977	340	4.52916	657	3.85588	190	2.78151	434	5.34586	364	3.57965	155	1.9991	192	1.82171	182	2.9355	99	1.30577	231	3.10305	825	10.8387	813	12.9932	624	8.13083	223	3.49391
RP11-439C15.5	ENSG00000270988	0	0	0	0	0	0	0	0	0	0	0	0	0	0	0	0	0	0	0	0	0	0	0	0	0	0	0	0	0	0	0	0
RP11-1049H7.2	ENSG00000253805	0	0	0	0	0	0	0	0	0	0	0	0	0	0	0	0	0	0	0	0	0	0	0	0	0	0	0	0	0	0	0	0
MYOM2	ENSG00000036448	59	0.770909	70	0.806305	114	1.44291	64	0.356889	3	0.0417295	8	0.0936294	0	0	0	0	147	1.32523	144	2.20683	76	0.952443	22	0.280799	138	1.72265	127	1.92852	16	0.198091	36	0.535926
AC133633.2	ENSG00000253444	0	0	0	0	0	0	0	0	0	0	0	0	0	0	0	0	0	0	0	0	0	0	0	0	0	0	0	0	0	0	0	0
AC133633.1	ENSG00000253855	0	0	0	0	0	0	0	0	0	0	0	0	0	0	0	0	0	0	0	0	0	0	0	0	0	0	0	0	0	0	0	0
RP11-378A12.1	ENSG00000249694	0	0	0	0	0	0	0	0	0	0	0	0	0	0	0	0	0	0	0	0	0	0	0	0	0	0	0	0	0	0	0	0
RP11-134O21.1	ENSG00000254319	0	0	0	0	0	0	0	0	0	0	0	0	0	0	0	0	0	0	0	0	0	0	0	0	0	0	0	0	0	0	0	0
GS1-57L11.1	ENSG00000253853	0	0	0	0	0	0	0	0	0	0	0	0	0	0	0	0	0	0	0	0	0	0	0	0	0	0	0	0	0	0	0	0
CSMD1	ENSG00000183117	0	0	0	0	0	0	0	0	0	0	0	0	0	0	0	0	1	0.00340454	11	0.0636626	0	0	0	0	0	0	0	0	0	0	0	0
RP11-279L11.1	ENSG00000253162	0	0	0	0	0	0	0	0	0	0	0	0	0	0	0	0	0	0	0	0	0	0	0	0	0	0	0	0	0	0	0	0
RNA5SP251	ENSG00000222546	0	0	0	0	0	0	0	0	0	0	0	0	0	0	0	0	0	0	0	0	0	0	0	0	0	0	0	0	0	0	0	0
RN7SL872P	ENSG00000264588	0	0	0	0	0	0	0	0	0	0	0	0	0	0	0	0	0	0	0	0	0	0	0	0	0	0	0	0	0	0	0	0
PAICSP4	ENSG00000254244	0	0	0	0	0	0	0	0	0	0	0	0	0	0	0	0	0	0	0	0	0	0	0	0	0	0	0	0	0	0	0	0
RP11-221H10.1	ENSG00000253262	0	0	0	0	0	0	0	0	0	0	0	0	0	0	0	0	0	0	0	0	0	0	0	0	0	0	0	0	0	0	0	0
SNORA70_10	ENSG00000206661	0	0	0	0	0	0	0	0	0	0	0	0	0	0	0	0	0	0	0	0	0	0	0	0	0	0	0	0	0	0	0	0
RN7SL318P	ENSG00000242079	0	0	0	0	0	0	0	0	0	0	0	0	0	0	0	0	0	0	0	0	0	0	0	0	0	0	0	0	0	0	0	0
RP11-745K9.2	ENSG00000271248	0	0	0	0	0	0	0	0	0	0	0	0	0	0	0	0	0	0	0	0	0	0	0	0	0	0	0	0	0	0	0	0
RPL23AP54	ENSG00000240486	0	0	0	0	0	0	0	0	0	0	0	0	0	0	0	0	0	0	0	0	0	0	0	0	0	0	0	0	0	0	0	0
RP5-991O23.1	ENSG00000253510	0	0	0	0	0	0	0	0	0	0	0	0	0	0	0	0	0	0	0	0	0	0	0	0	0	0	0	0	0	0	0	0
RP11-281H11.1	ENSG00000254007	0	0	0	0	0	0	0	0	0	0	0	0	0	0	0	0	0	0	0	0	0	0	0	0	0	0	0	0	0	0	0	0
RP11-728L1.1	ENSG00000253571	0	0	0	0	0	0	0	0	0	0	0	0	0	0	0	0	0	0	0	0	0	0	0	0	0	0	0	0	0	0	0	0
RN7SKP159	ENSG00000222589	0	0	0	0	0	0	0	0	0	0	0	0	0	0	0	0	0	0	0	0	0	0	0	0	0	0	0	0	0	0	0	0
RP11-158A14.1	ENSG00000253189	0	0	0	0	0	0	0	0	0	0	0	0	0	0	0	0	0	0	0	0	0	0	0	0	0	0	0	0	0	0	0	0
RP11-124B13.1	ENSG00000253880	0	0	0	0	0	0	0	0	0	0	0	0	0	0	0	0	0	0	0	0	0	0	0	0	0	0	0	0	0	0	0	0
RP11-115C21.2	ENSG00000246089	191	6.42519	311	9.22281	167	5.44192	1031	14.8018	84	3.00817	118	3.55555	172	4.13775	63	1.98766	130	3.01729	87	3.43263	102	3.291	131	4.30472	204	6.55617	98	3.83132	129	4.11185	85	3.25779
MCPH1	ENSG00000147316	473	8.91817	522	8.67632	672	12.2734	1540	12.3919	693	13.9097	1296	21.8872	1599	21.5599	2142	37.8775	1208	15.7146	708	15.6568	768	13.8883	509	9.37462	1293	23.2906	1079	23.6431	560	10.0045	341	7.32521
RP11-115C21.4	ENSG00000253550	0	0	0	0	0	0	0	0	0	0	0	0	0	0	0	0	0	0	0	0	0	0	0	0	0	0	0	0	0	0	0	0
ANGPT2	ENSG00000091879	0	0	0	0	0	0	0	0	0	0	0	0	0	0	0	0	251	2.35553	223	3.55756	69	0.900153	120	1.59439	881	11.4482	977	15.4439	344	4.43349	795	12.32
CTD-2541M15.3	ENSG00000271743	0	0	0	0	0	0	0	0	0	0	0	0	0	0	0	0	0	0	0	0	0	0	0	0	0	0	0	0	0	0	0	0
CTD-2541M15.1	ENSG00000249898	2	0.0605869	3	0.0801162	0	0	1	0.0129286	2	0.0644985	5	0.135672	5	0.108318	0	0	14	0.292616	0	0	3	0.0871655	2	0.0591834	0	0	7	0.246443	0	0	1	0.0345144
CTD-2541M15.4	ENSG00000271927	0	0	0	0	0	0	0	0	0	0	0	0	0	0	0	0	0	0	0	0	0	0	0	0	0	0	0	0	0	0	0	0
AGPAT5	ENSG00000155189	797	15.7108	1010	17.5514	1164	22.2267	1150	9.67475	851	17.8583	2228	39.3393	1429	20.1445	1282	23.7015	2314	31.472	1541	35.6285	1058	20.0032	472	9.08873	6353	119.643	5544	127.008	3208	59.9196	1850	41.5492
MIR4659B	ENSG00000266038	0	0	0	0	0	0	0	0	0	0	0	0	0	0	0	0	0	0	0	0	0	0	0	0	0	0	0	0	0	0	0	0
XKR5	ENSG00000186530	258	4.73105	366	5.91656	91	1.61645	48	0.375648	227	4.43133	522	8.57393	335	4.39305	7	0.120388	0	0	0	0	0	0	0	0	0	0	3	0.0639335	0	0	0	0
GS1-24F4.2	ENSG00000245857	2	0.128784	5	0.283826	1	0.0623756	0	0	1	0.0685493	0	0	9	0.414437	0	0	0	0	0	0	0	0	0	0	0	0	0	0	0	0	0	0
DEFB1	ENSG00000164825	0	0	0	0	0	0	0	0	0	0	0	0	0	0	0	0	0	0	0	0	0	0	0	0	0	0	0	0	0	0	0	0
GS1-24F4.1	ENSG00000250752	0	0	0	0	0	0	0	0	0	0	0	0	0	0	0	0	0	0	0	0	0	0	0	0	0	0	0	0	0	0	0	0
DEFA6	ENSG00000164822	0	0	0	0	0	0	0	0	0	0	0	0	0	0	0	0	0	0	0	0	0	0	0	0	0	0	0	0	0	0	0	0
GS1-24F4.3	ENSG00000254625	0	0	0	0	0	0	0	0	0	0	0	0	0	0	0	0	0	0	0	0	0	0	0	0	0	0	0	0	0	0	0	0
DEFA4	ENSG00000164821	0	0	0	0	0	0	0	0	0	0	0	0	0	0	0	0	0	0	0	0	0	0	0	0	0	0	0	0	0	0	0	0
DEFA8P	ENSG00000223629	0	0	0	0	0	0	0	0	0	0	0	0	0	0	0	0	0	0	0	0	0	0	0	0	0	0	0	0	0	0	0	0
DEFA9P	ENSG00000233238	0	0	0	0	0	0	0	0	0	0	0	0	0	0	0	0	0	0	0	0	0	0	0	0	0	0	0	0	0	0	0	0
DEFA10P	ENSG00000233531	0	0	0	0	0	0	0	0	0	0	0	0	0	0	0	0	0	0	0	0	0	0	0	0	0	0	0	0	0	0	0	0
DEFA1	ENSG00000206047	0	0	0	0	0	0	0	0	0	0	0	0	0	0	0	0	0	0	0	0	0	0	0	0	0	0	0	0	0	0	0	0
DEFT1P	ENSG00000215378	0	0	0	0	0	0	0	0	0	0	0	0	0	0	0	0	0	0	0	0	0	0	0	0	0	0	0	0	0	0	0	0
DEFA1B	ENSG00000240247	0	0	0	0	0	0	0	0	0	0	0	0	0	0	0	0	0	0	0	0	0	0	0	0	0	0	0	0	0	0	0	0
DEFT1P2	ENSG00000232039	0	0	0	0	0	0	0	0	0	0	0	0	0	0	0	0	0	0	0	0	0	0	0	0	0	0	0	0	0	0	0	0
DEFA3	ENSG00000239839	0	0	0	0	0	0	0	0	0	0	0	0	0	0	0	0	0	0	0	0	0	0	0	0	0	0	0	0	0	0	0	0
DEFA11P	ENSG00000234178	0	0	0	0	0	0	0	0	0	0	0	0	0	0	0	0	0	0	0	0	0	0	0	0	0	0	0	0	0	0	0	0
DEFA7P	ENSG00000206042	0	0	0	0	0	0	0	0	0	0	0	0	0	0	0	0	0	0	0	0	0	0	0	0	0	0	0	0	0	0	0	0
DEFA5	ENSG00000164816	0	0	0	0	0	0	0	0	0	0	0	0	0	0	0	0	0	0	0	0	0	0	0	0	0	0	0	0	0	0	0	0
AF238378.7	ENSG00000255273	0	0	0	0	0	0	0	0	0	0	0	0	0	0	0	0	0	0	0	0	0	0	0	0	0	0	0	0	0	0	0	0
AF228730.8	ENSG00000234120	0	0	0	0	0	0	0	0	0	0	0	0	0	0	0	0	0	0	0	0	0	0	0	0	0	0	0	0	0	0	0	0
AF228730.1	ENSG00000216206	0	0	0	0	0	0	0	0	0	0	0	0	0	0	0	0	0	0	0	0	0	0	0	0	0	0	0	0	0	0	0	0
RPS3AP30	ENSG00000228744	0	0	0	0	0	0	0	0	0	0	0	0	0	0	0	0	0	0	0	0	0	0	0	0	0	0	0	0	0	0	0	0
AF228730.12	ENSG00000254683	0	0	0	0	0	0	0	0	0	0	0	0	0	0	0	0	0	0	0	0	0	0	0	0	0	0	0	0	0	0	0	0
AF228730.7	ENSG00000230106	0	0	0	0	0	0	0	0	0	0	0	0	0	0	0	0	0	0	0	0	0	0	0	0	0	0	0	0	0	0	0	0
RPS3AP33	ENSG00000214268	0	0	0	0	0	0	0	0	0	0	0	0	0	0	0	0	0	0	0	0	0	0	0	0	0	0	0	0	0	0	0	0
AF228730.2	ENSG00000221567	0	0	0	0	0	0	0	0	0	0	0	0	0	0	0	0	0	0	0	0	0	0	0	0	0	0	0	0	0	0	0	0
AF228730.5	ENSG00000231930	0	0	0	0	0	0	0	0	0	0	0	0	0	0	0	0	0	0	0	0	0	0	0	0	0	0	0	0	0	0	0	0
AF228730.13	ENSG00000255025	0	0	0	0	0	0	0	0	0	0	0	0	0	0	0	0	0	0	0	0	0	0	0	0	0	0	0	0	0	0	0	0
OR7E125P	ENSG00000177306	0	0	0	0	0	0	0	0	0	0	0	0	0	0	0	0	0	0	0	0	0	0	0	0	0	0	0	0	0	0	0	0
FAM90A15P	ENSG00000230045	0	0	0	0	0	0	0	0	0	0	0	0	0	0	0	0	0	0	0	0	0	0	0	0	0	0	0	0	0	0	3	0.225119
FAM90A3P	ENSG00000233132	0	0	0	0	0	0	0	0	0	0	0	0	0	0	0	0	0	0	0	0	0	0	0	0	0	0	0	0	0	0	0	0
FAM90A4P	ENSG00000249005	0	0	0	0	0	0	0	0	0	0	0	0	0	0	0	0	0	0	0	0	0	0	0	0	0	0	0	0	0	0	0	0
FAM90A13P	ENSG00000223885	4	0.197906	1	0.0436164	9	0.431345	14	0.295617	0	0	0	0	0	0	0	0	0	0	0	0	0	0	0	0	0	0	0	0	0	0	5	0.281852
FAM90A5P	ENSG00000215373	0	0	0	0	0	0	0	0	0	0	0	0	0	0	0	0	0	0	0	0	0	0	0	0	0	0	0	0	0	0	7	0.376813
FAM90A20P	ENSG00000233295	0	0	0	0	0	0	0	0	0	0	0	0	0	0	0	0	0	0	0	0	0	0	0	0	0	0	0	0	0	0	0	0
FAM66B	ENSG00000215374	21	0.580339	67	1.63225	20	0.535396	86	1.01429	6	0.176516	7	0.173273	1	0.0197627	0	0	19	0.362274	22	0.713082	21	0.556616	0	0	14	0.369622	7	0.224817	7	0.183297	0	0
DEFB109P1B	ENSG00000206034	0	0	0	0	0	0	0	0	0	0	0	0	0	0	0	0	0	0	0	0	0	0	0	0	0	0	0	0	0	0	0	0
USP17L1P	ENSG00000230549	0	0	0	0	0	0	0	0	0	0	0	0	0	0	0	0	0	0	0	0	0	0	0	0	0	0	0	0	0	0	0	0
USP17L4	ENSG00000236125	0	0	0	0	0	0	0	0	0	0	0	0	0	0	0	0	0	0	0	0	0	0	0	0	0	0	0	0	0	0	0	0
AC130360.8	ENSG00000235778	0	0	0	0	0	0	0	0	0	0	0	0	0	0	0	0	0	0	0	0	0	0	0	0	0	0	0	0	0	0	0	0
ZNF705G	ENSG00000215372	0	0	0	0	0	0	0	0	0	0	0	0	0	0	0	0	0	0	0	0	0	0	0	0	0	0	0	0	0	0	0	0
DEFB108P2	ENSG00000215371	0	0	0	0	0	0	0	0	0	0	0	0	0	0	0	0	0	0	0	0	0	0	0	0	0	0	0	0	0	0	0	0
DEFB4B	ENSG00000177257	0	0	0	0	0	0	0	0	0	0	0	0	0	0	0	0	0	0	0	0	0	0	0	0	0	0	0	0	0	0	0	0
HSPD1P3	ENSG00000255128	0	0	0	0	0	0	0	0	0	0	0	0	0	0	0	0	0	0	0	0	0	0	0	0	0	0	0	0	0	0	0	0
DEFB103B	ENSG00000177243	0	0	0	0	0	0	0	0	0	0	0	0	0	0	0	0	0	0	0	0	0	0	0	0	0	0	0	0	0	0	0	0
SPAG11B	ENSG00000164871	0	0	0	0	0	0	0	0	0	0	0	0	0	0	0	0	0	0	0	0	0	0	0	0	0	0	0	0	0	0	0	0
AC130360.1	ENSG00000216194	0	0	0	0	0	0	0	0	0	0	0	0	0	0	0	0	0	0	0	0	0	0	0	0	0	0	0	0	0	0	0	0
DEFB104B	ENSG00000177023	0	0	0	0	0	0	0	0	0	0	0	0	0	0	0	0	0	0	0	0	0	0	0	0	0	0	0	0	0	0	0	0
DEFB106B	ENSG00000187082	0	0	0	0	0	0	0	0	0	0	0	0	0	0	0	0	0	0	0	0	0	0	0	0	0	0	0	0	0	0	0	0
DEFB105B	ENSG00000186599	0	0	0	0	0	0	0	0	0	0	0	0	0	0	0	0	0	0	0	0	0	0	0	0	0	0	0	0	0	0	0	0
DEFB107B	ENSG00000198129	0	0	0	0	0	0	0	0	0	0	0	0	0	0	0	0	0	0	0	0	0	0	0	0	0	0	0	0	0	0	0	0
PRR23D1	ENSG00000255251	0	0	0	0	0	0	0	0	0	0	0	0	0	0	0	0	0	0	0	0	0	0	0	0	0	0	0	0	0	0	0	0
FAM90A6P	ENSG00000248944	0	0	0	0	0	0	0	0	0	0	0	0	0	0	0	0	0	0	0	0	0	0	0	0	0	0	0	0	0	0	0	0
FAM90A7P	ENSG00000236660	0	0	0	0	0	0	0	0	0	0	0	0	0	0	0	0	0	0	0	0	0	0	0	0	0	0	0	0	0	0	0	0
FAM90A21P	ENSG00000234749	0	0	4	0.0685874	2	0.0376831	12	0.0996132	0	0	0	0	0	0	0	0	0	0	0	0	0	0	0	0	0	0	0	0	0	0	0	0
FAM90A22P	ENSG00000215365	0	0	0	0	0	0	0	0	1	0.0704166	0	0	0	0	0	0	0	0	0	0	0	0	0	0	0	0	0	0	0	0	0	0
FAM90A23P	ENSG00000241737	0	0	0	0	0	0	0	0	0	0	0	0	0	0	0	0	0	0	0	0	0	0	0	0	0	0	0	0	0	0	0	0
OR7E157P	ENSG00000233176	0	0	0	0	0	0	0	0	0	0	0	0	0	0	0	0	0	0	0	0	0	0	0	0	0	0	0	0	0	0	0	0
RP11-1118M6.2	ENSG00000254796	0	0	0	0	0	0	0	0	0	0	0	0	0	0	0	0	0	0	0	0	0	0	0	0	0	0	0	0	0	0	0	0
AC084121.14	ENSG00000254889	0	0	0	0	0	0	0	0	0	0	0	0	0	0	0	0	0	0	0	0	0	0	0	0	0	0	0	0	0	0	0	0
OR7E154P	ENSG00000254715	0	0	0	0	0	0	1	0.0415405	0	0	0	0	0	0	0	0	0	0	0	0	2	0.186713	0	0	0	0	0	0	0	0	0	0
FAM90A14P	ENSG00000189393	0	0	0	0	0	0	0	0	0	0	0	0	0	0	0	0	0	0	0	0	0	0	0	0	0	0	0	0	0	0	0	0
FAM90A18P	ENSG00000231656	0	0	0	0	0	0	0	0	0	0	0	0	0	0	0	0	0	0	0	0	0	0	0	0	0	0	0	0	0	0	0	0
FAM90A16P	ENSG00000229477	0	0	0	0	0	0	0	0	0	0	0	0	0	0	0	0	0	0	0	0	0	0	0	0	0	0	0	0	0	0	0	0
FAM90A8P	ENSG00000224710	0	0	0	0	0	0	0	0	0	0	0	0	0	0	0	0	0	0	0	0	0	0	0	0	0	0	0	0	0	0	0	0
FAM90A17P	ENSG00000223535	0	0	0	0	0	0	9	0.0907848	0	0	0	0	0	0	0	0	0	0	0	0	0	0	0	0	0	0	0	0	0	0	0	0
FAM90A19P	ENSG00000237122	0	0	0	0	0	0	0	0	0	0	0	0	0	0	0	0	0	0	0	0	0	0	0	0	0	0	0	0	0	0	0	0
FAM90A9P	ENSG00000235825	0	0	0	0	0	0	0	0	0	0	0	0	0	0	0	0	0	0	0	0	0	0	0	0	0	0	0	0	0	0	0	0
FAM90A10P	ENSG00000254597	0	0	0	0	0	0	0	0	0	0	0	0	0	0	0	0	0	0	0	0	0	0	0	0	0	0	0	0	0	0	0	0
PRR23D2	ENSG00000255378	0	0	0	0	0	0	0	0	0	0	0	0	0	0	0	0	0	0	0	0	0	0	0	0	0	0	0	0	0	0	0	0
AC084121.17	ENSG00000254776	0	0	0	0	0	0	0	0	0	0	0	0	0	0	0	0	0	0	0	0	0	0	0	0	0	0	0	0	0	0	0	0
DEFB107A	ENSG00000186572	0	0	0	0	0	0	0	0	0	0	0	0	0	0	0	0	0	0	0	0	0	0	0	0	0	0	0	0	0	0	0	0
DEFB105A	ENSG00000186562	0	0	0	0	0	0	0	0	0	0	0	0	0	0	0	0	0	0	0	0	0	0	0	0	0	0	0	0	0	0	0	0
DEFB106A	ENSG00000186579	0	0	0	0	0	0	0	0	0	0	0	0	0	0	0	0	0	0	0	0	0	0	0	0	0	0	0	0	0	0	0	0
DEFB104A	ENSG00000176782	0	0	0	0	0	0	0	0	0	0	0	0	0	0	0	0	0	0	0	0	0	0	0	0	0	0	0	0	0	0	0	0
SPAG11A	ENSG00000178287	0	0	0	0	0	0	0	0	0	0	0	0	0	0	0	0	0	0	0	0	0	0	0	0	0	0	0	0	0	0	0	0
AC130365.1	ENSG00000215977	0	0	0	0	0	0	0	0	0	0	0	0	0	0	0	0	0	0	0	0	0	0	0	0	0	0	0	0	0	0	0	0
DEFB103A	ENSG00000176797	0	0	0	0	0	0	0	0	0	0	0	0	0	0	0	0	0	0	0	0	0	0	0	0	0	0	0	0	0	0	0	0
HSPD1P2	ENSG00000254543	0	0	0	0	0	0	0	0	0	0	0	0	0	0	0	0	0	0	0	0	0	0	0	0	0	0	0	0	0	0	0	0
DEFB4A	ENSG00000171711	0	0	0	0	0	0	0	0	0	0	0	0	0	0	0	0	0	0	0	0	0	0	6	1.42321	0	0	0	0	0	0	0	0
ZNF705B	ENSG00000215356	0	0	0	0	0	0	0	0	0	0	0	0	0	0	0	0	0	0	0	0	0	0	0	0	0	0	0	0	0	0	0	0
DEFB108P1	ENSG00000229907	0	0	0	0	0	0	0	0	0	0	0	0	0	0	0	0	0	0	0	0	0	0	0	0	0	0	0	0	0	0	0	0
FAM66E	ENSG00000225725	3	0.0974381	0	0	0	0	1	0.0138615	0	0	1	0.0290923	0	0	0	0	0	0	0	0	0	0	0	0	0	0	0	0	0	0	0	0
RP11-1195F20.7	ENSG00000255211	0	0	0	0	0	0	0	0	0	0	0	0	0	0	0	0	0	0	0	0	0	0	0	0	0	0	0	0	0	0	0	0
USP17L8	ENSG00000237038	0	0	0	0	0	0	0	0	0	0	0	0	0	0	0	0	0	0	0	0	0	0	0	0	0	0	0	0	0	0	0	0
USP17L3	ENSG00000225327	0	0	0	0	0	0	0	0	0	0	0	0	0	0	0	0	0	0	0	0	0	0	0	0	0	0	0	0	0	0	0	0
DEFB109	ENSG00000205989	0	0	0	0	0	0	0	0	0	0	0	0	0	0	0	0	0	0	0	0	0	0	0	0	0	0	0	0	0	0	0	0
FAM90A11P	ENSG00000233115	0	0	0	0	0	0	10	0.177549	0	0	0	0	0	0	0	0	0	0	0	0	0	0	0	0	0	0	0	0	0	0	0	0
FAM90A24P	ENSG00000215354	0	0	0	0	0	0	0	0	0	0	0	0	0	0	0	0	0	0	0	0	1	0.0314842	0	0	0	0	0	0	0	0	0	0
FAM90A12P	ENSG00000254229	0	0	0	0	0	0	1	0.0165812	0	0	0	0	0	0	1	0.0364387	0	0	0	0	0	0	0	0	0	0	0	0	0	0	0	0
OR7E96P	ENSG00000227013	0	0	0	0	0	0	0	0	0	0	0	0	0	0	0	0	0	0	0	0	0	0	0	0	0	0	0	0	0	0	0	0
RP11-52B19.8	ENSG00000253881	0	0	0	0	0	0	0	0	0	0	0	0	0	0	0	0	0	0	0	0	0	0	0	0	0	0	0	0	0	0	0	0
RP11-52B19.10	ENSG00000255459	0	0	0	0	0	0	0	0	0	0	0	0	0	0	0	0	0	0	0	0	0	0	0	0	0	0	0	0	0	0	0	0
MIR548I3	ENSG00000221305	0	0	0	0	0	0	0	0	0	0	0	0	0	0	0	0	0	0	0	0	0	0	0	0	0	0	0	0	0	0	0	0
RP11-52B19.1	ENSG00000244427	0	0	0	0	0	0	0	0	0	0	0	0	0	0	0	0	0	0	0	0	0	0	0	0	0	0	0	0	0	0	0	0
RP11-52B19.7	ENSG00000254311	0	0	0	0	0	0	0	0	0	0	0	0	0	0	0	0	0	0	0	0	0	0	0	0	0	0	0	0	0	0	0	0
AC068020.1	ENSG00000221027	0	0	0	0	0	0	0	0	0	0	0	0	0	0	0	0	0	0	0	0	0	0	0	0	0	0	0	0	0	0	0	0
ENPP7P1	ENSG00000249188	0	0	0	0	0	0	0	0	0	0	0	0	0	0	0	0	0	0	0	0	0	0	0	0	0	0	0	0	0	0	0	0
FAM85B	ENSG00000253893	5	0.582537	4	0.410831	0	0	1	0.0497228	0	0	2	0.208716	1	0.0833176	0	0	1	0.080385	0	0	11	1.22919	11	1.25189	0	0	0	0	66	7.28604	0	0
LRLE1	ENSG00000268955	0	0	0	0	0	0	0	0	0	0	0	0	0	0	0	0	0	0	0	0	0	0	0	0	0	0	0	0	0	0	0	0
FAM86B3P	ENSG00000173295	189	3.58106	294	4.91074	150	2.75311	139	1.124	72	1.45229	249	4.22591	86	1.16528	56	0.995143	234	3.05905	114	2.53343	98	1.78094	52	0.962441	186	3.3669	153	3.36907	3	0.0538599	112	2.41779
ALG1L13P	ENSG00000253981	0	0	0	0	0	0	0	0	0	0	0	0	0	0	0	0	0	0	0	0	0	0	0	0	0	0	0	0	0	0	0	0
SGK223	ENSG00000182319	848	15.9951	1853	30.8119	905	16.5357	4028	32.4253	570	11.4456	1369	23.1295	1702	22.9581	1441	25.492	56	0.728789	13	0.287601	72	1.30256	67	1.23449	137	2.46877	78	1.70984	162	2.89535	31	0.666201
CTA-398F10.1	ENSG00000253505	0	0	0	0	0	0	0	0	0	0	0	0	0	0	0	0	0	0	0	0	0	0	0	0	0	0	0	0	0	0	0	0
CTA-398F10.2	ENSG00000254153	0	0	0	0	0	0	0	0	0	0	0	0	0	0	0	0	0	0	0	0	0	0	0	0	0	0	0	0	0	0	0	0
CTD-3023L14.3	ENSG00000253343	0	0	0	0	0	0	0	0	0	0	0	0	0	0	0	0	0	0	0	0	0	0	0	0	0	0	0	0	0	0	0	0
CTD-3023L14.1	ENSG00000253774	0	0	0	0	0	0	0	0	0	0	0	0	0	0	0	0	0	0	0	0	0	0	0	0	0	0	0	0	0	0	0	0
CTD-3023L14.2	ENSG00000253130	0	0	0	0	0	0	0	0	0	0	0	0	0	0	0	0	0	0	0	0	0	0	0	0	0	0	0	0	0	0	0	0
RN7SL178P	ENSG00000263616	0	0	0	0	0	0	0	0	0	0	0	0	0	0	0	0	0	0	0	0	0	0	0	0	0	0	0	0	0	0	0	0
AC087269.2	ENSG00000264445	0	0	0	0	0	0	0	0	0	0	0	0	0	0	0	0	0	0	0	0	0	0	0	0	0	0	0	0	0	0	0	0
CLDN23	ENSG00000253958	60	2.55253	57	2.13769	7	0.288469	102	1.85192	5	0.226443	47	1.79097	18	0.547614	0	0	150	4.40283	87	4.34103	77	3.14184	40	1.66227	134	5.44617	107	5.2902	49	1.97519	30	1.45409
AC087269.1	ENSG00000176305	0	0	0	0	17	0.964171	0	0	22	1.37125	0	0	0	0	0	0	0	0	0	0	0	0	20	1.14386	0	0	0	0	102	5.6587	0	0
RP11-211C9.1	ENSG00000254367	0	0	0	0	0	0	0	0	0	0	0	0	0	0	0	0	0	0	0	0	0	0	0	0	0	0	0	0	0	0	0	0
MFHAS1	ENSG00000147324	1741	23.3399	3324	39.2837	2232	28.9853	4027	23.0401	2356	33.6238	5162	61.9855	4656	44.6372	2434	30.6034	1973	18.2494	1196	18.8056	1216	15.6354	1044	13.6717	3050	39.0632	2071	32.2664	1609	20.4386	747	11.4097
RNU6-682P	ENSG00000200713	0	0	0	0	0	0	0	0	0	0	0	0	0	0	0	0	0	0	0	0	0	0	0	0	0	0	0	0	0	0	0	0
RP11-62H7.3	ENSG00000270966	0	0	0	0	0	0	0	0	0	0	0	0	0	0	0	0	0	0	0	0	0	0	0	0	0	0	0	0	0	0	0	0
RP11-62H7.2	ENSG00000233609	0	0	1	0.0631068	0	0	0	0	0	0	0	0	0	0	0	0	0	0	0	0	0	0	0	0	15	1.02585	16	1.33111	23	1.56008	0	0
SNORA70_11	ENSG00000207244	0	0	0	0	0	0	0	0	0	0	0	0	0	0	0	0	0	0	0	0	0	0	0	0	0	0	0	0	0	0	0	0
ERI1	ENSG00000104626	214	3.09363	209	2.66349	226	3.16479	261	1.61026	381	5.8634	885	11.4596	404	4.17656	430	5.83002	1474	14.7019	699	11.8518	443	6.14231	210	2.96548	1059	14.6257	1099	18.4638	568	7.7803	276	4.54584
MIR4660	ENSG00000263407	0	0	0	0	0	0	0	0	0	0	0	0	0	0	0	0	0	0	0	0	0	0	0	0	0	0	0	0	0	0	0	0
U3_38	ENSG00000252543	0	0	0	0	0	0	0	0	0	0	0	0	0	0	0	0	0	0	0	0	0	0	0	0	0	0	0	0	0	0	0	0
RNU7-55P	ENSG00000239078	0	0	0	0	0	0	0	0	0	0	0	0	0	0	0	0	0	0	0	0	0	0	0	0	0	0	0	0	0	0	0	0
PPP1R3B	ENSG00000173281	563	8.99415	816	11.4919	568	8.78987	1075	7.32929	755	12.8401	1343	19.2176	1205	13.7664	1163	17.4252	3584	39.504	2091	39.1796	2460	37.693	1829	28.5421	1340	20.4514	878	16.301	899	13.6084	421	7.66275
RP11-10A14.3	ENSG00000254340	0	0	0	0	0	0	0	0	0	0	0	0	0	0	2	0.265874	0	0	0	0	0	0	0	0	3	0.406243	0	0	0	0	0	0
RP11-10A14.4	ENSG00000253426	91	7.82565	32	2.42593	36	2.99891	21	0.770726	11	1.00703	32	2.46491	6	0.368989	1	0.0806541	55	3.26335	38	3.83281	18	1.48466	0	0	0	0	0	0	0	0	0	0
RP11-10A14.6	ENSG00000253252	0	0	0	0	0	0	0	0	0	0	0	0	0	0	0	0	0	0	0	0	0	0	0	0	0	0	0	0	0	0	0	0
RP11-10A14.5	ENSG00000248538	23	2.42548	8	0.743722	7	0.715074	13	0.585081	0	0	4	0.377835	0	0	0	0	6	0.436559	2	0.247375	6	0.606871	12	1.23616	0	0	4	0.49023	0	0	0	0
RP11-10A14.8	ENSG00000254091	0	0	0	0	0	0	0	0	0	0	0	0	0	0	0	0	0	0	0	0	0	0	0	0	0	0	0	0	0	0	0	0
RP11-115J16.1	ENSG00000254235	0	0	0	0	0	0	0	0	0	0	0	0	0	0	0	0	0	0	0	0	0	0	0	0	0	0	0	0	0	0	0	0
RP11-10A14.7	ENSG00000253887	0	0	0	0	0	0	0	0	0	0	0	0	0	0	0	0	0	0	0	0	0	0	0	0	0	0	0	0	0	0	0	0
RNU6-1151P	ENSG00000207415	0	0	0	0	0	0	0	0	0	0	0	0	0	0	0	0	0	0	0	0	0	0	0	0	0	0	0	0	0	0	0	0
RP11-115J16.3	ENSG00000253735	0	0	0	0	0	0	0	0	0	0	0	0	0	0	0	0	0	0	0	0	0	0	0	0	0	0	0	0	0	0	0	0
RNU6-526P	ENSG00000201815	0	0	0	0	0	0	0	0	0	0	0	0	0	0	0	0	0	0	0	0	0	0	0	0	0	0	0	0	0	0	0	0
RP11-115J16.2	ENSG00000254237	0	0	0	0	0	0	0	0	0	0	0	0	0	0	0	0	0	0	0	0	0	0	0	0	0	0	0	0	0	0	0	0
RP11-375N15.1	ENSG00000249050	0	0	0	0	0	0	0	0	0	0	0	0	0	0	0	0	0	0	0	0	0	0	0	0	0	0	0	0	0	0	0	0
RP11-375N15.2	ENSG00000272267	0	0	0	0	0	0	0	0	0	0	0	0	0	0	0	0	0	0	0	0	0	0	0	0	0	0	0	0	0	0	0	0
TNKS	ENSG00000173273	1976	13.0996	2571	15.0253	2296	14.7443	4983	14.0982	1258	8.87814	3008	17.8616	2916	13.8242	3757	23.3593	5170	23.6474	3389	26.351	2891	18.382	1458	9.44168	4012	25.4096	3223	24.8313	2633	16.5393	1512	11.4202
RP11-1081K18.1	ENSG00000253697	0	0	0	0	0	0	0	0	0	0	0	0	0	0	0	0	0	0	0	0	0	0	0	0	0	0	0	0	0	0	0	0
MIR597	ENSG00000207701	0	0	0	0	0	0	0	0	0	0	0	0	0	0	0	0	0	0	0	0	0	0	0	0	0	0	0	0	0	0	0	0
snoU13_228	ENSG00000239065	0	0	0	0	0	0	0	0	0	0	0	0	0	0	0	0	0	0	0	0	0	0	0	0	0	0	0	0	0	0	0	0
LINC00599	ENSG00000253230	0	0	0	0	0	0	0	0	0	0	0	0	0	0	0	0	17	0.27981	265	7.41469	9	0.205925	19	0.442759	0	0	0	0	0	0	0	0
snoU13_229	ENSG00000238496	0	0	0	0	0	0	0	0	0	0	0	0	0	0	0	0	0	0	0	0	0	0	0	0	0	0	0	0	0	0	0	0
RP11-1E4.1	ENSG00000260093	0	0	0	0	0	0	0	0	0	0	0	0	0	0	0	0	0	0	0	0	0	0	0	0	0	0	0	0	0	0	0	0
MSRA	ENSG00000175806	877	19.4436	928	18.1374	802	17.224	680	6.43409	190	4.48436	292	5.7987	252	3.9954	46	0.956494	741	11.3349	343	8.91919	650	13.8218	452	9.78895	298	6.3119	240	6.18382	391	8.21387	312	7.88102
AC023385.1	ENSG00000221320	0	0	0	0	0	0	0	0	0	0	0	0	0	0	0	0	0	0	0	0	0	0	0	0	0	0	0	0	0	0	0	0
RP11-212F11.1	ENSG00000249848	0	0	0	0	0	0	0	0	0	0	0	0	0	0	0	0	0	0	0	0	0	0	0	0	0	0	0	0	0	0	0	0
RP11-981G7.1	ENSG00000261451	0	0	0	0	0	0	0	0	0	0	0	0	0	0	0	0	0	0	0	0	0	0	0	0	0	0	0	0	0	0	0	0
RP11-981G7.2	ENSG00000253641	0	0	2	0.128001	0	0	0	0	0	0	0	0	0	0	0	0	4	0.200362	0	0	11	0.76595	0	0	0	0	1	0.0843728	0	0	7	0.579005
RNU6-729P	ENSG00000207128	0	0	0	0	0	0	0	0	0	0	0	0	0	0	0	0	0	0	0	0	0	0	0	0	0	0	0	0	0	0	0	0
RP11-981G7.3	ENSG00000253678	0	0	0	0	0	0	0	0	0	0	0	0	0	0	0	0	0	0	0	0	0	0	0	0	0	0	0	0	0	0	0	0
PRSS51	ENSG00000253649	0	0	0	0	0	0	0	0	0	0	0	0	0	0	0	0	0	0	0	0	0	0	0	0	0	0	0	0	0	0	0	0
[truncated: 4,314,951 more chars]
